# Longitudinal Plasma Proteomics Distinguishes Primary Immune Tolerance from Chronic Graft-versus-Host Disease After Pediatric allo-HSCT

**DOI:** 10.64898/2026.10.26.26365891

**Authors:** Daehong Kim, Yaxin Jing, Elli Äärimaa, Erkka Järvinen, Heljä Lång, Adam Alexandersson, Samppa Ryhänen, Minna Koskenvuo, Markku Varjosalo, Eliisa Kekäläinen

## Abstract

Chronic graft-versus-host disease (cGvHD) remains a major cause of morbidity after pediatric allogeneic hematopoietic stem cell transplantation (HSCT), but the early plasma molecular features associated with primary immune tolerance (PIT) versus cGvHD are incompletely understood. We performed longitudinal LC-MS plasma proteomics in 32 pediatric allo-HSCT recipients sampled at Months 1, 3, 6, 9, and 12 after transplantation, quantifying 4,702 proteins. Across timepoint-specific differential-abundance analyses, Month 3 showed the strongest observed PIT-cGvHD proteomic separation and was selected for deeper exploratory characterization. At Month 3, eight proteins were higher in PIT at BH-FDR <0.05, including the 19S proteasome ATPases PSMC1, PSMC3 and PSMC5, the chaperonin subunit CCT3, the ubiquitin-conjugating enzyme UBE2O, and APEH, RAN and NME1, pointing to differences in protein degradation and folding pathways. Time-resolved pathway analysis showed PIT-associated immune, immunoglobulin, and proteostasis programs at distinct post-transplant intervals, whereas Month-3 cGvHD-associated profiles were enriched for platelet activation, cell adhesion, transmembrane transport, and metabolic processes. Outcome-blinded clustering of the 500 most temporally variable proteins resolved three descriptive trajectory patterns: a transient Month-3 peak, a Month-3 nadir with late recovery, and an early-high/late-decline pattern. The distribution of Month-3 PIT–cGvHD protein effects differed across outcome-blinded trajectory clusters, providing an internally consistent temporal framework for the Month-3 signal. These exploratory findings nominate Month 3 as a potentially informative interval of molecular divergence after pediatric allo-HSCT and identify pathway-level features of PIT and cGvHD for prospective validation.

## Supplementary Table for "Longitudinal Plasma Proteomics Distinguishes Primary Immune Tolerance from Chronic Graft-versus-Host Disease After Pediatric allo-HSCT" (part 1 of 2)

### Sheet: Suppl. Table S1
Supplementary Table S1. Longitudinal plasma proteins with group×time interaction results from generalized estimating equation models.
GEE models included clinical group, follow-up month modeled as a linear variable, and the group×time interaction, using an exchangeable working correlation structure and patient-clustered robust standard errors. Proteins with ≥60% completeness across five post-transplant timepoints were tested (n=1,999). Positive interaction coefficients indicate a steeper average increase in cGvHD relative to PIT. P values were adjusted across all tested proteins using the Benjamini–Hochberg procedure.
Gene symbol	Group×time interaction coefficient (cGvHD vs PIT)	Robust standard error	Nominal P value	BH-adjusted P value	FDR <0.05
GLOD4	0.177263	0.0393533	6.65624e-06	0.0133058	Yes
S100A4	0.144985	0.0358317	5.20412e-05	0.0406796	Yes
EPB42	0.323321	0.0810366	6.61239e-05	0.0406796	Yes
NME1	0.117186	0.0301135	9.96371e-05	0.0406796	Yes
GCLM	0.173497	0.0448797	0.00011071	0.0406796	Yes
NUTF2	0.272944	0.0710446	0.0001221	0.0406796	Yes
ESD	0.133873	0.0356511	0.000173278	0.0494831	Yes
ATP5PF	-0.129477	0.0357067	0.000287697	0.0718884	No
UGT8	0.523834	0.146106	0.000336705	0.0747858	No
ADD1	0.165354	0.0467367	0.000403193	0.0774783	No
PGLS	0.143465	0.0407199	0.000426344	0.0774783	No
IGKJ1	0.278704	0.079871	0.00048405	0.0806347	No
ABHD14B	0.165872	0.0481922	0.000577662	0.0888267	No
H1-5	0.226858	0.0666522	0.000665034	0.0949573	No
SH3BGRL	0.119319	0.0357407	0.000842464	0.112272	No
MTAP	0.172314	0.0521503	0.000952533	0.113842	No
HAS1	0.240215	0.0731742	0.00102789	0.113842	No
DOCK10	-0.0598583	0.0183442	0.00110216	0.113842	No
PSME2	0.0922371	0.0282727	0.00110472	0.113842	No
STRN3	-0.0643006	0.0199372	0.001259	0.113842	No
SLC2A1	0.250439	0.0778911	0.00130333	0.113842	No
AK1	0.20568	0.0639986	0.00130978	0.113842	No
BLVRB	0.33371	0.104153	0.00135511	0.113842	No
PSMD7	0.0951927	0.0297331	0.00136679	0.113842	No
MRC2	0.233116	0.0732242	0.00145458	0.116308	No
SPTA1	0.263949	0.0832569	0.00152284	0.117083	No
CA2	0.213351	0.0680118	0.001707	0.126381	No
IGKV1-5	0.241815	0.0777017	0.00185765	0.132623	No
MTHFD1	0.122447	0.0398809	0.00213829	0.144126	No
FAM114A2	0.2612	0.0851677	0.00216298	0.144126	No
FCGBP	0.217181	0.0712921	0.00231634	0.148628	No
CAMP	0.15019	0.0496315	0.00247722	0.148628	No
SPTB	0.200682	0.0666267	0.00259506	0.148628	No
UROD	0.107624	0.0357328	0.00259605	0.148628	No
GMPPA	0.112076	0.0372856	0.00264804	0.148628	No
ATIC	0.067383	0.0224414	0.00267665	0.148628	No
CCT3	0.111922	0.0375702	0.00289196	0.156244	No
IGHV3-64D	0.199032	0.0670639	0.00299942	0.157785	No
IGHV3-64	0.239671	0.081587	0.00330746	0.169529	No
OSBP	-0.070138	0.0239873	0.00345614	0.17272	No
DCTN2	0.067621	0.0234253	0.00389344	0.184294	No
IGHV3-49	0.25157	0.0872526	0.00393611	0.184294	No
EMC7	-0.100754	0.0350313	0.00402605	0.184294	No
PSMD8	0.114628	0.0398892	0.00405749	0.184294	No
ALAD	0.103981	0.0364358	0.00431998	0.184294	No
PSMC4	0.204538	0.0718075	0.00439359	0.184294	No
SSBP1	-0.104993	0.0369173	0.00445485	0.184294	No
ANK1	0.212251	0.0749224	0.00461215	0.184294	No
EPS15	0.0937697	0.0332512	0.00480176	0.184294	No
GSTO1	0.0633652	0.0225243	0.00490532	0.184294	No
PSMC5	0.153616	0.0546304	0.00492486	0.184294	No
CAT	0.188958	0.0673169	0.00500075	0.184294	No
S100A6	0.232571	0.0829643	0.0050588	0.184294	No
DDT	0.259036	0.09248	0.00509452	0.184294	No
SELENBP1	0.294092	0.105154	0.00516153	0.184294	No
SLC4A1	0.243659	0.0871239	0.00516282	0.184294	No
XPO1	0.0554138	0.0200318	0.00566969	0.196651	No
UBE2L3	0.0803765	0.0290774	0.00570574	0.196651	No
KCTD12	0.154634	0.0562313	0.00596021	0.200229	No
DARS1	0.0630161	0.0230256	0.00620437	0.200229	No
RPL36	0.250741	0.0918151	0.00631543	0.200229	No
OTUB1	0.0563297	0.0206269	0.00631653	0.200229	No
IGHV1-3	0.23478	0.086131	0.00641362	0.200229	No
UBE2O	0.149766	0.0550208	0.00648891	0.200229	No
IGHV2-5	0.217554	0.079957	0.00651068	0.200229	No
COPS5	0.105095	0.0387931	0.00674623	0.200356	No
IGHV2-70D	0.260994	0.0964159	0.00679022	0.200356	No
CCT4	0.0818287	0.030336	0.00698812	0.200356	No
IGLV4-69	-0.221327	0.0820701	0.00700083	0.200356	No
EPB41	0.21249	0.0788144	0.00701596	0.200356	No
COPS2	0.119131	0.04434	0.0072147	0.200963	No
PSMF1	0.245771	0.0915118	0.0072383	0.200963	No
MBL2	0.191538	0.0715571	0.00743472	0.203589	No
PPP6C	0.12258	0.046021	0.00773186	0.208865	No
DMTN	0.111009	0.0417767	0.00787925	0.210008	No
RPL17	0.186423	0.070437	0.00812887	0.213811	No
IGHV3-15	0.185667	0.0704753	0.00842614	0.214705	No
PZP	0.222239	0.0843731	0.00843833	0.214705	No
RAN	0.194716	0.0740831	0.00858008	0.214705	No
PPP2R1A	0.0966604	0.0367849	0.00859592	0.214705	No
SLMAP	-0.0773143	0.0294685	0.00869992	0.214705	No
PSMC1	0.179785	0.0688731	0.00904417	0.219073	No
NOTCH3	0.139955	0.0536552	0.00909607	0.219073	No
STIP1	0.0889622	0.0341781	0.00924396	0.219984	No
UNC45A	-0.059192	0.0228127	0.00946764	0.222657	No
AP3S1	-0.0702746	0.0271709	0.00969865	0.224687	No
UBASH3A	-0.069689	0.0269915	0.00982622	0.224687	No
PRDX2	0.248394	0.0962973	0.00989575	0.224687	No
IGLV3-25	0.172166	0.0668423	0.0100036	0.224687	No
EXT2	0.173451	0.0675139	0.010196	0.226464	No
IGHV6-1	0.219807	0.0859018	0.0105029	0.230355	No
TPI1	-0.102492	0.0401148	0.0106194	0.230355	No
RPL23A	0.165047	0.0648173	0.010886	0.230355	No
COPS6	0.0979118	0.0384693	0.0109216	0.230355	No
VCP	0.106894	0.042012	0.0109473	0.230355	No
VPS13A	-0.0318832	0.0125638	0.0111583	0.232349	No
C1QBP	-0.0651226	0.0257308	0.0113764	0.234448	No
IGKV4-1	0.18562	0.073643	0.0117175	0.238359	No
PSMC6	0.121076	0.0481485	0.0119157	0.238359	No
PSME1	0.0677637	0.0269825	0.0120255	0.238359	No
IGHV3-38-3	0.217006	0.0864464	0.0120631	0.238359	No
RPS7	0.193435	0.077188	0.0122099	0.238359	No
ADAMTS13	0.183642	0.0734063	0.0123593	0.238359	No
PRMT5	0.131039	0.052471	0.0125124	0.238359	No
USP14	0.0938462	0.0375815	0.0125201	0.238359	No
PSMD11	0.0886808	0.0355672	0.0126551	0.238656	No
ADD2	0.210235	0.0845521	0.0129024	0.240021	No
ACOT7	0.0405017	0.0163218	0.0130847	0.240021	No
FBLN1	0.121183	0.0488371	0.0130877	0.240021	No
PEBP4	0.26134	0.105614	0.013343	0.242478	No
BPIFB1	0.160739	0.0650533	0.0134778	0.242722	No
HUWE1	0.105709	0.0428559	0.0136396	0.243094	No
C7	0.158218	0.0642133	0.0137417	0.243094	No
GCLC	0.262865	0.106903	0.0139358	0.244365	No
PPA2	-0.0824229	0.0335882	0.0141307	0.245322	No
GLO1	0.0857109	0.0350513	0.0144733	0.245322	No
PGRMC2	-0.0894459	0.0366198	0.0145837	0.245322	No
SHBG	0.185662	0.0760615	0.0146489	0.245322	No
WARS1	0.0951981	0.0390192	0.0146964	0.245322	No
CA1	0.300196	0.12308	0.0147267	0.245322	No
A2M	0.224146	0.0922154	0.0150705	0.246624	No
GLUD1	-0.0799065	0.0329686	0.0153628	0.246624	No
BLVRA	0.0955526	0.039466	0.015472	0.246624	No
PAFAH1B3	0.169651	0.070121	0.0155459	0.246624	No
QPCT	0.154338	0.0638347	0.0156154	0.246624	No
IGKV1-27	0.20437	0.084557	0.015651	0.246624	No
APRT	0.154013	0.0637328	0.0156684	0.246624	No
ARPC1A	-0.115279	0.0478194	0.0159214	0.248647	No
MTPN	0.0847995	0.0353302	0.016386	0.252802	No
GAPDH	0.0997184	0.0415838	0.0164843	0.252802	No
USP9X	0.10573	0.0441243	0.0165668	0.252802	No
HDGF	0.192924	0.0807307	0.0168611	0.254215	No
PSMC3	0.108869	0.045628	0.0170326	0.254215	No
ENG	0.171817	0.0720159	0.0170409	0.254215	No
GNB1	-0.0712856	0.0299462	0.017291	0.255367	No
VPS26B	-0.0388147	0.0163176	0.0173736	0.255367	No
DPP4	0.210156	0.0885425	0.0176201	0.255756	No
USP5	0.12392	0.0524699	0.0181894	0.255756	No
PURA	0.184149	0.0779732	0.0181918	0.255756	No
HBA1	0.289797	0.122757	0.0182383	0.255756	No
CLNS1A	0.255151	0.108086	0.0182437	0.255756	No
PLA1A	0.183015	0.0775682	0.0183045	0.255756	No
C1QA	0.152863	0.0648881	0.0184828	0.255756	No
PCDH18	0.224577	0.0953973	0.0185662	0.255756	No
NSFL1C	0.189958	0.0808891	0.0188552	0.255756	No
RAB1B	-0.0559356	0.0238258	0.0188902	0.255756	No
SLC25A1	-0.108135	0.0460755	0.0189293	0.255756	No
KAZALD1	-0.13045	0.0556214	0.0190105	0.255756	No
IGHV5-10-1	0.170142	0.0725773	0.0190634	0.255756	No
HAGH	0.145322	0.0620832	0.0192443	0.256462	No
GLRX3	0.0875618	0.037511	0.0195803	0.25862	No
FUCA2	0.179429	0.0769376	0.0196935	0.25862	No
CCT5	0.0875894	0.0376056	0.0198507	0.25862	No
AFM	0.175966	0.0755939	0.0199237	0.25862	No
EXT1	0.133551	0.0577124	0.0206635	0.26356	No
AOC3	0.234482	0.10133	0.0206656	0.26356	No
UBAC1	0.273691	0.118306	0.0206998	0.26356	No
GFUS	0.213486	0.0925175	0.0210257	0.265157	No
HBG1	0.229512	0.0996197	0.0212294	0.265157	No
BRCC3	0.0710395	0.0308573	0.0213245	0.265157	No
PFKL	0.0680157	0.0296068	0.0216019	0.265157	No
MAP2K3	0.174468	0.0760512	0.0217857	0.265157	No
HBB	0.275916	0.120359	0.0218805	0.265157	No
SCRN1	0.0928519	0.0405546	0.0220473	0.265157	No
LCP1	0.15823	0.0691316	0.0220899	0.265157	No
PTPRB	0.235129	0.102767	0.0221389	0.265157	No
PSMD5	0.148764	0.0650977	0.0222983	0.265157	No
NDUFB10	-0.0917609	0.0401681	0.0223468	0.265157	No
H6PD	0.209331	0.0917553	0.0225244	0.265157	No
CAD	0.0478175	0.0209636	0.0225496	0.265157	No
IGHV1-18	0.180371	0.0794592	0.0232088	0.270849	No
RPL35	0.168633	0.0743937	0.0234042	0.270849	No
UBE2M	0.0704922	0.03111	0.0234576	0.270849	No
APEH	0.179154	0.0791843	0.0236669	0.270849	No
IGLV9-49	0.220981	0.0977021	0.0237111	0.270849	No
SFTPB	0.205117	0.0908264	0.0239247	0.271735	No
RABGGTB	0.142181	0.0632175	0.024508	0.276788	No
MPO	0.140117	0.0624441	0.0248399	0.278031	No
PSMD2	0.114387	0.0509972	0.0248962	0.278031	No
PCBP2	0.0615657	0.0275177	0.025266	0.279413	No
PSMD14	0.0908687	0.0406596	0.0254263	0.279413	No
C3	0.153237	0.0685798	0.0254546	0.279413	No
DYNLL2	0.124478	0.0557895	0.0256674	0.279413	No
MNDA	0.185522	0.0832179	0.0257904	0.279413	No
GSR	0.0761354	0.0342014	0.026008	0.279413	No
ADSL	0.109979	0.049511	0.0263308	0.279413	No
FETUB	0.172736	0.0778024	0.026406	0.279413	No
LECT2	0.169028	0.07634	0.026819	0.279413	No
CAB39	0.0600882	0.0271494	0.0268811	0.279413	No
C5	0.150442	0.068006	0.0269543	0.279413	No
NDUFS1	-0.0386346	0.0174695	0.0269979	0.279413	No
CFHR4	0.164889	0.0746003	0.0270847	0.279413	No
IGHV2-70	0.213693	0.0968148	0.0272974	0.279413	No
CCS	0.0659071	0.0299116	0.0275667	0.279413	No
IGLV3-19	0.18068	0.0820373	0.0276364	0.279413	No
BPGM	0.270229	0.122698	0.0276374	0.279413	No
IGKV3D-15	0.200305	0.0910424	0.0277981	0.279413	No
EIF3J	0.172355	0.0783761	0.0278727	0.279413	No
PCYOX1	0.160041	0.072801	0.027925	0.279413	No
SCG3	-0.106352	0.0484423	0.0281319	0.279413	No
LTA4H	0.133687	0.0609264	0.0282185	0.279413	No
ZMPSTE24	-0.0776986	0.0355087	0.0286582	0.279413	No
PRDX6	0.0852491	0.0389618	0.0286682	0.279413	No
CDHR5	0.188171	0.0863321	0.0292859	0.279413	No
MPP1	0.0700151	0.0321363	0.0293547	0.279413	No
ECPAS	0.0959169	0.0440407	0.0294123	0.279413	No
GC	0.144915	0.0665515	0.0294437	0.279413	No
CCT2	0.0762637	0.0350478	0.0295558	0.279413	No
CXCL12	0.16076	0.0739771	0.0297722	0.279413	No
IGHV1-46	0.162295	0.0747649	0.0299509	0.279413	No
RAD23A	0.222241	0.102381	0.0299522	0.279413	No
TM9SF2	-0.0775915	0.0357483	0.0299692	0.279413	No
RNF123	0.16548	0.076273	0.0300389	0.279413	No
CLINT1	-0.0439105	0.0202413	0.0300562	0.279413	No
RNASE3	0.169747	0.0782662	0.0300951	0.279413	No
ALDH1A1	0.171311	0.0790338	0.0301917	0.279413	No
PSMD4	0.165565	0.0765084	0.0304632	0.280626	No
CCT7	0.0718398	0.0332695	0.0308248	0.282655	No
TMEM43	-0.0968177	0.0450012	0.0314408	0.286987	No
PPP1R7	0.0931015	0.0433483	0.0317333	0.288237	No
CTPS2	0.0702262	0.0327703	0.0321143	0.288237	No
PPIF	-0.11528	0.0538036	0.0321443	0.288237	No
FBXO7	0.185529	0.0866558	0.0322746	0.288237	No
APOM	0.143342	0.0670279	0.0324722	0.288237	No
CNTN1	0.194478	0.0910113	0.0326096	0.288237	No
IGLV3-21	0.188561	0.0882981	0.0327197	0.288237	No
ATG7	0.143547	0.0672235	0.0327313	0.288237	No
IGLV1-51	0.199091	0.0934509	0.0331359	0.288656	No
SERPINA11	0.123774	0.0582225	0.0335138	0.288656	No
C1QC	0.192167	0.0905011	0.0337236	0.288656	No
TXNRD1	0.0331368	0.0156129	0.0338048	0.288656	No
C8G	0.14665	0.069184	0.0340306	0.288656	No
GPD2	-0.108196	0.0510582	0.0340838	0.288656	No
IGHV3-38	0.186628	0.0881071	0.0341584	0.288656	No
ABCF1	0.140745	0.0664816	0.0342559	0.288656	No
IGKV3-20	0.165228	0.0780588	0.0342844	0.288656	No
PSMD3	0.0794396	0.0375449	0.0343569	0.288656	No
KRAS	0.0806499	0.0381191	0.0343672	0.288656	No
PSMD6	0.0621446	0.0294087	0.034589	0.288743	No
PSAP	0.104356	0.0494372	0.0347825	0.288743	No
PPME1	0.127032	0.0602448	0.0349796	0.288743	No
PSMD9	0.175326	0.0832083	0.0351109	0.288743	No
LY6G6F	-0.0881914	0.0418565	0.0351183	0.288743	No
PSMC2	0.121183	0.0575544	0.0352442	0.288743	No
ESAM	-0.0892908	0.042442	0.0353934	0.288781	No
IL6ST	0.125282	0.0596017	0.0355543	0.288915	No
PGAM1	0.0786757	0.0374592	0.0357019	0.28894	No
IGHV2-26	0.164899	0.0787145	0.0361794	0.291623	No
GPX4	-0.0550587	0.0263522	0.0366772	0.294449	No
PPP3CA	-0.0600657	0.028781	0.0368886	0.294961	No
IGLV3-10	0.168357	0.0807489	0.0370748	0.295269	No
CTSG	0.138938	0.0667973	0.0375256	0.297673	No
HINT1	0.151097	0.0727828	0.0378937	0.299405	No
PGD	0.0407103	0.0196694	0.0384778	0.301265	No
TUBB4B	0.114324	0.0552844	0.0386468	0.301265	No
SMYD5	0.199729	0.0968095	0.0391015	0.301265	No
TUBB3	0.108043	0.0523694	0.0391028	0.301265	No
C1QB	0.186983	0.0907033	0.039257	0.301265	No
SNCA	0.241795	0.117314	0.0392936	0.301265	No
FGFR4	-0.131135	0.0637114	0.0395647	0.301265	No
HRG	0.100239	0.0487037	0.0395763	0.301265	No
ESYT2	-0.0576201	0.0280067	0.0396506	0.301265	No
ATG3	0.191138	0.0930288	0.039917	0.301265	No
PPP6R3	0.0959815	0.0467198	0.039936	0.301265	No
ISLR	0.126293	0.0614747	0.0399376	0.301265	No
OXSR1	0.145126	0.0707927	0.0403631	0.30333	No
CUL5	0.0559947	0.0273564	0.0406721	0.304508	No
HBD	0.266617	0.130405	0.0409007	0.305076	No
SERPINA7	0.182574	0.0894571	0.04126	0.306612	No
IGHV5-51	0.157619	0.0773386	0.0415468	0.307067	No
VTA1	0.143169	0.0703214	0.0417586	0.307067	No
PPP1R9B	-0.0817799	0.0401732	0.0417821	0.307067	No
THBS4	0.127063	0.0624871	0.0420088	0.307603	No
HMGB2	0.184529	0.0910396	0.0426722	0.31132	No
TPP1	-0.0789335	0.0390071	0.0430145	0.312676	No
APOC1	0.13442	0.0665723	0.0434711	0.31485	No
ROCK1	-0.026847	0.0133314	0.044028	0.316621	No
LSP1	0.158419	0.0786674	0.0440324	0.316621	No
PODXL	0.139924	0.0696189	0.044446	0.31845	No
IMMT	-0.0896365	0.0446806	0.0448392	0.318991	No
BPI	0.166691	0.0830902	0.0448407	0.318991	No
RANBP1	0.151688	0.0758199	0.0454321	0.322052	No
MDH2	-0.0983433	0.0491998	0.045624	0.32227	No
DPEP2	0.153872	0.0771895	0.0462142	0.32529	No
STXBP5	-0.0544372	0.0274037	0.0469785	0.329509	No
YKT6	0.0987225	0.0497632	0.0472728	0.330414	No
ACLY	0.0486422	0.0245559	0.0476054	0.331579	No
PTPA	0.075363	0.038086	0.0478434	0.331905	No
ROBO4	0.182077	0.0920739	0.0479843	0.331905	No
PAFAH1B2	0.070025	0.0355014	0.0485572	0.333595	No
CD44	0.128698	0.0653269	0.0488318	0.333595	No
CAPZA2	-0.0594392	0.0301952	0.0490107	0.333595	No
OLA1	0.0555976	0.0282583	0.0491283	0.333595	No
APLP1	0.121599	0.0618505	0.0492976	0.333595	No
ACP1	0.15316	0.0779182	0.0493382	0.333595	No
RPL7A	0.14121	0.0718568	0.0493968	0.333595	No
USP15	0.148985	0.0760554	0.0501248	0.335263	No
NAP1L4	0.1583	0.0808158	0.0501392	0.335263	No
SAE1	0.131295	0.0670315	0.0501469	0.335263	No
NAGLU	0.128362	0.0655943	0.0503585	0.335555	No
CFI	0.158291	0.0810921	0.0509391	0.336407	No
FGFR1	0.101829	0.052195	0.0510658	0.336407	No
TUBA4B	0.125594	0.0645023	0.0515196	0.336407	No
PSMD13	0.0565397	0.0290655	0.0517446	0.336407	No
AGO2	0.207231	0.106551	0.0517878	0.336407	No
RHAG	0.207249	0.106618	0.0519129	0.336407	No
IGHV1-8	0.216428	0.111408	0.0520564	0.336407	No
FSTL1	0.112572	0.0579505	0.052071	0.336407	No
LTF	0.146035	0.0752043	0.0521552	0.336407	No
SKP1	0.133071	0.0685995	0.0524018	0.336407	No
CASP3	-0.0545856	0.028143	0.0524307	0.336407	No
CSRP1	-0.0512817	0.026448	0.0525058	0.336407	No
PRPSAP1	0.158165	0.0818915	0.0534333	0.341256	No
PLD4	0.161987	0.0840393	0.0539159	0.343242	No
SURF4	-0.0791714	0.0411924	0.0546072	0.345433	No
EPX	0.181826	0.0946815	0.0548084	0.345433	No
RCN2	-0.0836418	0.0435858	0.0549824	0.345433	No
CRTAC1	0.121139	0.0631488	0.0550708	0.345433	No
GPS1	0.0674395	0.0352271	0.0555663	0.345433	No
NAPRT	0.0433423	0.0226531	0.055709	0.345433	No
MYL4	0.225153	0.117751	0.0558617	0.345433	No
AKAP12	0.112034	0.0586763	0.0562157	0.345433	No
CD14	0.129593	0.0678881	0.0562726	0.345433	No
IGHG3	0.108332	0.0567735	0.0563731	0.345433	No
RIC8A	0.154776	0.0811944	0.056619	0.345433	No
GET3	0.131883	0.0692528	0.0568626	0.345433	No
CETP	0.134214	0.0704776	0.0568644	0.345433	No
TMED4	-0.0596021	0.0313202	0.0570418	0.345433	No
CAND1	0.122907	0.064593	0.0570673	0.345433	No
KPNB1	0.0792727	0.0416897	0.0572374	0.345433	No
DBH	0.185487	0.0976791	0.0575721	0.345433	No
JAM3	-0.0682647	0.0360136	0.0580226	0.345433	No
GLB1	-0.0698224	0.0368893	0.0583903	0.345433	No
SCP2	-0.0692953	0.0366253	0.0584904	0.345433	No
TAOK1	-0.0707443	0.037416	0.0586575	0.345433	No
RAB5C	-0.0837996	0.0443209	0.0586584	0.345433	No
GALE	0.239472	0.126786	0.0589192	0.345433	No
DDB1	0.0978293	0.0518525	0.059203	0.345433	No
LDHA	0.0667192	0.0353662	0.059224	0.345433	No
GABARAPL2	0.126979	0.0673663	0.0594436	0.345433	No
PLXDC2	0.107918	0.0572927	0.0596155	0.345433	No
MYO1F	0.102534	0.0544504	0.0596909	0.345433	No
YOD1	0.16292	0.0866315	0.0600249	0.345433	No
TTLL12	0.135953	0.0723584	0.0602614	0.345433	No
SYTL4	-0.0710856	0.0378816	0.0605838	0.345433	No
GPLD1	0.205622	0.10958	0.0605935	0.345433	No
C6	0.121446	0.0647232	0.0606016	0.345433	No
B3GNT8	0.126802	0.0676264	0.0607868	0.345433	No
NEO1	0.114722	0.0612016	0.060862	0.345433	No
LDHB	0.0850748	0.0454182	0.0610485	0.345433	No
CHMP4B	0.112061	0.0598455	0.0611359	0.345433	No
SERPINA6	0.20092	0.107435	0.0614617	0.345433	No
CCT8	0.0746262	0.0399275	0.0616172	0.345433	No
B2M	0.104262	0.0558607	0.0619767	0.345433	No
BCHE	0.191398	0.102553	0.0619933	0.345433	No
RPS17	0.18045	0.0967885	0.0622698	0.345433	No
WDR77	0.153721	0.0824601	0.0622959	0.345433	No
RWDD1	0.138698	0.0744055	0.06231	0.345433	No
NSF	0.0894055	0.0479646	0.0623232	0.345433	No
IGHV3-74	0.142643	0.0765404	0.0623732	0.345433	No
CLIC4	-0.0550274	0.0295305	0.0624051	0.345433	No
VIM	0.101623	0.0546689	0.0630433	0.345433	No
FAF1	0.146388	0.0787548	0.0630576	0.345433	No
PAPLN	0.123303	0.0663645	0.0631746	0.345433	No
STRAP	-0.0363293	0.0195645	0.0633257	0.345433	No
UBE2V1	0.0594615	0.0320348	0.0634317	0.345433	No
LGALS3	0.144125	0.0776813	0.0635478	0.345433	No
RPIA	0.1023	0.0551563	0.0636348	0.345433	No
PFKM	0.127385	0.0687149	0.0637643	0.345433	No
RASGRP2	-0.052772	0.0285068	0.0641392	0.345601	No
PLA2G7	0.153069	0.0827206	0.0642506	0.345601	No
NHLRC2	-0.0238741	0.012905	0.0643139	0.345601	No
SDHA	-0.0777003	0.042029	0.0644969	0.345655	No
FCN3	0.167945	0.091026	0.0650344	0.347404	No
RPS20	0.155938	0.0845613	0.0651709	0.347404	No
PEPD	0.164469	0.089351	0.0656648	0.348248	No
CCT6A	0.065939	0.0358287	0.0657099	0.348248	No
PCMT1	0.0578733	0.0314626	0.0658517	0.348248	No
IPO9	0.139337	0.0758179	0.0660943	0.348608	No
CUL2	0.0582908	0.0317511	0.0663768	0.348852	No
CD109	0.0782975	0.0426711	0.0665191	0.348852	No
RNH1	0.0603842	0.0329261	0.0666641	0.348852	No
APOC4	0.113316	0.0619057	0.0671809	0.350639	No
C9	0.104237	0.0571312	0.0680737	0.35281	No
CHCHD3	-0.0827359	0.0453518	0.0681045	0.35281	No
ARL1	-0.0916791	0.050258	0.0681265	0.35281	No
LBP	0.0917274	0.0503347	0.0684021	0.353323	No
TIMP2	0.1412	0.0775681	0.0687083	0.353989	No
CTHRC1	0.147281	0.0809669	0.0689075	0.354028	No
ITIH5	0.105714	0.0581591	0.0691151	0.354028	No
PLAT	0.128089	0.0705421	0.0694032	0.354028	No
EIF4B	0.184889	0.101831	0.0694241	0.354028	No
TNFAIP6	0.139517	0.0770063	0.0700225	0.35458	No
SCFD1	0.0444196	0.0245193	0.0700452	0.35458	No
PLOD1	0.0716433	0.0395877	0.0703369	0.35458	No
TCP1	0.0658262	0.0363766	0.0703616	0.35458	No
PPP6R1	0.129717	0.0717224	0.0705138	0.35458	No
IGF2R	0.144387	0.0798571	0.0705967	0.35458	No
LYVE1	0.117203	0.0649177	0.0710111	0.355767	No
PA2G4	0.0512865	0.0284419	0.0713564	0.356604	No
HBG2	0.270512	0.150145	0.0715971	0.356914	No
ARIH2	0.182269	0.101327	0.0720478	0.358259	No
DNAJB11	-0.0755145	0.0420063	0.0722252	0.358259	No
C4BPA	0.109337	0.0608816	0.0725098	0.35878	No
CARHSP1	0.191405	0.106725	0.0729038	0.359485	No
MTTP	0.109835	0.0612661	0.073012	0.359485	No
MPIG6B	-0.0922375	0.0516006	0.0738523	0.361087	No
FHOD1	-0.0513676	0.0287453	0.0739387	0.361087	No
RPL4	0.108715	0.0608621	0.074059	0.361087	No
BTD	0.137121	0.076837	0.0743315	0.361087	No
RPS9	0.117672	0.0659835	0.0745284	0.361087	No
PLG	0.0905644	0.0508318	0.0748063	0.361087	No
COPS4	0.0743104	0.0417306	0.0749585	0.361087	No
LRRC59	-0.0578782	0.0325096	0.0750197	0.361087	No
STAB1	0.182175	0.102374	0.0751574	0.361087	No
PKN1	-0.0915057	0.0514514	0.0753238	0.361087	No
GAPVD1	0.10334	0.0581058	0.0753242	0.361087	No
C8B	0.121057	0.0682026	0.075905	0.361249	No
RAB3GAP1	-0.0393666	0.0221801	0.075921	0.361249	No
PHB2	-0.0905201	0.051021	0.0760344	0.361249	No
ME2	-0.0756099	0.042633	0.0761444	0.361249	No
PMEL	0.111329	0.0627985	0.0762616	0.361249	No
PGK1	0.0472673	0.0267203	0.0768992	0.363408	No
LRP1	0.119095	0.0673905	0.0771884	0.363914	No
PCCA	-0.0950951	0.0539738	0.0780902	0.366912	No
DNAJB1	0.140005	0.0794908	0.0781913	0.366912	No
IGHV1-2	0.137702	0.0782553	0.0784665	0.367238	No
LSM2	0.0950155	0.0540259	0.0786283	0.367238	No
COPA	-0.0432101	0.0245964	0.0789573	0.367915	No
COX4I1	-0.107685	0.0613491	0.0792098	0.367984	No
IGHV4-38-2	0.130511	0.0744369	0.0795483	0.367984	No
XPO7	0.0871709	0.0497485	0.0797338	0.367984	No
PDHB	-0.0989175	0.0564907	0.0799392	0.367984	No
HPR	0.151881	0.0867453	0.079966	0.367984	No
MARCO	0.114687	0.0655265	0.0800765	0.367984	No
NT5C3A	-0.0393098	0.0224808	0.0803611	0.368445	No
UBE2K	0.0728862	0.0417195	0.0806279	0.368531	No
EMILIN1	-0.0560901	0.0321288	0.0808472	0.368531	No
ABHD16A	-0.0859229	0.0492311	0.0809331	0.368531	No
PSMD1	0.0936136	0.0537558	0.0816027	0.369157	No
CYC1	-0.0628102	0.0360775	0.0816868	0.369157	No
APOB	0.121192	0.0696404	0.0818144	0.369157	No
HP1BP3	0.137034	0.078805	0.0820515	0.369157	No
LPCAT3	-0.0784494	0.0451433	0.0822482	0.369157	No
PLTP	0.122272	0.0703838	0.0823475	0.369157	No
HTRA1	0.0949103	0.054636	0.0823631	0.369157	No
CHMP5	0.142629	0.0822427	0.082875	0.37062	No
KATNAL2	0.0816182	0.0470944	0.0830821	0.370717	No
COLEC11	0.0833579	0.0481507	0.0834181	0.371124	No
IGLV6-57	0.138099	0.0798204	0.0836074	0.371124	No
UQCRC2	-0.075642	0.0437378	0.0837303	0.371124	No
TMED7	-0.0743914	0.0430542	0.0840143	0.371559	No
RTCB	-0.0376709	0.0218457	0.084635	0.373477	No
SEMA4B	0.153489	0.0891251	0.085038	0.373552	No
C4BPB	0.108924	0.0632728	0.0851598	0.373552	No
CNP	0.065897	0.0383145	0.0854515	0.373552	No
CSTB	0.0895539	0.0520698	0.085454	0.373552	No
SERPINF2	0.0862629	0.0502263	0.0858904	0.373552	No
RPL27A	0.119278	0.0694504	0.0858952	0.373552	No
NCKAP1L	-0.0399565	0.0232917	0.0862578	0.373552	No
LAMB1	0.11116	0.0648125	0.0863262	0.373552	No
RPL18	0.126664	0.0738537	0.0863337	0.373552	No
HPRT1	0.0432184	0.0252534	0.087009	0.374946	No
IGLV1-47	0.156662	0.0915474	0.0870311	0.374946	No
ENDOD1	-0.0942883	0.0551461	0.0873046	0.375316	No
HCLS1	0.105654	0.0619045	0.0878717	0.376585	No
PGLYRP2	0.120046	0.0703597	0.0879765	0.376585	No
ENPP2	0.144552	0.0847797	0.0881896	0.37669	No
FLT4	0.100922	0.0592863	0.0887029	0.377278	No
HDHD2	-0.0506253	0.0297548	0.0888651	0.377278	No
FBN1	0.0807396	0.0474586	0.0888933	0.377278	No
RPL14	0.153387	0.0902183	0.0890966	0.377339	No
LYZ	0.120385	0.0709116	0.0895676	0.377569	No
VPS4A	0.155647	0.0917178	0.0896933	0.377569	No
RAB11B	0.0749811	0.0441874	0.0897176	0.377569	No
GOT1	0.12813	0.0755608	0.089939	0.377706	No
LAMA4	0.105135	0.06209	0.0904044	0.377747	No
RPLP2	0.152389	0.090052	0.090602	0.377747	No
SERPIND1	0.127021	0.0750825	0.090694	0.377747	No
TFRC	0.175961	0.104015	0.0907047	0.377747	No
C2	0.136426	0.0807785	0.09124	0.378465	No
OLFM1	0.16815	0.0995671	0.0912557	0.378465	No
VCAM1	0.120833	0.0716848	0.0918703	0.380225	No
COPS3	0.0911076	0.0542036	0.0927937	0.383253	No
PRDX3	-0.0875153	0.0521273	0.093176	0.383351	No
PLXDC1	0.102672	0.0611776	0.0932975	0.383351	No
RPN2	-0.0600939	0.0358178	0.0933926	0.383351	No
TSN	0.0449383	0.0268729	0.0944742	0.384774	No
PTPRG	0.0981673	0.0587154	0.0945409	0.384774	No
MET	0.146824	0.0878468	0.0946497	0.384774	No
EIF5	0.139549	0.0835524	0.0948802	0.384774	No
FN3K	0.0745244	0.0446617	0.0951884	0.384774	No
IGLV2-8	0.134655	0.0807345	0.0953397	0.384774	No
LILRA2	0.077223	0.0463291	0.0955474	0.384774	No
RPL7	0.115753	0.0694494	0.09557	0.384774	No
ANP32A	0.152291	0.0913848	0.0956167	0.384774	No
IHH	0.172989	0.103876	0.0958454	0.384774	No
RPS18	0.115471	0.0693402	0.0958566	0.384774	No
CBR1	0.0347298	0.0208944	0.096481	0.386504	No
PI16	0.0936526	0.0563828	0.0967109	0.38665	No
STON2	-0.0424612	0.0256219	0.097474	0.386747	No
VASN	0.140918	0.0851434	0.0979115	0.386747	No
CD93	0.0750246	0.0453434	0.0980082	0.386747	No
ITLN1	0.100199	0.0605626	0.0980315	0.386747	No
COLEC10	0.0776711	0.0469472	0.0980392	0.386747	No
FCER1G	0.0519108	0.0313827	0.0981024	0.386747	No
SH3BGRL3	0.0773318	0.0467569	0.0981451	0.386747	No
SEZ6L	0.123055	0.0744753	0.0984746	0.386747	No
UMPS	0.09204	0.0557186	0.0985609	0.386747	No
CHL1	0.131352	0.0795811	0.0988323	0.386747	No
COPS8	0.085586	0.051858	0.0988634	0.386747	No
TMED9	-0.0811281	0.0491887	0.099081	0.386842	No
TMX3	-0.0640963	0.0389386	0.0997461	0.388679	No
IQGAP2	-0.0488604	0.0297657	0.100693	0.391607	No
ZYX	-0.0782667	0.047894	0.102224	0.396789	No
GSS	-0.0762605	0.0467962	0.103179	0.39972	No
NCKAP1	-0.0394874	0.0242493	0.103442	0.399961	No
ST8SIA4	0.100162	0.0615802	0.103837	0.400449	No
ANPEP	0.161674	0.0995419	0.104337	0.400449	No
PLEC	-0.0977415	0.0601802	0.104344	0.400449	No
IL1RAP	0.133671	0.082343	0.104515	0.400449	No
RPS8	0.112217	0.0692029	0.104898	0.400449	No
GNPTG	0.119778	0.0738923	0.105023	0.400449	No
PDLIM5	-0.0773508	0.047735	0.105142	0.400449	No
RPL8	0.138014	0.0851784	0.10517	0.400449	No
HSPD1	-0.085379	0.0527593	0.105604	0.401335	No
PIP5K1C	-0.0631974	0.0391346	0.106338	0.403359	No
LAMA2	0.102151	0.0633737	0.106988	0.404715	No
KRTDAP	0.0818242	0.0507795	0.107101	0.404715	No
ACTN4	-0.0498001	0.0309435	0.107532	0.405579	No
HGFAC	0.112799	0.0701672	0.107927	0.406301	No
IGKV3-7	0.169092	0.105258	0.108174	0.406465	No
IGFBP6	0.111806	0.0696653	0.108517	0.406819	No
HNRNPK	0.0581948	0.0362946	0.108845	0.406819	No
CSF1R	0.109628	0.0683921	0.108949	0.406819	No
COPB2	-0.0397574	0.0248122	0.109082	0.406819	No
SLC3A2	0.0899648	0.0563102	0.110118	0.409916	No
RAB14	-0.0458566	0.0287296	0.110457	0.409989	No
FSCN1	0.120369	0.0754695	0.110727	0.409989	No
STK26	0.0998885	0.0626847	0.111046	0.409989	No
TAOK3	-0.0546862	0.0343461	0.111337	0.409989	No
EMD	-0.0606972	0.0381255	0.111377	0.409989	No
ARHGAP18	-0.0516327	0.0324471	0.111544	0.409989	No
CS	-0.0755956	0.0475152	0.111615	0.409989	No
ATP5PD	-0.0829354	0.0521855	0.112006	0.409989	No
SOD3	0.0892864	0.0562224	0.112266	0.409989	No
TMED2	-0.0540839	0.0340601	0.11231	0.409989	No
PLEKHF1	0.0655921	0.0413171	0.112393	0.409989	No
KIT	0.125665	0.0792122	0.112642	0.410013	No
RPL27	0.121975	0.0769226	0.11281	0.410013	No
CSNK1A1	0.155735	0.0984012	0.113501	0.411775	No
LMNA	0.129064	0.0816091	0.113765	0.411943	No
TGFBI	0.0831561	0.0526336	0.114128	0.411943	No
SUSD5	0.106646	0.0675082	0.114165	0.411943	No
UBA3	0.0825427	0.0523979	0.115186	0.414243	No
PDCD6IP	0.0330226	0.0209743	0.115388	0.414243	No
NAXD	0.0868248	0.0551523	0.115424	0.414243	No
RPS6	0.13191	0.0838573	0.115713	0.414533	No
MST1	0.0879375	0.0560809	0.11687	0.41716	No
ABCB6	-0.037565	0.0239816	0.117253	0.41716	No
MMP2	0.136924	0.087422	0.117292	0.41716	No
PRPS1	0.137097	0.0875647	0.117428	0.41716	No
DBNL	0.0578155	0.0369334	0.117489	0.41716	No
MOB4	-0.0459186	0.0293893	0.118187	0.418277	No
FAM20C	0.0960442	0.061477	0.118222	0.418277	No
MYO18A	-0.0361357	0.0231594	0.118688	0.419184	No
DCTN3	0.0364206	0.0233795	0.11928	0.420447	No
CPQ	0.105922	0.0680289	0.119467	0.420447	No
EIF4E	0.0424813	0.0273038	0.119737	0.420611	No
ABI3BP	0.123352	0.0793235	0.119934	0.420611	No
FAH	0.0945007	0.0608398	0.120359	0.420974	No
NCAM1	0.0956539	0.0616525	0.120782	0.420974	No
SERPINE1	0.0663903	0.0428198	0.121032	0.420974	No
ERP29	-0.0462662	0.0298623	0.121305	0.420974	No
GLTPD2	0.116639	0.0753078	0.121423	0.420974	No
TNIK	-0.0784351	0.0506531	0.121507	0.420974	No
CADM1	0.093075	0.0601358	0.121683	0.420974	No
IGFALS	0.109275	0.0706102	0.121722	0.420974	No
ANXA4	-0.0529941	0.0343286	0.122654	0.422821	No
IGLV5-45	0.179917	0.116555	0.122679	0.422821	No
DPT	0.0794443	0.0515128	0.123019	0.423261	No
PRPSAP2	0.0689305	0.0447286	0.123296	0.423485	No
KPNA4	0.12592	0.0818858	0.124109	0.424501	No
SUSD1	-0.032914	0.0214064	0.124153	0.424501	No
B3GNT2	0.0946594	0.0616021	0.124385	0.424501	No
NRCAM	0.105666	0.0687755	0.124441	0.424501	No
ARPC3	-0.0817425	0.0532567	0.124814	0.425047	No
SUCLA2	-0.0612932	0.0400357	0.125778	0.425263	No
STT3A	-0.0586889	0.0383401	0.125833	0.425263	No
ALCAM	0.104568	0.0683175	0.125862	0.425263	No
ATP6V0D1	-0.0534802	0.0349713	0.1262	0.425263	No
HADHB	-0.0602608	0.0394067	0.126214	0.425263	No
ADGRF5	0.104075	0.0681011	0.126453	0.425263	No
SERPING1	0.103592	0.0678172	0.126632	0.425263	No
IGLV3-9	0.165034	0.108122	0.126919	0.425263	No
HSPA4	0.0460307	0.0301621	0.126983	0.425263	No
AIFM1	-0.0614855	0.0402913	0.127004	0.425263	No
HSPB1	-0.0896161	0.0587798	0.127357	0.42573	No
MARF1	0.108302	0.0711547	0.127993	0.427143	No
NACA	0.133389	0.08777	0.128574	0.428364	No
RPS3A	0.114816	0.0755933	0.128797	0.428396	No
INPP5D	0.161883	0.106752	0.12941	0.429718	No
ATP1A1	-0.0538017	0.0355609	0.130294	0.430254	No
MAGT1	-0.0524811	0.0346893	0.130308	0.430254	No
VDAC2	-0.0779708	0.0516211	0.13093	0.430254	No
CSE1L	0.0378418	0.0250626	0.13107	0.430254	No
ANP32B	0.114364	0.0760072	0.132415	0.430254	No
PSMB2	0.101395	0.0674044	0.132509	0.430254	No
PDGFD	0.0925614	0.061545	0.132591	0.430254	No
IGHV4-28	0.142791	0.0949448	0.132597	0.430254	No
APOA5	0.102642	0.0683667	0.133266	0.430254	No
EIF4G1	0.0567618	0.0378112	0.133306	0.430254	No
COL18A1	0.0987462	0.0657958	0.133408	0.430254	No
SRGN	0.0966537	0.0644028	0.133415	0.430254	No
SRI	0.0605495	0.0403576	0.13353	0.430254	No
M6PR	-0.0750141	0.0500349	0.133813	0.430254	No
PSMD12	0.0539852	0.0360112	0.133842	0.430254	No
C1RL	0.109968	0.0733652	0.133895	0.430254	No
PAM	0.100481	0.0670365	0.133899	0.430254	No
ACO1	0.0545562	0.0364292	0.134238	0.430254	No
CTSA	-0.0518555	0.0346458	0.134463	0.430254	No
ADGRG6	0.111251	0.0743924	0.134794	0.430254	No
PRKCB	-0.0569954	0.0381233	0.134907	0.430254	No
BST1	0.102538	0.0685899	0.134931	0.430254	No
STX11	-0.0556387	0.0372334	0.135091	0.430254	No
APOF	0.0847763	0.0567363	0.135119	0.430254	No
CPN1	0.0928915	0.0622757	0.135799	0.430254	No
FTCD	-0.141048	0.0946405	0.13613	0.430254	No
CNDP2	0.0230252	0.0154729	0.136726	0.430254	No
MCAM	0.12831	0.0862633	0.136902	0.430254	No
DHRS7	-0.0805034	0.054143	0.13705	0.430254	No
FBLN7	0.0737457	0.0496149	0.137183	0.430254	No
AHSG	0.131231	0.0882917	0.137189	0.430254	No
ITPR1	-0.0384494	0.0258929	0.13756	0.430254	No
PTMA	0.155842	0.10495	0.137567	0.430254	No
GDI1	-0.0493821	0.0332803	0.137855	0.430254	No
NAE1	0.0740507	0.0499053	0.137855	0.430254	No
MDH1	0.0483198	0.0325742	0.137974	0.430254	No
BTK	-0.0221898	0.0149667	0.138178	0.430254	No
RAC1	-0.0571029	0.0385733	0.138773	0.430254	No
NELL2	0.0844062	0.0570304	0.138868	0.430254	No
RABGGTA	0.0699298	0.047256	0.138925	0.430254	No
PROS1	0.0990405	0.0669458	0.13903	0.430254	No
RUVBL2	0.0444791	0.0300755	0.139163	0.430254	No
MENT	0.103735	0.0702078	0.139532	0.430254	No
IGKV3D-20	0.132497	0.0896811	0.139562	0.430254	No
ACO2	-0.0738819	0.0500098	0.139582	0.430254	No
EXTL2	0.10772	0.0729298	0.139664	0.430254	No
PSMA5	0.10148	0.0687302	0.139811	0.430254	No
GLIPR2	0.0816054	0.0552824	0.139903	0.430254	No
BCAP31	-0.0932315	0.0632415	0.140424	0.431194	No
PTGDS	0.0922906	0.0626426	0.140673	0.431298	No
C1R	0.10238	0.0696024	0.141311	0.431672	No
UBE3C	0.0302056	0.0205356	0.141321	0.431672	No
CSPG4	0.0997461	0.0678343	0.141443	0.431672	No
PTPRF	0.0968695	0.0659365	0.141797	0.432091	No
MMRN2	0.112938	0.0769434	0.142158	0.432533	No
GNB2	-0.0656601	0.0447947	0.142703	0.433531	No
HMGB1	0.115206	0.0787707	0.143589	0.435044	No
OAF	0.0843369	0.0576709	0.143636	0.435044	No
DPYSL2	-0.0478731	0.0327939	0.144341	0.436516	No
PTGS1	-0.0920161	0.0631018	0.14478	0.437185	No
PON1	0.116919	0.0802604	0.145187	0.43775	No
HS6ST1	0.106643	0.0732926	0.145662	0.437988	No
USP7	0.070371	0.0483691	0.145704	0.437988	No
GNAQ	-0.0759027	0.0523994	0.147466	0.442618	No
PRKAA1	-0.0222966	0.0154189	0.148162	0.442708	No
SCYL1	0.0877824	0.0607351	0.148365	0.442708	No
APMAP	0.0749038	0.051831	0.148415	0.442708	No
IGHV4-30-2	0.189459	0.131131	0.148512	0.442708	No
RPS25	0.0983641	0.0680963	0.148603	0.442708	No
MADCAM1	0.0975646	0.0676308	0.149131	0.443621	No
TMEM30A	-0.0489125	0.033969	0.149891	0.444518	No
CERT1	0.0815852	0.0566737	0.149992	0.444518	No
PKLR	0.31124	0.216309	0.150188	0.444518	No
AK3	-0.0466551	0.0324771	0.150844	0.444518	No
LAMP2	0.112118	0.078114	0.151198	0.444518	No
PCSK6	0.0377646	0.0263619	0.151987	0.444518	No
RAB6A	-0.0301873	0.0210798	0.152129	0.444518	No
RPLP1	0.108203	0.0755673	0.15218	0.444518	No
COL15A1	0.0780488	0.0545148	0.152229	0.444518	No
PTPRS	0.0970351	0.0677941	0.152338	0.444518	No
CCDC13	-0.0554798	0.0387827	0.152565	0.444518	No
GNAS	-0.0530558	0.0371023	0.152721	0.444518	No
CDC42	-0.0394115	0.027584	0.153067	0.444518	No
HPX	0.121703	0.085255	0.15343	0.444518	No
ARL8B	-0.0483521	0.0339038	0.153824	0.444518	No
RANGAP1	0.119865	0.0841104	0.154131	0.444518	No
APOL1	0.116048	0.0815142	0.154546	0.444518	No
IPO7	0.0739577	0.0519608	0.154639	0.444518	No
CFHR5	0.0648547	0.0455716	0.154697	0.444518	No
B4GAT1	0.0894663	0.0628918	0.154869	0.444518	No
IGHV3-73	0.123717	0.0870123	0.155074	0.444518	No
GPX3	0.113862	0.0801085	0.155217	0.444518	No
ATP2C1	-0.0521562	0.0367199	0.155497	0.444518	No
GAS6	0.0777381	0.0547428	0.15559	0.444518	No
ORM2	0.0887718	0.0625186	0.155629	0.444518	No
INF2	-0.0339172	0.0238958	0.155789	0.444518	No
ASAH1	-0.0960972	0.0677184	0.155878	0.444518	No
ARHGAP1	0.0337671	0.0238122	0.156173	0.444518	No
APCS	0.0990742	0.0698714	0.156205	0.444518	No
DNAJC3	-0.0367479	0.0259197	0.15626	0.444518	No
CFD	0.0928141	0.0654756	0.156326	0.444518	No
MAN2A1	0.0680693	0.0480558	0.15664	0.444776	No
LRRC47	-0.0429803	0.0304599	0.158232	0.448661	No
DNAJC13	-0.0365807	0.025968	0.15893	0.449423	No
GSN	0.0777816	0.0552262	0.159007	0.449423	No
CFP	0.105122	0.0746888	0.15929	0.449423	No
FGL1	0.109656	0.0779823	0.159677	0.449423	No
PON3	0.120812	0.0859204	0.159697	0.449423	No
TMT1A	-0.0594692	0.0423122	0.159877	0.449423	No
IGHV1-69	0.154775	0.110175	0.160075	0.449423	No
HPSE	0.0785688	0.056051	0.160994	0.451226	No
PSMA4	0.0904987	0.064631	0.161442	0.451226	No
CDH13	0.1168	0.0835427	0.162088	0.451226	No
LIPC	0.108498	0.0776191	0.162164	0.451226	No
ABCE1	0.0516971	0.0369937	0.162277	0.451226	No
EPHX2	-0.0519393	0.0371682	0.162289	0.451226	No
NCL	0.116881	0.0836421	0.162297	0.451226	No
CUL1	0.0800838	0.0573827	0.162832	0.452085	No
PSMB3	0.0958056	0.0687088	0.163205	0.452402	No
UMOD	0.161032	0.115621	0.163693	0.452402	No
ARAP1	0.0264494	0.0189952	0.163793	0.452402	No
IGKC	0.107347	0.0771041	0.163852	0.452402	No
IPO5	0.0730143	0.0525692	0.164858	0.454552	No
ACTR3	-0.0601572	0.043345	0.165177	0.454807	No
CRISPLD2	0.0998644	0.072225	0.166762	0.458537	No
C1S	0.10134	0.0734653	0.167763	0.460658	No
OGN	0.0862721	0.062621	0.1683	0.461498	No
HYAL1	0.103424	0.0752423	0.16927	0.462579	No
PRG4	0.104065	0.0757327	0.169409	0.462579	No
CTSB	0.0755057	0.0549668	0.169548	0.462579	No
RPL6	0.0982183	0.0715134	0.16962	0.462579	No
SGTA	0.118685	0.0864875	0.169978	0.462924	No
ICAM3	0.102252	0.0745623	0.17026	0.46306	No
PLIN3	0.101402	0.0739879	0.170526	0.463155	No
HLA-B	-0.0715273	0.0522413	0.170946	0.463486	No
PCOLCE	0.0759599	0.0555367	0.171393	0.463486	No
SMS	0.0556363	0.0406884	0.171508	0.463486	No
PROCR	0.122213	0.0893921	0.171576	0.463486	No
SEPTIN7	-0.05182	0.0379284	0.171858	0.463623	No
COL11A2	0.0917683	0.0672253	0.172226	0.46399	No
SLC44A2	-0.0405037	0.029732	0.173105	0.465189	No
USP47	0.0551629	0.0405153	0.173345	0.465189	No
CDH6	0.103061	0.0756994	0.173369	0.465189	No
TCN2	0.0799086	0.0587519	0.173797	0.465464	No
ARHGDIB	0.0541219	0.0398055	0.173938	0.465464	No
TUBB	0.0368219	0.0271291	0.174691	0.466855	No
RPL31	0.0878304	0.0647528	0.174974	0.466986	No
TJP2	-0.0511342	0.0377678	0.175766	0.468474	No
NAP1L1	0.0666699	0.0493522	0.176728	0.470411	No
SORL1	0.112844	0.0836352	0.177259	0.471198	No
COL6A3	0.0663064	0.049177	0.177555	0.471358	No
IGHV3-7	0.109157	0.0811002	0.178319	0.472758	No
CSNK2B	0.0905773	0.0674188	0.17911	0.474226	No
PMVK	0.0537792	0.0400769	0.179629	0.47497	No
CNDP1	0.150101	0.111969	0.180063	0.474985	No
UBA5	0.100366	0.0748769	0.180109	0.474985	No
PSMB6	0.103092	0.0770685	0.181007	0.476068	No
TYMP	0.0456608	0.0341484	0.18118	0.476068	No
ILF2	0.0965664	0.0722282	0.181235	0.476068	No
ADIPOQ	0.10612	0.0795857	0.182399	0.477844	No
SUCLG1	-0.0549242	0.0411959	0.182451	0.477844	No
AHNAK	0.10268	0.0770463	0.182628	0.477844	No
ACTR1A	0.0448176	0.03368	0.183292	0.478954	No
CFHR1	-0.0700088	0.0526463	0.183586	0.479097	No
PSMB7	0.097018	0.0730962	0.184421	0.480648	No
SSC5D	0.0962808	0.0726204	0.184903	0.480718	No
VASP	-0.039946	0.0301313	0.184929	0.480718	No
IGLV1-40	0.103855	0.0783976	0.185261	0.480958	No
IGHV4-4	0.137679	0.104001	0.185561	0.481111	No
GALNT15	0.0893948	0.0677048	0.186715	0.482889	No
RPL29	0.136081	0.103095	0.186849	0.482889	No
PLEKHF2	0.0714085	0.0541141	0.186971	0.482889	No
RAB21	0.045853	0.0347918	0.187528	0.483701	No
F5	0.0815416	0.0619281	0.187934	0.484125	No
ICAM2	0.0540117	0.0410864	0.188648	0.485337	No
PSMA3	0.0821406	0.062536	0.189017	0.485663	No
RASA3	-0.044217	0.0336978	0.189465	0.486189	No
SEZ6L2	0.0870888	0.0664365	0.189906	0.486663	No
KIAA0513	-0.0417875	0.0318946	0.190137	0.486663	No
DAG1	0.108792	0.0831066	0.190513	0.487003	No
ATP2A3	-0.0822072	0.0628672	0.190998	0.487342	No
DMKN	0.0950141	0.0726998	0.191234	0.487342	No
SERPINB6	-0.0349464	0.0267478	0.191378	0.487342	No
PSMB5	0.11609	0.0890964	0.192584	0.489791	No
CAST	0.108969	0.0837079	0.192991	0.490202	No
UXS1	-0.0433618	0.0333507	0.193541	0.490974	No
RAB8B	-0.0262122	0.0201829	0.194035	0.491605	No
PSMA7	0.0900157	0.0694453	0.194903	0.49318	No
ADAMTSL2	0.0910006	0.0703361	0.195736	0.494659	No
SERPINA1	0.116505	0.0901046	0.196012	0.494734	No
ADA2	0.0922445	0.0714439	0.196653	0.495343	No
VNN1	0.150664	0.116718	0.19676	0.495343	No
CD226	-0.0593605	0.0460104	0.196997	0.495343	No
MYL9	-0.0633186	0.0491068	0.197257	0.495374	No
F7	0.0737745	0.0572551	0.197564	0.495521	No
MYH10	0.0697966	0.0542186	0.197983	0.4958	No
IGLV1-36	0.148776	0.115619	0.198171	0.4958	No
HSD17B10	-0.0390609	0.0304326	0.199309	0.497621	No
SERPINA4	0.0990571	0.0771911	0.199397	0.497621	No
PSMA1	0.0837076	0.0652777	0.199727	0.497823	No
VGF	0.0714366	0.0557637	0.200172	0.498142	No
CDC37	0.0650423	0.0509161	0.201447	0.498142	No
PKM	-0.0316247	0.0247567	0.201453	0.498142	No
CTSS	0.0799708	0.0626109	0.201508	0.498142	No
ATL1	-0.0572311	0.044846	0.201896	0.498142	No
LGALS3BP	0.0935318	0.0733152	0.202044	0.498142	No
FIS1	0.0708719	0.0555721	0.202197	0.498142	No
SEC23IP	0.0736	0.0578109	0.202976	0.498142	No
NOL3	-0.0861407	0.0676804	0.203105	0.498142	No
TNXB	0.0838967	0.0659611	0.203404	0.498142	No
IGHV3-35	-0.101703	0.0799656	0.203433	0.498142	No
GXYLT1	0.0863783	0.0679623	0.203738	0.498142	No
RPS6KA3	0.0471748	0.0371237	0.203819	0.498142	No
B4GALT1	0.0626588	0.0493161	0.203887	0.498142	No
GNA13	-0.0398992	0.0314064	0.203937	0.498142	No
MDK	0.165316	0.130189	0.20415	0.498142	No
SCCPDH	-0.0441936	0.0348116	0.20426	0.498142	No
CLSTN1	0.0732996	0.0577708	0.204512	0.498142	No
WASF2	-0.0435992	0.0343684	0.20459	0.498142	No
OIT3	0.0672607	0.053072	0.205031	0.498464	No
PLA2G4A	-0.0365216	0.028842	0.205418	0.498464	No
C8A	0.0801898	0.0633788	0.205783	0.498464	No
CDC34	0.101644	0.0803701	0.205977	0.498464	No
CTBS	0.113818	0.0901003	0.206503	0.498464	No
ALOX12	-0.0637528	0.0504754	0.206572	0.498464	No
CDHR2	0.198281	0.157076	0.206831	0.498464	No
FAP	0.0893267	0.0707984	0.207055	0.498464	No
TMOD3	-0.0450238	0.0356933	0.207162	0.498464	No
PIP4K2A	0.0612564	0.0485755	0.207289	0.498464	No
DCTN4	0.0260433	0.02066	0.207465	0.498464	No
COX5B	-0.0623339	0.0494763	0.207715	0.498466	No
ARMH4	0.0783207	0.0622435	0.208285	0.498767	No
NRP1	0.0691574	0.0549678	0.20834	0.498767	No
HSPA9	-0.0647736	0.051581	0.209201	0.500231	No
RPL10A	0.0911482	0.0726313	0.209499	0.500345	No
SPTAN1	-0.0335668	0.0267942	0.210292	0.501493	No
ATP8A1	-0.0413045	0.0329849	0.210488	0.501493	No
SLC44A1	-0.0489481	0.0391145	0.210787	0.501493	No
MANF	-0.0314862	0.0251715	0.210983	0.501493	No
CRHBP	0.113977	0.0912459	0.21162	0.502211	No
ST8SIA3	0.0863375	0.0692409	0.212429	0.502211	No
RPN1	-0.0619762	0.0497117	0.212503	0.502211	No
UGGT1	-0.0259396	0.0208066	0.212508	0.502211	No
GNG11	0.036251	0.0290952	0.212785	0.502211	No
ARRB1	-0.0405003	0.0325063	0.212793	0.502211	No
POSTN	0.0960477	0.0771721	0.213283	0.502773	No
PDGFRB	0.0770529	0.0620424	0.214259	0.504093	No
NPL	0.127309	0.102549	0.214441	0.504093	No
SFXN3	-0.0433809	0.0349601	0.214654	0.504093	No
FCN2	0.114561	0.0923629	0.214851	0.504093	No
L1CAM	0.0793558	0.0640985	0.215705	0.505504	No
COMT	-0.0429384	0.0347339	0.216381	0.506337	No
CD248	0.0815982	0.0660521	0.216696	0.506337	No
A1BG	0.119651	0.0968817	0.216821	0.506337	No
RPS4X	0.0884238	0.0716814	0.217364	0.507014	No
CST6	0.151015	0.122562	0.21789	0.507649	No
CMIP	-0.0341373	0.0277513	0.218655	0.507776	No
MASP1	0.0712894	0.0579823	0.218883	0.507776	No
PECAM1	-0.0533899	0.0434485	0.219143	0.507776	No
GGH	0.0780639	0.0635361	0.219201	0.507776	No
CTPS1	0.0371731	0.0302609	0.219289	0.507776	No
PRKAR2A	0.0396252	0.0322696	0.219469	0.507776	No
CHST12	0.0720098	0.0587747	0.220506	0.508664	No
ILF3	0.0839373	0.0686633	0.221538	0.508664	No
SEPTIN2	-0.0659221	0.0539316	0.221583	0.508664	No
IGKV1D-8	0.127236	0.104111	0.221662	0.508664	No
CANX	-0.0329942	0.0270025	0.221747	0.508664	No
CAPNS1	0.0495637	0.0405875	0.222027	0.508664	No
PTGES3	0.0975456	0.0798932	0.222105	0.508664	No
TMSB4X	-0.137634	0.112729	0.222113	0.508664	No
ITIH1	0.0728593	0.0596837	0.222178	0.508664	No
MTCH2	-0.0589691	0.048344	0.222548	0.508664	No
SERPINA3	0.110151	0.0903441	0.222755	0.508664	No
CFH	0.0623109	0.0511287	0.222955	0.508664	No
RPL3	0.09295	0.0763032	0.223161	0.508664	No
RAB10	-0.0431121	0.0354767	0.22428	0.509618	No
HEG1	0.0890042	0.0732597	0.224399	0.509618	No
YWHAE	0.0712766	0.0586726	0.224435	0.509618	No
RAP1GDS1	-0.0333539	0.0274656	0.224599	0.509618	No
CACYBP	0.0326629	0.0269362	0.225281	0.510586	No
KPNA1	0.0519859	0.043007	0.226748	0.513106	No
MGAT5	0.0652128	0.0539877	0.227078	0.513106	No
AP3D1	-0.0240937	0.019952	0.227207	0.513106	No
ITIH3	0.0764709	0.0634158	0.227869	0.513106	No
UBE2H	0.0805291	0.0667905	0.227934	0.513106	No
ADGRG2	-0.0842347	0.0699048	0.228206	0.513106	No
TMED5	-0.0470995	0.0390976	0.228333	0.513106	No
MAN1A1	0.0813873	0.0676039	0.228634	0.513106	No
HMCN2	0.0701335	0.0582646	0.228703	0.513106	No
GOT2	-0.0639556	0.0531991	0.229289	0.513843	No
F2	0.076663	0.0638291	0.229726	0.514246	No
UQCRC1	-0.0622293	0.0518813	0.230351	0.514576	No
LPA	0.0926496	0.077289	0.230629	0.514576	No
YARS1	-0.0242085	0.0202033	0.230822	0.514576	No
AGL	-0.0409063	0.0341445	0.230903	0.514576	No
AHCY	0.0440846	0.0368763	0.231903	0.515828	No
PSMB4	0.0832484	0.0696481	0.231981	0.515828	No
UBR4	0.0403597	0.0338289	0.232848	0.517181	No
QSOX1	0.0764991	0.0642198	0.233572	0.518214	No
NCKIPSD	0.0260309	0.0218694	0.233933	0.51844	No
ARF6	-0.0608758	0.0512895	0.235265	0.519566	No
EHD3	-0.0336905	0.0283853	0.235266	0.519566	No
TRIM58	-0.0432975	0.0364885	0.235383	0.519566	No
DUSP3	-0.0374567	0.0315874	0.235697	0.519566	No
IGKV2-30	-0.0979338	0.0825959	0.235741	0.519566	No
SERPINA5	0.0847974	0.0715906	0.236225	0.520058	No
INHBC	0.0709863	0.0600343	0.237036	0.520456	No
SPARC	0.0877947	0.0742733	0.237186	0.520456	No
LAMC1	0.0677741	0.0573362	0.237187	0.520456	No
PLXNB1	0.0841405	0.0712553	0.23767	0.520515	No
CD59	0.0618069	0.052349	0.237734	0.520515	No
PIGR	0.100783	0.0854285	0.238105	0.520757	No
CSF1	0.074889	0.0635299	0.238478	0.521003	No
CP	0.0980677	0.0833519	0.239375	0.522331	No
YWHAQ	0.0539451	0.0459187	0.240076	0.522331	No
IGF1	0.0961148	0.0818402	0.240227	0.522331	No
AGT	0.0839134	0.0714536	0.240244	0.522331	No
LCAT	0.110237	0.0938985	0.240392	0.522331	No
COL6A1	0.0551622	0.0471161	0.241691	0.524582	No
IGFBP4	0.0600965	0.0513773	0.242118	0.52494	No
PSMA2	0.0743809	0.0636386	0.242484	0.525162	No
CALCOCO1	0.0444852	0.0381896	0.244079	0.528044	No
CASP14	-0.159219	0.136874	0.244728	0.528357	No
NHERF1	-0.0530375	0.0456057	0.244846	0.528357	No
PLXNB2	0.0591362	0.0508681	0.245016	0.528357	No
SLC25A11	-0.0428446	0.0369105	0.245736	0.529198	No
PACS1	-0.0282903	0.0243824	0.245935	0.529198	No
DBN1	-0.0362077	0.0312733	0.246954	0.530818	No
TBXAS1	-0.0767655	0.0663784	0.247483	0.531014	No
PTPRZ1	0.0905682	0.0783289	0.247577	0.531014	No
MTURN	0.1075	0.0930712	0.248078	0.531137	No
SLC2A3	-0.0724685	0.0627941	0.248473	0.531137	No
MAN2A2	0.0526927	0.0456766	0.248663	0.531137	No
F13B	0.0751069	0.0651142	0.248721	0.531137	No
TGM2	0.119262	0.103498	0.249196	0.531137	No
NID2	0.0611368	0.0530862	0.249464	0.531137	No
CYB5R1	-0.0574202	0.0498845	0.249706	0.531137	No
ALB	0.0769788	0.0668838	0.249759	0.531137	No
NDUFA13	-0.0699386	0.0608259	0.25022	0.531494	No
GUCY1B1	0.022458	0.019544	0.250515	0.531494	No
MYH14	0.0433189	0.0377148	0.250725	0.531494	No
ITGAM	0.0673564	0.0586808	0.251033	0.531569	No
HMBS	0.0985807	0.0859303	0.251292	0.531569	No
OSTF1	0.0528048	0.0461345	0.252382	0.53331	No
GSPT1	0.0535181	0.0468273	0.253087	0.533711	No
RHEB	-0.0409384	0.0358217	0.253106	0.533711	No
DAAM1	-0.0346474	0.0303374	0.253425	0.533822	No
CILP2	0.0727508	0.063751	0.253799	0.534047	No
SERPINF1	0.098657	0.0865579	0.254378	0.534702	No
COMP	0.0722598	0.063474	0.254947	0.535268	No
GSTK1	-0.0600503	0.0527808	0.255233	0.535268	No
MINPP1	0.0787081	0.0692116	0.25545	0.535268	No
ABCC4	-0.0336264	0.0296312	0.256445	0.53679	No
COX6C	-0.0499226	0.0440206	0.256763	0.5368	No
ITIH4	0.0853215	0.0753009	0.257183	0.5368	No
VWF	0.069142	0.0610419	0.257342	0.5368	No
TNC	0.0760911	0.0672382	0.257775	0.5368	No
ANGPTL3	0.0406862	0.0359538	0.257793	0.5368	No
ATRN	0.0869839	0.0771182	0.259349	0.53934	No
EIF3A	0.0330245	0.0292914	0.259552	0.53934	No
IDH2	-0.0667511	0.0592955	0.260277	0.539495	No
MASP2	0.0844049	0.0749824	0.260308	0.539495	No
C4B	0.0656971	0.0583787	0.260437	0.539495	No
GOLIM4	0.067371	0.0599744	0.261298	0.540719	No
RASA1	-0.0228337	0.0203546	0.26195	0.541507	No
GP1BA	0.0597964	0.0534574	0.263319	0.54273	No
CFHR3	0.0756545	0.0676776	0.263624	0.54273	No
RDH11	-0.0750757	0.0671689	0.263689	0.54273	No
ANGPT1	0.0535269	0.0479023	0.263815	0.54273	No
TAPBP	-0.0512757	0.0458957	0.263899	0.54273	No
CAP1	-0.0354433	0.0317828	0.264776	0.543975	No
ACAT1	-0.0552553	0.0496439	0.265694	0.54492	No
PROC	0.0731823	0.0657923	0.265999	0.54492	No
IGKV1-17	0.0871029	0.0783532	0.26628	0.54492	No
AXL	0.0634205	0.0570553	0.266326	0.54492	No
MARCKS	0.0981216	0.0884131	0.267081	0.545575	No
SELPLG	0.0714626	0.0644067	0.267192	0.545575	No
SFXN1	-0.0461536	0.0416425	0.267719	0.546092	No
NID1	0.0726159	0.0655775	0.268151	0.546417	No
ANXA1	0.0653192	0.0590732	0.268842	0.547265	No
HECTD3	-0.0276391	0.0250816	0.270477	0.549715	No
LRRFIP2	-0.0279907	0.025407	0.270595	0.549715	No
RMDN3	0.0693829	0.0630966	0.271493	0.550468	No
RPS16	0.0737844	0.0671466	0.271831	0.550468	No
ADAMDEC1	0.102184	0.093006	0.271908	0.550468	No
NCK2	0.0352049	0.0320658	0.272251	0.550468	No
HS6ST3	0.065955	0.0601198	0.272615	0.550468	No
ITIH2	0.067085	0.0611502	0.272618	0.550468	No
IGKV3D-7	0.107213	0.0978014	0.272976	0.550635	No
PGRMC1	-0.0393522	0.0359473	0.27364	0.551417	No
ATP5ME	-0.0707899	0.0647639	0.274374	0.551451	No
APP	0.0750083	0.0686392	0.274485	0.551451	No
LAMB2	0.0738047	0.0675551	0.274609	0.551451	No
PSMB1	0.0730124	0.066851	0.27476	0.551451	No
ICAM1	0.108396	0.0994961	0.275955	0.55254	No
DENND3	0.0189184	0.0173682	0.276043	0.55254	No
LTBP2	0.0764441	0.0701934	0.276132	0.55254	No
HK1	-0.057889	0.0532826	0.277279	0.553966	No
KNG1	0.0547669	0.0504394	0.27757	0.553966	No
STXBP2	-0.0332129	0.0306071	0.277862	0.553966	No
IGKV1-8	0.109669	0.101139	0.278212	0.553966	No
GPD1	-0.0711277	0.0655975	0.27823	0.553966	No
TXNDC15	0.0689692	0.0637499	0.279309	0.555561	No
CERS2	-0.0505606	0.0468189	0.280179	0.556737	No
NRP2	0.0703076	0.0653011	0.281629	0.559063	No
CIAO1	0.0960779	0.0893278	0.282122	0.559486	No
RETN	-0.0494805	0.046033	0.282423	0.559527	No
BOLA2	0.121911	0.113739	0.283786	0.561672	No
HADHA	-0.040131	0.0375593	0.285308	0.562818	No
PF4	0.0710622	0.0665362	0.285511	0.562818	No
ATP5F1C	-0.0471859	0.0441915	0.285629	0.562818	No
ATP6V1B2	-0.0270568	0.0253838	0.286464	0.562818	No
GRK6	-0.0320267	0.0300679	0.28681	0.562818	No
PIK3IP1	0.0957964	0.0899711	0.286991	0.562818	No
TBC1D9B	-0.0642583	0.0603737	0.287174	0.562818	No
NRBP1	0.0484295	0.0455212	0.287379	0.562818	No
IGFBP7	0.0724598	0.0681215	0.287471	0.562818	No
CFB	0.0781222	0.0734682	0.287624	0.562818	No
PCDH12	0.0934611	0.0879418	0.287891	0.562818	No
SH3GL1	0.0214657	0.0202282	0.288608	0.562818	No
PRKCD	-0.0326444	0.0307707	0.28874	0.562818	No
LGALSL	0.0254619	0.0240037	0.288804	0.562818	No
CPB2	0.0876164	0.0826041	0.288836	0.562818	No
NTRK2	0.0682174	0.0643194	0.28887	0.562818	No
TOLLIP	-0.0643194	0.0607573	0.28977	0.563399	No
CYB5R3	-0.0528491	0.0499395	0.289936	0.563399	No
LMNB2	-0.0771528	0.0729397	0.290164	0.563399	No
ANTXR2	0.0599401	0.0566867	0.290333	0.563399	No
TF	0.0814352	0.0771007	0.290868	0.563399	No
LDLRAP1	-0.0317988	0.0301278	0.291214	0.563399	No
EEF2	0.0719753	0.068203	0.291283	0.563399	No
AK2	-0.0462165	0.0438069	0.291423	0.563399	No
MGAT2	0.052893	0.0501661	0.291719	0.563427	No
MXRA5	0.0660787	0.0630437	0.294574	0.566475	No
CALD1	-0.059079	0.0563777	0.294678	0.566475	No
IGLV2-11	0.0719463	0.0687186	0.295114	0.566475	No
APOA4	0.095671	0.0914016	0.295233	0.566475	No
VDAC3	-0.0746679	0.071381	0.295539	0.566475	No
MGLL	-0.0321153	0.0307145	0.295744	0.566475	No
LRG1	0.122	0.116682	0.295754	0.566475	No
MMP9	0.0875677	0.0837541	0.295777	0.566475	No
GPC6	-0.0663575	0.0635058	0.296067	0.566475	No
SSR1	-0.0582738	0.0558066	0.296389	0.566475	No
TOP1	-0.0732681	0.070201	0.296629	0.566475	No
PPP1CB	-0.0376978	0.0361361	0.296847	0.566475	No
NECTIN2	-0.0290222	0.0278276	0.296981	0.566475	No
BLMH	0.0704467	0.0676859	0.297974	0.566789	No
RTN4	-0.0466325	0.0448596	0.298562	0.566789	No
IGLV5-39	0.133631	0.128676	0.299033	0.566789	No
VCAN	0.0728243	0.0701634	0.299305	0.566789	No
GM2A	-0.0874867	0.0843793	0.299817	0.566789	No
ATP2A2	-0.0461217	0.0444956	0.299948	0.566789	No
RAB8A	-0.0282467	0.0272631	0.300166	0.566789	No
FUCA1	0.0840284	0.0811056	0.300185	0.566789	No
UGP2	0.0287837	0.0277853	0.300234	0.566789	No
LMAN2	0.0333226	0.0321797	0.300428	0.566789	No
PARK7	0.0354113	0.034198	0.300446	0.566789	No
PRSS2	0.0675516	0.065251	0.300549	0.566789	No
ANKRD13A	0.0648889	0.0628072	0.301536	0.567931	No
AGRN	0.0702636	0.0680568	0.301872	0.567931	No
DRG2	0.064933	0.062911	0.302007	0.567931	No
HSD17B11	-0.0349908	0.0339457	0.302641	0.568589	No
PRDX1	0.0524795	0.0509526	0.303026	0.568778	No
GYS1	-0.0333812	0.0325152	0.304593	0.571183	No
CHGB	0.05981	0.0583054	0.304983	0.571343	No
IGHG2	0.0772657	0.0753898	0.305418	0.571343	No
SEPTIN11	0.0529863	0.0517342	0.30574	0.571343	No
PRKAG1	-0.0214863	0.0209866	0.305923	0.571343	No
LCN2	0.0684116	0.0668457	0.306107	0.571343	No
HTT	0.0235747	0.0230779	0.307004	0.572294	No
H4C1	0.058393	0.0571842	0.307189	0.572294	No
CD58	0.0488102	0.0479242	0.308446	0.574101	No
RPS23	0.0832881	0.0818394	0.30882	0.574262	No
ME1	-0.0449472	0.0442232	0.309452	0.574859	No
DCN	0.0776605	0.0764513	0.309716	0.574859	No
COX5A	-0.0405703	0.0400663	0.311262	0.576603	No
CIAO2A	0.0786033	0.0776685	0.311521	0.576603	No
LONP1	-0.0328716	0.0324806	0.311521	0.576603	No
EIF4A1	0.0274273	0.0271341	0.312109	0.577157	No
ACOX1	-0.0348781	0.0345483	0.312712	0.577463	No
APPL2	0.0240725	0.0238628	0.313077	0.577463	No
CHST10	-0.0581003	0.057602	0.313142	0.577463	No
GATD3	-0.0366148	0.0363821	0.314225	0.578047	No
CAPN2	0.0489009	0.0486098	0.314422	0.578047	No
CLEC3B	0.0716868	0.0713144	0.31479	0.578047	No
RAB32	-0.0370372	0.0368547	0.31492	0.578047	No
HSP90AB1	0.0498738	0.0496572	0.315204	0.578047	No
SDF4	-0.0486609	0.0484683	0.315391	0.578047	No
RPLP0	0.0711236	0.0709095	0.315851	0.578047	No
CDH5	0.108261	0.10798	0.316054	0.578047	No
THSD1	-0.0530211	0.0528865	0.31608	0.578047	No
LPL	0.0705036	0.0704446	0.316906	0.578047	No
RAB2A	0.0416202	0.0415996	0.317071	0.578047	No
ICOSLG	0.0855336	0.0855034	0.317139	0.578047	No
CYCS	-0.0542161	0.0542057	0.317218	0.578047	No
PSMA6	0.0579046	0.0580822	0.318793	0.580389	No
CLEC11A	0.0707175	0.0713364	0.321527	0.584835	No
CCDC126	0.0471449	0.0475865	0.321823	0.584839	No
COPB1	-0.0246745	0.0249245	0.322189	0.584974	No
SELL	0.0730894	0.074001	0.323309	0.585683	No
ELOB	0.0637785	0.0645849	0.323391	0.585683	No
PAIP1	0.0674679	0.0683352	0.323491	0.585683	No
APOD	0.0572074	0.0579739	0.323752	0.585683	No
OXCT1	-0.0315244	0.0320484	0.325289	0.587931	No
PGM1	0.0248073	0.0252589	0.32604	0.588329	No
P2RX1	-0.0316737	0.0322542	0.326097	0.588329	No
ATP5PB	-0.0339617	0.0346388	0.326863	0.589178	No
NUDC	0.0333184	0.0340232	0.327439	0.589685	No
TALDO1	0.0243392	0.0248724	0.327796	0.589796	No
SVEP1	0.0471265	0.048226	0.32847	0.590478	No
TNPO1	0.0362211	0.0372158	0.330418	0.592677	No
DSG2	0.100427	0.10321	0.330538	0.592677	No
RTCA	0.0423525	0.0435304	0.330583	0.592677	No
PNPLA8	0.109768	0.113052	0.331574	0.593483	No
IGLL1	0.110402	0.113717	0.331626	0.593483	No
CDC42BPB	-0.0311766	0.0321381	0.332006	0.593582	No
ECE1	-0.0324823	0.0335028	0.332275	0.593582	No
HSP90AA1	0.0519403	0.053692	0.333356	0.594713	No
TIMP1	0.0486496	0.0503055	0.333503	0.594713	No
LYN	-0.0275952	0.0285939	0.334509	0.595633	No
VPS13C	0.0138823	0.0143879	0.334615	0.595633	No
PLIN1	0.0505295	0.0524129	0.335013	0.59581	No
CACNA2D1	0.0896699	0.0931615	0.335788	0.596658	No
MLEC	-0.033674	0.0350185	0.336247	0.596943	No
DLST	-0.0431591	0.0449282	0.336742	0.597083	No
EMILIN3	0.0681094	0.070964	0.337169	0.597083	No
SLC25A3	-0.0511465	0.053296	0.337222	0.597083	No
GNAZ	0.0274475	0.0286928	0.33877	0.598535	No
ACSL1	-0.0632191	0.066109	0.338927	0.598535	No
NAMPT	0.0577763	0.0604189	0.33894	0.598535	No
SLC25A6	-0.0493163	0.0516557	0.339724	0.599135	No
TPST2	-0.0288437	0.0302219	0.339882	0.599135	No
SPN	0.0815887	0.0855457	0.340213	0.599135	No
SND1	-0.0220502	0.0231323	0.340479	0.599135	No
ADAMTS5	0.0488845	0.0513975	0.341551	0.600178	No
SACM1L	-0.0504731	0.0530812	0.341672	0.600178	No
SNX3	-0.0688854	0.0725063	0.342081	0.600369	No
GOLM1	0.069497	0.0731983	0.342399	0.6004	No
DNM1L	-0.0379239	0.0399863	0.342915	0.600777	No
ABCB9	0.0595491	0.0628291	0.343233	0.600809	No
MAPK14	-0.0274884	0.0291255	0.345276	0.603595	No
XYLT2	0.0686089	0.072718	0.345429	0.603595	No
MYO1C	-0.0244558	0.0259736	0.346416	0.60479	No
TXN	0.0539125	0.0573378	0.347084	0.605428	No
SERPINC1	0.0477374	0.0508597	0.347931	0.606377	No
IBSP	0.0752548	0.0803973	0.349254	0.607561	No
SNX2	0.0411256	0.0439416	0.349317	0.607561	No
PGM2	-0.0378764	0.0405178	0.349887	0.607561	No
PCK2	-0.0707868	0.0757581	0.350108	0.607561	No
GPNMB	0.0517212	0.0554212	0.350696	0.607561	No
CPN2	0.0567508	0.0608228	0.350793	0.607561	No
GNL1	0.07348	0.0787616	0.35085	0.607561	No
QSOX2	0.0671859	0.0720438	0.351042	0.607561	No
DMP1	0.0704788	0.0756874	0.351759	0.608276	No
CARD9	0.121178	0.130245	0.352175	0.608468	No
SYPL1	-0.0477568	0.0514799	0.353574	0.609864	No
HLA-A	0.0368736	0.0397497	0.353593	0.609864	No
TMEM63A	-0.0414707	0.0447628	0.354211	0.610403	No
STT3B	-0.0478462	0.0519576	0.357118	0.614883	No
CAPN1	0.0360794	0.0392091	0.357479	0.614974	No
OMD	0.0659172	0.0717002	0.357915	0.615166	No
MAPRE1	0.0535144	0.0582444	0.358206	0.615166	No
C1QTNF3	-0.0476532	0.051899	0.358519	0.615175	No
TST	-0.0464074	0.0505824	0.358901	0.615199	No
PEBP1	0.0484842	0.0528732	0.359148	0.615199	No
CHGA	0.0651152	0.0712972	0.361089	0.616043	No
TUFM	-0.0382693	0.0419263	0.36136	0.616043	No
TBXA2R	-0.0464812	0.0509448	0.361567	0.616043	No
NCAN	0.0689654	0.0755894	0.361574	0.616043	No
SAA4	0.0779978	0.0854901	0.361579	0.616043	No
ALDH4A1	0.0367237	0.0402887	0.362024	0.616043	No
PVR	0.0804656	0.0883555	0.362452	0.616043	No
PROZ	0.0667442	0.0732919	0.362473	0.616043	No
ARPC1B	-0.0375403	0.041236	0.362624	0.616043	No
PIP	-0.0574917	0.063254	0.363402	0.616043	No
LMAN1	0.0284794	0.0313456	0.363582	0.616043	No
TMED10	-0.0413499	0.0455215	0.363688	0.616043	No
SLC25A15	-0.0382453	0.042107	0.363726	0.616043	No
SPARCL1	0.0612568	0.0674743	0.363955	0.616043	No
RPL15	0.0798944	0.088094	0.364448	0.616165	No
IGHV4-34	0.0878929	0.0969529	0.364644	0.616165	No
AP1G1	-0.0254947	0.0281753	0.365539	0.617156	No
ATP5F1B	-0.0526958	0.0584459	0.36726	0.618532	No
APLP2	0.0595034	0.065999	0.36728	0.618532	No
BRK1	-0.0303465	0.0336623	0.367323	0.618532	No
SLC43A3	0.0430436	0.0477845	0.367702	0.618532	No
PITPNM2	-0.0337285	0.0374671	0.368004	0.618532	No
CLU	0.0561139	0.0623605	0.368211	0.618532	No
ERAP1	0.0360138	0.0400642	0.368705	0.618842	No
FST	0.0729496	0.0814918	0.370693	0.621349	No
HSPE1	-0.0513122	0.0573699	0.371102	0.621349	No
LRRFIP1	0.0566579	0.0633504	0.371131	0.621349	No
RPS13	0.058985	0.0660672	0.371962	0.622162	No
F9	0.0622774	0.0698093	0.372335	0.622162	No
HAPLN1	0.072641	0.0814723	0.372606	0.622162	No
NT5C2	0.0309887	0.0347952	0.373142	0.622162	No
FASN	-0.0212568	0.0238694	0.373173	0.622162	No
STK10	-0.041861	0.0470554	0.373674	0.622479	No
MIA3	0.0719894	0.0810778	0.374591	0.62281	No
SLFN14	-0.0234374	0.0264169	0.374965	0.62281	No
TC2N	-0.0271366	0.0305892	0.375009	0.62281	No
CALU	0.0612839	0.069097	0.375119	0.62281	No
PHB1	-0.0390769	0.0440937	0.375498	0.622921	No
RPL19	0.050155	0.0567725	0.377	0.623233	No
NDUFA9	-0.0280482	0.0317509	0.37703	0.623233	No
MSLN	0.0630341	0.0713877	0.377246	0.623233	No
ATP5F1A	-0.0549644	0.0622948	0.377599	0.623233	No
F10	0.0566867	0.0642738	0.3778	0.623233	No
IQGAP1	0.0360653	0.0409063	0.377963	0.623233	No
GDI2	0.0303182	0.0344055	0.378208	0.623233	No
IGFBP3	0.0540588	0.061361	0.37832	0.623233	No
ECM2	0.0592504	0.0673342	0.378889	0.623233	No
CCL5	-0.0395029	0.0449116	0.379093	0.623233	No
HSD17B4	-0.03505	0.0398509	0.379115	0.623233	No
SDC1	0.0635961	0.0723699	0.379529	0.623401	No
TPM3	-0.0289871	0.0330805	0.380889	0.624055	No
PODN	0.0589727	0.067314	0.380985	0.624055	No
NPNT	0.0422367	0.0482231	0.381107	0.624055	No
UBE2R2	0.0824799	0.0941839	0.381176	0.624055	No
VAPA	-0.026216	0.0299561	0.381494	0.624064	No
PRKCSH	0.0540494	0.0618172	0.381932	0.624269	No
ATL3	-0.0372143	0.0426148	0.382514	0.624711	No
APOA1	0.0685885	0.0786816	0.38336	0.624743	No
GGT7	0.053556	0.0614371	0.383361	0.624743	No
EIF3I	0.0281368	0.0322848	0.383471	0.624743	No
STAT1	-0.0288727	0.0332251	0.384845	0.626471	No
GRHPR	0.0452657	0.05215	0.385399	0.626861	No
AMBP	0.0529968	0.061098	0.385719	0.626872	No
MAOB	-0.0479308	0.0553688	0.386674	0.62706	No
LRBA	-0.0297237	0.034347	0.386822	0.62706	No
SPP1	0.0589507	0.0682085	0.387439	0.62706	No
EHD1	0.0210203	0.0243246	0.3875	0.62706	No
IGLV7-43	0.0920142	0.106527	0.387716	0.62706	No
SH3BGRL2	0.0463814	0.0536968	0.387717	0.62706	No
EIF3K	0.0248528	0.0288327	0.388707	0.628138	No
SAA1	-0.104078	0.120823	0.389012	0.628138	No
B3GALNT1	0.0695205	0.0808349	0.389772	0.628857	No
MMRN1	0.0282976	0.0329392	0.390294	0.629192	No
ECHS1	-0.040719	0.0475143	0.391454	0.630546	No
ADH5	0.0235561	0.0275106	0.391858	0.630546	No
AP1M1	-0.0242592	0.0283567	0.392273	0.630546	No
INHBE	0.0718936	0.084089	0.392567	0.630546	No
ECM1	0.0442557	0.0517819	0.392741	0.630546	No
TNFSF13	0.0614677	0.0720003	0.393263	0.630546	No
F13A1	0.0486439	0.0569886	0.393342	0.630546	No
SPON1	0.0517017	0.0606467	0.393933	0.630712	No
TFG	-0.0287005	0.0336794	0.394121	0.630712	No
RAC2	-0.0271582	0.0319151	0.394796	0.630712	No
KRT14	-0.123618	0.145321	0.394962	0.630712	No
MINDY3	0.0829895	0.0976046	0.395179	0.630712	No
FLOT2	-0.0307829	0.0362162	0.395338	0.630712	No
MYCBP	-0.0347913	0.0409694	0.395768	0.630894	No
ACAA2	-0.0418613	0.0494719	0.397461	0.633088	No
FCAMR	-0.0683276	0.0808753	0.398194	0.63375	No
NNT	-0.0431551	0.0511791	0.399107	0.634697	No
OGFR	0.064771	0.0769402	0.39988	0.634722	No
PTX3	0.0669735	0.0795747	0.399988	0.634722	No
TGFBR3	0.0864647	0.10276	0.40011	0.634722	No
ACADM	-0.0237936	0.0282947	0.400392	0.634722	No
PDHA1	-0.0447938	0.053333	0.40097	0.635135	No
MEPE	0.0762216	0.0908912	0.401692	0.635774	No
AP2A1	0.0291749	0.0348896	0.403039	0.637401	No
RBP4	-0.0609152	0.072935	0.403606	0.637794	No
CTSF	0.0648109	0.0777943	0.404785	0.639005	No
HABP2	0.0589174	0.0707649	0.405082	0.639005	No
RGS18	-0.0229646	0.0276111	0.405568	0.639005	No
NME3	0.0418634	0.0503426	0.405652	0.639005	No
SEPTIN9	0.0223255	0.0269088	0.406724	0.64019	No
TPM4	-0.0339767	0.0409825	0.407074	0.640237	No
PPP1R12A	-0.0425048	0.0515907	0.410005	0.64388	No
AP2S1	0.0309396	0.0375557	0.410034	0.64388	No
CRLF3	0.0270945	0.0330248	0.411972	0.646053	No
XYLT1	0.0682962	0.0832611	0.412065	0.646053	No
HEXA	-0.0273382	0.0334035	0.413116	0.64667	No
IGKV1-16	0.0729885	0.0892321	0.413379	0.64667	No
FMOD	0.0547549	0.0669479	0.413429	0.64667	No
NBEAL2	-0.0221727	0.0272045	0.41505	0.648699	No
SPTBN1	-0.0170444	0.0209518	0.415927	0.649061	No
SLC38A10	0.0513323	0.0631124	0.416019	0.649061	No
TPP2	0.0192302	0.0236553	0.416256	0.649061	No
CCL18	0.0511658	0.0630074	0.416756	0.649334	No
TAGLN2	0.0373872	0.0461036	0.417401	0.649795	No
LSM4	-0.0493389	0.060903	0.41787	0.649795	No
ALDH16A1	0.0120816	0.0149183	0.418027	0.649795	No
NIPSNAP3A	-0.0318404	0.0394229	0.419286	0.651245	No
CFHR2	-0.0430659	0.0533917	0.419895	0.651568	No
GTPBP1	0.0389292	0.0483056	0.420304	0.651568	No
EEF1D	0.0475695	0.0590887	0.420789	0.651568	No
PRG3	0.0799087	0.099317	0.421061	0.651568	No
IGF2	0.0438438	0.0544999	0.421123	0.651568	No
DNASE1L3	0.0605549	0.0753636	0.421684	0.651931	No
AEBP1	0.0647879	0.0808003	0.422653	0.652669	No
ITGA6	-0.0307158	0.0383453	0.423113	0.652669	No
TMEM109	-0.0343191	0.0428697	0.423396	0.652669	No
IGLV2-18	0.0719607	0.0899036	0.423468	0.652669	No
INPP4B	-0.0220903	0.0276354	0.424088	0.653122	No
PPM1F	-0.0246738	0.0309166	0.424827	0.653757	No
MAPK1	0.0244679	0.0306829	0.425192	0.653813	No
SAA2	-0.098941	0.12416	0.425518	0.653813	No
NDST1	0.0282695	0.0355132	0.426015	0.653989	No
GP5	0.0300342	0.0377637	0.426428	0.653989	No
COL1A1	0.0432202	0.0544109	0.427003	0.653989	No
FCN1	0.0499441	0.0629096	0.427252	0.653989	No
ESYT1	-0.0329898	0.0415796	0.427537	0.653989	No
PSMB9	0.0386762	0.0487781	0.427835	0.653989	No
CD99	0.0519538	0.0655789	0.428224	0.653989	No
NEGR1	0.106048	0.133867	0.42825	0.653989	No
ARCN1	-0.014979	0.0189519	0.42931	0.654548	No
ATP6V0A1	-0.0229496	0.0290525	0.429564	0.654548	No
PCSK9	0.0534883	0.067717	0.429599	0.654548	No
ITGBL1	-0.0423883	0.053807	0.430823	0.655914	No
ANXA11	-0.0216406	0.0275123	0.431528	0.656488	No
ENO1	-0.0303753	0.0386721	0.432186	0.656596	No
HPCAL1	0.0198693	0.0253004	0.432256	0.656596	No
DERA	-0.0255497	0.0325926	0.433093	0.657367	No
ARPC2	-0.0363504	0.0464048	0.433431	0.657382	No
CLEC1B	-0.0303478	0.0390604	0.437191	0.662178	No
RPS15A	0.057398	0.073887	0.437256	0.662178	No
HNRNPC	0.0652172	0.0841254	0.438199	0.663103	No
BTF3L4	0.0496184	0.0641363	0.439144	0.66382	No
FCER2	-0.0542833	0.0702965	0.439993	0.66382	No
LAP3	-0.0195225	0.0252832	0.440024	0.66382	No
TOR2A	0.0439987	0.057019	0.440322	0.66382	No
ACADVL	-0.0272372	0.0352983	0.440333	0.66382	No
YWHAG	0.0365851	0.0474889	0.441067	0.664323	No
PDIA5	-0.0373232	0.0484979	0.441547	0.664323	No
RENBP	-0.0144186	0.0187404	0.441664	0.664323	No
ARF4	-0.0275392	0.0358753	0.442703	0.665386	No
BNIP2	-0.0309441	0.0403742	0.443419	0.665961	No
TMX1	-0.0317423	0.0415231	0.4446	0.666908	No
AP3M1	-0.0259116	0.0339074	0.444756	0.666908	No
GART	-0.0218954	0.0286704	0.44505	0.666908	No
CYFIP1	-0.0232393	0.0304549	0.445419	0.666961	No
RGS10	-0.0293999	0.0387581	0.448123	0.669823	No
COL12A1	0.0516619	0.068129	0.448274	0.669823	No
UBA1	0.0145485	0.0191995	0.448597	0.669823	No
RAB13	-0.0216039	0.0285149	0.448671	0.669823	No
H1-10	0.0551082	0.0729418	0.449943	0.670228	No
KRT9	0.130762	0.173142	0.450114	0.670228	No
PAK2	0.0356128	0.0471633	0.450193	0.670228	No
APOBR	0.0650469	0.0861641	0.450298	0.670228	No
FHL1	-0.0275342	0.0364988	0.450618	0.670228	No
F11R	-0.0363087	0.0482702	0.451933	0.671136	No
UTRN	-0.0300601	0.0399716	0.45203	0.671136	No
THBS1	0.0265754	0.0353556	0.452255	0.671136	No
FCGR3A	0.0914663	0.121771	0.452572	0.671136	No
ANXA7	0.0214453	0.028663	0.454346	0.672807	No
KRT1	0.114968	0.153671	0.454372	0.672807	No
DCAF11	0.0717901	0.0961903	0.455465	0.67363	No
MAN1B1	0.0439062	0.0588469	0.455602	0.67363	No
IGHV1-24	0.0551835	0.0741546	0.456775	0.674866	No
CHST15	0.0550818	0.0741563	0.457615	0.675573	No
ANTXR1	0.0500199	0.0674029	0.458025	0.675573	No
SLC25A5	-0.0532069	0.071774	0.458505	0.675573	No
EPS15L1	0.0215562	0.0290862	0.458624	0.675573	No
PCOLCE2	-0.0386664	0.0522105	0.458943	0.675573	No
ABI1	-0.0312346	0.0422343	0.459569	0.675997	No
DDOST	-0.0455596	0.0617827	0.460869	0.67741	No
NPM1	0.0589075	0.0801043	0.462105	0.677593	No
TSKU	0.0595689	0.0810757	0.462502	0.677593	No
MACROH2A1	0.0462933	0.063052	0.462821	0.677593	No
ACAN	0.0576859	0.0786232	0.463131	0.677593	No
CST3	0.0777993	0.106041	0.463149	0.677593	No
HSP90AB2P	0.0388133	0.0529388	0.463454	0.677593	No
PDAP1	0.0567392	0.0774217	0.463644	0.677593	No
ADAM10	-0.0226919	0.0310142	0.464374	0.677593	No
LRRN4	-0.0478312	0.0653822	0.464436	0.677593	No
LAMP1	-0.0316973	0.0433445	0.464603	0.677593	No
PTPN6	-0.0208508	0.02852	0.464722	0.677593	No
MRC1	0.080531	0.110475	0.46603	0.679004	No
SNAP23	-0.0333434	0.0460619	0.469138	0.682583	No
LASP1	0.0443467	0.0612666	0.469169	0.682583	No
MAPRE2	0.0413757	0.0573406	0.470554	0.683713	No
HSD17B12	-0.0218858	0.0303356	0.47063	0.683713	No
C4A	0.0399556	0.0555379	0.471877	0.684479	No
LILRA3	0.0717684	0.0997685	0.471926	0.684479	No
LSAMP	-0.0389194	0.0541352	0.472184	0.684479	No
PACSIN2	-0.0279292	0.038991	0.473807	0.686333	No
DECR1	-0.034581	0.0483294	0.474284	0.686527	No
ENTPD5	0.0395695	0.0553864	0.474963	0.686645	No
EIF5A	0.0594739	0.0833029	0.47526	0.686645	No
AP3B1	-0.0170005	0.0238194	0.475396	0.686645	No
APOC2	0.0667154	0.0936041	0.476006	0.68703	No
EIF4G2	0.0412915	0.0580815	0.477131	0.687775	No
CYRIB	0.0222166	0.0312559	0.477211	0.687775	No
ERBIN	-0.0269681	0.037971	0.477562	0.687785	No
TKFC	0.0285814	0.0403061	0.478257	0.688291	No
STK39	0.0150716	0.0212827	0.478844	0.688639	No
ITGA5	0.0171402	0.0242262	0.479252	0.688731	No
CSNK2A2	-0.0304741	0.0431748	0.480293	0.688875	No
BSG	-0.0251635	0.0356514	0.480301	0.688875	No
TUBA1C	-0.0317256	0.045013	0.480928	0.688875	No
GTPBP2	-0.0176278	0.0250137	0.480981	0.688875	No
ASGR2	0.0748546	0.106382	0.481657	0.688875	No
SEPTIN5	-0.0161671	0.0229805	0.481735	0.688875	No
RAB3GAP2	-0.00866778	0.0123301	0.482069	0.688875	No
CLTC	-0.0330202	0.0470055	0.482383	0.688875	No
TUBA4A	0.0210528	0.0299743	0.482454	0.688875	No
CORO1A	-0.0208861	0.0298297	0.483816	0.690067	No
DNM1	0.0163654	0.0233863	0.484063	0.690067	No
SEC22B	-0.0252292	0.0360744	0.484324	0.690067	No
RAP1GAP2	-0.0260114	0.037285	0.485404	0.690324	No
CNN2	-0.0194557	0.0278899	0.485435	0.690324	No
AMPD2	-0.0232527	0.033341	0.485541	0.690324	No
RELN	0.0335071	0.0481071	0.486109	0.690602	No
EIF3F	0.0302642	0.043483	0.486427	0.690602	No
UNC13D	-0.0232086	0.0336656	0.49058	0.695223	No
CMTM5	-0.0323564	0.046952	0.490736	0.695223	No
YWHAB	0.0386341	0.0561048	0.491071	0.695223	No
ATP6V1H	0.0149275	0.0216779	0.491073	0.695223	No
ETF1	0.026223	0.0382598	0.493097	0.697594	No
EIF2S2	0.0402322	0.0588813	0.494433	0.698515	No
PXDN	0.0402981	0.0590192	0.494735	0.698515	No
PNP	0.0301392	0.0441648	0.494969	0.698515	No
LANCL2	0.0263632	0.0386474	0.495146	0.698515	No
CUL3	0.027844	0.0408738	0.495732	0.698849	No
SLITRK1	0.0433261	0.0637049	0.496438	0.69897	No
PTMS	0.0493433	0.0725657	0.496517	0.69897	No
FABP5	0.0788198	0.116009	0.496867	0.69897	No
SFRP1	0.0748541	0.110472	0.498035	0.700121	No
GNB4	-0.0176847	0.0261615	0.499052	0.701058	No
IGDCC4	0.0512084	0.075888	0.49981	0.701629	No
AZGP1	-0.0564766	0.0838371	0.500536	0.701965	No
NOTUM	0.0504838	0.0749788	0.500752	0.701965	No
RP2	0.0274486	0.0408056	0.501159	0.702044	No
PYGB	0.0188341	0.0281001	0.502698	0.703706	No
ASPH	0.0390966	0.0585091	0.503996	0.70503	No
IL7R	0.047042	0.0706871	0.505733	0.706966	No
RAP2B	-0.0205395	0.0308912	0.506115	0.707005	No
ANXA6	0.0371363	0.0561312	0.508229	0.709206	No
MMP19	0.0491186	0.0742724	0.5084	0.709206	No
CILP	-0.0484909	0.0735087	0.509471	0.710204	No
PPP1CA	-0.0246767	0.0374614	0.510074	0.710285	No
P4HA1	0.0484022	0.0735656	0.510573	0.710285	No
USP4	0.0344549	0.0524642	0.511353	0.710285	No
SNED1	0.0406177	0.0618578	0.511419	0.710285	No
S100A8	0.0612378	0.0933107	0.511645	0.710285	No
FGG	0.0365795	0.0557399	0.511661	0.710285	No
PDCD6	0.0309871	0.0472646	0.512076	0.710368	No
TBCD	0.029011	0.0443021	0.512567	0.710556	No
SCG2	0.0468174	0.0719247	0.515097	0.713471	No
SMOC1	0.0782823	0.120441	0.515717	0.713471	No
RPL12	0.0565717	0.0870435	0.515741	0.713471	No
FLNC	0.0340778	0.0526323	0.517328	0.715172	No
CAPZB	-0.0217108	0.0335709	0.517817	0.715353	No
MYLK	0.0223018	0.0346792	0.520166	0.7176	No
IDS	0.033211	0.0516692	0.520378	0.7176	No
ARHGAP45	-0.0162592	0.0253045	0.520521	0.7176	No
DSPP	-0.0597174	0.0931178	0.521321	0.718209	No
IGLV8-61	0.0701719	0.10969	0.522349	0.718922	No
CCL14	0.0343813	0.0537707	0.522558	0.718922	No
VDAC1	-0.0385296	0.0603714	0.523338	0.719459	No
YWHAH	0.0289149	0.0453424	0.523668	0.719459	No
BGN	0.0517802	0.0813228	0.524304	0.719838	No
DKK3	0.0390541	0.0614012	0.524745	0.719949	No
RHOG	0.0247815	0.0390823	0.526025	0.72121	No
DCD	0.065046	0.102787	0.526847	0.721752	No
CTSD	0.0287305	0.0454328	0.527142	0.721752	No
SELENOP	0.0374406	0.0593056	0.527833	0.722203	No
TOR1A	-0.0240777	0.0382325	0.528845	0.722699	No
COL14A1	0.0416533	0.0661524	0.528919	0.722699	No
GP6	0.0354415	0.0564836	0.530355	0.724166	No
FH	-0.0258546	0.0412548	0.530852	0.72435	No
UBA6	0.0185676	0.0296733	0.53149	0.724676	No
TGFB1I1	-0.0201836	0.032294	0.531974	0.724676	No
ARHGAP10	0.0150122	0.0240316	0.532178	0.724676	No
ETFB	-0.030098	0.0483675	0.53376	0.726063	No
RO60	0.042581	0.068455	0.533923	0.726063	No
CHST3	0.0398333	0.0641651	0.534735	0.726673	No
STXBP3	-0.0134858	0.0217466	0.535168	0.726768	No
PADI4	0.0457739	0.0741788	0.537185	0.728407	No
RARS1	-0.0160147	0.025957	0.537254	0.728407	No
IGFBP2	0.0410184	0.0665437	0.537622	0.728407	No
GARS1	-0.0140782	0.0228698	0.538172	0.728407	No
HSPG2	0.0395772	0.0643642	0.538624	0.728407	No
EIF3L	0.011388	0.0185453	0.539174	0.728407	No
HRC	0.0467455	0.0761874	0.539506	0.728407	No
DOK2	-0.0236703	0.0385911	0.539637	0.728407	No
ITGA1	0.0642819	0.104807	0.539655	0.728407	No
RUVBL1	0.0208102	0.0340644	0.541261	0.730082	No
P4HB	0.0281945	0.0462048	0.541724	0.730213	No
CXCL14	-0.0267122	0.0439272	0.543121	0.731602	No
ITGB3	-0.0340667	0.0560942	0.543643	0.731814	No
PRDX5	0.0180797	0.0298416	0.54461	0.732622	No
GANAB	0.021255	0.0351724	0.545639	0.733055	No
EIF3B	0.0180439	0.0298608	0.545666	0.733055	No
HSPA2	0.0341086	0.0565254	0.546229	0.733319	No
DSC3	0.0584603	0.0973886	0.54832	0.735632	No
JUP	0.113541	0.190059	0.550242	0.736014	No
KPNA3	0.0340654	0.0570324	0.550307	0.736014	No
UQCRQ	-0.0285621	0.047829	0.550394	0.736014	No
ASPN	0.0320449	0.0537088	0.550748	0.736014	No
CPVL	0.0281263	0.0471676	0.550972	0.736014	No
PLEK	-0.0210573	0.0353196	0.551046	0.736014	No
BANF1	-0.0393583	0.0660384	0.551182	0.736014	No
KALRN	-0.0166488	0.0282419	0.55552	0.740234	No
IGFBP1	0.0473617	0.0803735	0.55568	0.740234	No
SERPINA10	0.0370756	0.0629383	0.555809	0.740234	No
PRTN3	0.0435747	0.0739737	0.555824	0.740234	No
PPBP	0.0284293	0.0483089	0.556203	0.740246	No
F8	0.0365209	0.0622286	0.557283	0.74119	No
PDGFB	0.020541	0.0350621	0.557979	0.74152	No
MANSC1	0.0339505	0.0580207	0.558451	0.74152	No
MADD	-0.0162958	0.0278629	0.558644	0.74152	No
FTL	-0.0543591	0.0930445	0.559068	0.74159	No
ENPEP	0.0431057	0.0739116	0.559754	0.741878	No
CBLN2	-0.0409086	0.070306	0.560657	0.741878	No
HSP90B1	0.0298337	0.0513676	0.561383	0.741878	No
GALNT2	0.0195764	0.0337683	0.562098	0.741878	No
GSTM3	0.0220885	0.0381336	0.562428	0.741878	No
ACTN1	-0.0269466	0.0465263	0.562476	0.741878	No
IGLV2-14	0.0641256	0.110776	0.562672	0.741878	No
ELANE	0.0421014	0.0727843	0.562967	0.741878	No
PLA2G2A	-0.0486037	0.0840963	0.563296	0.741878	No
LRRC15	0.0372569	0.0645587	0.563871	0.741878	No
GOLM2	0.0374877	0.0649653	0.563911	0.741878	No
RILPL2	0.0375281	0.0650395	0.563936	0.741878	No
GMFG	-0.0161869	0.0280803	0.56431	0.741878	No
YWHAZ	0.0226579	0.0393231	0.56448	0.741878	No
ST6GAL1	0.0384966	0.0671217	0.566283	0.743222	No
SQOR	-0.0205304	0.0358173	0.566511	0.743222	No
KLKB1	0.0427928	0.0747313	0.5669	0.743222	No
ANO6	-0.022572	0.0394278	0.56699	0.743222	No
EFEMP2	-0.0263384	0.0464083	0.57035	0.747136	No
EIPR1	0.0464009	0.0818538	0.570799	0.747234	No
EIF2S3	0.0267353	0.0474279	0.572955	0.749566	No
CPT1A	-0.0261815	0.0465864	0.574116	0.750382	No
OLFML3	0.0364122	0.0648265	0.574329	0.750382	No
TM9SF3	-0.018223	0.0324818	0.574782	0.750483	No
SUB1	0.0439607	0.0784796	0.575374	0.750765	No
CAPZA1	-0.0219386	0.0393743	0.577404	0.752676	No
COPG2	0.0353495	0.063504	0.577766	0.752676	No
ACAT2	0.0202251	0.0363527	0.577968	0.752676	No
S100A11	0.0549427	0.098979	0.57883	0.753308	No
MPST	0.0146613	0.0266128	0.581694	0.756213	No
TWSG1	0.0300732	0.0546062	0.581819	0.756213	No
COPG1	0.0343388	0.0624604	0.582478	0.756578	No
USO1	-0.0278387	0.0507164	0.583068	0.756852	No
ACTBL2	-0.0250094	0.0457824	0.584883	0.75851	No
SARS1	0.0154305	0.0282639	0.585104	0.75851	No
FBLN2	-0.0301582	0.0555619	0.587277	0.760834	No
P4HA2	0.044696	0.0826139	0.588492	0.761914	No
LUM	0.0353548	0.0655946	0.589894	0.763235	No
HADH	-0.0312454	0.0580568	0.590448	0.763458	No
PDGFC	-0.0296959	0.0552708	0.591075	0.763774	No
FKBP1A	0.0304197	0.0566912	0.591554	0.7639	No
WDR44	-0.0134183	0.0251009	0.592943	0.764223	No
STK4	-0.0261304	0.0489337	0.593344	0.764223	No
CLIC1	0.0147398	0.0276282	0.593683	0.764223	No
FAM20A	0.0384495	0.0722095	0.5944	0.764223	No
RAB37	-0.0158441	0.0297629	0.594488	0.764223	No
ORM1	0.035903	0.0674867	0.594726	0.764223	No
NES	0.0429823	0.0809005	0.595212	0.764223	No
CTCFL	0.041702	0.0785731	0.595598	0.764223	No
IDH1	0.0200227	0.0377343	0.595679	0.764223	No
GGCT	0.0596585	0.112645	0.596378	0.764223	No
TBC1D23	0.0327304	0.0618215	0.596504	0.764223	No
EPRS1	0.0259167	0.0489697	0.596639	0.764223	No
VAT1	0.024825	0.0469242	0.596774	0.764223	No
ITGB5	-0.0218044	0.0417059	0.601104	0.769025	No
NAP1L5	0.0530009	0.101429	0.601294	0.769025	No
MGAT1	0.0367434	0.0703937	0.601691	0.769041	No
ETFA	-0.0254211	0.0488541	0.602821	0.769993	No
FRZB	0.0315548	0.0611056	0.605576	0.773018	No
SRPX	0.0429684	0.0835088	0.606876	0.773682	No
PDIA3	-0.00827207	0.0160816	0.606986	0.773682	No
CTTN	0.020088	0.0390823	0.607257	0.773682	No
EML2	-0.0166616	0.0325374	0.6086	0.774625	No
EIF5B	0.0250613	0.0489644	0.608772	0.774625	No
LOX	0.0528206	0.103472	0.609712	0.77489	No
PRKCA	0.0134025	0.0262577	0.609756	0.77489	No
ATP6AP2	-0.0317905	0.0625185	0.611105	0.776111	No
EIF3E	-0.0129077	0.025578	0.61381	0.779051	No
DPM1	0.0245126	0.0487393	0.615012	0.779735	No
TXNDC5	-0.0136038	0.0270738	0.615336	0.779735	No
CD34	0.034877	0.0694474	0.615522	0.779735	No
TBCA	-0.0314325	0.0626573	0.615909	0.779735	No
PLEKHO2	-0.0180859	0.0364287	0.619561	0.783863	No
LSM3	0.0206011	0.0419118	0.623048	0.78747	No
STIM1	-0.017512	0.0356427	0.6232	0.78747	No
PRG2	0.0363783	0.0744402	0.62506	0.788965	No
CPNE1	0.0142264	0.0291208	0.625173	0.788965	No
KRT10	0.0690741	0.141786	0.626136	0.789682	No
DCTN1	0.0201444	0.0414508	0.62698	0.789783	No
SLPI	-0.0332754	0.0685018	0.627138	0.789783	No
EIF2S1	0.021582	0.0444938	0.627637	0.789783	No
RAB27B	-0.0200387	0.0413819	0.628216	0.789783	No
NRDC	0.0252841	0.0522335	0.628344	0.789783	No
RPS3	0.0293211	0.0606163	0.628587	0.789783	No
PPM1A	0.0125772	0.0261439	0.630461	0.791641	No
VSIG4	-0.0388683	0.0812643	0.63244	0.793576	No
CRKL	-0.01104	0.0231061	0.632797	0.793576	No
PTPN1	-0.00866958	0.018258	0.634903	0.795718	No
CTSW	-0.0126695	0.0267163	0.63534	0.795767	No
TMEM33	-0.0222881	0.0470837	0.635949	0.796031	No
CD82	0.0139006	0.0296046	0.638681	0.798856	No
NAGK	0.0268815	0.0573055	0.639005	0.798856	No
MYH9	-0.0219702	0.0469396	0.639746	0.799283	No
NUCB1	0.0225146	0.0482404	0.640703	0.799979	No
MYL6	0.0204874	0.0440985	0.642231	0.801385	No
GSTP1	-0.020096	0.0433309	0.642806	0.801603	No
ST3GAL6	0.0156395	0.0337832	0.643409	0.80171	No
ARG1	0.0770301	0.166537	0.643694	0.80171	No
ALDOB	0.0547097	0.118646	0.644715	0.802189	No
MAN1C1	0.0496691	0.107769	0.644881	0.802189	No
BASP1	0.0455907	0.0991083	0.645509	0.802471	No
SEPTIN6	0.0176381	0.0386826	0.648412	0.804729	No
G6PD	0.0102586	0.0225378	0.648983	0.804729	No
BMP1	-0.0226731	0.0498478	0.649219	0.804729	No
PPIC	0.033191	0.0729805	0.649258	0.804729	No
PODXL2	0.0316912	0.0697554	0.649599	0.804729	No
NEXN	0.0253194	0.0558634	0.650377	0.804729	No
APOC3	0.0407609	0.0900158	0.650679	0.804729	No
ADAMTSL4	0.0277839	0.0613583	0.650683	0.804729	No
CD84	0.0194771	0.0430486	0.650949	0.804729	No
RTN4RL2	0.0250602	0.0555953	0.652162	0.80573	No
KRT16	0.0768442	0.170759	0.652699	0.805896	No
PPIA	0.0179776	0.0400805	0.653766	0.806194	No
CD47	0.0215415	0.0480801	0.654128	0.806194	No
FGB	0.0277826	0.0620797	0.654491	0.806194	No
IGLV3-1	0.0509541	0.113878	0.654554	0.806194	No
CD74	0.0367685	0.0833714	0.659198	0.811415	No
ITM2B	0.019467	0.0442107	0.659703	0.811536	No
G3BP1	0.028953	0.0664739	0.66316	0.815287	No
SOD2	-0.0198419	0.045633	0.663697	0.815446	No
NDNF	-0.0254101	0.0586698	0.664939	0.81647	No
PRUNE1	0.0104439	0.0242171	0.666278	0.817521	No
HNRNPUL2	0.0350612	0.0814866	0.667	0.817521	No
CASS4	-0.0123825	0.0287806	0.667022	0.817521	No
MINDY1	-0.0138012	0.032148	0.667703	0.817854	No
SNX9	0.0173632	0.0405747	0.6687	0.817882	No
HSPA5	0.0118218	0.0276546	0.669029	0.817882	No
LAMA5	0.028901	0.0676777	0.669351	0.817882	No
SPP2	0.0293786	0.0687986	0.669362	0.817882	No
FCGR3B	0.0422068	0.0990611	0.670058	0.818232	No
OS9	0.036087	0.0848115	0.670475	0.818241	No
CHAD	0.0243148	0.0573422	0.671545	0.819047	No
CBLN1	0.031602	0.0748332	0.672807	0.820086	No
BIN2	0.0104669	0.0248488	0.673591	0.820541	No
ATP5MF	-0.020857	0.0499513	0.676279	0.823314	No
DNM2	0.00935723	0.0224702	0.677097	0.823808	No
SDC4	0.0316515	0.0765032	0.679074	0.824708	No
MMP14	0.0283842	0.0686504	0.679269	0.824708	No
PPP2R5A	0.0114139	0.0276498	0.679752	0.824708	No
RCN1	-0.0286102	0.0693672	0.680013	0.824708	No
CHRDL2	-0.032843	0.0796323	0.680022	0.824708	No
FGL2	0.024669	0.0598707	0.680312	0.824708	No
COL11A1	-0.0363458	0.0884401	0.681098	0.825161	No
NIBAN1	0.0228467	0.0558914	0.682709	0.82605	No
SRC	-0.0113724	0.0278482	0.683001	0.82605	No
EIF2B5	0.0240418	0.0589996	0.683648	0.82605	No
COTL1	0.0192466	0.0472458	0.683734	0.82605	No
ALDH9A1	0.0156073	0.0384235	0.684601	0.82605	No
ATP6V1A	-0.0110601	0.0272336	0.684654	0.82605	No
TGFB1	0.0114812	0.0283167	0.685143	0.82605	No
AZU1	0.0406764	0.100351	0.685228	0.82605	No
RSU1	0.0252493	0.0623593	0.685551	0.82605	No
CX3CL1	0.0310721	0.0769367	0.686312	0.826468	No
VTN	0.0246202	0.0612998	0.687952	0.827104	No
ATP2A1	0.0246012	0.0613481	0.688413	0.827104	No
ATP5MG	0.015253	0.0380699	0.688672	0.827104	No
SYNCRIP	0.0177699	0.0443629	0.688745	0.827104	No
TBC1D10B	-0.0197618	0.049363	0.688909	0.827104	No
DCXR	-0.0198207	0.0495809	0.689329	0.827113	No
COPE	-0.0132088	0.033848	0.696361	0.835048	No
SBDS	0.0187308	0.0481721	0.697402	0.835795	No
DDX6	-0.00965536	0.0248764	0.697917	0.835911	No
NAA15	-0.0149461	0.0385784	0.698445	0.836043	No
MT-CO2	-0.022213	0.0575722	0.699624	0.836527	No
IGKV6-21	0.0444674	0.115277	0.699686	0.836527	No
RANBP3	-0.0309907	0.0807511	0.701141	0.837765	No
G3BP2	0.0213324	0.0561124	0.703818	0.840461	No
TIMP3	0.0150744	0.0397951	0.704837	0.840958	No
KRT2	0.0548438	0.144906	0.705075	0.840958	No
FYB1	-0.017803	0.0472797	0.706511	0.842168	No
HLA-C	-0.0192305	0.0512654	0.707574	0.842803	No
PAFAH1B1	-0.0103171	0.027558	0.708123	0.842803	No
EGF	-0.00995827	0.02668	0.708963	0.842803	No
RPS2	0.0260223	0.0697381	0.709042	0.842803	No
SEC11A	0.0250685	0.0672684	0.709399	0.842803	No
TOR4A	-0.016295	0.0437532	0.709574	0.842803	No
GP9	-0.0201256	0.0542774	0.710793	0.843583	No
PRKAR2B	-0.00853311	0.0230382	0.711092	0.843583	No
IGHA1	0.0356606	0.0964198	0.711496	0.843583	No
FCGR2A	-0.016877	0.0457263	0.712063	0.843755	No
GYG1	0.0107991	0.0296115	0.71534	0.846685	No
PRKAR1A	-0.0106599	0.0292923	0.715923	0.846685	No
EEF1G	0.014416	0.0396394	0.716098	0.846685	No
PLCG2	-0.00755245	0.020777	0.716231	0.846685	No
CKAP5	-0.00595806	0.0164249	0.716795	0.846726	No
DNAJA2	-0.00942081	0.0260321	0.717433	0.846726	No
RNASE1	-0.0158002	0.0436831	0.717576	0.846726	No
CISD2	0.0167023	0.0462637	0.718082	0.846726	No
S100A9	0.0283164	0.0785297	0.718411	0.846726	No
NUCB2	-0.0147447	0.0409999	0.719126	0.846726	No
CPNE3	-0.0113521	0.0315832	0.71927	0.846726	No
ATP5PO	-0.0229358	0.063902	0.719653	0.846726	No
SRSF1	0.0277498	0.0777221	0.721063	0.847885	No
FAM3C	-0.0172951	0.0489275	0.723726	0.850516	No
RPL35A	0.0226227	0.0641221	0.724233	0.850613	No
TCN1	0.0217398	0.0617645	0.724854	0.850842	No
FGFBP2	0.0146766	0.0422076	0.728048	0.854089	No
PSTPIP2	-0.0117776	0.0341186	0.729948	0.855816	No
RHOA	-0.0112801	0.0328863	0.731595	0.857244	No
SORD	-0.0217404	0.0635721	0.732366	0.857644	No
SERPINB9	0.00803408	0.0235977	0.73351	0.858342	No
TPM2	0.0281807	0.0828727	0.733821	0.858342	No
PSMB8	0.0177477	0.0523754	0.734718	0.858476	No
H2AC21	0.0264457	0.0784448	0.736023	0.858476	No
PDLIM7	-0.00993069	0.0294724	0.736155	0.858476	No
TFPI	0.0162744	0.0483577	0.736462	0.858476	No
RABL6	0.0201112	0.0598635	0.736908	0.858476	No
IGFBP5	0.0193929	0.057744	0.736989	0.858476	No
RNASE4	0.0194026	0.0577787	0.737015	0.858476	No
KIF5B	-0.0063597	0.0189958	0.73778	0.858476	No
LYPLA1	0.0148231	0.0442787	0.7378	0.858476	No
ARHGDIA	-0.0135171	0.040448	0.73824	0.858489	No
SBSN	-0.0219663	0.065869	0.738769	0.858604	No
CD151	-0.0139015	0.0418765	0.739917	0.859346	No
PLOD3	-0.0139545	0.0420951	0.740267	0.859346	No
PFN1	0.0165937	0.0503095	0.741526	0.860308	No
GMPR	0.018264	0.0555195	0.742182	0.86057	No
GPC1	0.0238909	0.072761	0.742649	0.860612	No
SULF2	0.0321554	0.0983441	0.743692	0.861321	No
CRP	0.0348793	0.106873	0.74415	0.861352	No
PTK2	-0.00646324	0.0198779	0.74507	0.861918	No
SUCO	-0.0196837	0.0606799	0.745646	0.86201	No
LIPG	-0.0194114	0.0599687	0.746171	0.86201	No
CTSZ	-0.0309175	0.0957722	0.746829	0.86201	No
PTPRJ	-0.00822939	0.0254966	0.746874	0.86201	No
ADD3	0.00848132	0.0264812	0.748758	0.863686	No
UBA7	0.00870809	0.0277122	0.753344	0.868474	No
VARS1	0.0104184	0.0333668	0.75486	0.869002	No
PDIA4	0.0163906	0.0525205	0.75498	0.869002	No
FBLN5	-0.0288234	0.092624	0.755658	0.869002	No
CLTA	0.0158718	0.0510059	0.755667	0.869002	No
ATP5F1D	-0.0166113	0.053452	0.755976	0.869002	No
MCU	0.0144168	0.0466205	0.757142	0.869672	No
CTSH	0.0153867	0.0498243	0.75746	0.869672	No
GRB2	-0.0109381	0.03548	0.757863	0.869672	No
ACAA1	0.015171	0.0493886	0.758709	0.870143	No
CMPK1	-0.00616335	0.0202264	0.760581	0.8715	No
FAM162A	-0.0189131	0.0621166	0.760764	0.8715	No
ATP5MK	-0.0163984	0.0541925	0.762199	0.872644	No
MAP3K20	0.0318831	0.105791	0.763126	0.872906	No
PDE3A	0.0158816	0.0527368	0.763302	0.872906	No
LAMTOR1	0.00989336	0.0329343	0.763874	0.873061	No
CLPX	0.0269496	0.0904133	0.765649	0.87459	No
PF4V1	0.0209024	0.0706843	0.767447	0.876144	No
COL6A2	0.0110803	0.037733	0.769025	0.877443	No
COL2A1	0.0226763	0.0777733	0.770616	0.877996	No
EHD4	0.00637967	0.0218822	0.770634	0.877996	No
SELP	0.0103944	0.035689	0.77086	0.877996	No
EPB41L2	0.0175774	0.0605761	0.771686	0.877996	No
ADAMTS1	0.0178455	0.0616269	0.772142	0.877996	No
TUBB1	-0.0113476	0.0391878	0.772145	0.877996	No
ANG	0.0152478	0.0531874	0.774357	0.880011	No
PRKACB	-0.00882454	0.0311422	0.776899	0.882398	No
SHMT2	-0.0134469	0.0476218	0.777661	0.882762	No
USP24	0.00708627	0.0253814	0.780098	0.884603	No
IGLC7	0.0341183	0.122244	0.780168	0.884603	No
PCBP1	0.00712061	0.0255842	0.780766	0.884663	No
TKT	0.0116882	0.0421855	0.781729	0.884663	No
EBI3	-0.0235662	0.0850564	0.78173	0.884663	No
MOGS	0.00883994	0.0319447	0.781991	0.884663	No
UBASH3B	0.00715006	0.0262292	0.785162	0.887748	No
GAS1	0.0185819	0.0685469	0.786328	0.888563	No
IDE	-0.0251277	0.0934306	0.787972	0.889918	No
PLCB2	-0.00678805	0.0253963	0.78925	0.890859	No
AP1B1	0.00615172	0.0231353	0.790315	0.891558	No
SERPINE2	0.00923942	0.0350039	0.791816	0.892746	No
KIF2A	0.0103444	0.0392803	0.792283	0.89277	No
JCHAIN	-0.0194698	0.0748243	0.794704	0.894994	No
APOA2	0.0261454	0.101565	0.796851	0.895411	No
VEGFC	0.0192031	0.0748589	0.797547	0.895411	No
VAMP7	0.00794498	0.0310185	0.797845	0.895411	No
NDUFA8	0.0119038	0.0465869	0.798323	0.895411	No
FERMT3	0.00972525	0.0381546	0.798808	0.895411	No
DLD	0.00860601	0.0337834	0.798923	0.895411	No
PFKP	0.0059576	0.0235491	0.800278	0.895411	No
TARS1	-0.00676965	0.0267623	0.800303	0.895411	No
ITGA2B	-0.014404	0.057055	0.800687	0.895411	No
MGP	0.014563	0.0577416	0.800878	0.895411	No
AP2M1	0.00959361	0.0381382	0.80139	0.895411	No
RPS19	0.0200411	0.0796934	0.801445	0.895411	No
ROCK2	-0.00662084	0.02633	0.801462	0.895411	No
APOE	0.0140456	0.0559524	0.801793	0.895411	No
RAB1A	-0.00804987	0.0320678	0.801793	0.895411	No
LSM6	0.0204246	0.082019	0.803344	0.895973	No
TTC24	-0.045385	0.182728	0.803845	0.895973	No
CDH1	0.0126727	0.0511575	0.804351	0.895973	No
ARL6IP5	-0.013834	0.0559481	0.804703	0.895973	No
EEF1B2	0.00963899	0.0390312	0.804942	0.895973	No
FDPS	0.00729364	0.029541	0.804986	0.895973	No
IGKV2D-29	0.0339152	0.138244	0.806202	0.896827	No
PLP2	0.0148626	0.060788	0.806844	0.897042	No
KRT78	0.044773	0.184028	0.807778	0.897471	No
TUBA8	0.00818227	0.0336939	0.808128	0.897471	No
LGALS1	0.0109377	0.0454307	0.809745	0.898768	No
TGOLN2	0.0125503	0.0522885	0.810315	0.898901	No
CRTAP	0.0105406	0.044283	0.811859	0.900114	No
PKDCC	0.0140304	0.0599364	0.814917	0.902785	No
LCP2	0.00902532	0.0386639	0.815427	0.902785	No
CALML5	-0.0335046	0.144029	0.816054	0.902785	No
CSK	-0.00438348	0.0188653	0.816261	0.902785	No
VAV1	-0.0101116	0.0435936	0.816577	0.902785	No
ANGPTL4	0.0204179	0.0882232	0.816977	0.902785	No
ESM1	-0.0189905	0.0829709	0.818961	0.90426	No
GSPT2	0.0113869	0.0498221	0.819217	0.90426	No
ACTR2	-0.00919596	0.04096	0.82236	0.907228	No
GPC4	0.0135794	0.0614078	0.824988	0.909489	No
IGLV7-46	-0.0257765	0.116789	0.825319	0.909489	No
TWF2	0.00532308	0.0242555	0.826293	0.91	No
PDIA6	0.00765901	0.035005	0.826808	0.91	No
SYK	-0.00670585	0.03071	0.827149	0.91	No
BZW1	0.0119413	0.05499	0.828089	0.910533	No
PYGL	-0.00732091	0.0341106	0.830061	0.912201	No
RTN3	-0.00924262	0.0436123	0.832164	0.913859	No
SAR1A	-0.0121841	0.0577589	0.832928	0.913859	No
GMPPB	0.00735524	0.0348707	0.832942	0.913859	No
BCAN	-0.0104102	0.0496283	0.833852	0.914356	No
STOM	0.0121757	0.0582404	0.834401	0.914456	No
CSPG5	0.0143071	0.0687643	0.835182	0.91481	No
FLNA	-0.0107225	0.0521496	0.837096	0.916404	No
ADH1B	0.0228154	0.11162	0.838038	0.916934	No
ITGB1	-0.00659476	0.0324299	0.838858	0.917043	No
F12	-0.0134911	0.0664251	0.839055	0.917043	No
GPI	0.00693634	0.0345911	0.841071	0.918744	No
XPNPEP1	0.0049044	0.0247483	0.842911	0.920251	No
STRN	-0.0041205	0.0208626	0.843431	0.920316	No
ANXA5	-0.00734212	0.0373589	0.844196	0.920536	No
BPIFA1	0.0184816	0.0942593	0.844554	0.920536	No
IGHG4	0.0188076	0.0976552	0.847279	0.922826	No
TBC1D15	0.00847859	0.0441112	0.847578	0.922826	No
DOK3	-0.00519353	0.0273341	0.849307	0.923784	No
TSPAN9	-0.00723864	0.0381168	0.849382	0.923784	No
EFEMP1	0.0101119	0.0535334	0.85018	0.924083	No
MFAP4	0.0140058	0.0743597	0.850601	0.924083	No
TPT1	-0.00341239	0.0181716	0.851044	0.924083	No
COL5A1	0.0127778	0.0686504	0.852344	0.924992	No
EMILIN2	0.00969292	0.0528331	0.854435	0.926758	No
HYOU1	0.00697249	0.0384952	0.856268	0.927725	No
ECRG4	-0.0150523	0.0833617	0.856708	0.927725	No
CHMP2A	-0.00889234	0.0492505	0.856718	0.927725	No
GNAI2	-0.00774327	0.0433552	0.858251	0.928882	No
PDCD10	-0.00560811	0.0315968	0.859124	0.929323	No
FGFR3	0.00955137	0.0539964	0.859595	0.92933	No
SERPINB1	-0.00493789	0.0282081	0.861038	0.930387	No
ILK	-0.00769136	0.0442509	0.862013	0.930937	No
DEK	-0.00952522	0.0555705	0.863903	0.932051	No
PRAP1	0.0174619	0.101929	0.863977	0.932051	No
CALR	0.00833415	0.0488368	0.864496	0.932108	No
AKR7A2	0.00488078	0.0288249	0.865541	0.932731	No
ITGAV	-0.00341187	0.0202691	0.866325	0.933073	No
DAPP1	0.00444382	0.0267066	0.867847	0.934209	No
ELOC	0.00700916	0.0430719	0.87073	0.93661	No
HRNR	0.030148	0.185674	0.871014	0.93661	No
RAB7A	-0.0053866	0.033458	0.872096	0.937269	No
COL5A2	-0.0110432	0.069886	0.874443	0.938445	No
ZZEF1	-0.00409458	0.0260232	0.874974	0.938445	No
ATP6AP1	0.00658595	0.0420874	0.875652	0.938445	No
RAB6B	-0.00438291	0.0280561	0.87586	0.938445	No
RALB	-0.00440377	0.0281931	0.875875	0.938445	No
C3orf85	-0.0147621	0.0949089	0.876396	0.938445	No
SSR4	-0.00987048	0.0636126	0.876691	0.938445	No
WAS	0.00486504	0.0314298	0.876986	0.938445	No
TXNL1	-0.00509423	0.0331014	0.87769	0.938445	No
ADH4	-0.0142385	0.0928573	0.878132	0.938445	No
GCA	0.00711413	0.0466798	0.878869	0.938445	No
PDLIM1	-0.0062856	0.0414049	0.879338	0.938445	No
DSC1	-0.0203686	0.134732	0.879835	0.938445	No
EIF3D	0.0101257	0.0670498	0.879961	0.938445	No
KRT5	-0.019396	0.129237	0.880701	0.938445	No
ANGPTL8	0.0150537	0.100305	0.880702	0.938445	No
PFDN2	-0.00324718	0.0219654	0.882476	0.939765	No
STC2	0.0140375	0.0952867	0.882881	0.939765	No
SEPTIN4	-0.00877303	0.0598128	0.883389	0.939805	No
FLOT1	0.00540617	0.0372051	0.884468	0.940453	No
ACSL4	-0.00614976	0.0429454	0.886133	0.941183	No
AARS1	-0.00235339	0.0164934	0.886537	0.941183	No
UQCRB	0.00517188	0.0362678	0.886604	0.941183	No
SKAP2	0.0069029	0.0485936	0.887038	0.941183	No
FN1	-0.00890768	0.0631555	0.887835	0.941418	No
WDR1	-0.00591775	0.0420952	0.888201	0.941418	No
NAPA	-0.00391031	0.0279357	0.888679	0.941426	No
ANGPTL6	-0.00684142	0.0493581	0.88976	0.942071	No
IGKV1D-16	0.017051	0.126849	0.893071	0.945076	No
IGHM	-0.00967895	0.073282	0.894922	0.945972	No
SRSF3	-0.0100059	0.075763	0.89493	0.945972	No
CORO1B	-0.00314744	0.023925	0.895337	0.945972	No
A4GALT	-0.00558025	0.0427899	0.896242	0.946427	No
TMEM40	0.0037055	0.0286884	0.897228	0.946969	No
ITGA2	0.00397649	0.0319619	0.900988	0.95043	No
CD36	-0.00468197	0.0379219	0.90174	0.95043	No
ISOC1	-0.0038374	0.031143	0.901934	0.95043	No
HINT2	-0.00505422	0.0418635	0.903904	0.951846	No
COL3A1	0.00856412	0.0711783	0.90423	0.951846	No
GUCY1A1	0.00290456	0.0244944	0.905608	0.952234	No
CDH2	-0.00695411	0.0587006	0.905697	0.952234	No
HP	0.0152201	0.129241	0.906253	0.952234	No
QDPR	0.00444103	0.0378123	0.906504	0.952234	No
IGLV2-23	0.0106808	0.0935056	0.909058	0.954416	No
GALNT1	0.00267165	0.0235772	0.909781	0.954673	No
ZG16B	0.00883711	0.0807424	0.912847	0.957388	No
BDNF	-0.00827196	0.0765675	0.913968	0.958061	No
PTPRC	-0.00313235	0.0293431	0.914988	0.958627	No
NASP	-0.0104016	0.0997757	0.916971	0.960202	No
PAICS	-0.00359813	0.0354224	0.919092	0.961919	No
FGA	0.00589932	0.0585826	0.919788	0.962143	No
ANXA2	0.00923736	0.0939806	0.921702	0.963641	No
SLK	-0.00505441	0.0522419	0.922925	0.96439	No
ERP44	0.00238108	0.0247581	0.923383	0.96439	No
CD5L	0.00586746	0.061662	0.924192	0.96473	No
ARF5	-0.00522591	0.0554138	0.924865	0.96493	No
PDGFA	-0.0049232	0.0529203	0.925879	0.965484	No
VPS35	-0.00216566	0.023896	0.927788	0.96697	No
SERPINH1	-0.00234958	0.0265005	0.929351	0.967662	No
OSBPL8	0.00395476	0.0448075	0.929669	0.967662	No
DPP3	-0.00307297	0.034963	0.929962	0.967662	No
DYNC1H1	-0.00333454	0.0381716	0.930388	0.967662	No
FLII	-0.002099	0.0242689	0.931078	0.967875	No
NPEPPS	0.00251114	0.0294205	0.93198	0.967917	No
IGLV10-54	0.00964109	0.113131	0.932086	0.967917	No
HNRNPU	0.00414042	0.0497391	0.933659	0.968961	No
LTBP1	0.00285391	0.034494	0.934061	0.968961	No
PDE5A	0.0027527	0.0345833	0.936558	0.971048	No
STAT3	0.00187159	0.0240076	0.937861	0.971839	No
ADGRL4	0.00428132	0.0553035	0.938293	0.971839	No
ADAM15	0.00525758	0.068686	0.938985	0.972052	No
CTSC	-0.00242535	0.0319572	0.939503	0.972085	No
PLCB3	0.00267271	0.0360213	0.940853	0.972977	No
TPM1	-0.00264785	0.0360424	0.941436	0.973077	No
ALDOA	-0.00213077	0.0293979	0.94222	0.973383	No
HACD4	0.00364918	0.0508188	0.942755	0.973434	No
CD9	-0.00330715	0.0466242	0.943452	0.97365	No
PDGFRA	0.00704563	0.100369	0.944037	0.973751	No
ASAP1	0.00148588	0.0219168	0.945948	0.97488	No
PRRC1	0.00432656	0.064171	0.946245	0.97488	No
THBS3	0.0045379	0.0677454	0.946594	0.97488	No
GP1BB	-0.00380238	0.0588811	0.948511	0.976111	No
IGHV3-21	0.00615578	0.0958001	0.948766	0.976111	No
CORO1C	-0.00278379	0.0442484	0.949836	0.976709	No
CFL1	-0.002557	0.0410632	0.950348	0.976733	No
RARRES2	-0.00243218	0.0407024	0.952351	0.977797	No
ARPC5	0.00286112	0.0484416	0.952902	0.977797	No
PTPRA	0.00156102	0.0268393	0.95362	0.977797	No
FAM177A1	0.002936	0.0509465	0.954044	0.977797	No
APOH	0.00254017	0.0447507	0.954734	0.977797	No
TREML1	-0.0035641	0.0629672	0.954862	0.977797	No
CAVIN2	0.00202015	0.035815	0.955019	0.977797	No
EIF4G3	-0.00327862	0.0595705	0.956108	0.977797	No
VCL	0.00240999	0.0438993	0.95622	0.977797	No
GPX1	0.00201903	0.0368242	0.956275	0.977797	No
STK24	0.00289226	0.0537564	0.957092	0.978132	No
CD46	0.00216543	0.0414874	0.958373	0.978557	No
F11	0.00299723	0.0575804	0.958486	0.978557	No
TTR	0.00402222	0.0859685	0.962683	0.98179	No
RAB18	-0.00120605	0.0261101	0.963158	0.98179	No
S100A12	0.00332861	0.0726035	0.963433	0.98179	No
PARVB	-0.00172404	0.0378634	0.963682	0.98179	No
TMED8	-0.00274944	0.0611012	0.964109	0.98179	No
ST3GAL1	0.00259643	0.0589236	0.964853	0.982048	No
PKHD1L1	0.00126648	0.0294584	0.965708	0.982417	No
COX7A2	-0.00156075	0.0396765	0.968622	0.98488	No
NUCKS1	0.00264077	0.0698316	0.969834	0.985285	No
ANP32E	0.00269359	0.0718124	0.970079	0.985285	No
AP2B1	-0.00157921	0.0433259	0.970924	0.985285	No
ECH1	-0.00169612	0.0473605	0.971431	0.985285	No
SIL1	0.00183126	0.0512286	0.971484	0.985285	No
BZW2	0.00135931	0.0402053	0.973029	0.986141	No
MSN	-0.0011359	0.0339568	0.973315	0.986141	No
ATP6V1E1	-0.000906108	0.0304332	0.976248	0.988611	No
DOCK8	0.000935623	0.0330942	0.977446	0.989313	No
MAGED2	0.000951798	0.034406	0.97793	0.989313	No
ABCA1	-0.00370893	0.144663	0.979546	0.98972	No
MUC20	0.00175338	0.0737703	0.981038	0.98972	No
TLN1	0.00102987	0.0440642	0.981354	0.98972	No
GLA	0.000912542	0.0390964	0.981378	0.98972	No
ARPC4	-0.00104949	0.0451728	0.981465	0.98972	No
RHOC	0.00100983	0.0436048	0.981524	0.98972	No
ASL	0.00163359	0.0716035	0.981798	0.98972	No
ITGB2	0.00119326	0.0556979	0.982908	0.990339	No
NLRX1	0.000727493	0.0426289	0.986384	0.992719	No
WBP2	-0.000556816	0.0335303	0.986751	0.992719	No
HEXB	-0.000797771	0.0480742	0.98676	0.992719	No
PPIB	-0.000354478	0.0223333	0.987336	0.992799	No
DIAPH1	0.000316362	0.0259699	0.990281	0.995259	No
LIMS1	0.000546226	0.0519164	0.991605	0.99609	No
ARHGAP6	-0.000325081	0.0367907	0.99295	0.99694	No
HSPA8	0.000236405	0.0305584	0.993827	0.99732	No
IGHV3-72	-0.000745812	0.116577	0.994896	0.997891	No
ANXA3	0.000158836	0.0321065	0.996053	0.99855	No
CES1	0.000278914	0.0700201	0.996822	0.99882	No
NGFR	-0.000156669	0.0500911	0.997504	0.999004	No
DSTN	-6.08749e-05	0.0291499	0.998334	0.999334	No
DSG1	5.97533e-05	0.155664	0.999694	0.999927	No
FKBP2	4.00718e-06	0.0435108	0.999927	0.999927	No

### Sheet: Suppl. Table S2
Supplementary Table S2. Month-3 plasma proteome comparison between PIT and cGvHD (all 1,554 tested proteins).
Limma moderated t-test (cGvHD vs PIT) on log2 protein intensities; proteins observed in at least 70% of Month-3 samples were tested and remaining missing values were median-imputed per protein. Log2 difference is cGvHD minus PIT (negative = higher in PIT); fold change = 2^log2 difference. BH-adjusted P values were calculated across all tested proteins. Total Month-3 samples: 9 PIT, 13 cGvHD. Sorted by raw P value.
Gene symbol	Log2 difference (cGvHD minus PIT)	Fold change (cGvHD vs PIT)	Raw P value	BH-adjusted P value	Direction of difference	Nominal P < 0.05	BH FDR < 0.05	PIT samples observed (n)	cGvHD samples observed (n)	PIT samples imputed (n)	cGvHD samples imputed (n)
PSMC1	-2.306	0.202	1.54e-05	0.0239	Higher in PIT	Yes	Yes	9	12	0	1
PSMC5	-1.824	0.282	5.76e-05	0.0316	Higher in PIT	Yes	Yes	9	11	0	2
APEH	-2.677	0.156	7.11e-05	0.0316	Higher in PIT	Yes	Yes	9	13	0	0
PSMC3	-1.586	0.333	8.32e-05	0.0316	Higher in PIT	Yes	Yes	9	11	0	2
RAN	-2.648	0.16	0.000113	0.0316	Higher in PIT	Yes	Yes	9	13	0	0
NME1	-1.169	0.445	0.000135	0.0316	Higher in PIT	Yes	Yes	9	11	0	2
UBE2O	-2.056	0.241	0.000142	0.0316	Higher in PIT	Yes	Yes	9	13	0	0
CCT3	-1.489	0.356	0.000181	0.0352	Higher in PIT	Yes	Yes	9	13	0	0
CCT5	-1.449	0.366	0.000322	0.0504	Higher in PIT	Yes	No	9	13	0	0
GAPDH	-1.261	0.417	0.000357	0.0504	Higher in PIT	Yes	No	9	13	0	0
CCT2	-1.383	0.384	0.000371	0.0504	Higher in PIT	Yes	No	9	13	0	0
PSMD2	-1.701	0.307	0.000389	0.0504	Higher in PIT	Yes	No	9	12	0	1
SPTB	-2.239	0.212	0.000447	0.0511	Higher in PIT	Yes	No	9	13	0	0
IPO9	-2.149	0.225	0.000476	0.0511	Higher in PIT	Yes	No	9	12	0	1
EPB41	-2.675	0.157	0.000518	0.0511	Higher in PIT	Yes	No	9	13	0	0
TCP1	-1.239	0.424	0.000526	0.0511	Higher in PIT	Yes	No	9	13	0	0
COPS2	-1.41	0.376	0.00057	0.0521	Higher in PIT	Yes	No	9	12	0	1
PSMC2	-1.722	0.303	0.000616	0.0522	Higher in PIT	Yes	No	9	12	0	1
ANK1	-2.38	0.192	0.000642	0.0522	Higher in PIT	Yes	No	9	13	0	0
USP14	-1.323	0.4	0.000672	0.0522	Higher in PIT	Yes	No	8	10	1	3
KRAS	-1.246	0.422	0.000813	0.0601	Higher in PIT	Yes	No	8	10	1	3
ADD1	-1.44	0.368	0.000888	0.0628	Higher in PIT	Yes	No	9	10	0	3
AK1	-1.874	0.273	0.000976	0.0635	Higher in PIT	Yes	No	9	11	0	2
PSMD5	-1.923	0.264	0.000985	0.0635	Higher in PIT	Yes	No	9	12	0	1
COX4I1	1.574	2.978	0.00102	0.0635	Higher in cGvHD	Yes	No	9	10	0	3
CCT7	-1.309	0.403	0.00108	0.0648	Higher in PIT	Yes	No	9	13	0	0
GCLM	-1.341	0.395	0.0012	0.0663	Higher in PIT	Yes	No	9	11	0	2
GET3	-1.902	0.268	0.0012	0.0663	Higher in PIT	Yes	No	9	13	0	0
APRT	-1.733	0.301	0.00135	0.0663	Higher in PIT	Yes	No	9	13	0	0
NAP1L4	-2.148	0.226	0.00136	0.0663	Higher in PIT	Yes	No	9	13	0	0
VCP	-1.52	0.349	0.00136	0.0663	Higher in PIT	Yes	No	9	13	0	0
XPO7	-1.507	0.352	0.00141	0.0663	Higher in PIT	Yes	No	9	11	0	2
STIP1	-1.272	0.414	0.00141	0.0663	Higher in PIT	Yes	No	9	12	0	1
USP15	-1.986	0.253	0.00153	0.0682	Higher in PIT	Yes	No	9	13	0	0
SLC4A1	-2.418	0.187	0.00156	0.0682	Higher in PIT	Yes	No	9	13	0	0
USP5	-1.578	0.335	0.00158	0.0682	Higher in PIT	Yes	No	9	13	0	0
PSMC4	-1.543	0.343	0.00167	0.0688	Higher in PIT	Yes	No	8	12	1	1
PRPS1	-1.682	0.312	0.00168	0.0688	Higher in PIT	Yes	No	9	11	0	2
FBXO7	-2.079	0.237	0.00181	0.0705	Higher in PIT	Yes	No	9	8	0	5
PSMD1	-1.478	0.359	0.00185	0.0705	Higher in PIT	Yes	No	9	11	0	2
PSMC6	-1.266	0.416	0.00187	0.0705	Higher in PIT	Yes	No	9	10	0	3
NSFL1C	-1.576	0.335	0.00192	0.0705	Higher in PIT	Yes	No	9	7	0	6
CCT4	-1.132	0.456	0.002	0.0705	Higher in PIT	Yes	No	9	13	0	0
SPTA1	-2.466	0.181	0.00202	0.0705	Higher in PIT	Yes	No	9	12	0	1
DDI2	-1.553	0.341	0.00204	0.0705	Higher in PIT	Yes	No	8	8	1	5
IPO5	-1.412	0.376	0.00223	0.075	Higher in PIT	Yes	No	9	12	0	1
PSMD4	-1.446	0.367	0.00229	0.075	Higher in PIT	Yes	No	7	11	2	2
SLC2A1	-2.273	0.207	0.00235	0.075	Higher in PIT	Yes	No	9	13	0	0
CCT8	-1.064	0.478	0.00236	0.075	Higher in PIT	Yes	No	9	12	0	1
UBAC1	-2.005	0.249	0.00258	0.0793	Higher in PIT	Yes	No	9	9	0	4
GAPVD1	-1.39	0.382	0.0026	0.0793	Higher in PIT	Yes	No	9	10	0	3
RIC8A	-1.761	0.295	0.00271	0.0799	Higher in PIT	Yes	No	9	12	0	1
OXSR1	-1.803	0.287	0.00279	0.0799	Higher in PIT	Yes	No	9	11	0	2
S100A4	-1.572	0.336	0.0028	0.0799	Higher in PIT	Yes	No	9	13	0	0
EIF3J	-2.115	0.231	0.00287	0.0799	Higher in PIT	Yes	No	9	13	0	0
SCFD1	-0.695	0.618	0.00288	0.0799	Higher in PIT	Yes	No	8	8	1	5
KPNB1	-1.223	0.428	0.00293	0.08	Higher in PIT	Yes	No	9	13	0	0
KATNAL2	-1.487	0.357	0.00301	0.08	Higher in PIT	Yes	No	7	12	2	1
PPP6C	-1.236	0.424	0.00304	0.08	Higher in PIT	Yes	No	9	12	0	1
COPS4	-1.096	0.468	0.00318	0.0822	Higher in PIT	Yes	No	9	11	0	2
IPO7	-1.338	0.396	0.00332	0.0835	Higher in PIT	Yes	No	9	13	0	0
PURA	-1.57	0.337	0.00336	0.0835	Higher in PIT	Yes	No	7	12	2	1
BLVRA	-1.208	0.433	0.00338	0.0835	Higher in PIT	Yes	No	9	11	0	2
RAD23A	-2.504	0.176	0.00371	0.0844	Higher in PIT	Yes	No	9	11	0	2
PPP6R3	-1.15	0.451	0.00373	0.0844	Higher in PIT	Yes	No	9	10	0	3
PSMD11	-1.079	0.473	0.00376	0.0844	Higher in PIT	Yes	No	9	11	0	2
PPP2R1A	-1.294	0.408	0.00378	0.0844	Higher in PIT	Yes	No	9	13	0	0
PSMD13	-0.987	0.504	0.0038	0.0844	Higher in PIT	Yes	No	9	11	0	2
FN3K	-1.287	0.41	0.00381	0.0844	Higher in PIT	Yes	No	9	13	0	0
VTA1	-1.472	0.36	0.00386	0.0844	Higher in PIT	Yes	No	9	11	0	2
DMTN	-1.219	0.429	0.00392	0.0844	Higher in PIT	Yes	No	9	12	0	1
CAND1	-1.611	0.327	0.00393	0.0844	Higher in PIT	Yes	No	9	13	0	0
DDB1	-1.221	0.429	0.00396	0.0844	Higher in PIT	Yes	No	9	13	0	0
CCT6A	-1.027	0.491	0.00405	0.085	Higher in PIT	Yes	No	9	12	0	1
PSMD3	-1.011	0.496	0.00417	0.0863	Higher in PIT	Yes	No	9	10	0	3
GPS1	-1.068	0.477	0.00422	0.0863	Higher in PIT	Yes	No	9	11	0	2
SH3BGRL	-0.986	0.505	0.00438	0.0885	Higher in PIT	Yes	No	7	11	2	2
SNCA	-2.482	0.179	0.00449	0.0891	Higher in PIT	Yes	No	9	13	0	0
PSMD14	-1.075	0.475	0.00453	0.0891	Higher in PIT	Yes	No	9	12	0	1
ACP1	-1.401	0.379	0.00485	0.0931	Higher in PIT	Yes	No	9	7	0	6
TUBA4B	-1.009	0.497	0.00485	0.0931	Higher in PIT	Yes	No	8	11	1	2
PA2G4	-0.927	0.526	0.00505	0.0957	Higher in PIT	Yes	No	9	11	0	2
PSMD6	-0.966	0.512	0.00525	0.0984	Higher in PIT	Yes	No	9	11	0	2
GCLC	-1.579	0.335	0.00536	0.0992	Higher in PIT	Yes	No	7	11	2	2
PSMD8	-0.846	0.556	0.00576	0.104	Higher in PIT	Yes	No	8	8	1	5
PTPA	-0.873	0.546	0.00578	0.104	Higher in PIT	Yes	No	7	10	2	3
HUWE1	-1.031	0.489	0.00588	0.105	Higher in PIT	Yes	No	8	11	1	2
PRDX2	-2.581	0.167	0.00604	0.107	Higher in PIT	Yes	No	9	13	0	0
BLVRB	-2.914	0.133	0.00639	0.111	Higher in PIT	Yes	No	9	13	0	0
PCMT1	-0.844	0.557	0.00645	0.111	Higher in PIT	Yes	No	9	13	0	0
PSME2	-0.911	0.532	0.00655	0.112	Higher in PIT	Yes	No	9	13	0	0
PGK1	-0.887	0.541	0.00675	0.114	Higher in PIT	Yes	No	9	13	0	0
USP9X	-0.913	0.531	0.00697	0.114	Higher in PIT	Yes	No	7	9	2	4
COX5B	1.012	2.016	0.00702	0.114	Higher in cGvHD	Yes	No	7	10	2	3
COPS6	-0.973	0.509	0.00706	0.114	Higher in PIT	Yes	No	9	10	0	3
CLNS1A	-2.331	0.199	0.00707	0.114	Higher in PIT	Yes	No	9	12	0	1
ATG7	-1.159	0.448	0.00755	0.12	Higher in PIT	Yes	No	9	10	0	3
HAS1	-1.158	0.448	0.00759	0.12	Higher in PIT	Yes	No	5	11	4	2
ACLY	-0.731	0.603	0.00777	0.121	Higher in PIT	Yes	No	9	13	0	0
PFKM	-1.497	0.354	0.00781	0.121	Higher in PIT	Yes	No	9	11	0	2
PSMF1	-1.775	0.292	0.00804	0.124	Higher in PIT	Yes	No	9	7	0	6
CAST	-1.647	0.319	0.00818	0.124	Higher in PIT	Yes	No	9	12	0	1
TTLL12	-1.359	0.39	0.00822	0.124	Higher in PIT	Yes	No	7	10	2	3
PDHB	1.044	2.062	0.00839	0.125	Higher in cGvHD	Yes	No	7	9	2	4
RHAG	-1.66	0.316	0.00843	0.125	Higher in PIT	Yes	No	9	9	0	4
EIF5	-1.807	0.286	0.00855	0.125	Higher in PIT	Yes	No	9	13	0	0
ADSL	-1.216	0.43	0.00857	0.125	Higher in PIT	Yes	No	9	12	0	1
ATG3	-1.985	0.253	0.00873	0.126	Higher in PIT	Yes	No	9	13	0	0
RNH1	-0.812	0.57	0.00888	0.127	Higher in PIT	Yes	No	9	13	0	0
OLA1	-0.817	0.568	0.00962	0.135	Higher in PIT	Yes	No	9	13	0	0
IGHA1	-1.902	0.268	0.00966	0.135	Higher in PIT	Yes	No	9	13	0	0
NAP1L1	-1.125	0.459	0.00974	0.135	Higher in PIT	Yes	No	9	13	0	0
PRDX6	-1.094	0.468	0.00997	0.137	Higher in PIT	Yes	No	9	13	0	0
PRMT5	-1.232	0.426	0.0103	0.141	Higher in PIT	Yes	No	9	11	0	2
TUBB4B	-1.335	0.396	0.0106	0.143	Higher in PIT	Yes	No	9	13	0	0
ADH5	-0.674	0.627	0.0108	0.144	Higher in PIT	Yes	No	8	11	1	2
PPP1R7	-1.021	0.493	0.0114	0.151	Higher in PIT	Yes	No	9	12	0	1
FAM114A2	-1.702	0.307	0.0116	0.153	Higher in PIT	Yes	No	9	9	0	4
PSME1	-0.802	0.574	0.0118	0.154	Higher in PIT	Yes	No	9	13	0	0
IGHV1-24	-1.821	0.283	0.0119	0.154	Higher in PIT	Yes	No	9	13	0	0
USP47	-0.827	0.564	0.0126	0.162	Higher in PIT	Yes	No	9	11	0	2
SACM1L	0.968	1.955	0.0128	0.163	Higher in cGvHD	Yes	No	8	10	1	3
RANGAP1	-1.685	0.311	0.0129	0.163	Higher in PIT	Yes	No	9	12	0	1
PAFAH1B2	-0.763	0.589	0.0131	0.164	Higher in PIT	Yes	No	8	9	1	4
ARIH2	-1.579	0.335	0.0132	0.164	Higher in PIT	Yes	No	8	11	1	2
SMYD5	-1.766	0.294	0.0135	0.167	Higher in PIT	Yes	No	8	10	1	3
SCRN1	-0.898	0.537	0.0137	0.167	Higher in PIT	Yes	No	8	12	1	1
EPB42	-1.883	0.271	0.0143	0.173	Higher in PIT	Yes	No	9	10	0	3
MPP1	-0.852	0.554	0.0144	0.173	Higher in PIT	Yes	No	9	11	0	2
PSMD7	-0.992	0.503	0.015	0.179	Higher in PIT	Yes	No	9	11	0	2
TNPO1	-0.957	0.515	0.0162	0.191	Higher in PIT	Yes	No	8	12	1	1
RANBP1	-1.22	0.429	0.0163	0.191	Higher in PIT	Yes	No	9	9	0	4
PSMD12	-0.754	0.593	0.0163	0.191	Higher in PIT	Yes	No	8	9	1	4
COPS5	-0.964	0.512	0.0167	0.193	Higher in PIT	Yes	No	9	9	0	4
GNL1	-1.401	0.379	0.0168	0.193	Higher in PIT	Yes	No	8	12	1	1
PPME1	-1.032	0.489	0.0173	0.197	Higher in PIT	Yes	No	9	10	0	3
CIAO2A	-1.579	0.335	0.0174	0.198	Higher in PIT	Yes	No	8	11	1	2
CNP	-0.751	0.594	0.0176	0.198	Higher in PIT	Yes	No	7	9	2	4
DCTN2	-0.757	0.592	0.0182	0.202	Higher in PIT	Yes	No	9	10	0	3
PIP4K2A	-1.024	0.492	0.0183	0.202	Higher in PIT	Yes	No	9	13	0	0
DSC3	-1.301	0.406	0.0183	0.202	Higher in PIT	Yes	No	6	11	3	2
GSPT1	-0.911	0.532	0.0187	0.203	Higher in PIT	Yes	No	9	13	0	0
CIAO1	-1.526	0.347	0.0188	0.203	Higher in PIT	Yes	No	9	13	0	0
GLRX3	-0.731	0.602	0.019	0.203	Higher in PIT	Yes	No	8	10	1	3
PGRMC1	0.808	1.751	0.019	0.203	Higher in cGvHD	Yes	No	7	13	2	0
DCTN1	-0.723	0.606	0.0191	0.204	Higher in PIT	Yes	No	9	12	0	1
FAP	-1.472	0.361	0.02	0.21	Higher in PIT	Yes	No	8	11	1	2
CUL2	-0.813	0.569	0.0201	0.21	Higher in PIT	Yes	No	8	9	1	4
GLO1	-0.833	0.561	0.0202	0.21	Higher in PIT	Yes	No	8	10	1	3
B3GNT8	-1.358	0.39	0.0204	0.21	Higher in PIT	Yes	No	9	13	0	0
SHBG	-1.932	0.262	0.0204	0.21	Higher in PIT	Yes	No	9	13	0	0
UBE2H	-1.335	0.396	0.0208	0.213	Higher in PIT	Yes	No	9	13	0	0
HPRT1	-0.732	0.602	0.0214	0.215	Higher in PIT	Yes	No	9	11	0	2
H1-5	-1.859	0.276	0.0215	0.215	Higher in PIT	Yes	No	9	12	0	1
CYCS	0.927	1.901	0.0215	0.215	Higher in cGvHD	Yes	No	8	11	1	2
COPS3	-0.917	0.53	0.0218	0.215	Higher in PIT	Yes	No	7	10	2	3
GPD2	0.997	1.996	0.0218	0.215	Higher in cGvHD	Yes	No	7	11	2	2
BCAP31	0.912	1.882	0.0219	0.215	Higher in cGvHD	Yes	No	6	10	3	3
EIF4A1	-0.728	0.604	0.022	0.215	Higher in PIT	Yes	No	9	12	0	1
DBNL	-0.776	0.584	0.0228	0.22	Higher in PIT	Yes	No	9	13	0	0
TXN	-0.806	0.572	0.0228	0.22	Higher in PIT	Yes	No	9	13	0	0
PRPSAP1	-1.054	0.482	0.0233	0.223	Higher in PIT	Yes	No	7	9	2	4
YKT6	-0.936	0.523	0.0235	0.223	Higher in PIT	Yes	No	7	10	2	3
ESAM	0.752	1.685	0.0235	0.223	Higher in cGvHD	Yes	No	8	11	1	2
NSF	-0.988	0.504	0.0236	0.223	Higher in PIT	Yes	No	9	11	0	2
NEO1	-1.195	0.437	0.0248	0.232	Higher in PIT	Yes	No	9	13	0	0
PTPRG	-1.244	0.422	0.0253	0.235	Higher in PIT	Yes	No	9	13	0	0
CAT	-1.699	0.308	0.0254	0.235	Higher in PIT	Yes	No	9	13	0	0
CBR1	-0.701	0.615	0.0273	0.251	Higher in PIT	Yes	No	9	12	0	1
IMMT	0.73	1.658	0.0274	0.251	Higher in cGvHD	Yes	No	8	10	1	3
LECT2	-1.339	0.395	0.0278	0.253	Higher in PIT	Yes	No	7	11	2	2
PEBP4	-1.634	0.322	0.0296	0.266	Higher in PIT	Yes	No	6	10	3	3
CS	0.815	1.76	0.0297	0.266	Higher in cGvHD	Yes	No	7	10	2	3
AK2	0.788	1.726	0.0298	0.266	Higher in cGvHD	Yes	No	7	10	2	3
LANCL2	-0.787	0.58	0.0302	0.269	Higher in PIT	Yes	No	8	8	1	5
ALAD	-0.991	0.503	0.0309	0.273	Higher in PIT	Yes	No	9	10	0	3
EIF4B	-0.975	0.509	0.0311	0.273	Higher in PIT	Yes	No	8	8	1	5
YWHAQ	-0.871	0.547	0.0316	0.276	Higher in PIT	Yes	No	9	13	0	0
F11	1.148	2.215	0.0325	0.282	Higher in cGvHD	Yes	No	9	13	0	0
TBXAS1	1.07	2.1	0.0328	0.282	Higher in cGvHD	Yes	No	9	12	0	1
RPS6	-1.111	0.463	0.0331	0.282	Higher in PIT	Yes	No	7	9	2	4
SKP1	-0.989	0.504	0.0335	0.282	Higher in PIT	Yes	No	9	9	0	4
BPGM	-1.898	0.268	0.0337	0.282	Higher in PIT	Yes	No	8	10	1	3
EIF2S2	-0.904	0.535	0.0338	0.282	Higher in PIT	Yes	No	8	11	1	2
HK1	0.765	1.699	0.0338	0.282	Higher in cGvHD	Yes	No	9	11	0	2
ATP2A3	1.098	2.14	0.0339	0.282	Higher in cGvHD	Yes	No	9	12	0	1
ABHD16A	0.75	1.682	0.0339	0.282	Higher in cGvHD	Yes	No	8	10	1	3
POSTN	-1.384	0.383	0.0348	0.284	Higher in PIT	Yes	No	9	13	0	0
PEBP1	-0.937	0.522	0.035	0.284	Higher in PIT	Yes	No	8	10	1	3
ALOX12	0.864	1.82	0.0351	0.284	Higher in cGvHD	Yes	No	8	11	1	2
HLA-B	0.986	1.98	0.0351	0.284	Higher in cGvHD	Yes	No	9	12	0	1
PARK7	-0.705	0.614	0.0353	0.284	Higher in PIT	Yes	No	9	12	0	1
RWDD1	-1.118	0.461	0.0353	0.284	Higher in PIT	Yes	No	8	10	1	3
PFKL	-0.721	0.607	0.0357	0.286	Higher in PIT	Yes	No	9	12	0	1
DECR1	0.847	1.798	0.0359	0.286	Higher in cGvHD	Yes	No	6	11	3	2
VIM	-0.861	0.551	0.0362	0.286	Higher in PIT	Yes	No	9	13	0	0
EIF4G1	-0.684	0.623	0.0362	0.286	Higher in PIT	Yes	No	9	12	0	1
ABCF1	-0.87	0.547	0.0367	0.288	Higher in PIT	Yes	No	6	11	3	2
UBR4	-0.671	0.628	0.0369	0.288	Higher in PIT	Yes	No	9	11	0	2
CD109	-0.898	0.537	0.0376	0.289	Higher in PIT	Yes	No	9	13	0	0
RPL27A	-1.15	0.45	0.0378	0.289	Higher in PIT	Yes	No	8	10	1	3
PRDX1	-0.778	0.583	0.038	0.289	Higher in PIT	Yes	No	9	13	0	0
TUFM	0.654	1.574	0.0381	0.289	Higher in cGvHD	Yes	No	8	11	1	2
MRC2	-1.044	0.485	0.0382	0.289	Higher in PIT	Yes	No	7	9	2	4
CADM1	-1.099	0.467	0.0383	0.289	Higher in PIT	Yes	No	9	13	0	0
YWHAB	-0.974	0.509	0.0384	0.289	Higher in PIT	Yes	No	9	13	0	0
COPS8	-0.829	0.563	0.0385	0.289	Higher in PIT	Yes	No	9	10	0	3
ARG1	-1.464	0.363	0.0392	0.292	Higher in PIT	Yes	No	6	11	3	2
S100A6	-1.438	0.369	0.0393	0.292	Higher in PIT	Yes	No	9	10	0	3
FAF1	-1.102	0.466	0.0398	0.294	Higher in PIT	Yes	No	7	9	2	4
CAPN1	-0.644	0.64	0.0401	0.294	Higher in PIT	Yes	No	9	13	0	0
EIF3F	-0.548	0.684	0.0401	0.294	Higher in PIT	Yes	No	8	8	1	5
PLXDC1	-1.291	0.409	0.0403	0.294	Higher in PIT	Yes	No	9	13	0	0
CRTAC1	-1.116	0.461	0.0408	0.295	Higher in PIT	Yes	No	9	13	0	0
EIF3A	-0.621	0.65	0.0408	0.295	Higher in PIT	Yes	No	6	11	3	2
HSPD1	1.013	2.018	0.0414	0.298	Higher in cGvHD	Yes	No	9	13	0	0
OTUB1	-0.596	0.662	0.0417	0.298	Higher in PIT	Yes	No	6	11	3	2
ATP5PD	0.87	1.827	0.0418	0.298	Higher in cGvHD	Yes	No	7	10	2	3
PRDX3	0.958	1.943	0.042	0.298	Higher in cGvHD	Yes	No	8	11	1	2
DLST	0.987	1.982	0.0423	0.299	Higher in cGvHD	Yes	No	8	11	1	2
CYB5R3	0.881	1.842	0.0426	0.299	Higher in cGvHD	Yes	No	9	11	0	2
TXNL1	-0.514	0.7	0.0438	0.304	Higher in PIT	Yes	No	9	11	0	2
AP2A1	-0.618	0.651	0.0439	0.304	Higher in PIT	Yes	No	9	11	0	2
MNDA	-1.264	0.416	0.0441	0.304	Higher in PIT	Yes	No	9	13	0	0
GGH	-1.08	0.473	0.0442	0.304	Higher in PIT	Yes	No	9	13	0	0
ATP2A2	0.785	1.724	0.0449	0.304	Higher in cGvHD	Yes	No	8	11	1	2
PLA2G7	-1.652	0.318	0.0449	0.304	Higher in PIT	Yes	No	9	13	0	0
HDGF	-1.457	0.364	0.045	0.304	Higher in PIT	Yes	No	9	13	0	0
PDCD6IP	-0.45	0.732	0.0451	0.304	Higher in PIT	Yes	No	9	12	0	1
HNRNPK	-0.696	0.617	0.0454	0.304	Higher in PIT	Yes	No	9	13	0	0
DHRS7	0.724	1.652	0.0455	0.304	Higher in cGvHD	Yes	No	6	10	3	3
MAN2A2	-0.698	0.617	0.0455	0.304	Higher in PIT	Yes	No	9	13	0	0
CA2	-1.794	0.288	0.0456	0.304	Higher in PIT	Yes	No	9	13	0	0
ATIC	-0.485	0.714	0.0459	0.305	Higher in PIT	Yes	No	8	11	1	2
RNASE3	-1.459	0.364	0.0474	0.313	Higher in PIT	Yes	No	9	13	0	0
CD93	-1.087	0.471	0.0478	0.315	Higher in PIT	Yes	No	9	13	0	0
DARS1	-0.657	0.634	0.0486	0.319	Higher in PIT	Yes	No	9	13	0	0
IGHG3	-1.351	0.392	0.0489	0.319	Higher in PIT	Yes	No	9	13	0	0
CD99	-0.975	0.509	0.0491	0.319	Higher in PIT	Yes	No	9	13	0	0
PI16	-1.208	0.433	0.0496	0.321	Higher in PIT	Yes	No	9	13	0	0
GMPR	-0.787	0.58	0.0507	0.327	Higher in PIT	No	No	9	11	0	2
GNAQ	0.865	1.821	0.0513	0.328	Higher in cGvHD	No	No	9	11	0	2
ATP5F1A	1.21	2.313	0.0514	0.328	Higher in cGvHD	No	No	9	13	0	0
HSPB1	0.67	1.591	0.0516	0.328	Higher in cGvHD	No	No	9	11	0	2
DCTN3	-0.476	0.719	0.052	0.328	Higher in PIT	No	No	8	9	1	4
LY6G6F	0.715	1.642	0.0522	0.328	Higher in cGvHD	No	No	8	10	1	3
ENG	-1.051	0.483	0.0523	0.328	Higher in PIT	No	No	8	11	1	2
FLT4	-0.962	0.513	0.0524	0.328	Higher in PIT	No	No	9	13	0	0
L1CAM	-1.124	0.459	0.0528	0.329	Higher in PIT	No	No	9	10	0	3
MET	-0.999	0.5	0.0531	0.329	Higher in PIT	No	No	7	11	2	2
YWHAE	-0.95	0.518	0.0532	0.329	Higher in PIT	No	No	9	13	0	0
MTHFD1	-0.834	0.561	0.0535	0.33	Higher in PIT	No	No	9	13	0	0
RPS25	-1.05	0.483	0.0541	0.332	Higher in PIT	No	No	9	13	0	0
FGFR1	-1.09	0.47	0.0548	0.335	Higher in PIT	No	No	9	13	0	0
ANP32B	-1.256	0.419	0.0551	0.335	Higher in PIT	No	No	9	13	0	0
PPIF	0.745	1.676	0.0552	0.335	Higher in cGvHD	No	No	6	10	3	3
CTSF	-1.062	0.479	0.0567	0.342	Higher in PIT	No	No	9	13	0	0
PCBP2	-0.753	0.594	0.0568	0.342	Higher in PIT	No	No	9	13	0	0
RPL17	-1.149	0.451	0.0572	0.342	Higher in PIT	No	No	9	11	0	2
CUL1	-0.747	0.596	0.0574	0.342	Higher in PIT	No	No	7	10	2	3
ECE1	0.468	1.383	0.0576	0.342	Higher in cGvHD	No	No	7	9	2	4
ME2	0.678	1.6	0.0576	0.342	Higher in cGvHD	No	No	7	10	2	3
HADHB	0.655	1.574	0.0583	0.343	Higher in cGvHD	No	No	7	11	2	2
NRCAM	-0.894	0.538	0.0583	0.343	Higher in PIT	No	No	9	13	0	0
EPX	-1.452	0.366	0.0592	0.347	Higher in PIT	No	No	8	10	1	3
CAPNS1	-0.725	0.605	0.0595	0.348	Higher in PIT	No	No	9	13	0	0
ITGA6	0.765	1.7	0.0602	0.351	Higher in cGvHD	No	No	9	12	0	1
VARS1	-0.494	0.71	0.0608	0.352	Higher in PIT	No	No	7	10	2	3
B3GNT2	-0.973	0.509	0.0611	0.352	Higher in PIT	No	No	9	13	0	0
ATP5F1B	1.05	2.071	0.0611	0.352	Higher in cGvHD	No	No	9	12	0	1
GDI2	-0.65	0.637	0.0625	0.358	Higher in PIT	No	No	8	12	1	1
PTGES3	-1.114	0.462	0.0633	0.362	Higher in PIT	No	No	9	13	0	0
RPS17	-1.161	0.447	0.0638	0.363	Higher in PIT	No	No	7	10	2	3
ANP32A	-1.19	0.438	0.064	0.363	Higher in PIT	No	No	9	13	0	0
NACA	-1.275	0.413	0.0644	0.364	Higher in PIT	No	No	9	13	0	0
FABP5	-1.215	0.431	0.0646	0.364	Higher in PIT	No	No	9	13	0	0
ABI3BP	-1.04	0.486	0.0661	0.37	Higher in PIT	No	No	9	13	0	0
ETFB	0.71	1.636	0.0662	0.37	Higher in cGvHD	No	No	7	12	2	1
IGLV10-54	-1.482	0.358	0.068	0.372	Higher in PIT	No	No	8	8	1	5
ARMH4	-1.055	0.481	0.0681	0.372	Higher in PIT	No	No	9	12	0	1
CMPK1	-0.406	0.755	0.0683	0.372	Higher in PIT	No	No	9	10	0	3
PODXL	-1.023	0.492	0.0691	0.372	Higher in PIT	No	No	9	13	0	0
ATL3	0.542	1.456	0.0694	0.372	Higher in cGvHD	No	No	7	10	2	3
UBA6	-0.442	0.736	0.0694	0.372	Higher in PIT	No	No	8	9	1	4
KIT	-1.214	0.431	0.0695	0.372	Higher in PIT	No	No	8	11	1	2
INPP5D	-1.155	0.449	0.0696	0.372	Higher in PIT	No	No	7	9	2	4
MAP2K3	-0.878	0.544	0.0697	0.372	Higher in PIT	No	No	7	9	2	4
HBA1	-2.436	0.185	0.0697	0.372	Higher in PIT	No	No	9	13	0	0
HBB	-2.467	0.181	0.0699	0.372	Higher in PIT	No	No	9	13	0	0
PRPSAP2	-0.558	0.679	0.0704	0.372	Higher in PIT	No	No	8	8	1	5
ENDOD1	0.809	1.752	0.0704	0.372	Higher in cGvHD	No	No	9	11	0	2
LRBA	0.524	1.438	0.0705	0.372	Higher in cGvHD	No	No	9	10	0	3
RPL4	-1.032	0.489	0.0707	0.372	Higher in PIT	No	No	9	13	0	0
AHCY	-0.667	0.63	0.0708	0.372	Higher in PIT	No	No	9	12	0	1
H1-10	-1.101	0.466	0.0709	0.372	Higher in PIT	No	No	9	12	0	1
MAPRE1	-0.842	0.558	0.0711	0.372	Higher in PIT	No	No	9	13	0	0
CTSW	0.631	1.548	0.0712	0.372	Higher in cGvHD	No	No	9	9	0	4
KPNA1	-0.639	0.642	0.0713	0.372	Higher in PIT	No	No	8	8	1	5
GABARAPL2	-0.921	0.528	0.0716	0.372	Higher in PIT	No	No	9	10	0	3
MAN2A1	-0.671	0.628	0.0718	0.372	Higher in PIT	No	No	9	13	0	0
CANX	0.487	1.401	0.0731	0.378	Higher in cGvHD	No	No	9	13	0	0
GOT1	-1.078	0.474	0.0735	0.378	Higher in PIT	No	No	7	12	2	1
RPLP2	-1.238	0.424	0.0737	0.378	Higher in PIT	No	No	9	13	0	0
EIF2S1	-0.703	0.614	0.075	0.379	Higher in PIT	No	No	9	13	0	0
LRRC59	0.654	1.574	0.0751	0.379	Higher in cGvHD	No	No	9	10	0	3
ACAT1	0.595	1.51	0.0751	0.379	Higher in cGvHD	No	No	8	9	1	4
PAM	-0.984	0.506	0.0753	0.379	Higher in PIT	No	No	9	13	0	0
CTPS1	-0.499	0.707	0.0754	0.379	Higher in PIT	No	No	8	11	1	2
RPL7A	-1.111	0.463	0.0757	0.379	Higher in PIT	No	No	9	13	0	0
HMGB2	-1.3	0.406	0.0758	0.379	Higher in PIT	No	No	9	13	0	0
GMPPA	-0.525	0.695	0.0758	0.379	Higher in PIT	No	No	7	11	2	2
ACO2	0.679	1.601	0.0776	0.387	Higher in cGvHD	No	No	7	11	2	2
MYO1F	-0.691	0.62	0.0784	0.389	Higher in PIT	No	No	8	8	1	5
PMEL	-0.962	0.513	0.0792	0.391	Higher in PIT	No	No	9	12	0	1
RPS8	-0.856	0.553	0.0793	0.391	Higher in PIT	No	No	8	11	1	2
SARS1	-0.564	0.676	0.0795	0.391	Higher in PIT	No	No	9	11	0	2
MDH2	0.733	1.663	0.0797	0.391	Higher in cGvHD	No	No	7	11	2	2
EPS15	-0.649	0.638	0.0809	0.395	Higher in PIT	No	No	7	10	2	3
CD5L	-1.081	0.473	0.0838	0.408	Higher in PIT	No	No	9	13	0	0
HCLS1	-1.031	0.489	0.0845	0.409	Higher in PIT	No	No	9	13	0	0
USP7	-0.652	0.637	0.0846	0.409	Higher in PIT	No	No	8	8	1	5
PDCD6	-0.605	0.657	0.0852	0.411	Higher in PIT	No	No	8	10	1	3
SERPINA11	-0.954	0.516	0.0862	0.413	Higher in PIT	No	No	9	13	0	0
NRBP1	-0.795	0.576	0.0863	0.413	Higher in PIT	No	No	9	13	0	0
GSTK1	0.643	1.561	0.0863	0.413	Higher in cGvHD	No	No	8	11	1	2
RPS9	-0.905	0.534	0.0873	0.416	Higher in PIT	No	No	9	13	0	0
ANG	0.758	1.691	0.088	0.417	Higher in cGvHD	No	No	9	13	0	0
CACNA2D1	-1.148	0.451	0.0883	0.417	Higher in PIT	No	No	7	10	2	3
MFAP4	1.097	2.139	0.0884	0.417	Higher in cGvHD	No	No	8	12	1	1
RPL18	-0.944	0.52	0.0885	0.417	Higher in PIT	No	No	7	12	2	1
PTGS1	0.986	1.981	0.0894	0.419	Higher in cGvHD	No	No	9	13	0	0
DPEP2	-1.106	0.464	0.0897	0.419	Higher in PIT	No	No	8	10	1	3
SUSD5	-0.942	0.52	0.0898	0.419	Higher in PIT	No	No	9	13	0	0
HSPA9	0.758	1.691	0.0901	0.419	Higher in cGvHD	No	No	9	13	0	0
CDH13	-1.164	0.446	0.0905	0.42	Higher in PIT	No	No	9	13	0	0
SEPTIN7	0.62	1.537	0.091	0.421	Higher in cGvHD	No	No	9	11	0	2
MPIG6B	0.883	1.844	0.0918	0.423	Higher in cGvHD	No	No	7	11	2	2
HBD	-2.398	0.19	0.0919	0.423	Higher in PIT	No	No	9	13	0	0
GNA13	0.515	1.429	0.0927	0.425	Higher in cGvHD	No	No	8	11	1	2
SRI	-0.793	0.577	0.0933	0.425	Higher in PIT	No	No	9	12	0	1
DIAPH1	-0.53	0.692	0.0937	0.425	Higher in PIT	No	No	9	13	0	0
KPNA4	-0.726	0.605	0.0941	0.425	Higher in PIT	No	No	8	10	1	3
HEG1	-1.003	0.499	0.0942	0.425	Higher in PIT	No	No	9	13	0	0
ANXA5	0.576	1.49	0.0943	0.425	Higher in cGvHD	No	No	7	11	2	2
PTPRS	-0.937	0.522	0.0943	0.425	Higher in PIT	No	No	9	11	0	2
CD44	-0.97	0.51	0.0946	0.425	Higher in PIT	No	No	9	13	0	0
HAPLN1	-1.047	0.484	0.0955	0.426	Higher in PIT	No	No	6	10	3	3
SNX9	-0.476	0.719	0.0957	0.426	Higher in PIT	No	No	8	10	1	3
DDOST	0.734	1.663	0.0961	0.426	Higher in cGvHD	No	No	7	11	2	2
DPYSL2	0.47	1.385	0.0961	0.426	Higher in cGvHD	No	No	8	10	1	3
ST8SIA4	-0.956	0.516	0.0962	0.426	Higher in PIT	No	No	9	13	0	0
ESD	-0.739	0.599	0.0974	0.43	Higher in PIT	No	No	9	12	0	1
ASGR2	-1.105	0.465	0.0976	0.43	Higher in PIT	No	No	7	11	2	2
SELL	-0.989	0.504	0.0979	0.43	Higher in PIT	No	No	9	13	0	0
MGAT5	-0.761	0.59	0.0991	0.434	Higher in PIT	No	No	9	13	0	0
RAB32	0.529	1.443	0.102	0.446	Higher in cGvHD	No	No	7	11	2	2
FTCD	0.742	1.673	0.103	0.45	Higher in cGvHD	No	No	9	8	0	5
RAB6A	0.496	1.411	0.104	0.453	Higher in cGvHD	No	No	7	11	2	2
SOD3	-0.941	0.521	0.105	0.453	Higher in PIT	No	No	9	13	0	0
UBA1	-0.387	0.765	0.105	0.454	Higher in PIT	No	No	9	13	0	0
MDH1	-0.715	0.609	0.106	0.457	Higher in PIT	No	No	9	12	0	1
SEZ6L	-0.965	0.512	0.107	0.458	Higher in PIT	No	No	8	13	1	0
RPL23A	-1.106	0.465	0.107	0.458	Higher in PIT	No	No	8	13	1	0
GSTO1	-0.626	0.648	0.107	0.458	Higher in PIT	No	No	9	13	0	0
RPS4X	-0.876	0.545	0.108	0.459	Higher in PIT	No	No	9	13	0	0
FSTL1	-0.726	0.605	0.108	0.46	Higher in PIT	No	No	9	13	0	0
ANXA2	0.655	1.575	0.109	0.46	Higher in cGvHD	No	No	7	12	2	1
HGFAC	-0.934	0.524	0.109	0.461	Higher in PIT	No	No	9	13	0	0
RPS23	-1.076	0.474	0.109	0.461	Higher in PIT	No	No	9	11	0	2
GNB1	0.54	1.454	0.11	0.462	Higher in cGvHD	No	No	8	11	1	2
ANTXR1	-0.9	0.536	0.11	0.462	Higher in PIT	No	No	9	13	0	0
PCDH18	-1.164	0.446	0.112	0.468	Higher in PIT	No	No	8	12	1	1
TALDO1	-0.589	0.665	0.112	0.468	Higher in PIT	No	No	8	12	1	1
MYH10	-0.736	0.6	0.114	0.473	Higher in PIT	No	No	6	11	3	2
JCHAIN	-1.051	0.483	0.114	0.473	Higher in PIT	No	No	9	13	0	0
ABHD14B	-0.613	0.654	0.115	0.473	Higher in PIT	No	No	8	9	1	4
ATP5PO	0.831	1.779	0.116	0.476	Higher in cGvHD	No	No	7	12	2	1
ST6GAL1	-0.595	0.662	0.116	0.476	Higher in PIT	No	No	8	12	1	1
CD59	-0.615	0.653	0.116	0.476	Higher in PIT	No	No	9	12	0	1
ANTXR2	-0.831	0.562	0.117	0.478	Higher in PIT	No	No	9	13	0	0
PKLR	-0.889	0.54	0.118	0.482	Higher in PIT	No	No	8	8	1	5
RPL6	-0.919	0.529	0.119	0.483	Higher in PIT	No	No	8	13	1	0
H6PD	-1.164	0.446	0.12	0.485	Higher in PIT	No	No	8	13	1	0
CPQ	-0.933	0.524	0.12	0.486	Higher in PIT	No	No	9	13	0	0
ADH4	-0.978	0.508	0.121	0.486	Higher in PIT	No	No	9	13	0	0
MPST	-0.37	0.774	0.121	0.487	Higher in PIT	No	No	7	9	2	4
EMILIN1	0.594	1.509	0.122	0.487	Higher in cGvHD	No	No	9	13	0	0
LYVE1	-0.936	0.523	0.122	0.487	Higher in PIT	No	No	9	13	0	0
CBLN1	-1.047	0.484	0.122	0.487	Higher in PIT	No	No	7	13	2	0
NAPA	-0.461	0.726	0.122	0.487	Higher in PIT	No	No	9	11	0	2
EIF3B	-0.438	0.738	0.123	0.488	Higher in PIT	No	No	7	10	2	3
EIF5A	-0.592	0.663	0.123	0.488	Higher in PIT	No	No	7	9	2	4
COL6A3	-0.692	0.619	0.124	0.489	Higher in PIT	No	No	9	13	0	0
CA1	-2.139	0.227	0.124	0.489	Higher in PIT	No	No	9	12	0	1
HS6ST3	-0.842	0.558	0.124	0.489	Higher in PIT	No	No	8	11	1	2
IGLV3-21	-1.552	0.341	0.125	0.489	Higher in PIT	No	No	9	13	0	0
NOTCH3	-0.763	0.589	0.126	0.492	Higher in PIT	No	No	8	13	1	0
PGD	-0.557	0.68	0.126	0.492	Higher in PIT	No	No	9	13	0	0
RPL31	-0.975	0.509	0.129	0.499	Higher in PIT	No	No	9	12	0	1
CILP2	-0.631	0.646	0.129	0.499	Higher in PIT	No	No	9	12	0	1
HP1BP3	-0.875	0.545	0.13	0.499	Higher in PIT	No	No	9	12	0	1
HBG2	-1.857	0.276	0.13	0.499	Higher in PIT	No	No	9	10	0	3
IGLV2-8	-1.358	0.39	0.13	0.499	Higher in PIT	No	No	9	13	0	0
IGHG2	-0.962	0.513	0.13	0.499	Higher in PIT	No	No	9	13	0	0
APLP1	-0.811	0.57	0.13	0.499	Higher in PIT	No	No	9	13	0	0
PSMB6	-0.851	0.554	0.131	0.499	Higher in PIT	No	No	9	13	0	0
ACSL1	0.688	1.611	0.131	0.499	Higher in cGvHD	No	No	9	11	0	2
SAE1	-1.152	0.45	0.131	0.499	Higher in PIT	No	No	9	12	0	1
PPM1F	-0.472	0.721	0.131	0.499	Higher in PIT	No	No	9	13	0	0
RPS7	-0.813	0.569	0.132	0.499	Higher in PIT	No	No	7	12	2	1
FBN1	-0.679	0.625	0.133	0.503	Higher in PIT	No	No	9	13	0	0
IGHV3-74	-1.158	0.448	0.133	0.503	Higher in PIT	No	No	9	13	0	0
IGHV3-7	-1.183	0.44	0.134	0.504	Higher in PIT	No	No	9	13	0	0
IGLV1-36	-1.237	0.424	0.135	0.505	Higher in PIT	No	No	8	11	1	2
CD58	-0.57	0.674	0.136	0.506	Higher in PIT	No	No	8	9	1	4
IGLV3-25	-1.28	0.412	0.136	0.506	Higher in PIT	No	No	9	13	0	0
NCAM1	-0.82	0.566	0.136	0.506	Higher in PIT	No	No	9	13	0	0
HNRNPU	-0.869	0.548	0.137	0.506	Higher in PIT	No	No	9	13	0	0
NCKAP1	0.388	1.308	0.137	0.506	Higher in cGvHD	No	No	8	11	1	2
GSR	-0.552	0.682	0.137	0.506	Higher in PIT	No	No	9	13	0	0
RPS18	-0.737	0.6	0.137	0.506	Higher in PIT	No	No	9	13	0	0
CCS	-0.404	0.756	0.138	0.509	Higher in PIT	No	No	8	10	1	3
ITLN1	-1.046	0.484	0.139	0.509	Higher in PIT	No	No	9	13	0	0
LAMB1	-0.725	0.605	0.139	0.509	Higher in PIT	No	No	9	13	0	0
STX11	0.569	1.483	0.139	0.509	Higher in cGvHD	No	No	9	12	0	1
F11R	0.761	1.694	0.14	0.511	Higher in cGvHD	No	No	9	13	0	0
LSM3	-0.501	0.707	0.141	0.511	Higher in PIT	No	No	7	13	2	0
EIF2S3	-0.6	0.66	0.142	0.511	Higher in PIT	No	No	9	13	0	0
EIF3L	-0.303	0.811	0.142	0.511	Higher in PIT	No	No	7	9	2	4
EPRS1	-0.415	0.75	0.142	0.511	Higher in PIT	No	No	6	11	3	2
GC	-1.046	0.484	0.142	0.511	Higher in PIT	No	No	9	13	0	0
RTN4	0.714	1.64	0.143	0.511	Higher in cGvHD	No	No	9	13	0	0
CHL1	-1.03	0.49	0.143	0.511	Higher in PIT	No	No	9	13	0	0
IGFBP7	-0.889	0.54	0.143	0.511	Higher in PIT	No	No	9	13	0	0
ELOB	-0.552	0.682	0.143	0.511	Higher in PIT	No	No	8	10	1	3
COL6A2	-0.514	0.7	0.143	0.511	Higher in PIT	No	No	9	13	0	0
DAG1	-0.987	0.505	0.144	0.511	Higher in PIT	No	No	9	13	0	0
MGAT2	-0.552	0.682	0.144	0.511	Higher in PIT	No	No	9	12	0	1
NDUFA8	-0.583	0.668	0.145	0.511	Higher in PIT	No	No	7	10	2	3
TNIK	0.441	1.358	0.145	0.511	Higher in cGvHD	No	No	8	8	1	5
GALE	-1.592	0.332	0.145	0.511	Higher in PIT	No	No	9	13	0	0
STK24	-0.641	0.641	0.147	0.517	Higher in PIT	No	No	9	13	0	0
ACTR3	0.629	1.546	0.147	0.517	Higher in cGvHD	No	No	9	12	0	1
CDC37	-0.492	0.711	0.148	0.517	Higher in PIT	No	No	8	10	1	3
IGLV1-51	-1.501	0.353	0.149	0.518	Higher in PIT	No	No	9	13	0	0
CETP	-0.887	0.541	0.149	0.518	Higher in PIT	No	No	9	13	0	0
HSP90AB2P	-0.585	0.667	0.149	0.518	Higher in PIT	No	No	9	10	0	3
HBG1	-1.423	0.373	0.15	0.518	Higher in PIT	No	No	8	8	1	5
IGKV1-5	-1.295	0.408	0.15	0.518	Higher in PIT	No	No	9	13	0	0
MINPP1	-0.805	0.572	0.15	0.518	Higher in PIT	No	No	9	13	0	0
IGHG4	-1.321	0.4	0.151	0.518	Higher in PIT	No	No	9	13	0	0
IGHM	-0.908	0.533	0.151	0.518	Higher in PIT	No	No	9	13	0	0
PLXDC2	-0.685	0.622	0.151	0.518	Higher in PIT	No	No	9	13	0	0
FLOT1	-0.52	0.697	0.152	0.518	Higher in PIT	No	No	9	12	0	1
CSTB	-0.749	0.595	0.152	0.518	Higher in PIT	No	No	8	11	1	2
CCL18	-0.85	0.555	0.152	0.518	Higher in PIT	No	No	9	12	0	1
HSPA4	-0.47	0.722	0.152	0.518	Higher in PIT	No	No	9	13	0	0
CSPG5	-0.835	0.56	0.153	0.518	Higher in PIT	No	No	7	11	2	2
PSMB5	-0.971	0.51	0.153	0.518	Higher in PIT	No	No	9	13	0	0
B4GALT1	-0.775	0.584	0.154	0.519	Higher in PIT	No	No	9	13	0	0
THBS4	-0.97	0.51	0.154	0.52	Higher in PIT	No	No	9	13	0	0
LAMA2	-0.747	0.596	0.156	0.524	Higher in PIT	No	No	9	13	0	0
TMOD3	0.483	1.397	0.156	0.524	Higher in cGvHD	No	No	8	10	1	3
SSR1	0.383	1.304	0.157	0.524	Higher in cGvHD	No	No	5	11	4	2
TNC	-0.783	0.581	0.157	0.525	Higher in PIT	No	No	9	13	0	0
OGN	-0.762	0.59	0.157	0.525	Higher in PIT	No	No	9	13	0	0
TMED9	0.595	1.511	0.158	0.525	Higher in cGvHD	No	No	7	11	2	2
FBLN7	-0.735	0.601	0.158	0.525	Higher in PIT	No	No	9	13	0	0
PRKCB	0.574	1.489	0.159	0.525	Higher in cGvHD	No	No	8	12	1	1
GAS6	-0.755	0.593	0.159	0.525	Higher in PIT	No	No	9	13	0	0
PSMA7	-0.714	0.61	0.159	0.525	Higher in PIT	No	No	9	13	0	0
FCGBP	-1.038	0.487	0.16	0.525	Higher in PIT	No	No	9	13	0	0
BTF3L4	-0.82	0.567	0.16	0.525	Higher in PIT	No	No	8	12	1	1
ISLR	-0.838	0.559	0.161	0.525	Higher in PIT	No	No	9	13	0	0
AP2M1	-0.456	0.729	0.161	0.525	Higher in PIT	No	No	9	11	0	2
CLSTN1	-0.73	0.603	0.161	0.525	Higher in PIT	No	No	9	13	0	0
CLEC3B	-0.859	0.551	0.161	0.525	Higher in PIT	No	No	9	13	0	0
IGHV6-1	-1.143	0.453	0.161	0.525	Higher in PIT	No	No	9	13	0	0
RPN1	0.552	1.466	0.162	0.525	Higher in cGvHD	No	No	6	10	3	3
HMGB1	-0.853	0.554	0.163	0.525	Higher in PIT	No	No	9	13	0	0
PSMA1	-0.664	0.631	0.163	0.525	Higher in PIT	No	No	9	13	0	0
LPA	-0.99	0.503	0.163	0.525	Higher in PIT	No	No	9	13	0	0
RASA3	0.478	1.393	0.164	0.525	Higher in cGvHD	No	No	9	12	0	1
SLC25A3	0.758	1.692	0.164	0.525	Higher in cGvHD	No	No	8	12	1	1
NDST1	-0.559	0.679	0.164	0.527	Higher in PIT	No	No	9	9	0	4
EEF2	-0.532	0.692	0.165	0.527	Higher in PIT	No	No	9	13	0	0
STXBP2	0.486	1.401	0.166	0.53	Higher in cGvHD	No	No	9	12	0	1
FGFBP2	-0.719	0.608	0.167	0.531	Higher in PIT	No	No	9	12	0	1
CFD	-0.967	0.512	0.167	0.531	Higher in PIT	No	No	9	13	0	0
IGHV4-28	-1.423	0.373	0.168	0.531	Higher in PIT	No	No	9	13	0	0
PROCR	-1.31	0.403	0.168	0.531	Higher in PIT	No	No	9	13	0	0
TMED8	-0.531	0.692	0.169	0.531	Higher in PIT	No	No	9	13	0	0
OLFM1	-0.908	0.533	0.169	0.531	Higher in PIT	No	No	9	13	0	0
COLEC10	-0.689	0.62	0.169	0.531	Higher in PIT	No	No	9	13	0	0
RPL35	-0.847	0.556	0.17	0.532	Higher in PIT	No	No	9	9	0	4
ADGRF5	-0.739	0.599	0.17	0.532	Higher in PIT	No	No	9	13	0	0
PTGDS	-0.809	0.571	0.17	0.532	Higher in PIT	No	No	9	13	0	0
PGLYRP2	-0.972	0.51	0.171	0.532	Higher in PIT	No	No	9	13	0	0
SOD2	0.639	1.558	0.172	0.533	Higher in cGvHD	No	No	9	12	0	1
HSP90AB1	-0.601	0.659	0.172	0.533	Higher in PIT	No	No	9	13	0	0
ITGB3	0.9	1.866	0.172	0.533	Higher in cGvHD	No	No	9	13	0	0
A2M	-1.271	0.414	0.172	0.533	Higher in PIT	No	No	9	13	0	0
MARCO	-1.009	0.497	0.173	0.535	Higher in PIT	No	No	7	12	2	1
IDS	-0.557	0.68	0.174	0.536	Higher in PIT	No	No	8	9	1	4
PLIN3	-0.854	0.553	0.175	0.537	Higher in PIT	No	No	8	12	1	1
FAM162A	0.507	1.421	0.175	0.537	Higher in cGvHD	No	No	6	11	3	2
SYTL4	0.467	1.382	0.175	0.537	Higher in cGvHD	No	No	9	13	0	0
ANXA11	0.413	1.332	0.176	0.537	Higher in cGvHD	No	No	8	11	1	2
LYN	0.451	1.367	0.177	0.537	Higher in cGvHD	No	No	9	12	0	1
HSP90AA1	-0.644	0.64	0.177	0.537	Higher in PIT	No	No	9	13	0	0
CMIP	0.378	1.3	0.177	0.537	Higher in cGvHD	No	No	6	11	3	2
ALDH1A1	-0.93	0.525	0.177	0.537	Higher in PIT	No	No	9	13	0	0
ACAT2	-0.551	0.683	0.177	0.537	Higher in PIT	No	No	9	12	0	1
CTSS	-0.852	0.554	0.177	0.537	Higher in PIT	No	No	9	12	0	1
PCOLCE	-0.726	0.604	0.178	0.537	Higher in PIT	No	No	9	13	0	0
PSMA5	-0.695	0.618	0.179	0.538	Higher in PIT	No	No	9	13	0	0
GP9	0.817	1.761	0.18	0.541	Higher in cGvHD	No	No	9	13	0	0
RPLP1	-0.851	0.554	0.181	0.543	Higher in PIT	No	No	9	11	0	2
HADHA	0.478	1.393	0.182	0.545	Higher in cGvHD	No	No	6	13	3	0
PLA2G2A	0.835	1.784	0.182	0.545	Higher in cGvHD	No	No	7	12	2	1
PSMB1	-0.658	0.634	0.183	0.545	Higher in PIT	No	No	9	13	0	0
COL15A1	-0.725	0.605	0.183	0.545	Higher in PIT	No	No	9	13	0	0
CLINT1	0.317	1.245	0.183	0.545	Higher in cGvHD	No	No	9	10	0	3
ICAM2	-0.609	0.656	0.185	0.547	Higher in PIT	No	No	9	13	0	0
GSN	-0.715	0.609	0.185	0.547	Higher in PIT	No	No	9	13	0	0
ELOC	-0.38	0.769	0.185	0.547	Higher in PIT	No	No	9	12	0	1
FAM20C	-0.718	0.608	0.186	0.547	Higher in PIT	No	No	9	13	0	0
B4GAT1	-0.69	0.62	0.186	0.547	Higher in PIT	No	No	9	13	0	0
WARS1	-0.499	0.707	0.186	0.548	Higher in PIT	No	No	9	13	0	0
CXCL12	-0.846	0.556	0.188	0.551	Higher in PIT	No	No	7	10	2	3
PTMA	-0.827	0.564	0.189	0.551	Higher in PIT	No	No	8	12	1	1
ESYT1	0.411	1.329	0.189	0.551	Higher in cGvHD	No	No	6	11	3	2
PTPRZ1	-0.777	0.584	0.189	0.551	Higher in PIT	No	No	9	13	0	0
APOM	-0.796	0.576	0.19	0.552	Higher in PIT	No	No	9	13	0	0
IGKC	-0.991	0.503	0.19	0.552	Higher in PIT	No	No	9	13	0	0
SCYL1	-0.521	0.697	0.192	0.556	Higher in PIT	No	No	8	11	1	2
MENT	-0.785	0.58	0.192	0.556	Higher in PIT	No	No	9	13	0	0
VDAC1	0.686	1.609	0.193	0.556	Higher in cGvHD	No	No	8	13	1	0
RHEB	0.454	1.37	0.193	0.556	Higher in cGvHD	No	No	8	11	1	2
PTPRC	0.309	1.239	0.193	0.556	Higher in cGvHD	No	No	8	12	1	1
UNC13D	0.424	1.341	0.193	0.556	Higher in cGvHD	No	No	9	12	0	1
DBH	-1.423	0.373	0.194	0.556	Higher in PIT	No	No	9	13	0	0
STAT3	0.32	1.249	0.195	0.559	Higher in cGvHD	No	No	7	10	2	3
RPL10A	-0.794	0.577	0.196	0.559	Higher in PIT	No	No	9	13	0	0
ARPC3	0.602	1.518	0.196	0.559	Higher in cGvHD	No	No	9	12	0	1
NID2	-0.555	0.681	0.196	0.559	Higher in PIT	No	No	9	13	0	0
PSMB3	-0.645	0.639	0.197	0.559	Higher in PIT	No	No	9	13	0	0
RPL19	-0.708	0.612	0.197	0.559	Higher in PIT	No	No	9	10	0	3
UMOD	-0.814	0.569	0.197	0.559	Higher in PIT	No	No	6	11	3	2
ACTR1A	-0.429	0.743	0.199	0.562	Higher in PIT	No	No	8	10	1	3
NRDC	-0.538	0.689	0.2	0.564	Higher in PIT	No	No	9	13	0	0
SELENBP1	-1.048	0.484	0.2	0.564	Higher in PIT	No	No	9	9	0	4
CDHR5	-0.671	0.628	0.201	0.564	Higher in PIT	No	No	8	11	1	2
PRKACB	0.404	1.323	0.201	0.564	Higher in cGvHD	No	No	7	10	2	3
IGHV3-64D	-1.217	0.43	0.202	0.564	Higher in PIT	No	No	9	13	0	0
ETF1	-0.52	0.697	0.202	0.564	Higher in PIT	No	No	9	13	0	0
CALML5	-0.784	0.581	0.203	0.564	Higher in PIT	No	No	6	10	3	3
NNT	0.632	1.55	0.203	0.564	Higher in cGvHD	No	No	8	12	1	1
C4B	-0.649	0.638	0.203	0.564	Higher in PIT	No	No	9	13	0	0
TMX1	0.479	1.393	0.203	0.564	Higher in cGvHD	No	No	5	12	4	1
SBDS	-0.474	0.72	0.204	0.564	Higher in PIT	No	No	9	9	0	4
RTN3	0.552	1.466	0.204	0.564	Higher in cGvHD	No	No	7	11	2	2
IGLV3-9	-1.28	0.412	0.205	0.564	Higher in PIT	No	No	9	11	0	2
PECAM1	0.652	1.572	0.205	0.564	Higher in cGvHD	No	No	9	13	0	0
RPL7	-0.688	0.621	0.206	0.565	Higher in PIT	No	No	9	12	0	1
IDH2	0.81	1.753	0.206	0.565	Higher in cGvHD	No	No	9	13	0	0
FN1	0.898	1.864	0.207	0.565	Higher in cGvHD	No	No	9	13	0	0
CAMP	-0.725	0.605	0.207	0.565	Higher in PIT	No	No	9	13	0	0
GCA	0.624	1.541	0.207	0.565	Higher in cGvHD	No	No	9	13	0	0
ACAN	-0.815	0.569	0.207	0.565	Higher in PIT	No	No	9	13	0	0
ADAMTS13	-0.943	0.52	0.208	0.565	Higher in PIT	No	No	9	13	0	0
KIAA0513	0.413	1.332	0.209	0.568	Higher in cGvHD	No	No	9	11	0	2
RPLP0	-0.806	0.572	0.21	0.57	Higher in PIT	No	No	9	12	0	1
PLTP	-0.697	0.617	0.213	0.575	Higher in PIT	No	No	9	13	0	0
FCN2	-0.935	0.523	0.213	0.575	Higher in PIT	No	No	9	13	0	0
CHST12	-0.596	0.661	0.214	0.575	Higher in PIT	No	No	9	13	0	0
UGT8	-0.945	0.52	0.214	0.575	Higher in PIT	No	No	8	8	1	5
PSMB2	-0.631	0.646	0.214	0.575	Higher in PIT	No	No	9	13	0	0
SRC	0.355	1.279	0.215	0.575	Higher in cGvHD	No	No	6	10	3	3
EIF4E	-0.321	0.801	0.215	0.575	Higher in PIT	No	No	9	8	0	5
APOB	-0.722	0.606	0.215	0.575	Higher in PIT	No	No	9	13	0	0
PSMA3	-0.615	0.653	0.216	0.575	Higher in PIT	No	No	9	13	0	0
GALNT1	-0.29	0.818	0.216	0.576	Higher in PIT	No	No	7	11	2	2
RPS3A	-0.69	0.62	0.217	0.576	Higher in PIT	No	No	8	12	1	1
CYFIP1	0.428	1.345	0.217	0.576	Higher in cGvHD	No	No	9	13	0	0
ICAM3	-0.645	0.639	0.218	0.576	Higher in PIT	No	No	9	12	0	1
SNED1	-0.718	0.608	0.218	0.576	Higher in PIT	No	No	9	13	0	0
MTPN	-0.457	0.728	0.22	0.577	Higher in PIT	No	No	9	12	0	1
RPL3	-0.784	0.581	0.22	0.577	Higher in PIT	No	No	9	12	0	1
MYO1C	-0.271	0.829	0.22	0.577	Higher in PIT	No	No	7	9	2	4
PAIP1	-0.513	0.701	0.22	0.577	Higher in PIT	No	No	7	12	2	1
TF	-0.713	0.61	0.22	0.577	Higher in PIT	No	No	9	13	0	0
PSMA4	-0.596	0.662	0.22	0.577	Higher in PIT	No	No	9	13	0	0
FGL1	-0.937	0.522	0.221	0.577	Higher in PIT	No	No	8	11	1	2
TFRC	-1.032	0.489	0.221	0.577	Higher in PIT	No	No	9	13	0	0
ARPC1B	0.528	1.442	0.223	0.581	Higher in cGvHD	No	No	9	12	0	1
YWHAZ	-0.452	0.731	0.223	0.581	Higher in PIT	No	No	9	13	0	0
SEZ6L2	-0.629	0.647	0.224	0.582	Higher in PIT	No	No	9	12	0	1
HSPE1	0.606	1.522	0.226	0.584	Higher in cGvHD	No	No	8	13	1	0
MMP2	-0.934	0.523	0.227	0.584	Higher in PIT	No	No	9	13	0	0
ADA2	-0.764	0.589	0.227	0.584	Higher in PIT	No	No	9	13	0	0
PCBP1	-0.452	0.731	0.227	0.584	Higher in PIT	No	No	9	13	0	0
COPB1	0.281	1.215	0.228	0.584	Higher in cGvHD	No	No	8	9	1	4
CD163	-0.928	0.526	0.228	0.584	Higher in PIT	No	No	7	9	2	4
PHB2	0.575	1.49	0.23	0.584	Higher in cGvHD	No	No	7	11	2	2
PCCA	0.545	1.459	0.23	0.584	Higher in cGvHD	No	No	6	10	3	3
MASP1	-0.58	0.669	0.23	0.584	Higher in PIT	No	No	9	13	0	0
UBE2K	-0.366	0.776	0.23	0.584	Higher in PIT	No	No	8	10	1	3
OSTF1	-0.419	0.748	0.23	0.584	Higher in PIT	No	No	9	11	0	2
C4BPA	-0.661	0.633	0.231	0.584	Higher in PIT	No	No	9	13	0	0
LYPLA1	-0.385	0.766	0.231	0.584	Higher in PIT	No	No	7	10	2	3
JAM3	0.407	1.326	0.231	0.584	Higher in cGvHD	No	No	6	11	3	2
HLA-A	0.366	1.289	0.231	0.584	Higher in cGvHD	No	No	9	12	0	1
ADAM10	0.397	1.317	0.232	0.584	Higher in cGvHD	No	No	7	12	2	1
COL14A1	-0.668	0.629	0.232	0.584	Higher in PIT	No	No	9	13	0	0
ENPP2	-0.905	0.534	0.232	0.584	Higher in PIT	No	No	9	13	0	0
ALB	-0.754	0.593	0.232	0.584	Higher in PIT	No	No	9	13	0	0
C1QTNF3	-0.521	0.697	0.234	0.587	Higher in PIT	No	No	8	10	1	3
SLC2A3	0.779	1.715	0.234	0.587	Higher in cGvHD	No	No	8	12	1	1
CTSD	-0.701	0.615	0.235	0.588	Higher in PIT	No	No	9	13	0	0
ACAA1	0.474	1.389	0.236	0.59	Higher in cGvHD	No	No	6	11	3	2
APMAP	-0.673	0.627	0.238	0.594	Higher in PIT	No	No	9	13	0	0
DPP3	-0.326	0.798	0.238	0.594	Higher in PIT	No	No	7	9	2	4
MMRN2	-0.787	0.58	0.239	0.596	Higher in PIT	No	No	9	13	0	0
LCN2	-0.705	0.613	0.24	0.597	Higher in PIT	No	No	9	13	0	0
SAA2	1.206	2.307	0.24	0.597	Higher in cGvHD	No	No	9	13	0	0
IGKV4-1	-0.929	0.525	0.241	0.597	Higher in PIT	No	No	9	13	0	0
PODXL2	-0.602	0.659	0.241	0.597	Higher in PIT	No	No	8	12	1	1
ST3GAL1	-0.548	0.684	0.242	0.597	Higher in PIT	No	No	6	10	3	3
BST1	-0.714	0.61	0.242	0.597	Higher in PIT	No	No	7	10	2	3
PZP	-1.132	0.456	0.243	0.597	Higher in PIT	No	No	9	13	0	0
PTPN6	0.342	1.267	0.243	0.597	Higher in cGvHD	No	No	9	11	0	2
RPS16	-0.558	0.679	0.243	0.597	Higher in PIT	No	No	8	12	1	1
IGFBP6	-0.848	0.555	0.244	0.597	Higher in PIT	No	No	9	13	0	0
PIK3IP1	-0.614	0.653	0.244	0.598	Higher in PIT	No	No	8	10	1	3
FBLN5	0.826	1.773	0.245	0.598	Higher in cGvHD	No	No	9	13	0	0
FHOD1	0.336	1.262	0.245	0.598	Higher in cGvHD	No	No	9	12	0	1
YWHAH	-0.41	0.752	0.246	0.598	Higher in PIT	No	No	9	13	0	0
C4BPB	-0.644	0.64	0.246	0.598	Higher in PIT	No	No	9	13	0	0
ROBO4	-0.957	0.515	0.247	0.598	Higher in PIT	No	No	8	11	1	2
MANSC1	-0.495	0.71	0.248	0.598	Higher in PIT	No	No	9	11	0	2
PSTPIP2	0.377	1.299	0.248	0.598	Higher in cGvHD	No	No	9	12	0	1
RPL27	-0.712	0.611	0.248	0.598	Higher in PIT	No	No	9	13	0	0
PTMS	-0.829	0.563	0.248	0.598	Higher in PIT	No	No	9	13	0	0
DNM1L	0.385	1.306	0.248	0.598	Higher in cGvHD	No	No	9	12	0	1
NPEPPS	-0.311	0.806	0.248	0.598	Higher in PIT	No	No	9	10	0	3
IGLV3-19	-0.875	0.545	0.249	0.599	Higher in PIT	No	No	9	13	0	0
COPG1	-0.55	0.683	0.25	0.599	Higher in PIT	No	No	9	13	0	0
GP5	0.445	1.361	0.25	0.599	Higher in cGvHD	No	No	9	11	0	2
HRG	-0.581	0.668	0.251	0.599	Higher in PIT	No	No	9	13	0	0
RDH11	0.722	1.649	0.251	0.6	Higher in cGvHD	No	No	8	12	1	1
AFM	-1.028	0.491	0.252	0.6	Higher in PIT	No	No	9	13	0	0
ADH1B	-0.895	0.538	0.252	0.6	Higher in PIT	No	No	9	11	0	2
CNTN1	-0.877	0.544	0.253	0.601	Higher in PIT	No	No	8	10	1	3
IGKV3-7	-0.959	0.514	0.253	0.601	Higher in PIT	No	No	9	12	0	1
GPNMB	-0.675	0.626	0.254	0.601	Higher in PIT	No	No	9	13	0	0
TXNDC15	-0.683	0.623	0.255	0.601	Higher in PIT	No	No	9	13	0	0
AZU1	-0.933	0.524	0.255	0.601	Higher in PIT	No	No	9	11	0	2
EFEMP2	0.416	1.334	0.255	0.601	Higher in cGvHD	No	No	7	13	2	0
SELENOP	-0.512	0.701	0.255	0.601	Higher in PIT	No	No	9	13	0	0
GPC6	0.568	1.482	0.258	0.606	Higher in cGvHD	No	No	7	11	2	2
SND1	0.297	1.229	0.258	0.606	Higher in cGvHD	No	No	9	11	0	2
PHB1	0.497	1.411	0.259	0.608	Higher in cGvHD	No	No	7	12	2	1
PLXNB1	-0.603	0.659	0.261	0.609	Higher in PIT	No	No	9	13	0	0
RAB3GAP2	-0.256	0.837	0.261	0.609	Higher in PIT	No	No	8	11	1	2
KRT9	-1.173	0.444	0.261	0.609	Higher in PIT	No	No	9	13	0	0
LSP1	-0.694	0.618	0.262	0.61	Higher in PIT	No	No	8	11	1	2
RAB10	0.445	1.362	0.262	0.61	Higher in cGvHD	No	No	9	13	0	0
RNF123	-0.782	0.582	0.263	0.612	Higher in PIT	No	No	9	12	0	1
DPM1	0.437	1.354	0.264	0.612	Higher in cGvHD	No	No	9	11	0	2
DCTN4	-0.249	0.842	0.264	0.612	Higher in PIT	No	No	7	9	2	4
SPARCL1	-0.622	0.65	0.266	0.612	Higher in PIT	No	No	9	13	0	0
CCL5	0.641	1.56	0.266	0.612	Higher in cGvHD	No	No	9	12	0	1
PSMB4	-0.589	0.665	0.266	0.612	Higher in PIT	No	No	9	13	0	0
ETFA	0.407	1.326	0.266	0.612	Higher in cGvHD	No	No	6	12	3	1
RPS15A	-0.609	0.656	0.266	0.612	Higher in PIT	No	No	9	13	0	0
ANXA7	-0.371	0.773	0.267	0.612	Higher in PIT	No	No	8	11	1	2
RAB1B	0.3	1.231	0.268	0.612	Higher in cGvHD	No	No	8	8	1	5
IGLL1	-0.987	0.505	0.268	0.612	Higher in PIT	No	No	8	12	1	1
AKR7A2	-0.288	0.819	0.268	0.612	Higher in PIT	No	No	9	12	0	1
EXT2	-0.703	0.614	0.269	0.612	Higher in PIT	No	No	9	13	0	0
DEK	-0.619	0.651	0.269	0.612	Higher in PIT	No	No	8	12	1	1
MAPK14	0.352	1.276	0.269	0.612	Higher in cGvHD	No	No	9	13	0	0
XPO1	-0.276	0.826	0.269	0.612	Higher in PIT	No	No	8	8	1	5
AP1B1	-0.326	0.798	0.271	0.615	Higher in PIT	No	No	9	13	0	0
DOK3	0.297	1.229	0.272	0.617	Higher in cGvHD	No	No	7	9	2	4
CLIC1	-0.439	0.738	0.273	0.617	Higher in PIT	No	No	9	13	0	0
RAP2B	0.396	1.316	0.273	0.617	Higher in cGvHD	No	No	9	12	0	1
EEF1D	-0.594	0.662	0.274	0.617	Higher in PIT	No	No	9	13	0	0
ADAMTSL4	-0.624	0.649	0.274	0.617	Higher in PIT	No	No	9	13	0	0
QSOX1	-0.638	0.642	0.275	0.617	Higher in PIT	No	No	9	13	0	0
ANGPTL3	-0.595	0.662	0.275	0.617	Higher in PIT	No	No	9	13	0	0
ERP29	0.349	1.273	0.276	0.617	Higher in cGvHD	No	No	9	10	0	3
MCAM	-0.79	0.578	0.276	0.617	Higher in PIT	No	No	9	13	0	0
UQCRC1	0.514	1.428	0.276	0.618	Higher in cGvHD	No	No	6	11	3	2
MXRA5	-0.626	0.648	0.277	0.619	Higher in PIT	No	No	9	12	0	1
NEGR1	-0.766	0.588	0.278	0.619	Higher in PIT	No	No	7	9	2	4
COL11A2	-0.789	0.579	0.278	0.619	Higher in PIT	No	No	9	13	0	0
NOTUM	-0.595	0.662	0.279	0.62	Higher in PIT	No	No	9	10	0	3
IGKV3D-15	-1.089	0.47	0.28	0.62	Higher in PIT	No	No	9	12	0	1
CPNE3	-0.302	0.811	0.28	0.62	Higher in PIT	No	No	8	9	1	4
GP1BB	0.711	1.637	0.281	0.62	Higher in cGvHD	No	No	9	13	0	0
FAM177A1	-0.496	0.709	0.281	0.62	Higher in PIT	No	No	9	13	0	0
ADD3	-0.249	0.841	0.281	0.62	Higher in PIT	No	No	6	10	3	3
FETUB	-0.829	0.563	0.282	0.621	Higher in PIT	No	No	9	13	0	0
SRSF3	-0.485	0.714	0.283	0.623	Higher in PIT	No	No	7	9	2	4
UBE2R2	-0.541	0.687	0.283	0.623	Higher in PIT	No	No	8	8	1	5
PDIA5	0.458	1.374	0.284	0.624	Higher in cGvHD	No	No	9	13	0	0
PSMB7	-0.596	0.661	0.286	0.627	Higher in PIT	No	No	9	13	0	0
IGHV3-72	-0.937	0.522	0.287	0.627	Higher in PIT	No	No	9	13	0	0
SAA1	0.991	1.988	0.287	0.627	Higher in cGvHD	No	No	9	13	0	0
KCTD12	-0.577	0.671	0.287	0.627	Higher in PIT	No	No	7	10	2	3
EHD3	0.34	1.265	0.288	0.627	Higher in cGvHD	No	No	9	12	0	1
SCG2	-0.543	0.686	0.288	0.627	Higher in PIT	No	No	6	12	3	1
PAPLN	-0.447	0.734	0.289	0.628	Higher in PIT	No	No	7	10	2	3
DNAJC3	0.314	1.243	0.289	0.628	Higher in cGvHD	No	No	9	12	0	1
MPO	-0.689	0.62	0.29	0.628	Higher in PIT	No	No	9	13	0	0
GOLIM4	-0.501	0.707	0.291	0.628	Higher in PIT	No	No	9	13	0	0
RAB5C	0.316	1.245	0.291	0.628	Higher in cGvHD	No	No	9	11	0	2
IGHV5-10-1	-0.953	0.517	0.291	0.628	Higher in PIT	No	No	9	13	0	0
LILRA3	-0.902	0.535	0.291	0.628	Higher in PIT	No	No	9	11	0	2
MAOB	0.627	1.544	0.292	0.628	Higher in cGvHD	No	No	8	13	1	0
MBL2	-0.972	0.51	0.292	0.628	Higher in PIT	No	No	9	13	0	0
AHSG	-0.783	0.581	0.293	0.628	Higher in PIT	No	No	9	13	0	0
FCN1	0.722	1.649	0.293	0.628	Higher in cGvHD	No	No	9	13	0	0
NUCKS1	-0.62	0.651	0.293	0.628	Higher in PIT	No	No	8	10	1	3
IGFBP2	-0.708	0.612	0.294	0.628	Higher in PIT	No	No	9	13	0	0
LUM	-0.643	0.641	0.294	0.628	Higher in PIT	No	No	9	13	0	0
C1R	-0.664	0.631	0.295	0.628	Higher in PIT	No	No	9	13	0	0
PSMA6	-0.503	0.705	0.295	0.628	Higher in PIT	No	No	9	13	0	0
IGKV3D-7	-0.871	0.547	0.296	0.628	Higher in PIT	No	No	8	10	1	3
B3GALNT1	-0.618	0.651	0.296	0.628	Higher in PIT	No	No	9	13	0	0
LMAN1	0.303	1.233	0.298	0.632	Higher in cGvHD	No	No	7	11	2	2
DMKN	-0.537	0.689	0.298	0.632	Higher in PIT	No	No	9	12	0	1
APOD	-0.602	0.659	0.3	0.633	Higher in PIT	No	No	9	13	0	0
TPM1	-0.427	0.744	0.3	0.633	Higher in PIT	No	No	9	13	0	0
GP1BA	-0.479	0.718	0.3	0.634	Higher in PIT	No	No	9	13	0	0
NAXD	-0.455	0.73	0.302	0.636	Higher in PIT	No	No	9	12	0	1
UNC45A	0.258	1.195	0.303	0.636	Higher in cGvHD	No	No	8	10	1	3
IGHV3-49	-1.031	0.489	0.303	0.636	Higher in PIT	No	No	9	13	0	0
NAGLU	-0.732	0.602	0.304	0.636	Higher in PIT	No	No	8	13	1	0
PDGFRB	-0.521	0.697	0.304	0.636	Higher in PIT	No	No	9	13	0	0
APOA4	-0.848	0.556	0.304	0.636	Higher in PIT	No	No	9	13	0	0
VASN	-0.717	0.608	0.305	0.636	Higher in PIT	No	No	9	13	0	0
GPI	0.38	1.301	0.306	0.637	Higher in cGvHD	No	No	9	11	0	2
ASAP1	-0.289	0.818	0.307	0.637	Higher in PIT	No	No	8	9	1	4
FHL1	0.553	1.467	0.307	0.637	Higher in cGvHD	No	No	8	11	1	2
MTTP	-0.777	0.584	0.307	0.637	Higher in PIT	No	No	9	13	0	0
SMOC1	0.875	1.834	0.307	0.638	Higher in cGvHD	No	No	8	11	1	2
IGHV3-38	-1.084	0.472	0.309	0.639	Higher in PIT	No	No	9	13	0	0
LGALSL	-0.271	0.829	0.309	0.639	Higher in PIT	No	No	6	11	3	2
IGLV5-39	-0.575	0.671	0.311	0.642	Higher in PIT	No	No	7	9	2	4
TXNDC5	-0.3	0.812	0.312	0.644	Higher in PIT	No	No	9	12	0	1
ICOSLG	-0.704	0.614	0.312	0.644	Higher in PIT	No	No	9	13	0	0
MARCKS	-0.663	0.632	0.314	0.646	Higher in PIT	No	No	9	11	0	2
NPM1	-0.613	0.654	0.315	0.647	Higher in PIT	No	No	9	12	0	1
IGKV3-20	-0.845	0.557	0.316	0.647	Higher in PIT	No	No	9	13	0	0
INHBC	-0.646	0.639	0.316	0.647	Higher in PIT	No	No	9	13	0	0
NEXN	-0.485	0.714	0.316	0.647	Higher in PIT	No	No	9	13	0	0
CHST3	-0.546	0.685	0.317	0.647	Higher in PIT	No	No	9	13	0	0
QPCT	-0.548	0.684	0.317	0.647	Higher in PIT	No	No	8	9	1	4
CAP1	0.37	1.292	0.317	0.647	Higher in cGvHD	No	No	9	12	0	1
F7	-0.538	0.689	0.318	0.647	Higher in PIT	No	No	9	13	0	0
AP2B1	-0.359	0.78	0.319	0.648	Higher in PIT	No	No	9	10	0	3
PYGL	0.408	1.327	0.32	0.648	Higher in cGvHD	No	No	9	12	0	1
FGFR3	-0.483	0.715	0.32	0.648	Higher in PIT	No	No	7	10	2	3
PFDN2	-0.223	0.857	0.32	0.648	Higher in PIT	No	No	6	10	3	3
COL1A1	-0.544	0.686	0.321	0.649	Higher in PIT	No	No	9	13	0	0
CSPG4	-0.593	0.663	0.322	0.649	Higher in PIT	No	No	9	13	0	0
LILRA2	-0.523	0.696	0.323	0.649	Higher in PIT	No	No	7	9	2	4
CSNK2A2	-0.263	0.834	0.323	0.649	Higher in PIT	No	No	8	8	1	5
ALCAM	-0.617	0.652	0.323	0.649	Higher in PIT	No	No	9	13	0	0
IGHV3-15	-0.807	0.571	0.323	0.649	Higher in PIT	No	No	9	13	0	0
RAB14	0.259	1.196	0.323	0.649	Higher in cGvHD	No	No	9	12	0	1
PCK2	0.627	1.545	0.325	0.652	Higher in cGvHD	No	No	6	10	3	3
SLITRK1	-0.516	0.699	0.326	0.652	Higher in PIT	No	No	8	10	1	3
CTTN	-0.451	0.731	0.326	0.652	Higher in PIT	No	No	9	13	0	0
ACO1	-0.343	0.788	0.327	0.653	Higher in PIT	No	No	8	11	1	2
FAM20A	-0.525	0.695	0.327	0.653	Higher in PIT	No	No	9	12	0	1
VASP	0.39	1.311	0.328	0.653	Higher in cGvHD	No	No	9	12	0	1
HP	0.923	1.897	0.328	0.653	Higher in cGvHD	No	No	9	13	0	0
YWHAG	-0.434	0.74	0.329	0.653	Higher in PIT	No	No	9	13	0	0
TNXB	-0.474	0.72	0.329	0.653	Higher in PIT	No	No	9	13	0	0
THSD1	-0.553	0.682	0.33	0.653	Higher in PIT	No	No	9	10	0	3
TNFSF13	-0.586	0.666	0.33	0.653	Higher in PIT	No	No	9	13	0	0
IGFBP1	-0.83	0.563	0.33	0.653	Higher in PIT	No	No	8	13	1	0
IGHV1-18	-0.876	0.545	0.331	0.653	Higher in PIT	No	No	9	13	0	0
SVEP1	-0.365	0.776	0.332	0.654	Higher in PIT	No	No	9	13	0	0
LRP1	-0.609	0.656	0.334	0.657	Higher in PIT	No	No	9	13	0	0
SNAP23	0.439	1.356	0.337	0.662	Higher in cGvHD	No	No	6	10	3	3
CDH6	-0.664	0.631	0.338	0.663	Higher in PIT	No	No	8	12	1	1
AP1G1	0.276	1.21	0.338	0.663	Higher in cGvHD	No	No	7	11	2	2
CCDC126	-0.554	0.681	0.339	0.663	Higher in PIT	No	No	9	13	0	0
COL5A1	-0.609	0.655	0.34	0.664	Higher in PIT	No	No	8	11	1	2
ERAP1	-0.323	0.799	0.341	0.664	Higher in PIT	No	No	8	11	1	2
UBASH3B	0.301	1.232	0.341	0.664	Higher in cGvHD	No	No	9	12	0	1
IGLV1-47	-0.919	0.529	0.341	0.664	Higher in PIT	No	No	9	13	0	0
PRDX5	-0.241	0.846	0.341	0.664	Higher in PIT	No	No	9	12	0	1
ATRN	-0.574	0.672	0.342	0.666	Higher in PIT	No	No	9	13	0	0
VDAC3	0.706	1.631	0.343	0.666	Higher in cGvHD	No	No	9	13	0	0
TYMP	0.243	1.183	0.344	0.667	Higher in cGvHD	No	No	9	13	0	0
RPS3	-0.459	0.727	0.345	0.667	Higher in PIT	No	No	9	12	0	1
PSMA2	-0.458	0.728	0.345	0.667	Higher in PIT	No	No	9	13	0	0
AP1M1	0.223	1.168	0.346	0.667	Higher in cGvHD	No	No	6	10	3	3
PTPRF	-0.569	0.674	0.347	0.667	Higher in PIT	No	No	9	13	0	0
CTBS	-0.752	0.594	0.347	0.667	Higher in PIT	No	No	8	12	1	1
SERPING1	-0.558	0.679	0.347	0.667	Higher in PIT	No	No	9	13	0	0
SLC3A2	-0.49	0.712	0.347	0.667	Higher in PIT	No	No	9	12	0	1
CSK	0.231	1.174	0.348	0.667	Higher in cGvHD	No	No	9	11	0	2
IL6ST	-0.534	0.691	0.348	0.667	Higher in PIT	No	No	8	13	1	0
CAPZA2	0.297	1.228	0.348	0.667	Higher in cGvHD	No	No	9	11	0	2
ARHGAP18	0.333	1.26	0.349	0.667	Higher in cGvHD	No	No	9	13	0	0
HSD17B4	0.371	1.293	0.35	0.669	Higher in cGvHD	No	No	7	13	2	0
CD36	0.426	1.343	0.351	0.669	Higher in cGvHD	No	No	9	13	0	0
BTK	0.202	1.15	0.352	0.671	Higher in cGvHD	No	No	7	10	2	3
ATP1A1	0.269	1.205	0.353	0.671	Higher in cGvHD	No	No	6	10	3	3
C8B	-0.589	0.665	0.353	0.671	Higher in PIT	No	No	9	13	0	0
CHGB	-0.482	0.716	0.353	0.671	Higher in PIT	No	No	9	13	0	0
PTPRB	-0.519	0.698	0.354	0.671	Higher in PIT	No	No	8	9	1	4
NRP1	-0.514	0.7	0.354	0.671	Higher in PIT	No	No	9	13	0	0
VCAN	-0.531	0.692	0.357	0.674	Higher in PIT	No	No	9	13	0	0
LRRC15	-0.554	0.681	0.357	0.674	Higher in PIT	No	No	9	10	0	3
HRNR	-0.628	0.647	0.357	0.674	Higher in PIT	No	No	7	9	2	4
MAN1A1	-0.589	0.665	0.357	0.674	Higher in PIT	No	No	9	13	0	0
ITGA2B	0.604	1.519	0.358	0.674	Higher in cGvHD	No	No	9	13	0	0
RPS13	-0.531	0.692	0.359	0.674	Higher in PIT	No	No	9	13	0	0
YARS1	-0.2	0.871	0.36	0.674	Higher in PIT	No	No	7	10	2	3
LIPC	-0.544	0.686	0.36	0.674	Higher in PIT	No	No	9	13	0	0
PNP	-0.394	0.761	0.36	0.674	Higher in PIT	No	No	9	12	0	1
PCDH12	-0.568	0.674	0.361	0.674	Higher in PIT	No	No	8	9	1	4
COPG2	-0.491	0.712	0.361	0.674	Higher in PIT	No	No	9	13	0	0
C8G	-0.634	0.645	0.361	0.674	Higher in PIT	No	No	9	13	0	0
HPCAL1	0.271	1.207	0.362	0.675	Higher in cGvHD	No	No	9	10	0	3
IGKV1-16	-0.834	0.561	0.364	0.675	Higher in PIT	No	No	9	13	0	0
OMD	-0.584	0.667	0.364	0.675	Higher in PIT	No	No	9	13	0	0
HRC	-0.545	0.685	0.364	0.675	Higher in PIT	No	No	7	9	2	4
UQCRC2	0.293	1.225	0.364	0.675	Higher in cGvHD	No	No	5	11	4	2
NCAN	-0.577	0.67	0.365	0.675	Higher in PIT	No	No	9	13	0	0
SERPINA7	-0.856	0.553	0.365	0.675	Higher in PIT	No	No	9	13	0	0
OIT3	-0.417	0.749	0.365	0.675	Higher in PIT	No	No	9	13	0	0
CAPN2	-0.394	0.761	0.366	0.675	Higher in PIT	No	No	9	13	0	0
SERPINA5	-0.568	0.674	0.366	0.675	Higher in PIT	No	No	9	13	0	0
SLC38A10	-0.581	0.669	0.366	0.675	Higher in PIT	No	No	8	10	1	3
MGLL	0.239	1.18	0.368	0.675	Higher in cGvHD	No	No	7	10	2	3
CPN1	-0.494	0.71	0.368	0.675	Higher in PIT	No	No	9	13	0	0
MAPRE2	-0.416	0.749	0.368	0.675	Higher in PIT	No	No	9	13	0	0
IGHV4-30-2	-0.735	0.601	0.368	0.675	Higher in PIT	No	No	9	11	0	2
NAMPT	-0.465	0.724	0.369	0.676	Higher in PIT	No	No	8	13	1	0
ANP32E	-0.495	0.71	0.369	0.676	Higher in PIT	No	No	9	10	0	3
B2M	-0.551	0.682	0.371	0.678	Higher in PIT	No	No	9	13	0	0
BCHE	-0.897	0.537	0.372	0.678	Higher in PIT	No	No	9	13	0	0
IGKV6-21	-0.669	0.629	0.372	0.679	Higher in PIT	No	No	9	12	0	1
F5	-0.464	0.725	0.373	0.679	Higher in PIT	No	No	9	13	0	0
CFHR4	-0.499	0.708	0.373	0.679	Higher in PIT	No	No	9	13	0	0
CD14	-0.597	0.661	0.373	0.679	Higher in PIT	No	No	9	13	0	0
EIF5B	-0.369	0.774	0.374	0.679	Higher in PIT	No	No	8	11	1	2
NRP2	-0.493	0.711	0.375	0.679	Higher in PIT	No	No	9	13	0	0
VGF	-0.477	0.718	0.375	0.679	Higher in PIT	No	No	9	13	0	0
GRB2	0.352	1.277	0.376	0.679	Higher in cGvHD	No	No	8	12	1	1
KPNA3	-0.395	0.761	0.376	0.679	Higher in PIT	No	No	9	10	0	3
GPD1	0.329	1.256	0.377	0.68	Higher in cGvHD	No	No	7	9	2	4
FCN3	-0.865	0.549	0.378	0.68	Higher in PIT	No	No	9	13	0	0
TKFC	-0.358	0.78	0.378	0.68	Higher in PIT	No	No	8	11	1	2
CSF1	-0.482	0.716	0.379	0.681	Higher in PIT	No	No	9	13	0	0
PCYOX1	-0.6	0.66	0.38	0.682	Higher in PIT	No	No	9	13	0	0
CDH2	-0.679	0.624	0.38	0.682	Higher in PIT	No	No	9	13	0	0
LPL	-0.544	0.686	0.381	0.683	Higher in PIT	No	No	9	13	0	0
IGHV1-46	-0.707	0.612	0.382	0.684	Higher in PIT	No	No	9	12	0	1
IGKJ1	-0.907	0.533	0.383	0.684	Higher in PIT	No	No	9	13	0	0
SFTPB	-0.426	0.744	0.383	0.684	Higher in PIT	No	No	8	9	1	4
TGFBI	-0.464	0.725	0.385	0.685	Higher in PIT	No	No	9	13	0	0
NELL2	-0.477	0.718	0.385	0.685	Higher in PIT	No	No	7	10	2	3
RPL15	-0.497	0.709	0.385	0.685	Higher in PIT	No	No	6	11	3	2
LTF	-0.616	0.653	0.386	0.686	Higher in PIT	No	No	9	13	0	0
RPL29	-0.572	0.672	0.386	0.686	Higher in PIT	No	No	9	8	0	5
GARS1	0.205	1.152	0.387	0.686	Higher in cGvHD	No	No	7	11	2	2
EEF1B2	-0.29	0.818	0.387	0.686	Higher in PIT	No	No	9	13	0	0
COL6A1	-0.352	0.784	0.389	0.688	Higher in PIT	No	No	9	13	0	0
NCKAP1L	0.198	1.147	0.391	0.691	Higher in cGvHD	No	No	7	10	2	3
CHST15	-0.521	0.697	0.393	0.693	Higher in PIT	No	No	9	13	0	0
ATP5F1D	0.334	1.261	0.394	0.693	Higher in cGvHD	No	No	6	11	3	2
ARPC2	0.404	1.323	0.394	0.693	Higher in cGvHD	No	No	9	13	0	0
TUBB	-0.282	0.822	0.394	0.693	Higher in PIT	No	No	9	13	0	0
BZW1	-0.334	0.793	0.394	0.693	Higher in PIT	No	No	9	12	0	1
APOC1	-0.612	0.654	0.396	0.695	Higher in PIT	No	No	9	13	0	0
PPM1A	-0.202	0.869	0.396	0.695	Higher in PIT	No	No	7	9	2	4
XPNPEP1	-0.204	0.868	0.397	0.695	Higher in PIT	No	No	8	11	1	2
LBP	-0.472	0.721	0.399	0.695	Higher in PIT	No	No	9	13	0	0
CD9	0.467	1.383	0.399	0.695	Higher in cGvHD	No	No	9	13	0	0
MYH14	-0.277	0.825	0.4	0.695	Higher in PIT	No	No	5	11	4	2
TAGLN2	-0.509	0.703	0.401	0.695	Higher in PIT	No	No	9	13	0	0
CFI	-0.718	0.608	0.401	0.695	Higher in PIT	No	No	9	13	0	0
DSPP	-0.618	0.652	0.401	0.695	Higher in PIT	No	No	6	10	3	3
ECM1	-0.37	0.774	0.401	0.695	Higher in PIT	No	No	9	13	0	0
C7	-0.641	0.641	0.401	0.695	Higher in PIT	No	No	9	13	0	0
STAB1	-0.485	0.714	0.402	0.695	Higher in PIT	No	No	8	10	1	3
RAB11B	-0.355	0.782	0.402	0.695	Higher in PIT	No	No	7	11	2	2
APP	-0.405	0.755	0.402	0.695	Higher in PIT	No	No	9	13	0	0
C8A	-0.463	0.725	0.402	0.695	Higher in PIT	No	No	9	13	0	0
ADAM15	-0.354	0.783	0.403	0.695	Higher in PIT	No	No	8	10	1	3
OLFML3	-0.444	0.735	0.403	0.695	Higher in PIT	No	No	8	12	1	1
IGLV5-45	-0.646	0.639	0.404	0.695	Higher in PIT	No	No	8	9	1	4
TCN2	-0.473	0.721	0.404	0.695	Higher in PIT	No	No	8	13	1	0
SHMT2	0.277	1.212	0.406	0.696	Higher in cGvHD	No	No	5	11	4	2
CALR	-0.307	0.809	0.406	0.696	Higher in PIT	No	No	9	13	0	0
FST	-0.486	0.714	0.406	0.696	Higher in PIT	No	No	9	12	0	1
PPP1CB	0.249	1.188	0.406	0.696	Higher in cGvHD	No	No	7	11	2	2
PRKCSH	-0.423	0.746	0.409	0.699	Higher in PIT	No	No	9	13	0	0
SERPIND1	-0.562	0.677	0.41	0.699	Higher in PIT	No	No	9	13	0	0
VAPA	0.259	1.196	0.41	0.699	Higher in cGvHD	No	No	8	10	1	3
RAB27B	0.27	1.206	0.411	0.699	Higher in cGvHD	No	No	9	11	0	2
COLEC11	-0.422	0.746	0.411	0.699	Higher in PIT	No	No	9	13	0	0
SORL1	0.309	1.239	0.411	0.699	Higher in cGvHD	No	No	5	12	4	1
CFH	-0.431	0.742	0.411	0.699	Higher in PIT	No	No	9	13	0	0
SRGN	-0.348	0.786	0.412	0.699	Higher in PIT	No	No	9	13	0	0
NOL3	0.433	1.35	0.412	0.699	Higher in cGvHD	No	No	8	10	1	3
PON1	-0.637	0.643	0.412	0.699	Higher in PIT	No	No	9	13	0	0
FH	0.256	1.194	0.413	0.699	Higher in cGvHD	No	No	6	10	3	3
EXTL2	-0.54	0.688	0.413	0.699	Higher in PIT	No	No	9	11	0	2
ANGPTL8	0.519	1.433	0.414	0.7	Higher in cGvHD	No	No	6	10	3	3
FGA	0.489	1.403	0.416	0.7	Higher in cGvHD	No	No	9	13	0	0
LTBP2	-0.44	0.737	0.416	0.7	Higher in PIT	No	No	9	12	0	1
PGAM1	-0.261	0.834	0.417	0.7	Higher in PIT	No	No	8	8	1	5
F13B	-0.619	0.651	0.417	0.7	Higher in PIT	No	No	9	13	0	0
IGHV3-73	-0.663	0.631	0.418	0.7	Higher in PIT	No	No	9	13	0	0
ATP5F1C	0.344	1.269	0.418	0.7	Higher in cGvHD	No	No	5	12	4	1
IGKV3D-20	-0.805	0.572	0.419	0.7	Higher in PIT	No	No	9	13	0	0
PON3	-0.596	0.662	0.419	0.7	Higher in PIT	No	No	9	13	0	0
FMOD	-0.458	0.728	0.419	0.7	Higher in PIT	No	No	9	13	0	0
C1RL	-0.612	0.654	0.419	0.7	Higher in PIT	No	No	9	13	0	0
NASP	-0.532	0.692	0.419	0.7	Higher in PIT	No	No	9	12	0	1
VCAM1	-0.537	0.689	0.421	0.701	Higher in PIT	No	No	9	13	0	0
IGKV1-27	-0.707	0.613	0.421	0.701	Higher in PIT	No	No	9	12	0	1
SELPLG	-0.554	0.681	0.421	0.701	Higher in PIT	No	No	8	12	1	1
HSP90B1	-0.365	0.776	0.423	0.702	Higher in PIT	No	No	9	13	0	0
IGF2R	-0.58	0.669	0.423	0.702	Higher in PIT	No	No	9	12	0	1
UGP2	0.301	1.232	0.423	0.702	Higher in cGvHD	No	No	9	13	0	0
APLP2	-0.372	0.773	0.425	0.702	Higher in PIT	No	No	9	13	0	0
TUBB1	0.459	1.375	0.425	0.702	Higher in cGvHD	No	No	9	13	0	0
IGHV1-2	-0.626	0.648	0.425	0.702	Higher in PIT	No	No	9	13	0	0
PRKCD	0.22	1.165	0.426	0.703	Higher in cGvHD	No	No	8	9	1	4
STIM1	0.273	1.208	0.427	0.703	Higher in cGvHD	No	No	6	11	3	2
NPNT	-0.4	0.758	0.428	0.703	Higher in PIT	No	No	9	13	0	0
FTL	-0.514	0.7	0.429	0.703	Higher in PIT	No	No	8	11	1	2
IL7R	-0.427	0.744	0.429	0.703	Higher in PIT	No	No	9	12	0	1
SPP2	-0.423	0.746	0.43	0.703	Higher in PIT	No	No	9	13	0	0
RHOA	-0.27	0.829	0.43	0.703	Higher in PIT	No	No	7	12	2	1
APOH	-0.364	0.777	0.43	0.703	Higher in PIT	No	No	9	13	0	0
EGF	0.194	1.144	0.431	0.703	Higher in cGvHD	No	No	8	11	1	2
RUVBL2	-0.252	0.84	0.432	0.703	Higher in PIT	No	No	9	11	0	2
C6	-0.518	0.698	0.433	0.703	Higher in PIT	No	No	9	13	0	0
ABI1	0.292	1.224	0.433	0.703	Higher in cGvHD	No	No	6	12	3	1
TPT1	-0.195	0.874	0.433	0.703	Higher in PIT	No	No	8	11	1	2
FKBP1A	-0.307	0.808	0.433	0.703	Higher in PIT	No	No	9	9	0	4
ARAP1	-0.181	0.882	0.433	0.703	Higher in PIT	No	No	6	10	3	3
MLEC	0.265	1.201	0.433	0.703	Higher in cGvHD	No	No	9	13	0	0
PLCB2	-0.236	0.849	0.434	0.703	Higher in PIT	No	No	7	10	2	3
IGLV6-57	-0.747	0.596	0.434	0.703	Higher in PIT	No	No	9	13	0	0
QSOX2	-0.27	0.829	0.434	0.703	Higher in PIT	No	No	9	10	0	3
BTD	-0.509	0.703	0.435	0.703	Higher in PIT	No	No	9	13	0	0
EIF4G2	-0.41	0.753	0.435	0.703	Higher in PIT	No	No	9	13	0	0
G3BP1	-0.374	0.772	0.436	0.703	Higher in PIT	No	No	9	13	0	0
IGLV9-49	-0.756	0.592	0.436	0.703	Higher in PIT	No	No	9	13	0	0
MYCBP	-0.217	0.86	0.436	0.703	Higher in PIT	No	No	7	10	2	3
PDE5A	0.25	1.189	0.437	0.703	Higher in cGvHD	No	No	8	11	1	2
PRKAR1A	0.221	1.165	0.437	0.703	Higher in cGvHD	No	No	8	11	1	2
C3	-0.541	0.687	0.438	0.703	Higher in PIT	No	No	9	13	0	0
MMP9	-0.485	0.715	0.438	0.703	Higher in PIT	No	No	9	13	0	0
ITIH1	-0.397	0.76	0.439	0.703	Higher in PIT	No	No	9	13	0	0
CST6	-0.57	0.674	0.44	0.704	Higher in PIT	No	No	8	8	1	5
C1QBP	0.186	1.138	0.441	0.705	Higher in cGvHD	No	No	6	10	3	3
HSPG2	-0.346	0.787	0.441	0.705	Higher in PIT	No	No	9	13	0	0
CES1	0.57	1.485	0.441	0.705	Higher in cGvHD	No	No	7	11	2	2
C1S	-0.507	0.704	0.442	0.705	Higher in PIT	No	No	9	13	0	0
CLTC	0.339	1.265	0.443	0.705	Higher in cGvHD	No	No	9	13	0	0
KIF5B	-0.143	0.906	0.443	0.705	Higher in PIT	No	No	7	10	2	3
IL1RAP	-0.635	0.644	0.444	0.706	Higher in PIT	No	No	9	13	0	0
TGM2	-0.571	0.673	0.445	0.706	Higher in PIT	No	No	8	11	1	2
IGLC7	-0.368	0.775	0.446	0.706	Higher in PIT	No	No	7	10	2	3
ITIH2	-0.42	0.748	0.446	0.706	Higher in PIT	No	No	9	13	0	0
TFPI	0.458	1.374	0.446	0.706	Higher in cGvHD	No	No	9	13	0	0
SBSN	-0.425	0.745	0.446	0.706	Higher in PIT	No	No	9	12	0	1
ASPH	-0.362	0.778	0.448	0.707	Higher in PIT	No	No	9	13	0	0
SERPINA6	-0.814	0.569	0.449	0.707	Higher in PIT	No	No	9	13	0	0
AXL	-0.414	0.751	0.45	0.707	Higher in PIT	No	No	9	13	0	0
COPA	0.216	1.162	0.45	0.707	Higher in cGvHD	No	No	9	13	0	0
PKN1	0.251	1.19	0.451	0.707	Higher in cGvHD	No	No	6	11	3	2
TGFBR3	-0.512	0.701	0.451	0.707	Higher in PIT	No	No	8	11	1	2
ENPEP	-0.515	0.7	0.451	0.707	Higher in PIT	No	No	8	10	1	3
LMAN2	-0.312	0.805	0.452	0.707	Higher in PIT	No	No	9	13	0	0
PDE3A	-0.215	0.861	0.452	0.707	Higher in PIT	No	No	6	12	3	1
PGM2	0.159	1.116	0.452	0.707	Higher in cGvHD	No	No	5	11	4	2
VWF	0.363	1.287	0.452	0.707	Higher in cGvHD	No	No	9	13	0	0
C1QC	-0.743	0.598	0.453	0.708	Higher in PIT	No	No	9	13	0	0
IGHV2-26	-0.683	0.623	0.454	0.708	Higher in PIT	No	No	9	13	0	0
S100A11	-0.443	0.736	0.454	0.708	Higher in PIT	No	No	8	10	1	3
PAFAH1B1	-0.185	0.88	0.454	0.708	Higher in PIT	No	No	9	13	0	0
SELP	0.301	1.232	0.455	0.708	Higher in cGvHD	No	No	9	13	0	0
RAB6B	0.242	1.183	0.456	0.708	Higher in cGvHD	No	No	8	12	1	1
G6PD	-0.235	0.85	0.456	0.708	Higher in PIT	No	No	9	13	0	0
DMP1	-0.468	0.723	0.456	0.708	Higher in PIT	No	No	8	11	1	2
CSF1R	-0.42	0.747	0.459	0.712	Higher in PIT	No	No	9	13	0	0
PRG4	-0.44	0.737	0.46	0.712	Higher in PIT	No	No	9	13	0	0
IGF2	-0.36	0.779	0.46	0.713	Higher in PIT	No	No	9	13	0	0
HPR	-0.577	0.67	0.462	0.713	Higher in PIT	No	No	9	13	0	0
IGLV3-10	-0.687	0.621	0.462	0.713	Higher in PIT	No	No	9	13	0	0
CTSG	-0.481	0.717	0.463	0.713	Higher in PIT	No	No	9	13	0	0
IGHV2-5	-0.48	0.717	0.463	0.713	Higher in PIT	No	No	9	9	0	4
GDI1	0.203	1.151	0.464	0.713	Higher in cGvHD	No	No	7	9	2	4
SPTBN1	0.162	1.118	0.464	0.713	Higher in cGvHD	No	No	7	10	2	3
HMCN2	-0.256	0.837	0.465	0.713	Higher in PIT	No	No	8	8	1	5
FIS1	-0.317	0.803	0.465	0.713	Higher in PIT	No	No	9	8	0	5
H2AC21	-0.379	0.769	0.465	0.713	Higher in PIT	No	No	8	9	1	4
TSN	-0.23	0.852	0.466	0.714	Higher in PIT	No	No	9	9	0	4
IGKV1D-16	-0.555	0.681	0.467	0.715	Higher in PIT	No	No	7	10	2	3
XYLT2	-0.287	0.82	0.467	0.715	Higher in PIT	No	No	8	12	1	1
PPIC	-0.366	0.776	0.468	0.715	Higher in PIT	No	No	8	11	1	2
CFHR3	-0.425	0.745	0.471	0.717	Higher in PIT	No	No	7	9	2	4
CD248	-0.411	0.752	0.471	0.717	Higher in PIT	No	No	9	13	0	0
DBN1	0.245	1.185	0.472	0.717	Higher in cGvHD	No	No	9	12	0	1
ARRB1	0.223	1.167	0.472	0.717	Higher in cGvHD	No	No	9	12	0	1
CRHBP	-0.449	0.733	0.472	0.717	Higher in PIT	No	No	8	9	1	4
IGHV2-70	-0.745	0.597	0.473	0.717	Higher in PIT	No	No	9	12	0	1
CTSA	0.248	1.187	0.473	0.717	Higher in cGvHD	No	No	9	11	0	2
BPI	-0.516	0.699	0.473	0.718	Higher in PIT	No	No	9	13	0	0
CAVIN2	0.306	1.236	0.474	0.718	Higher in cGvHD	No	No	9	13	0	0
SERPINA1	-0.571	0.673	0.475	0.718	Higher in PIT	No	No	9	13	0	0
C1QB	-0.721	0.607	0.476	0.719	Higher in PIT	No	No	9	13	0	0
CDH5	-0.716	0.609	0.479	0.723	Higher in PIT	No	No	9	13	0	0
HEXB	-0.319	0.802	0.48	0.724	Higher in PIT	No	No	8	10	1	3
APCS	-0.438	0.738	0.48	0.724	Higher in PIT	No	No	9	13	0	0
A1BG	-0.705	0.613	0.481	0.724	Higher in PIT	No	No	9	13	0	0
FBLN1	-0.391	0.763	0.481	0.724	Higher in PIT	No	No	9	13	0	0
PEPD	-0.576	0.671	0.483	0.726	Higher in PIT	No	No	9	12	0	1
NBEAL2	0.151	1.11	0.484	0.727	Higher in cGvHD	No	No	7	10	2	3
FCAMR	0.297	1.229	0.489	0.733	Higher in cGvHD	No	No	8	9	1	4
EMILIN2	-0.323	0.799	0.49	0.734	Higher in PIT	No	No	6	12	3	1
CLTA	0.213	1.159	0.49	0.734	Higher in cGvHD	No	No	6	10	3	3
APOA1	-0.48	0.717	0.491	0.734	Higher in PIT	No	No	9	13	0	0
RELN	-0.249	0.842	0.491	0.734	Higher in PIT	No	No	9	13	0	0
MYL9	0.426	1.343	0.492	0.734	Higher in cGvHD	No	No	9	13	0	0
PIP	0.296	1.227	0.492	0.734	Higher in cGvHD	No	No	7	12	2	1
ILF2	-0.388	0.764	0.493	0.734	Higher in PIT	No	No	9	13	0	0
IGHV5-51	-0.576	0.671	0.494	0.734	Higher in PIT	No	No	9	13	0	0
IGLV2-14	-0.734	0.601	0.494	0.734	Higher in PIT	No	No	9	13	0	0
IHH	-0.609	0.656	0.494	0.734	Higher in PIT	No	No	9	13	0	0
PYGB	0.216	1.161	0.495	0.735	Higher in cGvHD	No	No	9	13	0	0
AGRN	-0.358	0.78	0.496	0.735	Higher in PIT	No	No	9	13	0	0
F10	-0.377	0.77	0.496	0.735	Higher in PIT	No	No	9	13	0	0
CFL1	-0.292	0.817	0.497	0.735	Higher in PIT	No	No	9	13	0	0
IGFBP4	-0.299	0.813	0.499	0.737	Higher in PIT	No	No	9	13	0	0
LAMP1	0.273	1.208	0.5	0.737	Higher in cGvHD	No	No	9	13	0	0
ARF6	-0.267	0.831	0.5	0.737	Higher in PIT	No	No	9	11	0	2
BDNF	0.391	1.311	0.501	0.737	Higher in cGvHD	No	No	6	12	3	1
LAMC1	-0.31	0.807	0.501	0.737	Higher in PIT	No	No	9	13	0	0
PROS1	-0.411	0.752	0.501	0.737	Higher in PIT	No	No	9	13	0	0
C5	-0.488	0.713	0.502	0.737	Higher in PIT	No	No	9	13	0	0
PKHD1L1	0.146	1.107	0.502	0.737	Higher in cGvHD	No	No	7	10	2	3
ARHGAP1	-0.242	0.846	0.503	0.737	Higher in PIT	No	No	9	13	0	0
C4A	-0.349	0.785	0.503	0.737	Higher in PIT	No	No	9	13	0	0
IGKV1-17	-0.59	0.665	0.503	0.737	Higher in PIT	No	No	9	12	0	1
GOLM1	-0.402	0.757	0.504	0.737	Higher in PIT	No	No	9	13	0	0
PODN	-0.323	0.799	0.504	0.737	Higher in PIT	No	No	7	11	2	2
IGHV1-3	-0.547	0.684	0.505	0.737	Higher in PIT	No	No	9	12	0	1
RAB8B	-0.183	0.881	0.506	0.738	Higher in PIT	No	No	8	9	1	4
MMP14	-0.381	0.768	0.506	0.738	Higher in PIT	No	No	7	11	2	2
IGKV1D-8	-0.641	0.641	0.507	0.738	Higher in PIT	No	No	7	11	2	2
NTRK2	-0.334	0.794	0.507	0.738	Higher in PIT	No	No	9	10	0	3
CTSB	-0.386	0.765	0.508	0.738	Higher in PIT	No	No	9	13	0	0
LTA4H	-0.41	0.753	0.509	0.738	Higher in PIT	No	No	9	12	0	1
RANBP3	-0.381	0.768	0.509	0.738	Higher in PIT	No	No	6	11	3	2
DNM2	-0.216	0.861	0.509	0.738	Higher in PIT	No	No	9	11	0	2
ESM1	0.322	1.25	0.51	0.738	Higher in cGvHD	No	No	8	9	1	4
KRT5	-0.535	0.69	0.51	0.738	Higher in PIT	No	No	9	13	0	0
GRHPR	-0.225	0.856	0.51	0.738	Higher in PIT	No	No	9	12	0	1
MUC20	-0.38	0.768	0.512	0.74	Higher in PIT	No	No	7	11	2	2
LGALS1	-0.257	0.837	0.514	0.742	Higher in PIT	No	No	9	13	0	0
CRP	0.581	1.496	0.515	0.742	Higher in cGvHD	No	No	9	13	0	0
PLOD1	-0.189	0.877	0.516	0.743	Higher in PIT	No	No	8	12	1	1
IGFALS	-0.4	0.758	0.517	0.743	Higher in PIT	No	No	9	13	0	0
PAICS	-0.176	0.885	0.517	0.743	Higher in PIT	No	No	8	10	1	3
DPT	-0.356	0.781	0.518	0.743	Higher in PIT	No	No	9	13	0	0
RCN1	0.373	1.295	0.518	0.743	Higher in cGvHD	No	No	8	10	1	3
CHAD	-0.352	0.783	0.519	0.744	Higher in PIT	No	No	9	12	0	1
UGGT1	0.163	1.119	0.52	0.744	Higher in cGvHD	No	No	9	13	0	0
LYZ	-0.432	0.741	0.52	0.744	Higher in PIT	No	No	9	13	0	0
F2	-0.391	0.763	0.521	0.744	Higher in PIT	No	No	9	13	0	0
ITGAM	-0.244	0.845	0.521	0.744	Higher in PIT	No	No	8	10	1	3
TPM3	-0.281	0.823	0.521	0.744	Higher in PIT	No	No	9	13	0	0
CP	-0.516	0.699	0.522	0.744	Higher in PIT	No	No	9	13	0	0
GMFG	0.188	1.14	0.525	0.746	Higher in cGvHD	No	No	9	9	0	4
C9	-0.367	0.776	0.525	0.746	Higher in PIT	No	No	9	13	0	0
CXCL14	-0.299	0.813	0.525	0.746	Higher in PIT	No	No	7	10	2	3
SDC1	-0.39	0.763	0.525	0.746	Higher in PIT	No	No	9	13	0	0
PXDN	0.38	1.301	0.528	0.749	Higher in cGvHD	No	No	8	13	1	0
MST1	-0.313	0.805	0.529	0.75	Higher in PIT	No	No	9	13	0	0
PDCD10	-0.177	0.885	0.531	0.752	Higher in PIT	No	No	9	11	0	2
AKAP12	-0.331	0.795	0.533	0.754	Higher in PIT	No	No	9	13	0	0
PPIA	-0.268	0.831	0.533	0.754	Higher in PIT	No	No	9	13	0	0
HLA-C	-0.337	0.792	0.534	0.754	Higher in PIT	No	No	8	11	1	2
FCER1G	0.233	1.176	0.534	0.754	Higher in cGvHD	No	No	6	10	3	3
ADAMTSL2	-0.385	0.766	0.534	0.754	Higher in PIT	No	No	9	13	0	0
KRTDAP	-0.364	0.777	0.535	0.754	Higher in PIT	No	No	9	13	0	0
ENTPD5	-0.364	0.777	0.538	0.757	Higher in PIT	No	No	9	13	0	0
OGFR	-0.337	0.792	0.539	0.757	Higher in PIT	No	No	6	10	3	3
IQGAP2	0.186	1.138	0.539	0.757	Higher in cGvHD	No	No	9	12	0	1
ILF3	-0.341	0.789	0.539	0.757	Higher in PIT	No	No	9	13	0	0
SUB1	-0.373	0.772	0.54	0.757	Higher in PIT	No	No	8	10	1	3
MGP	-0.294	0.816	0.541	0.757	Higher in PIT	No	No	9	13	0	0
RAB18	0.144	1.105	0.541	0.757	Higher in cGvHD	No	No	6	11	3	2
C1QA	-0.445	0.735	0.542	0.758	Higher in PIT	No	No	9	13	0	0
ACTR2	0.274	1.209	0.543	0.758	Higher in cGvHD	No	No	9	13	0	0
SERPINF2	-0.33	0.796	0.543	0.758	Higher in PIT	No	No	9	13	0	0
PDIA4	-0.272	0.828	0.544	0.759	Higher in PIT	No	No	9	13	0	0
MYH9	0.306	1.236	0.545	0.759	Higher in cGvHD	No	No	9	13	0	0
IGKV2-30	-0.337	0.792	0.545	0.759	Higher in PIT	No	No	8	10	1	3
SERPINF1	-0.509	0.703	0.545	0.759	Higher in PIT	No	No	9	13	0	0
SPON1	-0.342	0.789	0.547	0.759	Higher in PIT	No	No	9	13	0	0
CRTAP	-0.154	0.899	0.547	0.759	Higher in PIT	No	No	6	11	3	2
ST3GAL6	-0.225	0.856	0.547	0.759	Higher in PIT	No	No	9	13	0	0
ALDH16A1	-0.144	0.905	0.549	0.759	Higher in PIT	No	No	7	9	2	4
SERPINE1	0.257	1.195	0.549	0.759	Higher in cGvHD	No	No	9	13	0	0
TAOK3	0.21	1.157	0.549	0.759	Higher in cGvHD	No	No	9	12	0	1
STK4	-0.174	0.886	0.549	0.759	Higher in PIT	No	No	9	9	0	4
PLCG2	0.149	1.109	0.549	0.759	Higher in cGvHD	No	No	7	10	2	3
SLK	-0.228	0.854	0.551	0.76	Higher in PIT	No	No	9	10	0	3
CKAP5	0.136	1.099	0.551	0.76	Higher in cGvHD	No	No	9	10	0	3
MYLK	-0.187	0.879	0.552	0.76	Higher in PIT	No	No	9	13	0	0
APOF	-0.354	0.783	0.552	0.76	Higher in PIT	No	No	9	13	0	0
TMED10	0.199	1.148	0.553	0.76	Higher in cGvHD	No	No	6	11	3	2
PLXNB2	-0.234	0.85	0.556	0.763	Higher in PIT	No	No	6	10	3	3
DKK3	-0.305	0.81	0.556	0.763	Higher in PIT	No	No	9	13	0	0
TTR	-0.303	0.811	0.557	0.763	Higher in PIT	No	No	9	13	0	0
CILP	-0.293	0.816	0.558	0.765	Higher in PIT	No	No	6	11	3	2
GNAI2	0.258	1.196	0.56	0.767	Higher in cGvHD	No	No	9	13	0	0
EIF3D	-0.274	0.827	0.561	0.767	Higher in PIT	No	No	9	13	0	0
FASN	0.135	1.098	0.561	0.767	Higher in cGvHD	No	No	8	11	1	2
HPSE	-0.238	0.848	0.561	0.767	Higher in PIT	No	No	9	13	0	0
ASPN	-0.297	0.814	0.564	0.768	Higher in PIT	No	No	9	13	0	0
ITIH3	-0.318	0.802	0.564	0.768	Higher in PIT	No	No	9	13	0	0
PRG2	-0.328	0.797	0.564	0.768	Higher in PIT	No	No	9	13	0	0
ATP6AP1	-0.214	0.862	0.565	0.769	Higher in PIT	No	No	7	13	2	0
MAN1C1	-0.428	0.743	0.566	0.769	Higher in PIT	No	No	8	13	1	0
LIMS1	0.335	1.262	0.566	0.769	Higher in cGvHD	No	No	9	13	0	0
GALNT15	-0.371	0.773	0.567	0.769	Higher in PIT	No	No	8	13	1	0
COL12A1	-0.335	0.793	0.57	0.772	Higher in PIT	No	No	9	13	0	0
OAF	-0.351	0.784	0.571	0.773	Higher in PIT	No	No	9	13	0	0
HTRA1	-0.281	0.823	0.572	0.773	Higher in PIT	No	No	9	13	0	0
DSG1	-0.366	0.776	0.572	0.773	Higher in PIT	No	No	7	13	2	0
IGLV2-18	-0.502	0.706	0.573	0.773	Higher in PIT	No	No	9	13	0	0
AP3B1	-0.149	0.902	0.573	0.773	Higher in PIT	No	No	9	13	0	0
PLG	-0.325	0.798	0.573	0.773	Higher in PIT	No	No	9	13	0	0
AMBP	-0.312	0.806	0.574	0.774	Higher in PIT	No	No	9	13	0	0
ITIH4	-0.418	0.749	0.577	0.777	Higher in PIT	No	No	9	13	0	0
MASP2	-0.33	0.795	0.578	0.777	Higher in PIT	No	No	9	13	0	0
C2	-0.488	0.713	0.578	0.777	Higher in PIT	No	No	9	13	0	0
LDHB	-0.32	0.801	0.579	0.777	Higher in PIT	No	No	9	13	0	0
IGHV3-38-3	-0.525	0.695	0.579	0.777	Higher in PIT	No	No	9	12	0	1
SPP1	-0.311	0.806	0.58	0.777	Higher in PIT	No	No	9	13	0	0
P4HB	-0.245	0.844	0.58	0.778	Higher in PIT	No	No	9	13	0	0
LAMP2	-0.362	0.778	0.581	0.778	Higher in PIT	No	No	9	13	0	0
LCAT	-0.469	0.723	0.582	0.778	Higher in PIT	No	No	9	13	0	0
PIGR	-0.497	0.709	0.583	0.778	Higher in PIT	No	No	9	13	0	0
LRG1	-0.597	0.661	0.583	0.778	Higher in PIT	No	No	9	13	0	0
AHNAK	-0.227	0.854	0.584	0.778	Higher in PIT	No	No	9	10	0	3
CFHR5	-0.29	0.818	0.584	0.778	Higher in PIT	No	No	9	13	0	0
APOBR	0.379	1.3	0.585	0.779	Higher in cGvHD	No	No	9	13	0	0
CD34	0.248	1.188	0.586	0.779	Higher in cGvHD	No	No	8	8	1	5
CTSH	-0.307	0.808	0.586	0.779	Higher in PIT	No	No	8	12	1	1
GPX3	-0.449	0.733	0.586	0.779	Higher in PIT	No	No	9	13	0	0
PROC	-0.303	0.81	0.587	0.78	Higher in PIT	No	No	9	13	0	0
CFHR2	0.191	1.142	0.59	0.782	Higher in cGvHD	No	No	9	13	0	0
MGAT1	-0.28	0.823	0.591	0.782	Higher in PIT	No	No	9	13	0	0
CPN2	-0.284	0.821	0.592	0.783	Higher in PIT	No	No	9	13	0	0
HYOU1	-0.144	0.905	0.593	0.783	Higher in PIT	No	No	9	13	0	0
THBS1	0.265	1.202	0.593	0.783	Higher in cGvHD	No	No	9	13	0	0
ORM2	-0.345	0.787	0.594	0.783	Higher in PIT	No	No	9	13	0	0
SH3BGRL3	-0.259	0.836	0.594	0.783	Higher in PIT	No	No	9	13	0	0
MDK	-0.479	0.718	0.595	0.784	Higher in PIT	No	No	7	12	2	1
APOL1	-0.401	0.757	0.595	0.784	Higher in PIT	No	No	9	13	0	0
FRZB	0.252	1.191	0.596	0.785	Higher in cGvHD	No	No	8	11	1	2
VNN1	-0.502	0.706	0.598	0.786	Higher in PIT	No	No	8	13	1	0
INHBE	-0.392	0.762	0.599	0.786	Higher in PIT	No	No	9	13	0	0
IGLV7-46	-0.473	0.72	0.599	0.786	Higher in PIT	No	No	9	13	0	0
FGB	0.321	1.249	0.6	0.786	Higher in cGvHD	No	No	9	13	0	0
PGM1	-0.203	0.869	0.6	0.786	Higher in PIT	No	No	9	13	0	0
LSAMP	-0.239	0.847	0.6	0.786	Higher in PIT	No	No	9	10	0	3
IGLV7-43	-0.429	0.743	0.601	0.786	Higher in PIT	No	No	8	11	1	2
ASL	0.366	1.289	0.602	0.787	Higher in cGvHD	No	No	9	13	0	0
RUVBL1	-0.165	0.892	0.605	0.79	Higher in PIT	No	No	7	9	2	4
IBSP	-0.367	0.775	0.605	0.79	Higher in PIT	No	No	7	12	2	1
SERPINA4	-0.405	0.755	0.609	0.793	Higher in PIT	No	No	9	13	0	0
SERPINE2	0.151	1.111	0.609	0.793	Higher in cGvHD	No	No	8	10	1	3
CLPX	0.306	1.236	0.609	0.793	Higher in cGvHD	No	No	9	10	0	3
IGHV4-4	-0.486	0.714	0.611	0.794	Higher in PIT	No	No	9	12	0	1
TPM2	0.241	1.182	0.611	0.794	Higher in cGvHD	No	No	8	11	1	2
BZW2	-0.161	0.895	0.613	0.796	Higher in PIT	No	No	7	9	2	4
PKDCC	-0.249	0.842	0.613	0.796	Higher in PIT	No	No	8	11	1	2
GNAS	-0.154	0.899	0.614	0.796	Higher in PIT	No	No	9	11	0	2
IQGAP1	-0.157	0.897	0.614	0.796	Higher in PIT	No	No	9	12	0	1
VPS13A	-0.094	0.937	0.616	0.796	Higher in PIT	No	No	7	10	2	3
ARHGDIA	-0.181	0.882	0.616	0.796	Higher in PIT	No	No	8	11	1	2
HSPA2	-0.223	0.857	0.617	0.796	Higher in PIT	No	No	9	11	0	2
TPP1	0.148	1.108	0.617	0.796	Higher in cGvHD	No	No	7	11	2	2
ICAM1	-0.416	0.75	0.618	0.796	Higher in PIT	No	No	8	13	1	0
DPP4	-0.413	0.751	0.618	0.796	Higher in PIT	No	No	9	12	0	1
PSAP	-0.202	0.869	0.619	0.796	Higher in PIT	No	No	9	13	0	0
TKT	0.192	1.142	0.619	0.796	Higher in cGvHD	No	No	8	12	1	1
SLC25A5	0.271	1.206	0.621	0.796	Higher in cGvHD	No	No	6	12	3	1
AGT	-0.348	0.786	0.621	0.796	Higher in PIT	No	No	9	13	0	0
FAH	-0.349	0.785	0.622	0.796	Higher in PIT	No	No	9	13	0	0
SRSF7	-0.272	0.828	0.622	0.796	Higher in PIT	No	No	5	11	4	2
DCD	-0.367	0.775	0.622	0.796	Higher in PIT	No	No	9	13	0	0
HPX	-0.441	0.736	0.622	0.796	Higher in PIT	No	No	9	13	0	0
F12	-0.336	0.792	0.622	0.796	Higher in PIT	No	No	9	13	0	0
PF4	-0.267	0.831	0.623	0.796	Higher in PIT	No	No	9	13	0	0
CHMP2A	-0.174	0.886	0.624	0.796	Higher in PIT	No	No	8	10	1	3
PPP1R12A	0.181	1.134	0.624	0.796	Higher in cGvHD	No	No	9	11	0	2
DCN	-0.291	0.817	0.625	0.797	Higher in PIT	No	No	9	13	0	0
GNPTG	-0.305	0.809	0.626	0.797	Higher in PIT	No	No	9	13	0	0
KRT78	-0.268	0.831	0.627	0.797	Higher in PIT	No	No	6	10	3	3
GPLD1	-0.517	0.699	0.63	0.8	Higher in PIT	No	No	9	13	0	0
CDHR2	0.396	1.316	0.63	0.8	Higher in cGvHD	No	No	9	11	0	2
CX3CL1	0.244	1.185	0.63	0.8	Higher in cGvHD	No	No	9	7	0	6
IGLV2-23	-0.392	0.762	0.631	0.8	Higher in PIT	No	No	8	12	1	1
ANGPT1	0.133	1.097	0.632	0.801	Higher in cGvHD	No	No	7	9	2	4
GPT	0.319	1.248	0.633	0.801	Higher in cGvHD	No	No	8	10	1	3
CPB2	-0.365	0.777	0.633	0.801	Higher in PIT	No	No	9	13	0	0
ADGRG6	-0.324	0.799	0.634	0.801	Higher in PIT	No	No	9	13	0	0
FLNA	0.289	1.222	0.635	0.801	Higher in cGvHD	No	No	9	13	0	0
CAPZB	0.183	1.135	0.635	0.801	Higher in cGvHD	No	No	9	13	0	0
KRT10	0.313	1.242	0.635	0.801	Higher in cGvHD	No	No	9	13	0	0
PTPRJ	-0.147	0.903	0.636	0.801	Higher in PIT	No	No	9	13	0	0
PCSK6	-0.116	0.923	0.636	0.801	Higher in PIT	No	No	9	13	0	0
BPIFA1	0.378	1.299	0.637	0.801	Higher in cGvHD	No	No	8	12	1	1
BIN2	-0.183	0.881	0.637	0.801	Higher in PIT	No	No	9	13	0	0
EEF1G	-0.137	0.91	0.64	0.803	Higher in PIT	No	No	9	13	0	0
CFHR1	0.153	1.112	0.64	0.803	Higher in cGvHD	No	No	8	12	1	1
PF4V1	-0.241	0.846	0.642	0.806	Higher in PIT	No	No	9	13	0	0
ITGA2	-0.154	0.899	0.646	0.81	Higher in PIT	No	No	9	12	0	1
MADCAM1	-0.258	0.836	0.647	0.81	Higher in PIT	No	No	9	12	0	1
CAPZA1	0.174	1.128	0.647	0.81	Higher in cGvHD	No	No	9	13	0	0
NCL	-0.238	0.848	0.649	0.81	Higher in PIT	No	No	9	12	0	1
F9	-0.298	0.813	0.649	0.81	Higher in PIT	No	No	9	13	0	0
GOLM2	-0.245	0.844	0.65	0.81	Higher in PIT	No	No	9	12	0	1
FGG	0.27	1.206	0.65	0.81	Higher in cGvHD	No	No	9	13	0	0
ZG16	-0.297	0.814	0.651	0.81	Higher in PIT	No	No	7	9	2	4
IGHV1-69	-0.513	0.701	0.651	0.81	Higher in PIT	No	No	9	13	0	0
CST3	-0.385	0.766	0.652	0.81	Higher in PIT	No	No	9	13	0	0
TNFAIP6	-0.248	0.842	0.652	0.81	Higher in PIT	No	No	8	8	1	5
CLEC11A	-0.252	0.84	0.657	0.815	Higher in PIT	No	No	9	13	0	0
AMPD2	-0.173	0.887	0.657	0.815	Higher in PIT	No	No	9	13	0	0
SKAP2	-0.19	0.877	0.657	0.815	Higher in PIT	No	No	9	13	0	0
LDHA	-0.216	0.861	0.661	0.818	Higher in PIT	No	No	9	13	0	0
F13A1	-0.256	0.837	0.661	0.818	Higher in PIT	No	No	9	13	0	0
TGOLN2	-0.173	0.887	0.663	0.82	Higher in PIT	No	No	7	11	2	2
SEPTIN2	0.223	1.167	0.664	0.821	Higher in cGvHD	No	No	9	12	0	1
ARF5	-0.17	0.889	0.665	0.821	Higher in PIT	No	No	7	13	2	0
IGKV1-8	-0.418	0.748	0.665	0.821	Higher in PIT	No	No	9	12	0	1
RAB8A	-0.137	0.909	0.665	0.821	Higher in PIT	No	No	9	13	0	0
PRKAR2B	-0.108	0.928	0.667	0.822	Higher in PIT	No	No	9	8	0	5
IGHV4-38-2	-0.259	0.836	0.668	0.822	Higher in PIT	No	No	7	10	2	3
ATP6AP2	-0.196	0.873	0.668	0.822	Higher in PIT	No	No	9	11	0	2
SSC5D	-0.26	0.835	0.669	0.823	Higher in PIT	No	No	9	13	0	0
LGALS3	-0.26	0.835	0.67	0.823	Higher in PIT	No	No	8	11	1	2
GSTP1	-0.157	0.897	0.673	0.826	Higher in PIT	No	No	9	11	0	2
DUSP3	0.131	1.095	0.674	0.826	Higher in cGvHD	No	No	9	11	0	2
MSN	0.128	1.093	0.674	0.826	Higher in cGvHD	No	No	9	13	0	0
BSG	0.118	1.085	0.675	0.826	Higher in cGvHD	No	No	7	12	2	1
HMGN5	-0.14	0.908	0.675	0.826	Higher in PIT	No	No	6	10	3	3
RMDN3	-0.177	0.885	0.676	0.826	Higher in PIT	No	No	8	12	1	1
BASP1	0.295	1.227	0.676	0.826	Higher in cGvHD	No	No	8	11	1	2
PDLIM5	0.176	1.13	0.677	0.826	Higher in cGvHD	No	No	8	12	1	1
TPP2	-0.106	0.929	0.678	0.826	Higher in PIT	No	No	9	9	0	4
KNG1	-0.21	0.864	0.679	0.828	Higher in PIT	No	No	9	13	0	0
ARL6IP5	0.181	1.134	0.68	0.828	Higher in cGvHD	No	No	6	11	3	2
RTN4RL2	-0.214	0.862	0.682	0.828	Higher in PIT	No	No	9	13	0	0
ERBIN	0.111	1.08	0.682	0.828	Higher in cGvHD	No	No	7	10	2	3
SDC4	0.215	1.161	0.682	0.828	Higher in cGvHD	No	No	9	12	0	1
PSMB9	0.138	1.101	0.682	0.828	Higher in cGvHD	No	No	9	12	0	1
KRT1	-0.317	0.803	0.682	0.828	Higher in PIT	No	No	9	13	0	0
PTX3	-0.227	0.854	0.685	0.83	Higher in PIT	No	No	9	13	0	0
FLOT2	-0.122	0.919	0.685	0.83	Higher in PIT	No	No	9	10	0	3
NUCB1	0.185	1.137	0.686	0.831	Higher in cGvHD	No	No	9	13	0	0
IGHV3-64	-0.386	0.765	0.687	0.831	Higher in PIT	No	No	9	11	0	2
SLFN14	-0.083	0.944	0.689	0.833	Higher in PIT	No	No	8	9	1	4
ANGPTL6	0.183	1.135	0.689	0.833	Higher in cGvHD	No	No	9	13	0	0
PPIB	-0.109	0.927	0.692	0.835	Higher in PIT	No	No	9	13	0	0
AOC3	-0.307	0.808	0.693	0.835	Higher in PIT	No	No	9	9	0	4
SERPINA3	-0.333	0.794	0.694	0.836	Higher in PIT	No	No	9	13	0	0
VAV1	-0.111	0.926	0.697	0.839	Higher in PIT	No	No	9	10	0	3
IGFBP5	0.168	1.123	0.698	0.839	Higher in cGvHD	No	No	9	13	0	0
G3BP2	-0.14	0.907	0.701	0.842	Higher in PIT	No	No	9	11	0	2
PDIA6	-0.105	0.93	0.701	0.842	Higher in PIT	No	No	9	13	0	0
APOC4	-0.268	0.831	0.703	0.844	Higher in PIT	No	No	9	13	0	0
GPX1	-0.155	0.898	0.704	0.844	Higher in PIT	No	No	9	13	0	0
ITM2B	-0.157	0.897	0.704	0.844	Higher in PIT	No	No	8	13	1	0
KRT14	-0.323	0.8	0.706	0.845	Higher in PIT	No	No	8	13	1	0
CORO1B	-0.123	0.918	0.707	0.846	Higher in PIT	No	No	9	13	0	0
PRRC1	0.177	1.131	0.709	0.847	Higher in cGvHD	No	No	6	11	3	2
BMP1	0.168	1.123	0.71	0.848	Higher in cGvHD	No	No	9	13	0	0
NGFR	-0.144	0.905	0.71	0.848	Higher in PIT	No	No	9	7	0	6
ROCK2	0.113	1.082	0.711	0.848	Higher in cGvHD	No	No	9	12	0	1
ELANE	-0.183	0.881	0.711	0.848	Higher in PIT	No	No	7	10	2	3
VTN	-0.183	0.881	0.714	0.851	Higher in PIT	No	No	9	13	0	0
THBS3	-0.191	0.876	0.716	0.852	Higher in PIT	No	No	6	10	3	3
MACROH2A1	0.182	1.134	0.718	0.853	Higher in cGvHD	No	No	8	13	1	0
COL3A1	-0.224	0.856	0.718	0.853	Higher in PIT	No	No	8	12	1	1
SPARC	-0.182	0.881	0.718	0.853	Higher in PIT	No	No	9	13	0	0
SFRP1	-0.303	0.811	0.721	0.855	Higher in PIT	No	No	7	11	2	2
ITGA1	-0.291	0.817	0.722	0.855	Higher in PIT	No	No	9	11	0	2
FLNC	-0.131	0.913	0.723	0.855	Higher in PIT	No	No	8	9	1	4
CD47	0.221	1.166	0.723	0.855	Higher in cGvHD	No	No	9	13	0	0
OSBP	0.082	1.058	0.724	0.856	Higher in cGvHD	No	No	6	10	3	3
RNASE4	0.183	1.135	0.726	0.857	Higher in cGvHD	No	No	9	13	0	0
TWF2	-0.085	0.943	0.726	0.857	Higher in PIT	No	No	5	11	4	2
IGLV1-40	-0.291	0.817	0.728	0.858	Higher in PIT	No	No	9	13	0	0
TOP1	-0.221	0.858	0.729	0.858	Higher in PIT	No	No	8	9	1	4
EXT1	-0.174	0.886	0.729	0.858	Higher in PIT	No	No	9	12	0	1
COL2A1	-0.191	0.876	0.73	0.859	Higher in PIT	No	No	8	8	1	5
PFKP	-0.102	0.932	0.731	0.859	Higher in PIT	No	No	9	13	0	0
RASGRP2	0.112	1.081	0.732	0.86	Higher in cGvHD	No	No	9	12	0	1
EHD1	-0.104	0.93	0.733	0.861	Higher in PIT	No	No	9	13	0	0
DCXR	0.173	1.128	0.734	0.861	Higher in cGvHD	No	No	9	12	0	1
EFEMP1	-0.112	0.925	0.734	0.861	Higher in PIT	No	No	9	13	0	0
ITGB1	0.136	1.099	0.734	0.861	Higher in cGvHD	No	No	9	13	0	0
COL5A2	-0.177	0.884	0.735	0.861	Higher in PIT	No	No	9	10	0	3
LGALS3BP	-0.19	0.877	0.737	0.862	Higher in PIT	No	No	9	13	0	0
CDH1	0.164	1.121	0.737	0.862	Higher in cGvHD	No	No	9	13	0	0
GGT7	-0.158	0.897	0.738	0.862	Higher in PIT	No	No	8	8	1	5
IGFBP3	-0.167	0.891	0.739	0.862	Higher in PIT	No	No	9	13	0	0
CFP	0.218	1.163	0.74	0.862	Higher in cGvHD	No	No	9	13	0	0
DLD	-0.112	0.925	0.74	0.862	Higher in PIT	No	No	7	12	2	1
S100A8	0.22	1.164	0.74	0.862	Higher in cGvHD	No	No	9	12	0	1
LRRC47	-0.107	0.928	0.742	0.863	Higher in PIT	No	No	6	10	3	3
FCGR2A	0.127	1.092	0.747	0.869	Higher in cGvHD	No	No	8	10	1	3
ZG16B	-0.229	0.853	0.749	0.87	Higher in PIT	No	No	9	13	0	0
ADAMTS1	0.173	1.128	0.75	0.871	Higher in cGvHD	No	No	9	10	0	3
ARHGAP45	0.091	1.065	0.75	0.871	Higher in cGvHD	No	No	9	12	0	1
CLU	-0.152	0.9	0.751	0.871	Higher in PIT	No	No	9	13	0	0
GTPBP2	0.087	1.062	0.752	0.871	Higher in cGvHD	No	No	7	9	2	4
ORM1	-0.236	0.849	0.757	0.877	Higher in PIT	No	No	9	13	0	0
TWSG1	0.126	1.091	0.758	0.877	Higher in cGvHD	No	No	8	10	1	3
ANXA3	0.098	1.071	0.759	0.878	Higher in cGvHD	No	No	8	12	1	1
RBP4	0.168	1.124	0.764	0.883	Higher in cGvHD	No	No	9	13	0	0
EIF4G3	-0.112	0.925	0.766	0.884	Higher in PIT	No	No	8	11	1	2
GAS1	-0.158	0.896	0.767	0.885	Higher in PIT	No	No	8	11	1	2
SPN	0.153	1.112	0.768	0.885	Higher in cGvHD	No	No	7	10	2	3
CSRP1	-0.093	0.938	0.768	0.885	Higher in PIT	No	No	7	10	2	3
FERMT3	-0.14	0.908	0.769	0.885	Higher in PIT	No	No	9	13	0	0
FLII	-0.078	0.947	0.77	0.885	Higher in PIT	No	No	9	13	0	0
CNDP1	-0.279	0.824	0.773	0.888	Higher in PIT	No	No	9	13	0	0
HSPA5	-0.086	0.942	0.773	0.888	Higher in PIT	No	No	9	13	0	0
STRAP	-0.061	0.959	0.777	0.891	Higher in PIT	No	No	8	11	1	2
TFG	0.083	1.059	0.777	0.891	Higher in cGvHD	No	No	8	13	1	0
HECTD3	0.058	1.041	0.777	0.891	Higher in cGvHD	No	No	7	9	2	4
RHOG	0.093	1.067	0.778	0.891	Higher in cGvHD	No	No	9	13	0	0
RALB	0.108	1.078	0.78	0.893	Higher in cGvHD	No	No	7	13	2	0
SDF4	0.134	1.097	0.782	0.894	Higher in cGvHD	No	No	9	12	0	1
PDIA3	0.06	1.043	0.782	0.894	Higher in cGvHD	No	No	9	13	0	0
MYL6	0.13	1.094	0.784	0.895	Higher in cGvHD	No	No	9	13	0	0
EIF3E	-0.081	0.945	0.787	0.897	Higher in PIT	No	No	8	11	1	2
KLKB1	-0.169	0.889	0.787	0.897	Higher in PIT	No	No	9	13	0	0
USO1	-0.096	0.936	0.789	0.899	Higher in PIT	No	No	8	13	1	0
CD84	-0.101	0.932	0.794	0.903	Higher in PIT	No	No	8	11	1	2
STC2	-0.156	0.898	0.794	0.903	Higher in PIT	No	No	9	12	0	1
DERA	0.06	1.042	0.795	0.903	Higher in cGvHD	No	No	8	8	1	5
PACSIN2	-0.084	0.944	0.796	0.903	Higher in PIT	No	No	9	13	0	0
ALDH9A1	-0.081	0.946	0.797	0.903	Higher in PIT	No	No	9	13	0	0
CARD9	-0.201	0.87	0.797	0.903	Higher in PIT	No	No	8	9	1	4
PSMB8	0.088	1.063	0.798	0.903	Higher in cGvHD	No	No	8	12	1	1
HNRNPUL2	-0.165	0.892	0.798	0.903	Higher in PIT	No	No	7	13	2	0
NIBAN1	0.151	1.111	0.798	0.903	Higher in cGvHD	No	No	9	13	0	0
IGLV4-69	0.155	1.114	0.799	0.903	Higher in cGvHD	No	No	8	12	1	1
ALDOA	-0.097	0.935	0.801	0.905	Higher in PIT	No	No	9	13	0	0
ARHGDIB	-0.109	0.927	0.802	0.906	Higher in PIT	No	No	9	12	0	1
FYB1	-0.109	0.927	0.804	0.906	Higher in PIT	No	No	9	13	0	0
ABCB9	0.158	1.115	0.804	0.906	Higher in cGvHD	No	No	8	13	1	0
ARPC5	0.144	1.105	0.804	0.906	Higher in cGvHD	No	No	9	13	0	0
TMEM109	0.104	1.075	0.805	0.906	Higher in cGvHD	No	No	5	11	4	2
ERP44	0.067	1.047	0.805	0.906	Higher in cGvHD	No	No	9	13	0	0
PCSK9	0.151	1.11	0.806	0.906	Higher in cGvHD	No	No	9	13	0	0
FUCA1	-0.168	0.89	0.808	0.907	Higher in PIT	No	No	8	9	1	4
APOC2	-0.181	0.882	0.808	0.907	Higher in PIT	No	No	9	13	0	0
SAR1A	0.111	1.08	0.808	0.907	Higher in cGvHD	No	No	9	12	0	1
F8	0.1	1.072	0.81	0.908	Higher in cGvHD	No	No	9	13	0	0
KIF2A	0.093	1.066	0.811	0.908	Higher in cGvHD	No	No	9	13	0	0
RARRES2	0.114	1.083	0.812	0.909	Higher in cGvHD	No	No	9	13	0	0
GPC1	0.152	1.111	0.813	0.91	Higher in cGvHD	No	No	9	13	0	0
HSPA8	-0.084	0.943	0.814	0.91	Higher in PIT	No	No	9	13	0	0
TOR1A	-0.086	0.942	0.816	0.911	Higher in PIT	No	No	9	13	0	0
SYK	0.057	1.04	0.817	0.912	Higher in cGvHD	No	No	7	9	2	4
AZGP1	-0.157	0.897	0.818	0.912	Higher in PIT	No	No	9	13	0	0
ANXA1	-0.082	0.944	0.822	0.915	Higher in PIT	No	No	8	11	1	2
ABCA1	-0.233	0.851	0.822	0.915	Higher in PIT	No	No	9	11	0	2
LTBP1	0.072	1.051	0.822	0.915	Higher in cGvHD	No	No	9	13	0	0
CFB	-0.146	0.904	0.823	0.915	Higher in PIT	No	No	9	13	0	0
TUBA4A	-0.094	0.937	0.826	0.918	Higher in PIT	No	No	9	13	0	0
ZYX	0.114	1.082	0.827	0.918	Higher in cGvHD	No	No	9	13	0	0
FCGR3A	0.205	1.153	0.827	0.918	Higher in cGvHD	No	No	9	13	0	0
GANAB	-0.077	0.948	0.828	0.918	Higher in PIT	No	No	9	13	0	0
UBASH3A	0.079	1.056	0.83	0.92	Higher in cGvHD	No	No	8	12	1	1
LIPG	-0.12	0.92	0.833	0.923	Higher in PIT	No	No	8	12	1	1
LAMTOR1	0.058	1.041	0.834	0.923	Higher in cGvHD	No	No	5	11	4	2
PPBP	-0.092	0.938	0.835	0.923	Higher in PIT	No	No	9	13	0	0
IGLV8-61	0.193	1.143	0.836	0.923	Higher in cGvHD	No	No	9	13	0	0
RAP1GAP2	0.071	1.05	0.836	0.923	Higher in cGvHD	No	No	9	13	0	0
IGHV3-35	0.107	1.077	0.837	0.924	Higher in cGvHD	No	No	8	11	1	2
GLIPR2	-0.11	0.927	0.838	0.924	Higher in PIT	No	No	9	13	0	0
CNN2	0.07	1.05	0.841	0.927	Higher in cGvHD	No	No	8	11	1	2
VPS35	-0.039	0.974	0.842	0.927	Higher in PIT	No	No	6	11	3	2
TGFB1	0.082	1.059	0.843	0.927	Higher in cGvHD	No	No	9	13	0	0
RNASE1	0.075	1.053	0.843	0.927	Higher in cGvHD	No	No	8	13	1	0
ATP6V1A	-0.058	0.96	0.845	0.929	Higher in PIT	No	No	9	11	0	2
PFN1	-0.114	0.924	0.846	0.929	Higher in PIT	No	No	9	13	0	0
WASF2	-0.058	0.961	0.847	0.929	Higher in PIT	No	No	6	11	3	2
ACTN1	0.104	1.075	0.847	0.929	Higher in cGvHD	No	No	9	13	0	0
MIA3	0.13	1.095	0.847	0.929	Higher in cGvHD	No	No	9	13	0	0
MMP19	-0.1	0.933	0.851	0.931	Higher in PIT	No	No	9	13	0	0
TIMP1	-0.087	0.942	0.851	0.931	Higher in PIT	No	No	9	13	0	0
CAB39	-0.043	0.971	0.852	0.931	Higher in PIT	No	No	8	11	1	2
H4C1	0.081	1.058	0.853	0.932	Higher in cGvHD	No	No	9	13	0	0
CHGA	-0.12	0.92	0.855	0.934	Higher in PIT	No	No	9	13	0	0
TMSB4X	-0.122	0.919	0.857	0.935	Higher in PIT	No	No	7	11	2	2
LCP1	-0.133	0.912	0.857	0.935	Higher in PIT	No	No	9	13	0	0
PNPLA8	-0.155	0.898	0.859	0.936	Higher in PIT	No	No	9	10	0	3
COL18A1	-0.106	0.929	0.862	0.938	Higher in PIT	No	No	9	13	0	0
TUBA8	0.084	1.06	0.864	0.94	Higher in cGvHD	No	No	9	13	0	0
PLEK	-0.072	0.951	0.864	0.94	Higher in PIT	No	No	9	13	0	0
UQCRB	0.051	1.036	0.867	0.942	Higher in cGvHD	No	No	7	12	2	1
MAN1B1	-0.077	0.948	0.867	0.942	Higher in PIT	No	No	9	9	0	4
CNDP2	0.044	1.031	0.868	0.942	Higher in cGvHD	No	No	7	11	2	2
STOM	0.099	1.071	0.869	0.942	Higher in cGvHD	No	No	9	13	0	0
CRKL	-0.046	0.968	0.87	0.942	Higher in PIT	No	No	9	11	0	2
ADGRG2	-0.074	0.95	0.87	0.942	Higher in PIT	No	No	9	7	0	6
TPI1	-0.06	0.959	0.871	0.942	Higher in PIT	No	No	8	12	1	1
MAPK1	-0.044	0.97	0.871	0.942	Higher in PIT	No	No	9	11	0	2
CCL14	-0.077	0.948	0.872	0.942	Higher in PIT	No	No	9	13	0	0
MMRN1	0.058	1.041	0.872	0.942	Higher in cGvHD	No	No	9	13	0	0
CORO1C	0.072	1.051	0.874	0.943	Higher in cGvHD	No	No	9	13	0	0
TIMP3	0.058	1.041	0.875	0.944	Higher in cGvHD	No	No	8	13	1	0
NID1	-0.078	0.947	0.877	0.945	Higher in PIT	No	No	9	13	0	0
ACTBL2	-0.073	0.951	0.881	0.949	Higher in PIT	No	No	9	12	0	1
KRT2	0.105	1.075	0.883	0.95	Higher in cGvHD	No	No	9	13	0	0
RAB7A	-0.049	0.966	0.886	0.952	Higher in PIT	No	No	9	13	0	0
GP6	-0.072	0.952	0.887	0.952	Higher in PIT	No	No	9	13	0	0
PLIN1	0.101	1.072	0.887	0.952	Higher in cGvHD	No	No	9	13	0	0
UBA7	-0.039	0.973	0.888	0.952	Higher in PIT	No	No	6	11	3	2
NHERF1	-0.045	0.97	0.889	0.952	Higher in PIT	No	No	8	10	1	3
SIL1	0.065	1.046	0.889	0.952	Higher in cGvHD	No	No	5	13	4	0
TC2N	-0.036	0.976	0.889	0.952	Higher in PIT	No	No	8	10	1	3
IGLV3-1	0.102	1.073	0.891	0.952	Higher in cGvHD	No	No	9	10	0	3
FAM3C	0.065	1.046	0.891	0.952	Higher in cGvHD	No	No	8	9	1	4
TUBA1C	0.068	1.048	0.891	0.952	Higher in cGvHD	No	No	7	12	2	1
HS6ST1	0.057	1.04	0.892	0.952	Higher in cGvHD	No	No	6	11	3	2
TPM4	-0.061	0.958	0.894	0.953	Higher in PIT	No	No	9	13	0	0
SLPI	0.085	1.061	0.894	0.953	Higher in cGvHD	No	No	8	12	1	1
SULF2	0.1	1.071	0.894	0.953	Higher in cGvHD	No	No	8	10	1	3
SEMA4B	-0.079	0.947	0.896	0.954	Higher in PIT	No	No	8	10	1	3
S100A12	-0.099	0.934	0.9	0.957	Higher in PIT	No	No	9	13	0	0
WDR44	-0.034	0.976	0.901	0.957	Higher in PIT	No	No	8	13	1	0
FDPS	0.035	1.025	0.901	0.957	Higher in cGvHD	No	No	6	12	3	1
PPP1CA	-0.04	0.972	0.901	0.957	Higher in PIT	No	No	8	12	1	1
APOA5	0.065	1.046	0.902	0.958	Higher in cGvHD	No	No	9	13	0	0
IDH1	-0.055	0.962	0.905	0.959	Higher in PIT	No	No	9	12	0	1
STK10	0.035	1.025	0.905	0.959	Higher in cGvHD	No	No	6	10	3	3
SERPINB1	0.045	1.032	0.906	0.959	Higher in cGvHD	No	No	9	12	0	1
IGHV4-34	-0.108	0.928	0.906	0.959	Higher in PIT	No	No	8	11	1	2
VSIG4	-0.098	0.934	0.908	0.96	Higher in PIT	No	No	8	13	1	0
PRKAR2A	0.036	1.026	0.908	0.96	Higher in cGvHD	No	No	9	11	0	2
TLN1	-0.061	0.959	0.909	0.96	Higher in PIT	No	No	9	13	0	0
CTSC	0.036	1.026	0.91	0.96	Higher in cGvHD	No	No	9	13	0	0
PMVK	-0.038	0.974	0.91	0.96	Higher in PIT	No	No	7	10	2	3
APOE	-0.071	0.952	0.911	0.961	Higher in PIT	No	No	9	13	0	0
ECM2	0.059	1.042	0.913	0.962	Higher in cGvHD	No	No	9	13	0	0
FUCA2	-0.078	0.948	0.914	0.962	Higher in PIT	No	No	8	10	1	3
SERPINB6	0.039	1.027	0.914	0.962	Higher in cGvHD	No	No	9	12	0	1
INF2	0.03	1.021	0.916	0.963	Higher in cGvHD	No	No	9	12	0	1
PDGFC	-0.054	0.963	0.916	0.963	Higher in PIT	No	No	9	13	0	0
BPIFB1	-0.077	0.948	0.918	0.964	Higher in PIT	No	No	9	13	0	0
PVR	-0.086	0.942	0.919	0.964	Higher in PIT	No	No	9	13	0	0
AEBP1	-0.061	0.959	0.92	0.965	Higher in PIT	No	No	9	13	0	0
KAZALD1	-0.061	0.958	0.921	0.965	Higher in PIT	No	No	7	11	2	2
VAT1	-0.051	0.965	0.922	0.965	Higher in PIT	No	No	9	13	0	0
BGN	-0.056	0.962	0.923	0.965	Higher in PIT	No	No	9	13	0	0
IGLV2-11	-0.07	0.953	0.923	0.965	Higher in PIT	No	No	9	13	0	0
PDLIM1	-0.05	0.966	0.923	0.965	Higher in PIT	No	No	9	12	0	1
GSS	-0.027	0.981	0.924	0.965	Higher in PIT	No	No	8	10	1	3
CORO1A	0.038	1.027	0.925	0.965	Higher in cGvHD	No	No	9	13	0	0
ACTN4	0.031	1.022	0.926	0.965	Higher in cGvHD	No	No	9	13	0	0
IGF1	0.05	1.035	0.928	0.967	Higher in cGvHD	No	No	9	13	0	0
RILPL2	0.035	1.025	0.929	0.967	Higher in cGvHD	No	No	8	9	1	4
SAA4	-0.066	0.955	0.931	0.969	Higher in PIT	No	No	9	13	0	0
SRPX	-0.052	0.964	0.933	0.97	Higher in PIT	No	No	9	13	0	0
BNIP2	-0.035	0.976	0.935	0.972	Higher in PIT	No	No	9	11	0	2
ADIPOQ	-0.067	0.955	0.937	0.973	Higher in PIT	No	No	9	12	0	1
CALD1	-0.038	0.974	0.939	0.974	Higher in PIT	No	No	9	11	0	2
MOGS	0.021	1.014	0.939	0.974	Higher in cGvHD	No	No	7	9	2	4
TJP2	-0.032	0.978	0.94	0.974	Higher in PIT	No	No	9	13	0	0
ALDOB	0.078	1.055	0.941	0.974	Higher in cGvHD	No	No	9	13	0	0
IGKV2D-29	0.055	1.039	0.942	0.974	Higher in cGvHD	No	No	9	9	0	4
ITGBL1	-0.047	0.968	0.942	0.974	Higher in PIT	No	No	7	11	2	2
ARF4	-0.026	0.982	0.943	0.975	Higher in PIT	No	No	9	13	0	0
APOA2	-0.057	0.961	0.944	0.975	Higher in PIT	No	No	9	13	0	0
SERPINC1	-0.031	0.979	0.947	0.978	Higher in PIT	No	No	9	13	0	0
NDNF	0.025	1.018	0.951	0.98	Higher in cGvHD	No	No	8	9	1	4
COTL1	-0.022	0.985	0.951	0.98	Higher in PIT	No	No	8	11	1	2
S100A9	0.038	1.027	0.951	0.98	Higher in cGvHD	No	No	9	13	0	0
ITGA5	0.014	1.01	0.954	0.983	Higher in cGvHD	No	No	6	11	3	2
FBLN2	0.022	1.015	0.955	0.983	Higher in cGvHD	No	No	9	13	0	0
HABP2	0.031	1.022	0.957	0.983	Higher in cGvHD	No	No	9	13	0	0
CASS4	-0.016	0.989	0.957	0.983	Higher in PIT	No	No	9	13	0	0
PDGFD	-0.024	0.983	0.957	0.983	Higher in PIT	No	No	9	12	0	1
CRISPLD2	-0.023	0.984	0.958	0.983	Higher in PIT	No	No	8	9	1	4
CTSZ	-0.038	0.974	0.958	0.983	Higher in PIT	No	No	9	11	0	2
PROZ	0.032	1.023	0.96	0.984	Higher in cGvHD	No	No	9	13	0	0
RSU1	0.031	1.022	0.962	0.985	Higher in cGvHD	No	No	9	13	0	0
TSKU	-0.031	0.979	0.962	0.985	Higher in PIT	No	No	9	12	0	1
ENO1	0.02	1.014	0.964	0.986	Higher in cGvHD	No	No	9	13	0	0
ARPC4	-0.022	0.985	0.965	0.986	Higher in PIT	No	No	9	13	0	0
PLA2G4A	0.012	1.008	0.965	0.986	Higher in cGvHD	No	No	8	11	1	2
WDR1	0.021	1.015	0.966	0.987	Higher in cGvHD	No	No	9	13	0	0
IGHV2-70D	-0.03	0.979	0.97	0.988	Higher in PIT	No	No	8	11	1	2
CCDC13	0.016	1.011	0.971	0.988	Higher in cGvHD	No	No	8	10	1	3
GPX4	-0.008	0.994	0.972	0.988	Higher in PIT	No	No	9	11	0	2
TREML1	0.017	1.012	0.972	0.988	Higher in cGvHD	No	No	7	11	2	2
COMP	-0.026	0.982	0.973	0.988	Higher in PIT	No	No	9	13	0	0
CDC42	-0.013	0.991	0.973	0.988	Higher in PIT	No	No	9	13	0	0
VCL	0.017	1.012	0.974	0.988	Higher in cGvHD	No	No	9	13	0	0
MAP3K20	-0.017	0.988	0.974	0.988	Higher in PIT	No	No	8	8	1	5
RAC2	-0.013	0.991	0.975	0.988	Higher in PIT	No	No	9	13	0	0
ILK	-0.015	0.99	0.976	0.988	Higher in PIT	No	No	9	13	0	0
TARS1	-0.006	0.996	0.977	0.988	Higher in PIT	No	No	5	11	4	2
PRTN3	0.015	1.011	0.977	0.988	Higher in cGvHD	No	No	8	13	1	0
ITGB2	0.009	1.007	0.978	0.988	Higher in cGvHD	No	No	8	9	1	4
ANPEP	0.027	1.019	0.978	0.988	Higher in cGvHD	No	No	9	13	0	0
PPP1R9B	-0.008	0.995	0.978	0.988	Higher in PIT	No	No	6	11	3	2
PARVB	0.014	1.01	0.978	0.988	Higher in cGvHD	No	No	9	13	0	0
LAMA5	-0.017	0.988	0.978	0.988	Higher in PIT	No	No	8	11	1	2
PKM	0.008	1.006	0.981	0.989	Higher in cGvHD	No	No	9	13	0	0
SEPTIN11	-0.008	0.995	0.981	0.989	Higher in PIT	No	No	6	11	3	2
LCP2	-0.007	0.995	0.985	0.993	Higher in PIT	No	No	9	13	0	0
GALNT2	0.006	1.004	0.986	0.993	Higher in cGvHD	No	No	8	13	1	0
TPST2	0.005	1.003	0.986	0.993	Higher in cGvHD	No	No	6	11	3	2
DSTN	-0.004	0.997	0.988	0.994	Higher in PIT	No	No	9	12	0	1
APOC3	0.009	1.007	0.989	0.994	Higher in cGvHD	No	No	9	13	0	0
LAP3	0.003	1.002	0.992	0.996	Higher in cGvHD	No	No	7	12	2	1
COPB2	0.003	1.002	0.992	0.996	Higher in cGvHD	No	No	8	12	1	1
CTCFL	-0.007	0.995	0.993	0.996	Higher in PIT	No	No	9	13	0	0
NUCB2	-0.002	0.999	0.995	0.997	Higher in PIT	No	No	8	11	1	2
SERPINA10	-0.003	0.998	0.995	0.997	Higher in PIT	No	No	9	13	0	0
DSG2	-0.004	0.997	0.996	0.997	Higher in PIT	No	No	8	9	1	4
CALU	-0.001	0.999	0.998	0.999	Higher in PIT	No	No	9	13	0	0
PRAP1	0.001	1.001	0.999	0.999	Higher in cGvHD	No	No	9	12	0	1

### Sheet: Suppl. Table S3
Supplementary Table S3. Complete Gene Ontology Biological Process (GO-BP) gene set enrichment analysis (GSEA) results for PIT versus cGvHD at Months 1, 3 and 6.
Preranked GSEA was performed separately at each post-transplant timepoint using clusterProfiler. All proteins tested at that timepoint were ranked by the moderated t-statistic of the PIT-versus-cGvHD limma comparison (cGvHD minus PIT), and the gene universe was restricted to proteins detected on the platform. Positive normalized enrichment scores (NES) indicate enrichment toward cGvHD; negative NES indicate enrichment toward PIT. P values were adjusted across the tested gene sets using the Benjamini-Hochberg (BH) procedure; the columns 'BH FDR < 0.05' and 'BH FDR < 0.10' flag terms passing each threshold. Leading edge summary: tags = percentage of gene-set members in the leading edge, list = percentage of the ranked list up to the enrichment peak, signal = enrichment signal strength. Core enrichment Entrez IDs lists the leading-edge genes.
Month post-HCT	Direction of enrichment	GO ID	GO Biological Process term	Gene set size	Enrichment score	Normalized enrichment score (NES)	Nominal P value	BH-adjusted P value	Q value	Rank at maximum enrichment	Leading edge summary	Core enrichment Entrez IDs	BH FDR < 0.05	BH FDR < 0.10
Month 1	Higher in PIT	GO:0002250	adaptive immune response	146	-0.755169	-1.88406	2.47514e-26	3.68301e-23	3.57202e-23	292	tags=62%, list=19%, signal=56%	716/28813/3501/725/214/722/3107/28906/28814/2243/28877/51279/28452/28826/28882/28410/28815/3503/717/2244/10747/3543/4153/28796/730/28409/28454/3263/23308/3105/567/28938/28408/729/28816/28875/733/28937/28908/28467/3426/28774/28455/28793/3493/731/28797/3502/712/732/3572/718/28817/713/727/28820/5817/3383/28400/3514/102723170/28822/28825/28461/28385/28388/28773/28935/28874/28804/2267/7037/28414/28778/714/28912/102723168/28386/28915/28404/28468/28423/28942/28781/28448/28473/2214/28299/28472/28401/28950	Yes	Yes
Month 1	Higher in PIT	GO:0006955	immune response	344	-0.647477	-1.64596	2.22783e-23	1.65751e-20	1.60756e-20	333	tags=43%, list=21%, signal=43%	3507/4035/3512/3920/3148/28429/5284/2131/735/965/1401/4332/284297/716/28813/710/1511/3501/3075/725/214/722/5730/3958/820/2934/10216/3107/28906/28814/2243/4057/2161/929/28877/629/51279/28452/28826/92747/5648/28882/28410/28815/3503/717/671/337/1471/2244/10747/3543/683/4153/28796/730/122618/28409/28454/3263/335/23308/3105/7018/2220/567/8542/5802/4069/336/28938/28408/729/28816/28875/733/28937/4669/28908/28467/3426/8288/28774/28455/28793/3493/731/28797/3556/3936/3502/712/732/3572/718/6037/28817/114770/5199/1/713/727/28820/5817/3383/28400/3514/102723170/28822/116844/28825/5184/11093/28461/28385/28388/28773/28935/28874/28804/2267/2822/7037/8547/28414/28778/714/5168/28912/102723168/28386/28915/28404/28468/28423/28942/28781/3815/28448/28473/2/2214/10877/28299/28472/28401/28950	Yes	Yes
Month 1	Higher in PIT	GO:0002376	immune system process	468	-0.58914	-1.5037	2.82941e-17	1.40339e-14	1.3611e-14	376	tags=39%, list=24%, signal=42%	433/22918/1893/4522/3146/80310/715/28776/6482/78989/5004/117159/10894/28395/928/3507/4035/3512/3920/3148/28429/6708/5284/2131/735/965/1401/4332/284297/716/28813/710/1511/3501/3075/725/214/722/5730/3958/820/6402/2934/10216/3107/28906/28814/2243/4057/2161/929/28877/629/51279/28452/6521/3048/28826/92747/4267/5648/28882/28410/3479/28815/3503/717/7060/671/337/1471/2244/10747/3543/5340/683/4153/28796/3240/730/122618/28409/28454/3263/335/23308/3105/7018/2220/5005/567/8542/7941/5802/4069/336/2038/28938/28408/729/28816/3672/28875/733/28937/4669/28908/28467/3426/8288/28774/4313/28455/28793/3493/731/28797/3556/3936/3502/712/732/9370/3572/718/6037/28817/114770/5199/1/713/727/28820/5817/3383/28400/3514/102723170/28822/116844/28825/5184/11093/28461/28385/28388/28773/28935/1803/28874/28804/2267/2822/7037/8547/28414/28778/714/5168/28912/102723168/28386/3045/28915/28404/28468/28423/28942/28781/3043/3039/3815/28448/28473/2/2214/10877/28299/28472/28401/1621/28950	Yes	Yes
Month 1	Higher in PIT	GO:0002460	adaptive immune response based on somatic recombination of immune receptors built from immunoglobulin superfamily domains	90	-0.735332	-1.80476	9.76703e-15	3.63333e-12	3.52384e-12	292	tags=61%, list=19%, signal=53%	716/3501/725/722/3107/51279/28452/28410/3503/717/10747/3543/4153/730/28409/28454/3263/3105/567/28408/729/733/28467/3426/28455/3493/731/3502/712/732/3572/718/713/727/5817/3383/28400/3514/102723170/28461/28385/28388/7037/28414/714/102723168/28386/28404/28468/28423/28448/28473/2214/28472/28401	Yes	Yes
Month 1	Higher in PIT	GO:0016064	immunoglobulin mediated immune response	67	-0.76561	-1.85619	4.17178e-14	1.0346e-11	1.00342e-11	322	tags=76%, list=21%, signal=63%	28429/735/716/3501/725/722/51279/28452/28410/3503/717/10747/3543/4153/730/28409/28454/3263/28408/729/733/28467/3426/28455/3493/731/3502/712/732/718/713/727/28400/3514/102723170/28461/28385/28388/7037/28414/714/102723168/28386/28404/28468/28423/28448/28473/2214/28472/28401	Yes	Yes
Month 1	Higher in PIT	GO:0019724	B cell mediated immunity	67	-0.76561	-1.85619	4.17178e-14	1.0346e-11	1.00342e-11	322	tags=76%, list=21%, signal=63%	28429/735/716/3501/725/722/51279/28452/28410/3503/717/10747/3543/4153/730/28409/28454/3263/28408/729/733/28467/3426/28455/3493/731/3502/712/732/718/713/727/28400/3514/102723170/28461/28385/28388/7037/28414/714/102723168/28386/28404/28468/28423/28448/28473/2214/28472/28401	Yes	Yes
Month 1	Higher in PIT	GO:0002449	lymphocyte mediated immunity	96	-0.712993	-1.75424	1.04737e-13	1.9481e-11	1.88939e-11	292	tags=56%, list=19%, signal=49%	716/3501/725/722/3107/51279/28452/28410/3503/717/10747/3543/4153/730/28409/28454/3263/3105/567/28408/729/733/28467/3426/28455/3493/731/3502/712/732/718/713/727/5817/3383/28400/3514/102723170/28461/28385/28388/7037/28414/714/102723168/28386/28404/28468/28423/28448/28473/2214/28472/28401	Yes	Yes
Month 1	Higher in PIT	GO:0002443	leukocyte mediated immunity	113	-0.694824	-1.71954	9.92722e-14	1.9481e-11	1.88939e-11	292	tags=51%, list=19%, signal=45%	716/1511/3501/725/722/5730/3107/51279/28452/28410/3503/717/10747/3543/4153/730/28409/28454/3263/3105/567/28408/729/733/28467/3426/28455/3493/731/3502/712/732/718/713/727/5817/3383/28400/3514/102723170/28461/28385/28388/7037/28414/714/102723168/28386/28404/28468/28423/3815/28448/28473/2214/28472/28401/1621	Yes	Yes
Month 1	Higher in PIT	GO:0002252	immune effector process	167	-0.644792	-1.61492	5.9968e-13	9.91471e-11	9.61592e-11	307	tags=46%, list=20%, signal=41%	735/1401/716/710/1511/3501/3075/725/722/5730/3958/3107/629/51279/28452/5648/28410/3503/717/10747/3543/4153/730/28409/28454/3263/335/23308/3105/2220/567/336/28408/729/733/28467/3426/8288/28455/3493/731/3936/3502/712/732/3572/718/114770/5199/713/727/5817/3383/28400/3514/102723170/28461/28385/28388/7037/8547/28414/714/102723168/28386/28404/28468/28423/3815/28448/28473/2/2214/10877/28472/28401/1621	Yes	Yes
Month 1	Higher in PIT	GO:0050778	positive regulation of immune response	138	-0.596117	-1.485	1.99178e-07	2.96377e-05	2.87445e-05	365	tags=42%, list=23%, signal=35%	3146/715/78989/3507/3920/3148/735/4332/716/710/1511/3501/3075/725/722/3958/820/3107/4057/929/629/51279/92747/5648/3503/717/10747/4153/730/3263/23308/3105/2220/567/5802/729/733/4669/3426/3493/731/3502/712/732/3572/718/5199/713/727/5817/3514/5184/2822/7037/8547/714/2/10877	Yes	Yes
Month 1	Higher in PIT	GO:0002455	humoral immune response mediated by circulating immunoglobulin	31	-0.75069	-1.73821	6.21889e-07	8.41246e-05	8.15894e-05	307	tags=77%, list=20%, signal=63%	735/716/3501/725/722/51279/3503/717/10747/4153/730/3263/729/733/3426/3493/731/3502/712/732/718/713/727/714	Yes	Yes
Month 1	Higher in PIT	GO:0002253	activation of immune response	115	-0.604517	-1.49699	7.53521e-07	9.34367e-05	9.06209e-05	365	tags=43%, list=23%, signal=35%	3146/715/78989/3507/3920/735/4332/716/710/3501/3075/725/722/3958/4057/929/629/51279/92747/5648/3503/717/10747/4153/730/23308/3105/2220/5802/729/733/4669/3426/3493/731/3502/712/732/718/5199/713/727/3514/5184/2822/8547/714/2/10877	Yes	Yes
Month 1	Higher in PIT	GO:0006959	humoral immune response	91	-0.624316	-1.53289	1.22358e-06	0.000130049	0.00012613	361	tags=57%, list=23%, signal=47%	715/78989/117159/3507/3512/735/716/710/1511/3501/3075/725/722/3958/820/2243/4057/629/51279/5648/3503/717/671/2244/10747/683/4153/730/3263/3105/7018/2220/567/4069/729/733/3426/3493/731/3502/712/732/718/6037/5199/713/727/8547/714/28912/2/10877	Yes	Yes
Month 1	Higher in PIT	GO:0050776	regulation of immune response	164	-0.573842	-1.4365	1.18933e-06	0.000130049	0.00012613	372	tags=40%, list=24%, signal=34%	1893/3146/715/78989/3507/3920/3148/5284/735/4332/716/710/1511/3501/3075/725/722/3958/820/3107/4057/929/629/51279/92747/5648/3503/717/10747/4153/730/3263/23308/3105/2220/567/5802/729/733/4669/3426/3493/731/3502/712/732/3572/718/114770/5199/1/713/727/5817/3514/5184/2267/2822/7037/8547/714/3815/2/2214/10877	Yes	Yes
Month 1	Higher in PIT	GO:0006956	complement activation	49	-0.690708	-1.64909	1.97971e-06	0.000196387	0.000190469	307	tags=65%, list=20%, signal=54%	735/716/710/3501/3075/725/722/629/51279/5648/3503/717/10747/4153/730/2220/729/733/3426/3493/731/3502/712/732/718/5199/713/727/8547/714/2/10877	Yes	Yes
Month 1	Higher in PIT	GO:0006958	complement activation, classical pathway	28	-0.75508	-1.73387	6.24853e-06	0.000581113	0.000563601	307	tags=82%, list=20%, signal=67%	735/716/3501/725/722/51279/3503/717/10747/4153/730/729/733/3426/3493/731/3502/712/732/718/713/727/714	Yes	Yes
Month 1	Higher in PIT	GO:0002684	positive regulation of immune system process	192	-0.541214	-1.3605	6.94739e-06	0.000608101	0.000589775	365	tags=36%, list=23%, signal=32%	3146/80310/715/78989/10894/3507/3920/3148/6708/735/4332/716/710/1511/3501/3075/725/722/3958/820/3107/4057/929/629/51279/92747/4267/5648/3479/3503/717/7060/10747/683/4153/730/3263/23308/3105/2220/567/7941/5802/729/733/4669/3426/3493/731/3502/712/732/3572/718/5199/713/727/5817/3383/3514/5184/1803/2822/7037/8547/714/3815/2/2214/10877	Yes	Yes
Month 1	Higher in PIT	GO:0006952	defense response	300	-0.51837	-1.31491	9.37844e-06	0.000775285	0.000751921	365	tags=36%, list=23%, signal=34%	3146/715/4318/78989/5004/117159/3507/4035/3512/3920/3148/145407/2131/735/965/1401/4332/284297/183/716/710/1511/1291/3959/3501/3075/725/722/3958/820/2934/3107/2243/4057/2161/929/629/51279/3700/6291/92747/5648/3479/3503/79812/717/12/671/337/1471/2244/10747/683/4153/3240/730/122618/3263/335/3818/23308/3105/7018/2220/5005/567/8542/7941/5802/4069/5345/729/733/4669/3426/8288/3493/731/3556/3502/712/732/9370/3572/718/6037/114770/5199/713/727/5817/5265/1829/5184/11093/197/8455/1803/7037/8547/714/28912/1003/3043/3039/3815/2/2214	Yes	Yes
Month 1	Higher in PIT	GO:0098542	defense response to other organism	194	-0.530895	-1.33488	2.33175e-05	0.00173482	0.00168254	365	tags=38%, list=23%, signal=33%	3146/715/78989/117159/3507/3512/3920/3148/735/965/1401/4332/284297/716/710/1511/3501/3075/725/722/3958/820/2934/3107/2243/4057/2161/929/629/51279/92747/5648/3503/717/671/337/2244/10747/4153/730/122618/3263/3105/7018/2220/567/8542/5802/4069/729/733/4669/3426/3493/731/3556/3502/712/732/718/6037/114770/5199/713/727/5817/5184/11093/8547/714/28912/2/2214	Yes	Yes
Month 1	Higher in PIT	GO:0140546	defense response to symbiont	194	-0.530895	-1.33488	2.33175e-05	0.00173482	0.00168254	365	tags=38%, list=23%, signal=33%	3146/715/78989/117159/3507/3512/3920/3148/735/965/1401/4332/284297/716/710/1511/3501/3075/725/722/3958/820/2934/3107/2243/4057/2161/929/629/51279/92747/5648/3503/717/671/337/2244/10747/4153/730/122618/3263/3105/7018/2220/567/8542/5802/4069/729/733/4669/3426/3493/731/3556/3502/712/732/718/6037/114770/5199/713/727/5817/5184/11093/8547/714/28912/2/2214	Yes	Yes
Month 1	Higher in PIT	GO:0016485	protein processing	60	-0.630585	-1.52091	4.4639e-05	0.00316299	0.00306767	299	tags=48%, list=19%, signal=41%	1311/716/1511/7123/2934/2243/2161/51279/1522/3083/5648/2266/1369/2244/10747/5340/4153/3240/3818/2220/7941/5345/4669/290/11093/1803/8547/3250/590	Yes	Yes
Month 1	Higher in PIT	GO:0019731	antibacterial humoral response	21	-0.752863	-1.68159	9.16113e-05	0.00619626	0.00600953	333	tags=81%, list=21%, signal=65%	3507/3512/1511/3501/820/2243/4057/3503/671/2244/3105/7018/567/3493/3502/6037/28912	Yes	Yes
Month 1	Higher in cGvHD	GO:0099504	synaptic vesicle cycle	35	0.445479	2.0858	0.000127988	0.00828028	0.00803075	231	tags=40%, list=15%, signal=35%	23396/1861/529/821/537/396/526/1785/382/1173/7879/8676/10159/8943	Yes	Yes
Month 1	Higher in PIT	GO:0045087	innate immune response	171	-0.533296	-1.33659	0.000169998	0.0105399	0.0102223	333	tags=36%, list=21%, signal=32%	3507/3512/3920/3148/735/965/1401/4332/284297/716/710/3075/725/722/3958/820/2934/3107/2243/4057/2161/929/629/51279/92747/5648/717/671/337/2244/10747/4153/730/122618/3263/3105/2220/567/8542/5802/729/733/4669/3426/731/3556/712/732/718/6037/114770/5199/713/727/5817/5184/11093/8547/714/2/2214	Yes	Yes
Month 1	Higher in PIT	GO:0002768	immune response-regulating cell surface receptor signaling pathway	56	-0.62424	-1.50058	0.000180079	0.0107183	0.0103953	365	tags=43%, list=23%, signal=34%	3146/78989/3507/5284/4332/3501/3958/4057/929/92747/3503/4153/23308/3105/2220/4669/3493/3502/718/3514/2822/8547/3815/2214	Yes	Yes
Month 1	Higher in cGvHD	GO:0016050	vesicle organization	55	0.332988	1.66825	0.000264461	0.0151353	0.0146792	231	tags=42%, list=15%, signal=37%	8406/5878/529/10342/6382/537/162/51552/526/5305/1785/8615/1173/10972/9218/5007/5048/4218/10015/7879/8676/10159/8943	Yes	Yes
Month 1	Higher in PIT	GO:0031638	zymogen activation	31	-0.675585	-1.56431	0.000342531	0.0188773	0.0183084	426	tags=71%, list=27%, signal=53%	1675/4323/715/2160/716/7123/2243/2161/51279/1522/3083/5648/2266/2244/10747/4153/3240/3818/2220/5345/8547/3250	Yes	Yes
Month 1	Higher in PIT	GO:0009605	response to external stimulus	383	-0.481228	-1.22517	0.000529995	0.0281654	0.0273166	446	tags=37%, list=29%, signal=35%	2260/6403/6362/391/4353/7412/9590/81494/3273/1675/3916/3897/4323/1191/55600/10457/7001/7431/8832/3673/3146/80310/715/5792/4318/6648/78989/2191/117159/928/2160/3507/3512/3920/3148/145407/4756/2131/735/965/1401/5627/4332/284297/183/716/710/1361/1511/1291/3501/3075/1605/725/1277/722/3958/820/2934/3107/2243/4057/2161/929/629/51279/338/92747/5648/2266/3950/135228/3479/10631/3503/79812/717/7060/671/337/2244/10747/3053/5340/683/6513/4153/3240/730/122618/3263/335/19/3818/3105/7018/2220/567/8542/7941/5802/4069/2519/5345/729/3672/733/4669/3426/8288/4313/3493/731/3556/2022/3502/712/732/9370/3572/718/6037/114770/5199/713/727/1012/5817/1829/116844/5184/11093/197/1803/8547/714/5168/28912/1003/3815/2/2214	Yes	Yes
Month 1	Higher in cGvHD	GO:0048193	Golgi vesicle transport	57	0.306688	1.55518	0.000560132	0.0287406	0.0278744	204	tags=28%, list=13%, signal=25%	91461/2664/10342/51552/9276/1785/8615/10972/11316/9218/29959/23230/2619/10652/4218/1314	Yes	Yes
Month 1	Higher in PIT	GO:0002429	immune response-activating cell surface receptor signaling pathway	52	-0.611039	-1.46365	0.000700581	0.0347488	0.0337017	365	tags=40%, list=23%, signal=32%	3146/78989/3507/4332/3501/3958/4057/929/92747/3503/4153/23308/3105/2220/4669/3493/3502/718/3514/2822/8547	Yes	Yes
Month 1	Higher in cGvHD	GO:0016241	regulation of macroautophagy	26	0.447897	1.94388	0.000756556	0.0353396	0.0342747	299	tags=42%, list=19%, signal=35%	529/292/823/526/5305/2017/11140/23256/1459/9554/826	Yes	Yes
Month 1	Higher in PIT	GO:0044419	biological process involved in interspecies interaction between organisms	294	-0.487749	-1.2368	0.000759992	0.0353396	0.0342747	587	tags=49%, list=38%, signal=38%	348/351/682/23406/6622/3678/27243/3690/6280/3575/6387/64710/3106/2147/3848/5196/2335/1436/3934/2040/54757/5657/3684/948/23705/11326/3827/10584/6472/558/10605/3688/325/5478/6403/6362/4353/7412/9590/81494/3273/1675/3916/1191/55600/7001/7431/8832/3673/3146/715/4318/6648/78989/117159/3507/3512/3920/3148/4684/2131/735/965/1401/4332/284297/716/710/1511/1291/3501/3075/1605/725/722/3958/820/2934/3107/2243/4057/2161/929/629/51279/338/6520/92747/3482/5648/3503/79812/717/671/337/2244/10747/5340/4153/3240/730/122618/3263/19/3105/7018/2220/567/8542/5802/4069/2519/729/733/2192/4669/3426/8288/3493/731/3556/3502/712/732/9370/718/6037/114770/5199/713/727/5817/290/3383/116844/5184/11093/1803/7037/8547/714/28912/2/2214	Yes	Yes
Month 1	Higher in cGvHD	GO:0006892	post-Golgi vesicle-mediated transport	20	0.516328	2.03643	0.000816568	0.0368198	0.0357102	332	tags=50%, list=21%, signal=40%	91461/2664/51552/1785/23230/8943/23256/10890/164/160	Yes	Yes
Month 1	Higher in cGvHD	GO:0099003	vesicle-mediated transport in synapse	40	0.356988	1.73421	0.00098019	0.0428977	0.041605	231	tags=38%, list=15%, signal=33%	23396/1861/529/821/537/396/526/1785/382/1173/4218/7879/8676/10159/8943	Yes	Yes
Month 1	Higher in PIT	GO:0002682	regulation of immune system process	251	-0.493108	-1.24682	0.00108999	0.0463401	0.0449436	435	tags=48%, list=28%, signal=41%	57045/3690/6280/3575/6387/3106/3674/4478/3848/5196/4015/2335/1436/2212/7057/3684/948/23705/347/11326/10584/558/25793/325/6403/2200/7412/81494/3273/1675/3916/4323/1191/10457/7001/8832/3673/1893/3146/80310/715/78989/5004/10894/928/3507/3920/3148/6708/5284/735/4332/716/710/1511/3501/3075/725/722/3958/820/3107/4057/929/629/51279/92747/4267/5648/3479/3503/717/7060/671/10747/683/4153/730/3263/335/23308/3105/2220/5005/567/7941/5802/336/729/733/4669/3426/8288/3493/731/3502/712/732/9370/3572/718/114770/5199/1/713/727/5817/3383/3514/5184/1803/2267/2822/7037/8547/714/3815/2/2214/10877	Yes	Yes
Month 1	Higher in PIT	GO:0043207	response to external biotic stimulus	256	-0.490601	-1.24095	0.00125999	0.0506719	0.0491449	438	tags=38%, list=28%, signal=33%	6362/4353/7412/9590/81494/3273/1675/3916/1191/55600/7001/7431/8832/3146/715/4318/6648/78989/117159/3507/3512/3920/3148/2131/735/965/1401/4332/284297/716/710/1511/1291/3501/3075/725/722/3958/820/2934/3107/2243/4057/2161/929/629/51279/338/92747/5648/3503/79812/717/671/337/2244/10747/4153/3240/730/122618/3263/19/3105/7018/2220/567/8542/5802/4069/2519/729/733/4669/3426/8288/3493/731/3556/3502/712/732/9370/718/6037/114770/5199/713/727/5817/116844/5184/11093/8547/714/28912/2/2214	No	Yes
Month 1	Higher in PIT	GO:0051707	response to other organism	256	-0.490601	-1.24095	0.00125999	0.0506719	0.0491449	438	tags=38%, list=28%, signal=33%	6362/4353/7412/9590/81494/3273/1675/3916/1191/55600/7001/7431/8832/3146/715/4318/6648/78989/117159/3507/3512/3920/3148/2131/735/965/1401/4332/284297/716/710/1511/1291/3501/3075/725/722/3958/820/2934/3107/2243/4057/2161/929/629/51279/338/92747/5648/3503/79812/717/671/337/2244/10747/4153/3240/730/122618/3263/19/3105/7018/2220/567/8542/5802/4069/2519/729/733/4669/3426/8288/3493/731/3556/3502/712/732/9370/718/6037/114770/5199/713/727/5817/116844/5184/11093/8547/714/28912/2/2214	No	Yes
Month 1	Higher in PIT	GO:0002764	immune response-regulating signaling pathway	85	-0.554995	-1.35937	0.00174005	0.0681368	0.0660834	365	tags=33%, list=23%, signal=27%	3146/78989/3507/3920/5284/4332/3501/3958/4057/929/92747/3503/4153/23308/3105/2220/5802/4669/3493/3502/718/1/3514/5184/2822/8547/3815/2214	No	Yes
Month 1	Higher in PIT	GO:0009607	response to biotic stimulus	262	-0.484578	-1.22634	0.00227998	0.0869899	0.0843684	438	tags=38%, list=28%, signal=33%	6362/4353/7412/9590/81494/3273/1675/3916/1191/55600/7001/7431/8832/3146/715/4318/6648/78989/2191/117159/3507/3512/3920/3148/2131/735/965/1401/4332/284297/716/710/1511/1291/3501/3075/725/722/3958/820/2934/3107/2243/4057/2161/929/629/51279/338/92747/5648/3503/79812/717/671/337/2244/10747/4153/3240/730/122618/3263/19/3105/7018/2220/567/8542/5802/4069/2519/729/733/4669/3426/8288/3493/731/3556/3502/712/732/9370/718/6037/114770/5199/713/727/5817/116844/5184/11093/8547/714/28912/2/2214	No	Yes
Month 1	Higher in cGvHD	GO:0048488	synaptic vesicle endocytosis	19	0.477198	1.84958	0.00249996	0.08857	0.0859009	137	tags=32%, list=9%, signal=29%	23396/1861/821/1785/382/1173	No	Yes
Month 1	Higher in cGvHD	GO:0140238	presynaptic endocytosis	19	0.477198	1.84958	0.00249996	0.08857	0.0859009	137	tags=32%, list=9%, signal=29%	23396/1861/821/1785/382/1173	No	Yes
Month 1	Higher in PIT	GO:0002821	positive regulation of adaptive immune response	18	-0.713945	-1.56605	0.00244564	0.08857	0.0859009	251	tags=44%, list=16%, signal=38%	3107/3263/3105/567/3572/718/5817/7037	No	Yes
Month 1	Higher in cGvHD	GO:0036465	synaptic vesicle recycling	20	0.467189	1.84262	0.00269037	0.0930992	0.0902936	332	tags=60%, list=21%, signal=48%	23396/1861/821/1785/382/1173/7879/8943/163/51429/164/160	No	Yes
Month 1	Higher in PIT	GO:0008228	opsonization	20	-0.69388	-1.54108	0.00313554	0.106038	0.102843	361	tags=70%, list=23%, signal=55%	715/78989/1401/716/725/722/5648/717/10747/4153/2220/718/5199/8547	No	No
Month 1	Higher in PIT	GO:0002700	regulation of production of molecular mediator of immune response	26	-0.651784	-1.48638	0.00411164	0.135958	0.131861	160	tags=31%, list=10%, signal=28%	3263/335/3105/567/336/8288/7037/3815	No	No
Month 1	Higher in cGvHD	GO:0098876	vesicle-mediated transport to the plasma membrane	23	0.430697	1.78256	0.00428592	0.13864	0.134462	209	tags=30%, list=13%, signal=27%	91461/2664/537/51552/382/4218/7879	No	No
Month 1	Higher in cGvHD	GO:0006413	translational initiation	37	0.320488	1.52732	0.00474803	0.150321	0.145791	230	tags=35%, list=15%, signal=31%	1973/1965/6189/5499/8894/8665/3315/3646/8662/1977/9669/6188/1968	No	No
Month 1	Higher in PIT	GO:0002440	production of molecular mediator of immune response	27	-0.643313	-1.47222	0.00500617	0.154026	0.149384	160	tags=30%, list=10%, signal=27%	3263/335/3105/567/336/8288/7037/3815	No	No
Month 1	Higher in PIT	GO:0010817	regulation of hormone levels	60	-0.565879	-1.36484	0.00507208	0.154026	0.149384	308	tags=32%, list=20%, signal=26%	216/183/1511/820/2243/1522/6520/2266/10404/2244/7941/4669/9370/290/9563/1803/2822/6906/590	No	No
Month 1	Higher in PIT	GO:0002824	positive regulation of adaptive immune response based on somatic recombination of immune receptors built from immunoglobulin superfamily domains	17	-0.695883	-1.51521	0.00614546	0.182889	0.177377	251	tags=41%, list=16%, signal=35%	3107/3263/3105/567/718/5817/7037	No	No
Month 1	Higher in PIT	GO:0006910	phagocytosis, recognition	21	-0.668	-1.49204	0.00651725	0.19015	0.18442	361	tags=67%, list=23%, signal=52%	715/78989/1401/716/725/722/5648/717/10747/4153/2220/718/5199/8547	No	No
Month 1	Higher in PIT	GO:0002757	immune response-activating signaling pathway	78	-0.536899	-1.31036	0.00817049	0.233802	0.226756	365	tags=31%, list=23%, signal=25%	3146/78989/3507/3920/4332/3501/3958/4057/929/92747/3503/4153/23308/3105/2220/5802/4669/3493/3502/718/3514/5184/2822/8547	No	No
Month 1	Higher in cGvHD	GO:0006888	endoplasmic reticulum to Golgi vesicle-mediated transport	33	0.350657	1.61379	0.00864626	0.242748	0.235432	204	tags=33%, list=13%, signal=30%	2664/10342/9276/8615/10972/11316/9218/29959/2619/10652/1314	No	No
Month 1	Higher in PIT	GO:0140962	multicellular organismal-level chemical homeostasis	16	-0.691933	-1.49525	0.00911266	0.243591	0.23625	355	tags=62%, list=23%, signal=49%	6648/4756/2131/4153/2132/7018/567/2038/4669/7037	No	No
Month 1	Higher in PIT	GO:0002367	cytokine production involved in immune response	16	-0.691265	-1.4938	0.00933111	0.243591	0.23625	159	tags=38%, list=10%, signal=34%	335/3105/567/336/8288/3815	No	No
Month 1	Higher in PIT	GO:0002718	regulation of cytokine production involved in immune response	16	-0.691265	-1.4938	0.00933111	0.243591	0.23625	159	tags=38%, list=10%, signal=34%	335/3105/567/336/8288/3815	No	No
Month 1	Higher in PIT	GO:0008037	cell recognition	51	-0.56877	-1.36098	0.0088678	0.243591	0.23625	361	tags=43%, list=23%, signal=34%	715/78989/928/2131/1401/716/725/722/3958/4897/5648/717/10747/4153/51294/2220/54538/55118/26998/718/5199/8547	No	No
Month 1	Higher in PIT	GO:0001867	complement activation, lectin pathway	15	-0.697168	-1.49291	0.00989788	0.253932	0.246279	351	tags=73%, list=22%, signal=57%	78989/710/5648/717/10747/4153/2220/718/727/8547/2	No	No
Month 1	Higher in PIT	GO:0002920	regulation of humoral immune response	18	-0.671173	-1.47223	0.0110002	0.27743	0.269069	288	tags=56%, list=18%, signal=46%	710/3075/725/722/820/5648/3263/718/5199/2	No	No
Month 1	Higher in PIT	GO:0050851	antigen receptor-mediated signaling pathway	29	-0.61252	-1.41082	0.012484	0.309603	0.300273	333	tags=34%, list=21%, signal=28%	3507/4332/3501/3958/3503/23308/3105/3493/3502/3514	No	No
Month 1	Higher in PIT	GO:0070665	positive regulation of leukocyte proliferation	27	-0.616766	-1.41146	0.0141993	0.345008	0.334611	208	tags=37%, list=13%, signal=33%	3146/6708/3479/683/23308/3105/3572/7037/3815/2214	No	No
Month 1	Higher in PIT	GO:0042742	defense response to bacterium	61	-0.544091	-1.31341	0.0143753	0.345008	0.334611	347	tags=48%, list=22%, signal=38%	117159/3507/3512/3148/1401/284297/1511/3501/820/2243/4057/3503/79812/671/2244/4153/3240/3105/7018/2220/567/4069/8288/3493/3502/6037/114770/5199/28912	No	No
Month 1	Higher in PIT	GO:0050853	B cell receptor signaling pathway	17	-0.667747	-1.45394	0.015317	0.361773	0.350871	333	tags=41%, list=21%, signal=33%	3507/4332/3501/3503/3493/3502/3514	No	No
Month 1	Higher in PIT	GO:0071466	cellular response to xenobiotic stimulus	21	-0.640648	-1.43095	0.0162012	0.374413	0.36313	162	tags=33%, list=10%, signal=30%	5446/19/9370/1012/2822/7037/590	No	No
Month 1	Higher in PIT	GO:0030218	erythrocyte differentiation	26	-0.617069	-1.40721	0.0163554	0.374413	0.36313	227	tags=31%, list=15%, signal=27%	6521/3048/567/2038/3045/3043/3039/3815	No	No
Month 1	Higher in PIT	GO:0046470	phosphatidylcholine metabolic process	17	-0.66485	-1.44764	0.0168197	0.379208	0.36778	186	tags=53%, list=12%, signal=47%	337/5444/335/7941/336/3931/2822/5168/50640	No	No
Month 1	Higher in PIT	GO:0009617	response to bacterium	114	-0.49894	-1.2352	0.01756	0.389989	0.378237	433	tags=46%, list=28%, signal=36%	6403/4353/7412/9590/1675/7001/7431/3146/4318/6648/117159/3507/3512/3148/1401/284297/1511/1291/3501/725/722/820/2243/4057/929/629/3503/79812/717/671/2244/4153/3240/19/3105/7018/2220/567/4069/2519/4669/8288/3493/3502/9370/718/6037/114770/5199/116844/11093/28912	No	No
Month 1	Higher in PIT	GO:0002819	regulation of adaptive immune response	27	-0.608723	-1.39306	0.018447	0.403663	0.391498	273	tags=37%, list=17%, signal=31%	725/722/3107/3263/3105/567/3572/718/5817/7037	No	No
Month 1	Higher in PIT	GO:0032637	interleukin-8 production	17	-0.658394	-1.43358	0.0202707	0.409001	0.396676	365	tags=53%, list=23%, signal=41%	3146/965/1401/284297/820/929/671/336/9370	No	No
Month 1	Higher in PIT	GO:0032677	regulation of interleukin-8 production	17	-0.658394	-1.43358	0.0202707	0.409001	0.396676	365	tags=53%, list=23%, signal=41%	3146/965/1401/284297/820/929/671/336/9370	No	No
Month 1	Higher in PIT	GO:0033344	cholesterol efflux	20	-0.640567	-1.42268	0.0197149	0.409001	0.396676	374	tags=75%, list=24%, signal=58%	1066/5360/116519/341/4035/319/344/338/337/5444/335/19/336/55937/9370	No	No
Month 1	Higher in PIT	GO:0002705	positive regulation of leukocyte mediated immunity	23	-0.622909	-1.40419	0.020615	0.409001	0.396676	251	tags=35%, list=16%, signal=30%	3107/3263/3105/567/718/5817/7037/3815	No	No
Month 1	Higher in PIT	GO:0031640	killing of cells of another organism	42	-0.566693	-1.34068	0.0198065	0.409001	0.396676	361	tags=64%, list=23%, signal=51%	6362/81494/3273/715/117159/735/716/1511/3958/820/4057/629/5648/717/10747/4153/730/2220/8542/4069/729/733/731/732/718/727/8547	No	No
Month 1	Higher in PIT	GO:0141061	disruption of cell in another organism	42	-0.566693	-1.34068	0.0198065	0.409001	0.396676	361	tags=64%, list=23%, signal=51%	6362/81494/3273/715/117159/735/716/1511/3958/820/4057/629/5648/717/10747/4153/730/2220/8542/4069/729/733/731/732/718/727/8547	No	No
Month 1	Higher in PIT	GO:0141060	disruption of anatomical structure in another organism	43	-0.56352	-1.33521	0.0205527	0.409001	0.396676	361	tags=63%, list=23%, signal=50%	6362/81494/3273/715/117159/735/716/1511/3958/820/4057/629/5648/717/10747/4153/730/2220/8542/4069/729/733/731/732/718/727/8547	No	No
Month 1	Higher in PIT	GO:0031639	plasminogen activation	16	-0.66329	-1.43335	0.0220431	0.426434	0.413583	336	tags=56%, list=21%, signal=45%	2160/7123/2243/2161/1522/2266/2244/3818/5345	No	No
Month 1	Higher in PIT	GO:0002526	acute inflammatory response	33	-0.583924	-1.35886	0.0225577	0.426434	0.413583	309	tags=55%, list=20%, signal=45%	5004/2131/1401/2161/3700/6291/12/4153/3240/3818/5005/5345/3572/718/5265/197/7037/2214	No	No
Month 1	Higher in PIT	GO:0098742	cell-cell adhesion via plasma-membrane adhesion molecules	39	-0.569633	-1.34125	0.0223431	0.426434	0.413583	527	tags=72%, list=34%, signal=49%	2239/5175/3684/23705/3688/6403/7412/256158/3897/8832/5792/22883/214/6402/1004/51294/335/5802/54538/3556/9370/1012/5817/3383/1829/54510/1003/53841	No	No
Month 1	Higher in PIT	GO:0044403	biological process involved in symbiotic interaction	56	-0.539905	-1.29785	0.02264	0.426434	0.413583	580	tags=59%, list=37%, signal=38%	682/3678/27243/3690/2147/5196/2335/558/3688/5478/81494/3273/3916/3673/3146/117159/4684/1511/1605/820/4057/6520/5340/4153/8542/2519/2192/114770/5817/290/3383/1803/7037	No	No
Month 1	Higher in cGvHD	GO:0006900	vesicle budding from membrane	16	0.431157	1.56921	0.0253099	0.438506	0.425291	896	tags=100%, list=57%, signal=43%	10342/1785/1173/10972/9218/7879/8943/164/10016/8724/56681/375056/1759/302/5537/54732	No	No
Month 1	Higher in cGvHD	GO:0006913	nucleocytoplasmic transport	41	0.28975	1.41864	0.0244202	0.438506	0.425291	1122	tags=100%, list=72%, signal=29%	4659/1434/1977/10527/1432/3320/4000/3843/6774/5571/11331/3842/6789/811/23039/7529/11315/6850/5580/7531/2621/999/5901/7295/55198/3313/3839/3059/55705/3837/10541/7040/5902/1072/4869/948/347/8125/2316/5905/3840	No	No
Month 1	Higher in cGvHD	GO:0051169	nuclear transport	41	0.28975	1.41864	0.0244202	0.438506	0.425291	1122	tags=100%, list=72%, signal=29%	4659/1434/1977/10527/1432/3320/4000/3843/6774/5571/11331/3842/6789/811/23039/7529/11315/6850/5580/7531/2621/999/5901/7295/55198/3313/3839/3059/55705/3837/10541/7040/5902/1072/4869/948/347/8125/2316/5905/3840	No	No
Month 1	Higher in PIT	GO:0007156	homophilic cell adhesion via plasma membrane adhesion molecules	21	-0.628452	-1.40371	0.0236889	0.438506	0.425291	524	tags=76%, list=34%, signal=51%	5175/23705/3688/256158/3897/8832/22883/1004/51294/54538/1012/5817/1829/54510/1003/53841	No	No
Month 1	Higher in PIT	GO:0006643	membrane lipid metabolic process	21	-0.626068	-1.39838	0.0253437	0.438506	0.425291	391	tags=48%, list=25%, signal=36%	5660/7903/6482/8813/8706/4669/6439/5168/3815/7368	No	No
Month 1	Higher in PIT	GO:0042445	hormone metabolic process	27	-0.598771	-1.37028	0.025314	0.438506	0.425291	308	tags=37%, list=20%, signal=30%	216/1511/1522/10404/7941/4669/290/9563/1803/590	No	No
Month 1	Higher in PIT	GO:0050766	positive regulation of phagocytosis	30	-0.590124	-1.36296	0.0249103	0.438506	0.425291	194	tags=50%, list=12%, signal=45%	2212/948/10584/10960/3673/78989/717/4153/335/2220/336/718/5199/197/8547	No	No
Month 1	Higher in PIT	GO:0002697	regulation of immune effector process	78	-0.513318	-1.2528	0.0276717	0.473281	0.459018	288	tags=45%, list=18%, signal=39%	3684/948/23705/11326/10584/558/3916/1191/8832/3146/78989/710/3075/725/722/3958/3107/5648/4153/3263/335/3105/2220/567/336/8288/718/114770/5199/5817/3383/7037/8547/3815/2	No	No
Month 1	Higher in PIT	GO:0032946	positive regulation of mononuclear cell proliferation	22	-0.617065	-1.38449	0.0285799	0.48326	0.468696	365	tags=45%, list=23%, signal=35%	7412/3146/6708/3479/683/23308/3105/3572/7037/2214	No	No
Month 1	Higher in PIT	GO:0002699	positive regulation of immune effector process	44	-0.552507	-1.31083	0.0290251	0.485274	0.47065	174	tags=25%, list=11%, signal=23%	4153/3263/3105/2220/567/718/5199/5817/7037/8547/3815	No	No
Month 1	Higher in PIT	GO:0002220	innate immune response activating cell surface receptor signaling pathway	19	-0.631468	-1.39396	0.0297002	0.487239	0.472555	365	tags=47%, list=23%, signal=37%	3146/78989/4057/929/92747/4153/2220/4669/8547	No	No
Month 1	Higher in PIT	GO:0050671	positive regulation of lymphocyte proliferation	21	-0.620086	-1.38502	0.0297975	0.487239	0.472555	365	tags=48%, list=23%, signal=37%	7412/3146/6708/3479/683/23308/3105/3572/7037/2214	No	No
Month 1	Higher in PIT	GO:0048584	positive regulation of response to stimulus	332	-0.448258	-1.13884	0.0306697	0.496049	0.4811	565	tags=43%, list=36%, signal=35%	57045/3690/3489/6280/3575/6387/64710/3106/10550/3488/2261/2147/3848/2335/1436/5175/1464/4804/152007/7057/3684/948/23705/3912/11326/7148/6275/10584/558/2316/7448/6449/3688/5478/2260/6403/3840/2200/9590/81494/3273/1675/3916/1191/10457/7001/3987/84168/960/2324/3673/1893/3146/80310/715/4318/4249/78989/847/3507/7450/3920/3148/4756/6201/735/5627/4332/183/716/710/1511/3501/3075/725/1277/722/3958/820/4915/3107/2243/4057/2161/929/629/51279/92747/5648/2266/11124/3479/3503/79812/717/7060/2244/10747/5340/4153/730/3263/335/23308/3105/2220/567/7941/5802/5345/729/3672/733/4669/3426/4313/3493/731/2022/3502/712/732/9370/3572/718/5199/713/727/1012/5817/3383/3514/116844/5184/2822/7037/8547/714/1003/3815/2/10877	No	No
Month 1	Higher in cGvHD	GO:0032200	telomere organization	19	0.390544	1.51372	0.0326007	0.507592	0.492295	960	tags=100%, list=61%, signal=39%	5499/3320/4000/10574/8607/3192/3326/10576/6950/6714/10575/22948/908/7203/10728/5594/10694/8359/10856	No	No
Month 1	Higher in PIT	GO:0002752	cell surface pattern recognition receptor signaling pathway	17	-0.64078	-1.39523	0.0330072	0.507592	0.492295	365	tags=53%, list=23%, signal=41%	3146/78989/4057/929/92747/4153/2220/4669/8547	No	No
Month 1	Higher in PIT	GO:0001837	epithelial to mesenchymal transition	19	-0.628098	-1.38651	0.0324348	0.507592	0.492295	511	tags=68%, list=33%, signal=47%	152007/7148/6275/2260/4684/183/1277/3479/2022/1829/116844/114990/10439	No	No
Month 1	Higher in PIT	GO:0002708	positive regulation of lymphocyte mediated immunity	20	-0.622345	-1.3822	0.0329744	0.507592	0.492295	251	tags=35%, list=16%, signal=30%	3107/3263/3105/567/718/5817/7037	No	No
Month 1	Higher in PIT	GO:0002702	positive regulation of production of molecular mediator of immune response	20	-0.622107	-1.38168	0.0332715	0.507592	0.492295	160	tags=25%, list=10%, signal=23%	3263/3105/567/7037/3815	No	No
Month 1	Higher in PIT	GO:0042730	fibrinolysis	21	-0.615613	-1.37503	0.0337712	0.507592	0.492295	540	tags=81%, list=35%, signal=54%	2147/3848/7057/7448/3273/2191/2160/5627/710/1361/2243/2161/2266/2244/5340/3818/5345	No	No
Month 1	Higher in PIT	GO:0002285	lymphocyte activation involved in immune response	23	-0.606564	-1.36735	0.0336291	0.507592	0.492295	365	tags=48%, list=23%, signal=37%	3916/3146/6482/3958/23308/3936/3572/114770/3383/7037/2214	No	No
Month 1	Higher in cGvHD	GO:0071826	protein-RNA complex organization	25	0.336508	1.43495	0.0341322	0.507887	0.492581	287	tags=44%, list=18%, signal=37%	6223/8894/3799/8665/3646/25804/8662/3320/1968/11171/8607	No	No
Month 1	Higher in cGvHD	GO:0000723	telomere maintenance	18	0.390291	1.48703	0.0365105	0.533549	0.51747	960	tags=100%, list=61%, signal=39%	5499/3320/4000/10574/8607/3192/3326/10576/6950/6714/10575/22948/908/7203/10728/5594/10694/10856	No	No
Month 1	Higher in PIT	GO:0016125	sterol metabolic process	29	-0.581037	-1.3383	0.0365739	0.533549	0.51747	419	tags=55%, list=27%, signal=41%	1727/3990/1066/116519/341/847/319/183/338/337/5444/335/19/8542/336/3931	No	No
Month 1	Higher in PIT	GO:0006665	sphingolipid metabolic process	18	-0.628503	-1.37863	0.0376237	0.542737	0.526382	391	tags=50%, list=25%, signal=38%	5660/7903/6482/8706/4669/6439/5168/3815/7368	No	No
Month 1	Higher in PIT	GO:0008203	cholesterol metabolic process	28	-0.582974	-1.33867	0.0379333	0.542737	0.526382	419	tags=57%, list=27%, signal=43%	1727/3990/1066/116519/341/847/319/183/338/337/5444/335/19/8542/336/3931	No	No
Month 1	Higher in PIT	GO:0003014	renal system process	23	-0.60136	-1.35562	0.0391949	0.554952	0.538228	330	tags=48%, list=21%, signal=38%	3512/183/2934/6521/5446/5345/3493/4162/9370/28912/3043	No	No
Month 1	Higher in PIT	GO:0019730	antimicrobial humoral response	42	-0.547266	-1.29472	0.0395329	0.554952	0.538228	351	tags=69%, list=22%, signal=55%	6280/6387/2147/5196/5657/3827/6362/3273/78989/117159/3507/3512/1511/3501/3958/820/2243/4057/3503/671/2244/3105/7018/567/4069/3493/3502/6037/28912	No	No
Month 1	Higher in PIT	GO:0022617	extracellular matrix disassembly	21	-0.608001	-1.35803	0.0416062	0.573241	0.555966	441	tags=57%, list=28%, signal=42%	6624/4323/4318/2191/4035/1511/1471/5340/4313/3936/2022/1803	No	No
Month 1	Higher in cGvHD	GO:0051648	vesicle localization	32	0.288282	1.32568	0.0414201	0.573241	0.555966	231	tags=41%, list=15%, signal=35%	1861/4641/10342/6382/1785/8615/3799/10972/5048/10652/10015/7879/8943	No	No
Month 1	Higher in PIT	GO:0002822	regulation of adaptive immune response based on somatic recombination of immune receptors built from immunoglobulin superfamily domains	26	-0.585794	-1.33589	0.0423823	0.578577	0.561141	273	tags=35%, list=17%, signal=29%	725/722/3107/3263/3105/567/718/5817/7037	No	No
Month 1	Higher in PIT	GO:0031099	regeneration	36	-0.556529	-1.30312	0.0435931	0.584383	0.566773	389	tags=44%, list=25%, signal=34%	349667/5792/928/116519/4756/1291/1605/3482/3479/10631/10404/337/5340/5802/4313/3936	No	No
Month 1	Higher in PIT	GO:0010876	lipid localization	71	-0.508663	-1.23637	0.0432256	0.584383	0.566773	412	tags=42%, list=26%, signal=33%	1191/5660/3990/1066/5360/116519/341/4035/319/118471/1401/183/344/338/6521/4018/346/337/5444/6513/335/19/8542/336/55937/9370/718/3931/50640/10877	No	No
Month 1	Higher in PIT	GO:0046503	glycerolipid catabolic process	18	-0.622161	-1.36472	0.0441145	0.586092	0.56843	390	tags=61%, list=25%, signal=46%	3990/116519/341/344/338/337/7941/336/2822/5168/50640	No	No
Month 1	Higher in PIT	GO:0006493	protein O-linked glycosylation	22	-0.600695	-1.34777	0.0446287	0.587676	0.569966	415	tags=55%, list=27%, signal=41%	9394/283464/6482/8813/10678/2131/11041/374907/8706/3479/2132/2135	No	No
Month 1	Higher in PIT	GO:0001816	cytokine production	112	-0.482107	-1.19276	0.04587	0.598724	0.580681	553	tags=48%, list=35%, signal=34%	947/3106/2147/5196/5552/2335/1436/57493/2212/7057/948/23705/347/11326/558/2260/9590/4060/1191/10457/8832/2324/3146/5004/3148/965/1401/284297/183/820/4057/929/3479/10631/671/122618/335/23308/3105/5005/567/5802/336/5345/2192/8288/3556/9370/3572/718/114770/727/3815/2214	No	No
Month 1	Higher in PIT	GO:0001817	regulation of cytokine production	111	-0.482344	-1.19297	0.04666	0.60374	0.585546	553	tags=49%, list=35%, signal=34%	947/3106/2147/5196/5552/2335/1436/57493/2212/7057/948/23705/347/11326/558/2260/9590/4060/1191/10457/8832/2324/3146/5004/3148/965/1401/284297/183/820/4057/929/3479/10631/671/122618/335/23308/3105/5005/567/5802/336/5345/2192/8288/3556/9370/3572/718/114770/727/3815/2214	No	No
Month 1	Higher in cGvHD	GO:1902600	proton transmembrane transport	27	0.308944	1.35067	0.0498221	0.626306	0.607432	164	tags=37%, list=10%, signal=34%	10476/529/9551/292/476/521/537/526/10105/513	No	No
Month 1	Higher in PIT	GO:0002456	T cell mediated immunity	20	-0.605891	-1.34566	0.0502403	0.626306	0.607432	266	tags=40%, list=17%, signal=34%	3146/722/3107/3105/567/5817/3383/2214	No	No
Month 1	Higher in PIT	GO:0050830	defense response to Gram-positive bacterium	24	-0.588665	-1.33258	0.0489422	0.626306	0.607432	347	tags=58%, list=22%, signal=46%	117159/3148/1401/284297/1511/820/4057/4153/3105/2220/567/4069/6037/114770	No	No
Month 1	Higher in PIT	GO:0034101	erythrocyte homeostasis	30	-0.566422	-1.30822	0.0506069	0.626306	0.607432	227	tags=27%, list=15%, signal=23%	6521/3048/567/2038/3045/3043/3039/3815	No	No
Month 1	Higher in PIT	GO:0031347	regulation of defense response	128	-0.474282	-1.17867	0.0509295	0.626306	0.607432	365	tags=31%, list=23%, signal=26%	3146/4318/78989/3920/3148/145407/4332/183/710/3075/820/3107/4057/2161/929/92747/3479/79812/683/4153/3263/335/3818/3105/2220/7941/5802/4669/9370/3572/718/114770/5199/5817/1829/5184/197/8547/1003/2	No	No
Month 1	Higher in PIT	GO:0006954	inflammatory response	144	-0.469292	-1.17038	0.0506195	0.626306	0.607432	540	tags=48%, list=35%, signal=35%	2147/3848/5196/2335/1436/3934/2212/7057/3684/948/347/3827/558/3688/325/6403/6362/7412/1191/7001/960/1893/3146/4318/5004/4035/3920/3148/145407/2131/1401/183/1291/820/2161/929/3700/6291/3479/12/683/4153/3240/122618/335/3818/5005/7941/4069/5345/4669/3556/712/9370/3572/718/114770/727/5265/1829/5184/197/8455/7037/1003/3043/3039/3815/2214	No	No
Month 1	Higher in cGvHD	GO:0016236	macroautophagy	44	0.263739	1.3037	0.0531722	0.648527	0.628983	299	tags=36%, list=19%, signal=30%	1965/529/292/823/526/5305/2017/10015/7879/11140/8454/23256/1459/11331/9554/826	No	No
Month 1	Higher in PIT	GO:0007272	ensheathment of neurons	22	-0.592741	-1.32992	0.0549472	0.649907	0.630322	458	tags=50%, list=29%, signal=36%	57211/1191/928/5803/1291/1605/4915/3479/1272/8455/7368	No	No
Month 1	Higher in PIT	GO:0008366	axon ensheathment	22	-0.592741	-1.32992	0.0549472	0.649907	0.630322	458	tags=50%, list=29%, signal=36%	57211/1191/928/5803/1291/1605/4915/3479/1272/8455/7368	No	No
Month 1	Higher in PIT	GO:0042552	myelination	22	-0.592741	-1.32992	0.0549472	0.649907	0.630322	458	tags=50%, list=29%, signal=36%	57211/1191/928/5803/1291/1605/4915/3479/1272/8455/7368	No	No
Month 1	Higher in PIT	GO:0048608	reproductive structure development	29	-0.566416	-1.30463	0.0550324	0.649907	0.630322	479	tags=48%, list=31%, signal=34%	558/2316/4323/5660/3148/1291/10468/3479/118429/5176/4313/718/10409/3815	No	No
Month 1	Higher in cGvHD	GO:0006403	RNA localization	16	0.389787	1.41864	0.0563017	0.654507	0.634783	960	tags=100%, list=61%, signal=39%	1977/10574/8607/3192/10576/6950/5901/10575/22948/908/7203/3837/9793/10694/9908/10856	No	No
Month 1	Higher in cGvHD	GO:0032204	regulation of telomere maintenance	16	0.389787	1.41864	0.0563017	0.654507	0.634783	960	tags=100%, list=61%, signal=39%	3320/4000/10574/8607/3192/10576/6950/6714/10575/22948/908/7203/10728/5594/10694/10856	No	No
Month 1	Higher in PIT	GO:1902652	secondary alcohol metabolic process	31	-0.55965	-1.29586	0.0574042	0.662151	0.642197	484	tags=58%, list=31%, signal=41%	1071/2260/1727/3990/1066/116519/341/847/319/183/338/337/5444/335/19/8542/336/3931	No	No
Month 1	Higher in PIT	GO:0072376	protein activation cascade	18	-0.610569	-1.33929	0.0581382	0.665459	0.645405	563	tags=83%, list=36%, signal=54%	3690/2335/7057/2316/2815/2812/2814/2243/2161/2266/2244/3818/2162/2192/2165	No	No
Month 1	Higher in PIT	GO:1904645	response to amyloid-beta	15	-0.62931	-1.3476	0.0599209	0.680628	0.660117	587	tags=93%, list=38%, signal=59%	348/351/3934/4804/948/7412/4318/4035/338/3479/335/336/4313/3383	No	No
Month 1	Higher in PIT	GO:0098609	cell-cell adhesion	168	-0.459499	-1.15106	0.0606394	0.683571	0.662971	565	tags=48%, list=36%, signal=34%	57045/3690/6280/3575/6387/947/3674/4478/2239/5175/3684/23705/3912/11326/7148/2316/3688/5478/6403/7412/256158/3897/10457/7001/3987/8832/960/3673/22918/3146/5792/928/6708/4756/2131/965/5420/1311/22883/1511/214/3384/3958/6402/4897/2243/4267/2266/3479/1004/7060/337/2244/5340/51294/335/23308/3105/567/5802/5345/54538/3385/3672/1272/3556/9370/3572/1012/5817/3383/1829/116844/54510/1803/2267/7037/1003/53841/3043/3815	No	No
Month 1	Higher in PIT	GO:0002366	leukocyte activation involved in immune response	39	-0.538495	-1.26793	0.0616115	0.689307	0.668534	425	tags=36%, list=27%, signal=27%	3916/8832/3146/6482/5730/3958/23308/3936/3572/114770/3383/7037/3815/2214	No	No
Month 1	Higher in cGvHD	GO:0010506	regulation of autophagy	42	0.26463	1.2939	0.0632911	0.701276	0.680142	299	tags=38%, list=19%, signal=32%	529/292/823/526/5305/3315/2017/4218/11140/8454/6774/23256/1459/5476/9554/826	No	No
Month 1	Higher in PIT	GO:0003013	circulatory system process	81	-0.491462	-1.20128	0.0636238	0.701276	0.680142	587	tags=58%, list=38%, signal=38%	348/351/6916/5139/6387/7276/2153/9446/489/5175/57493/948/3827/2316/5742/3688/9590/1727/2730/6648/4035/2131/1401/1311/183/710/1511/2934/2243/1522/4018/2266/10631/2244/6513/2132/5345/3672/4313/2022/9370/290/1829/7037/1003/3043/1621	No	No
Month 1	Higher in PIT	GO:0035150	regulation of tube size	26	-0.56967	-1.29912	0.0657053	0.703377	0.68218	355	tags=65%, list=23%, signal=51%	3827/3688/2730/6648/2131/1401/1311/183/2243/2266/2244/2132/5345/3672/4313/3043/1621	No	No
Month 1	Higher in PIT	GO:0035296	regulation of tube diameter	26	-0.56967	-1.29912	0.0657053	0.703377	0.68218	355	tags=65%, list=23%, signal=51%	3827/3688/2730/6648/2131/1401/1311/183/2243/2266/2244/2132/5345/3672/4313/3043/1621	No	No
Month 1	Higher in PIT	GO:0097746	blood vessel diameter maintenance	26	-0.56967	-1.29912	0.0657053	0.703377	0.68218	355	tags=65%, list=23%, signal=51%	3827/3688/2730/6648/2131/1401/1311/183/2243/2266/2244/2132/5345/3672/4313/3043/1621	No	No
Month 1	Higher in PIT	GO:0051701	biological process involved in interaction with host	40	-0.534725	-1.26123	0.0651696	0.703377	0.68218	580	tags=55%, list=37%, signal=35%	682/3678/27243/3690/558/3688/5478/3916/3673/3146/4684/1605/4057/6520/2519/2192/114770/5817/290/3383/1803/7037	No	No
Month 1	Higher in PIT	GO:0003073	regulation of systemic arterial blood pressure	15	-0.622288	-1.33257	0.0691282	0.7254	0.703539	355	tags=53%, list=23%, signal=42%	6648/183/1511/1522/10631/5345/2022/290	No	No
Month 1	Higher in PIT	GO:0006518	peptide metabolic process	16	-0.615023	-1.32904	0.0692708	0.7254	0.703539	411	tags=62%, list=26%, signal=47%	2730/6892/5066/1369/23457/10404/4048/114770/290/11093	No	No
Month 1	Higher in PIT	GO:0048678	response to axon injury	17	-0.607013	-1.3217	0.0716625	0.7254	0.703539	494	tags=59%, list=32%, signal=41%	347/5905/349667/5792/6648/4756/1605/337/5802/4313	No	No
Month 1	Higher in PIT	GO:0045834	positive regulation of lipid metabolic process	18	-0.600925	-1.31814	0.0714603	0.7254	0.703539	374	tags=50%, list=24%, signal=38%	1066/116519/183/344/337/335/336/9370/2822	No	No
Month 1	Higher in PIT	GO:0002698	negative regulation of immune effector process	30	-0.553584	-1.27856	0.0715351	0.7254	0.703539	288	tags=40%, list=18%, signal=33%	710/725/722/3958/5648/335/3105/336/8288/114770/5817/2	No	No
Month 1	Higher in PIT	GO:0002263	cell activation involved in immune response	41	-0.53137	-1.2553	0.0683771	0.7254	0.703539	425	tags=37%, list=27%, signal=27%	3916/8832/3146/6482/4035/5730/3958/23308/3936/3572/114770/3383/7037/3815/2214	No	No
Month 1	Higher in PIT	GO:0050764	regulation of phagocytosis	40	-0.53208	-1.25499	0.0704951	0.7254	0.703539	194	tags=45%, list=12%, signal=40%	2212/5657/948/10584/10960/3673/3146/78989/717/4153/335/2220/336/9370/718/5199/197/8547	No	No
Month 1	Higher in PIT	GO:0001906	cell killing	80	-0.489551	-1.19592	0.0701735	0.7254	0.703539	307	tags=56%, list=20%, signal=48%	3575/6387/3106/2147/5196/2212/3684/23705/3827/6362/81494/3273/3916/1191/715/117159/735/716/1511/3075/3958/820/3107/4057/629/5648/717/10747/4153/730/3105/2220/567/8542/4069/729/733/731/732/718/727/5817/3383/8547/2214	No	No
Month 1	Higher in PIT	GO:0072378	blood coagulation, fibrin clot formation	17	-0.606641	-1.32089	0.072191	0.725812	0.703939	563	tags=82%, list=36%, signal=53%	3690/2335/7057/2316/2815/2812/2814/2243/2161/2266/2244/2162/2192/2165	No	No
Month 1	Higher in PIT	GO:0051239	regulation of multicellular organismal process	379	-0.433254	-1.10287	0.0733193	0.732209	0.710143	587	tags=45%, list=38%, signal=37%	348/351/6916/682/6622/3678/375790/57045/3690/6280/3575/5139/6387/947/3106/3488/7276/2147/3848/9446/5196/5552/4015/489/2335/27161/1436/3934/4804/5793/57493/2212/152007/7057/345/948/23705/347/11326/7148/3827/558/2316/7448/2815/25793/3688/57211/325/2812/2260/6403/6786/7453/2200/7412/9590/3273/4060/3897/83729/4323/1191/10457/7001/8832/397/349667/5216/54829/2324/3673/1893/6678/3146/56975/4318/5004/2191/928/116519/341/136319/2160/4035/3148/6708/118471/216/965/1401/5627/4332/1311/22883/284297/183/710/1361/5803/1511/10468/1605/1277/344/4124/5730/2814/3958/820/4915/2243/4057/2161/929/2266/135228/3479/10631/79812/7060/671/337/1471/2244/5176/5340/683/122618/335/19/3818/23308/3105/5005/567/5802/336/5345/55937/10544/2192/8288/4313/3556/2022/221476/9370/3572/718/10409/114770/727/3931/1829/116844/114990/197/8455/1803/2267/2822/7037/714/5168/1003/10439/3815/2214/1621	No	No
Month 1	Higher in PIT	GO:0006869	lipid transport	66	-0.497824	-1.20622	0.0759682	0.753605	0.730894	412	tags=50%, list=26%, signal=38%	7057/345/948/347/1071/1191/5660/3990/1066/5360/116519/341/4035/319/118471/183/344/338/6521/4018/346/337/5444/6513/335/19/8542/336/55937/9370/3931/50640/10877	No	No
Month 1	Higher in PIT	GO:0043691	reverse cholesterol transport	15	-0.616171	-1.31947	0.0786913	0.760484	0.737566	506	tags=87%, list=32%, signal=59%	345/1071/1191/3990/1066/4035/344/337/335/19/336/55937/3931	No	No
Month 1	Higher in PIT	GO:0050829	defense response to Gram-negative bacterium	20	-0.586521	-1.30264	0.078706	0.760484	0.737566	347	tags=60%, list=22%, signal=47%	117159/3507/3148/284297/1511/820/4057/671/2220/567/4069/6037	No	No
Month 1	Higher in PIT	GO:0003018	vascular process in circulatory system	41	-0.527103	-1.24522	0.0778115	0.760484	0.737566	587	tags=68%, list=38%, signal=44%	348/6916/5139/489/5175/948/3827/3688/9590/2730/6648/4035/2131/1401/1311/183/2243/2266/2244/6513/2132/5345/3672/4313/7037/1003/3043/1621	No	No
Month 1	Higher in PIT	GO:0051604	protein maturation	141	-0.461181	-1.14949	0.0781492	0.760484	0.737566	476	tags=38%, list=30%, signal=29%	2316/2815/325/5478/2812/1675/4323/1191/6892/10422/957/715/169714/8813/2160/1311/716/1511/7123/2814/2934/2243/2161/629/51279/1522/3083/5648/2266/1369/717/2244/10747/5340/4153/63891/3240/3818/2220/567/7941/5345/2162/2192/4669/718/2165/290/11093/1803/8547/3250/590	No	No
Month 1	Higher in cGvHD	GO:0022618	protein-RNA complex assembly	23	0.314638	1.30222	0.0800464	0.768445	0.745288	287	tags=43%, list=18%, signal=36%	6223/8894/8665/3646/25804/8662/3320/1968/11171/8607	No	No
Month 1	Higher in PIT	GO:0030509	BMP signaling pathway	15	-0.613245	-1.3132	0.0836089	0.772733	0.749446	435	tags=60%, list=28%, signal=44%	2200/5654/4756/2131/1311/10468/11167/2022/1003	No	No
Month 1	Higher in cGvHD	GO:0007051	spindle organization	24	0.307992	1.29648	0.0825211	0.772733	0.749446	1089	tags=100%, list=70%, signal=31%	387/51119/6188/1639/7415/3192/5524/83473/5901/3837/3611/9793/1642/5518/22919/81027/1213/10982/3796/10540/203068/4627/27243/2316	No	No
Month 1	Higher in PIT	GO:0008217	regulation of blood pressure	26	-0.56056	-1.27835	0.0823139	0.772733	0.749446	355	tags=46%, list=23%, signal=36%	6648/2131/183/1511/1522/10631/2132/5345/2022/9370/290/3043	No	No
Month 1	Higher in PIT	GO:0002706	regulation of lymphocyte mediated immunity	29	-0.550678	-1.26838	0.0831794	0.772733	0.749446	273	tags=48%, list=17%, signal=41%	3575/3106/23705/3916/3146/725/722/3107/3263/3105/567/718/5817/7037	No	No
Month 1	Higher in PIT	GO:0061458	reproductive system development	30	-0.547731	-1.26505	0.0830074	0.772733	0.749446	479	tags=47%, list=31%, signal=33%	558/2316/4323/5660/3148/1291/10468/3479/118429/5176/4313/718/10409/3815	No	No
Month 1	Higher in PIT	GO:1905952	regulation of lipid localization	34	-0.538024	-1.25462	0.0835612	0.772733	0.749446	510	tags=59%, list=33%, signal=41%	7057/345/948/1071/1066/5360/341/4035/118471/1401/183/344/338/337/5444/335/19/336/9370/718	No	No
Month 1	Higher in cGvHD	GO:0051170	import into nucleus	28	0.287296	1.26216	0.0841785	0.773195	0.749894	1122	tags=100%, list=72%, signal=29%	1434/10527/1432/3320/4000/3843/6774/5571/11331/3842/6789/7529/6850/5580/999/5901/55198/3839/3059/55705/3837/7040/1072/4869/948/347/2316/3840	No	No
Month 1	Higher in PIT	GO:0006022	aminoglycan metabolic process	24	-0.565976	-1.28122	0.0861237	0.777645	0.75421	387	tags=46%, list=25%, signal=35%	960/10894/10678/3423/2131/374907/3700/2132/1486/4669/114770	No	No
Month 1	Higher in PIT	GO:0034284	response to monosaccharide	27	-0.555203	-1.27058	0.0867534	0.777645	0.75421	523	tags=63%, list=33%, signal=43%	3934/7057/1293/9230/2730/3673/6648/847/1277/820/3479/5176/336/759/9370/3383/2822	No	No
Month 1	Higher in PIT	GO:0030301	cholesterol transport	31	-0.543995	-1.25961	0.0855825	0.777645	0.75421	506	tags=68%, list=32%, signal=47%	345/948/1071/1191/3990/1066/5360/116519/341/4035/319/344/338/337/5444/335/19/336/55937/9370/3931	No	No
Month 1	Higher in PIT	GO:0001818	negative regulation of cytokine production	45	-0.517584	-1.22965	0.0862466	0.777645	0.75421	565	tags=56%, list=36%, signal=37%	57045/947/2147/5552/2335/7057/347/11326/558/2260/10457/8832/3146/5004/284297/4057/3479/671/335/5802/336/2192/8288/9370/114770	No	No
Month 1	Higher in PIT	GO:0032101	regulation of response to external stimulus	193	-0.447521	-1.12513	0.0885891	0.789345	0.765557	365	tags=30%, list=23%, signal=26%	3146/80310/5792/4318/78989/2191/928/2160/3920/3148/145407/4756/5627/4332/183/710/1361/3075/820/3107/2243/4057/2161/929/92747/2266/135228/3479/79812/7060/2244/5340/683/4153/3263/335/3818/3105/2220/7941/5802/5345/4669/9370/3572/718/114770/5199/727/1012/5817/1829/5184/197/1803/8547/1003/2	No	No
Month 1	Higher in PIT	GO:0030166	proteoglycan biosynthetic process	15	-0.606861	-1.29953	0.0942287	0.791573	0.767719	415	tags=53%, list=27%, signal=40%	9394/6482/10678/2131/11041/3479/2132/2135	No	No
Month 1	Higher in PIT	GO:0002244	hematopoietic progenitor cell differentiation	16	-0.600104	-1.29681	0.0943826	0.791573	0.767719	365	tags=38%, list=23%, signal=29%	3146/2131/5803/10468/122618/3815	No	No
Month 1	Higher in PIT	GO:0042102	positive regulation of T cell proliferation	17	-0.594309	-1.29404	0.0934877	0.791573	0.767719	432	tags=47%, list=28%, signal=34%	7412/3146/6708/3479/23308/3105/3572/7037	No	No
Month 1	Higher in PIT	GO:0042744	hydrogen peroxide catabolic process	17	-0.59304	-1.29128	0.0957676	0.791573	0.767719	186	tags=53%, list=12%, signal=47%	4353/7001/847/337/3240/8288/2878/3043/3039	No	No
Month 1	Higher in PIT	GO:0034113	heterotypic cell-cell adhesion	17	-0.592218	-1.28949	0.0972288	0.791573	0.767719	602	tags=88%, list=39%, signal=55%	8174/3678/3690/3684/3688/7412/960/965/4897/2243/2266/2244/335/9370/1829	No	No
Month 1	Higher in PIT	GO:0009746	response to hexose	23	-0.563593	-1.27048	0.0984147	0.791573	0.767719	271	tags=61%, list=17%, signal=51%	3934/7057/1293/9230/2730/1277/820/3479/5176/336/759/9370/3383/2822	No	No
Month 1	Higher in PIT	GO:0042157	lipoprotein metabolic process	25	-0.558077	-1.26821	0.0945602	0.791573	0.767719	341	tags=44%, list=22%, signal=35%	116519/341/344/338/337/335/19/8542/336/55937/3931	No	No
Month 1	Higher in cGvHD	GO:0006606	protein import into nucleus	27	0.287109	1.25521	0.0951957	0.791573	0.767719	1122	tags=100%, list=72%, signal=29%	1434/10527/1432/3320/4000/3843/6774/11331/3842/6789/7529/6850/5580/999/5901/55198/3839/3059/55705/3837/7040/1072/4869/948/347/2316/3840	No	No
Month 1	Higher in PIT	GO:0015918	sterol transport	32	-0.536545	-1.24539	0.0970541	0.791573	0.767719	506	tags=66%, list=32%, signal=45%	345/948/1071/1191/3990/1066/5360/116519/341/4035/319/344/338/337/5444/335/19/336/55937/9370/3931	No	No
Month 1	Higher in PIT	GO:0002703	regulation of leukocyte mediated immunity	41	-0.519537	-1.22734	0.0959485	0.791573	0.767719	273	tags=44%, list=17%, signal=37%	3575/3106/3684/23705/3916/8832/3146/725/722/3107/3263/3105/567/718/5817/3383/7037/3815	No	No
Month 1	Higher in PIT	GO:0090287	regulation of cellular response to growth factor stimulus	45	-0.514768	-1.22296	0.0932786	0.791573	0.767719	575	tags=56%, list=37%, signal=36%	3678/57045/3690/4015/4804/7057/7148/7448/3688/2200/3273/9719/5654/54829/56975/4756/183/10468/11167/135228/79812/2022/116844/114990/1003	No	No
Month 1	Higher in PIT	GO:1903035	negative regulation of response to wounding	43	-0.51564	-1.22176	0.0979537	0.791573	0.767719	540	tags=58%, list=35%, signal=39%	2147/3848/5196/7057/3827/7448/325/3273/2191/928/2160/4756/5627/710/1361/2243/2161/2266/135228/2244/5340/3818/5802/5345/1829	No	No
Month 1	Higher in PIT	GO:0006909	phagocytosis	79	-0.482349	-1.17778	0.0936956	0.791573	0.767719	524	tags=47%, list=34%, signal=33%	5175/2212/7057/5657/3684/948/10584/558/3688/10960/3673/22918/3146/715/78989/4035/1401/716/725/722/2934/929/5648/717/10747/4153/122618/335/19/2220/336/3385/9370/718/5199/197/8547	No	No
Month 1	Higher in PIT	GO:0030198	extracellular matrix organization	83	-0.478357	-1.17047	0.0982049	0.791573	0.767719	492	tags=48%, list=31%, signal=35%	3912/7148/4239/7448/7045/3688/5351/6624/4060/4323/1805/9719/84168/3673/4318/2191/4035/2131/1311/183/2331/54507/1511/1291/333/1605/1277/118429/10631/25890/1471/5340/1302/5345/2192/4313/3936/2022/11093/1803	No	No
Month 1	Higher in PIT	GO:0043062	extracellular structure organization	83	-0.478357	-1.17047	0.0982049	0.791573	0.767719	492	tags=48%, list=31%, signal=35%	3912/7148/4239/7448/7045/3688/5351/6624/4060/4323/1805/9719/84168/3673/4318/2191/4035/2131/1311/183/2331/54507/1511/1291/333/1605/1277/118429/10631/25890/1471/5340/1302/5345/2192/4313/3936/2022/11093/1803	No	No
Month 1	Higher in PIT	GO:0045229	external encapsulating structure organization	83	-0.478357	-1.17047	0.0982049	0.791573	0.767719	492	tags=48%, list=31%, signal=35%	3912/7148/4239/7448/7045/3688/5351/6624/4060/4323/1805/9719/84168/3673/4318/2191/4035/2131/1311/183/2331/54507/1511/1291/333/1605/1277/118429/10631/25890/1471/5340/1302/5345/2192/4313/3936/2022/11093/1803	No	No
Month 1	Higher in PIT	GO:0046649	lymphocyte activation	90	-0.476306	-1.16902	0.0921909	0.791573	0.767719	491	tags=39%, list=31%, signal=28%	11326/558/25793/3688/7412/3916/4323/10457/7001/8832/960/3146/6482/3507/6708/4332/1511/3958/2934/629/3479/683/23308/3105/567/3936/3572/718/114770/3383/1803/2267/7037/3815/2214	No	No
Month 1	Higher in PIT	GO:0030097	hemopoiesis	115	-0.465647	-1.1531	0.09248	0.791573	0.767719	565	tags=46%, list=36%, signal=32%	57045/3575/947/3106/5196/4015/1436/5657/558/2316/2815/25793/3688/325/2812/2200/7412/51266/4323/7001/3146/56975/4318/6648/6482/3507/3148/6708/2131/5803/10468/2814/4057/629/6521/3048/135228/122618/23308/7018/645/567/2038/4669/9370/3572/114770/7037/714/3045/3043/3039/3815	No	No
Month 1	Higher in PIT	GO:0008015	blood circulation	73	-0.484412	-1.17885	0.099797	0.798376	0.774316	587	tags=58%, list=38%, signal=38%	348/351/6916/5139/6387/7276/2153/9446/489/5175/3827/2316/5742/3688/9590/1727/2730/6648/2131/1401/1311/183/710/1511/2934/2243/1522/4018/2266/10631/2244/2132/5345/3672/4313/2022/9370/290/1829/1003/3043/1621	No	No
Month 1	Higher in PIT	GO:0051251	positive regulation of lymphocyte activation	43	-0.514627	-1.21936	0.100629	0.800729	0.776599	208	tags=30%, list=13%, signal=27%	7412/4323/3146/6708/3479/683/23308/3105/567/3572/1803/7037/2214	No	No
Month 1	Higher in cGvHD	GO:0007032	endosome organization	15	0.364987	1.3016	0.103479	0.802952	0.778754	998	tags=100%, list=64%, signal=36%	5878/537/10015/7879/10159/523/51606/23352/8724/1759/79156/23603/79666/51534/27243	No	No
Month 1	Higher in PIT	GO:0062013	positive regulation of small molecule metabolic process	26	-0.551402	-1.25746	0.101718	0.802952	0.778754	374	tags=38%, list=24%, signal=30%	1066/3146/116519/183/344/3479/337/335/9370/2822	No	No
Month 1	Higher in PIT	GO:0044409	symbiont entry into host	30	-0.538658	-1.24409	0.10327	0.802952	0.778754	580	tags=57%, list=37%, signal=36%	682/3678/3690/558/3688/3916/3673/3146/4684/1605/6520/2519/5817/290/3383/1803/7037	No	No
Month 1	Higher in PIT	GO:0006486	protein glycosylation	33	-0.530682	-1.23496	0.105226	0.802952	0.778754	386	tags=45%, list=25%, signal=35%	957/29926/7903/4122/4249/6482/8813/10678/2131/4124/11041/374907/8706/4121/2132	No	No
Month 1	Higher in PIT	GO:0043413	macromolecule glycosylation	33	-0.530682	-1.23496	0.105226	0.802952	0.778754	386	tags=45%, list=25%, signal=35%	957/29926/7903/4122/4249/6482/8813/10678/2131/4124/11041/374907/8706/4121/2132	No	No
Month 1	Higher in PIT	GO:0070085	glycosylation	33	-0.530682	-1.23496	0.105226	0.802952	0.778754	386	tags=45%, list=25%, signal=35%	957/29926/7903/4122/4249/6482/8813/10678/2131/4124/11041/374907/8706/4121/2132	No	No
Month 1	Higher in PIT	GO:0009101	glycoprotein biosynthetic process	48	-0.506386	-1.20768	0.103668	0.802952	0.778754	415	tags=40%, list=27%, signal=30%	9394/283464/957/7903/4122/4249/6482/8813/10678/2131/4124/11041/374907/8706/4121/3479/2132/84572/2135	No	No
Month 1	Higher in PIT	GO:0032102	negative regulation of response to external stimulus	83	-0.476823	-1.16672	0.103635	0.802952	0.778754	349	tags=33%, list=22%, signal=27%	2191/928/2160/4756/5627/710/1361/2243/4057/2161/2266/135228/3479/2244/5340/335/3818/3105/5802/5345/9370/727/5817/1829/1803/1003/2	No	No
Month 1	Higher in PIT	GO:0061515	myeloid cell development	31	-0.535201	-1.23925	0.106074	0.805296	0.781027	476	tags=45%, list=30%, signal=32%	2316/2815/2812/2200/56975/2814/4057/6521/3048/2038/3045/3043/3039/3815	No	No
Month 1	Higher in cGvHD	GO:0051650	establishment of vesicle localization	30	0.276845	1.24933	0.1067	0.805935	0.781648	231	tags=40%, list=15%, signal=35%	1861/4641/10342/6382/1785/3799/10972/5048/10652/10015/7879/8943	No	No
Month 1	Higher in PIT	GO:0009636	response to toxic substance	56	-0.495484	-1.19107	0.109528	0.823121	0.798316	564	tags=52%, list=36%, signal=34%	51109/6280/2098/9446/3934/948/5742/4353/7001/1066/2936/6648/847/216/1291/6649/213/337/5444/3240/5446/55937/8288/1356/1012/2878/11093/3043/3039	No	No
Month 1	Higher in PIT	GO:0008202	steroid metabolic process	46	-0.507061	-1.20615	0.110211	0.824089	0.799254	446	tags=46%, list=29%, signal=34%	2260/1727/3990/1066/116519/341/847/319/183/338/337/5444/335/19/8542/336/2638/3931/866/9563/3815	No	No
Month 1	Higher in PIT	GO:0045123	cellular extravasation	20	-0.56782	-1.26111	0.116302	0.865285	0.839209	602	tags=80%, list=39%, signal=50%	8174/50512/6387/5175/5657/3688/6403/7412/80310/10894/2131/6402/4267/683/3672/3383	No	No
Month 1	Higher in PIT	GO:0060485	mesenchyme development	33	-0.526177	-1.22448	0.116902	0.865421	0.839341	315	tags=36%, list=20%, signal=30%	6201/4684/2131/183/1277/3479/2022/10409/1829/116844/114990/10439	No	No
Month 1	Higher in cGvHD	GO:0017148	negative regulation of translation	17	0.338939	1.26335	0.117731	0.867245	0.84111	1039	tags=100%, list=66%, signal=34%	1965/3646/1977/6188/811/1981/6009/283/2597/7532/3609/5611/23191/4691/6050/3488/27161	No	No
Month 1	Higher in PIT	GO:0055088	lipid homeostasis	33	-0.52559	-1.22311	0.11843	0.8681	0.841939	390	tags=42%, list=25%, signal=33%	3990/1066/116519/341/344/338/346/337/335/19/336/55937/3931/50640	No	No
Month 1	Higher in PIT	GO:0006953	acute-phase response	21	-0.561162	-1.25341	0.120978	0.882426	0.855834	350	tags=57%, list=22%, signal=45%	5004/1401/3700/6291/12/4153/3240/5005/5345/5265/197/7037	No	No
Month 1	Higher in PIT	GO:0045089	positive regulation of innate immune response	62	-0.486054	-1.17425	0.122162	0.886714	0.859992	365	tags=29%, list=23%, signal=23%	3146/78989/3920/3148/4332/3107/4057/929/92747/4153/3263/2220/5802/4669/5199/5817/5184/8547	No	No
Month 1	Higher in PIT	GO:0043277	apoptotic cell clearance	15	-0.591637	-1.26693	0.124602	0.887481	0.860736	616	tags=80%, list=39%, signal=49%	7052/720/3690/7057/948/558/3146/4035/717/2220/718/8547	No	No
Month 1	Higher in PIT	GO:0051384	response to glucocorticoid	20	-0.56423	-1.25313	0.124653	0.887481	0.860736	265	tags=35%, list=17%, signal=29%	3146/5730/1369/5176/9370/3931/590	No	No
Month 1	Higher in PIT	GO:0097237	cellular response to toxic substance	42	-0.507962	-1.20174	0.124182	0.887481	0.860736	638	tags=64%, list=41%, signal=39%	25824/2876/9588/348/51109/6280/2098/9446/948/5742/4353/7001/2936/6648/847/216/6649/213/337/3240/55937/8288/1356/1012/2878/3043/3039	No	No
Month 1	Higher in PIT	GO:0003008	system process	204	-0.439529	-1.10648	0.123419	0.887481	0.860736	587	tags=47%, list=38%, signal=33%	348/351/6916/6622/2821/3678/1280/51109/5139/6387/947/10550/3488/7276/2153/9446/489/5175/3934/57493/948/3827/2316/4637/5742/7045/3688/2260/9590/4060/1727/170392/2730/2324/3673/29926/6648/10678/136319/4035/3512/7169/5284/79784/118471/2131/1401/1311/183/710/5803/1511/1291/1605/1277/4915/2934/4897/2243/1522/6521/4018/2266/3479/10631/12/337/2244/5176/6513/2132/5446/335/1302/567/336/5345/3672/4313/3493/2022/10752/4162/221476/9370/3572/290/1829/7037/28912/1003/590/3043/3815/1621	No	No
Month 1	Higher in PIT	GO:0009749	response to glucose	21	-0.559129	-1.24887	0.125789	0.891306	0.864446	271	tags=57%, list=17%, signal=48%	7057/1293/9230/2730/1277/820/3479/5176/336/9370/3383/2822	No	No
Month 1	Higher in PIT	GO:0043500	muscle adaptation	16	-0.583182	-1.26024	0.127931	0.892669	0.865768	338	tags=44%, list=22%, signal=35%	136319/183/1605/2934/3479/221476/3572	No	No
Month 1	Higher in PIT	GO:0010565	regulation of ketone metabolic process	16	-0.582188	-1.25809	0.13024	0.892669	0.865768	374	tags=44%, list=24%, signal=34%	1066/116519/341/344/337/9370/9563	No	No
Month 1	Higher in PIT	GO:0008286	insulin receptor signaling pathway	18	-0.572042	-1.25478	0.128432	0.892669	0.865768	284	tags=28%, list=18%, signal=23%	1291/3479/645/197/2822	No	No
Month 1	Higher in PIT	GO:0071772	response to BMP	16	-0.577988	-1.24901	0.139779	0.892669	0.865768	435	tags=69%, list=28%, signal=50%	1280/57045/2200/5654/4756/2131/1311/10468/11167/2022/1003	No	No
Month 1	Higher in PIT	GO:0071773	cellular response to BMP stimulus	16	-0.577988	-1.24901	0.139779	0.892669	0.865768	435	tags=69%, list=28%, signal=50%	1280/57045/2200/5654/4756/2131/1311/10468/11167/2022/1003	No	No
Month 1	Higher in PIT	GO:0015914	phospholipid transport	21	-0.558722	-1.24796	0.126974	0.892669	0.865768	368	tags=57%, list=24%, signal=44%	345/1071/5360/116519/341/118471/344/6521/337/335/19/336	No	No
Month 1	Higher in PIT	GO:0032371	regulation of sterol transport	19	-0.563697	-1.24435	0.13635	0.892669	0.865768	374	tags=58%, list=24%, signal=45%	1066/5360/341/4035/344/337/5444/335/19/336/9370	No	No
Month 1	Higher in PIT	GO:0032374	regulation of cholesterol transport	19	-0.563697	-1.24435	0.13635	0.892669	0.865768	374	tags=58%, list=24%, signal=45%	1066/5360/341/4035/344/337/5444/335/19/336/9370	No	No
Month 1	Higher in PIT	GO:0031960	response to corticosteroid	22	-0.550264	-1.23461	0.138077	0.892669	0.865768	265	tags=32%, list=17%, signal=27%	3146/5730/1369/5176/9370/3931/590	No	No
Month 1	Higher in PIT	GO:0016054	organic acid catabolic process	28	-0.533398	-1.22483	0.131029	0.892669	0.865768	241	tags=21%, list=15%, signal=18%	2184/5444/5446/3945/9370/64174	No	No
Month 1	Higher in PIT	GO:0046395	carboxylic acid catabolic process	28	-0.533398	-1.22483	0.131029	0.892669	0.865768	241	tags=21%, list=15%, signal=18%	2184/5444/5446/3945/9370/64174	No	No
Month 1	Higher in PIT	GO:0046718	symbiont entry into host cell	29	-0.53068	-1.22232	0.131753	0.892669	0.865768	580	tags=55%, list=37%, signal=35%	682/3678/3690/558/3688/3916/3673/3146/4684/1605/6520/5817/290/3383/1803/7037	No	No
Month 1	Higher in PIT	GO:0071695	anatomical structure maturation	29	-0.530097	-1.22097	0.133549	0.892669	0.865768	585	tags=59%, list=37%, signal=37%	351/375790/5139/2261/558/2260/56975/2131/1605/4897/4057/3479/2038/4313/712/718/1003	No	No
Month 1	Higher in PIT	GO:0098869	cellular oxidant detoxification	35	-0.517951	-1.21056	0.129927	0.892669	0.865768	638	tags=66%, list=41%, signal=40%	25824/2876/9588/348/6280/9446/948/5742/4353/7001/2936/6648/847/6649/213/337/3240/55937/8288/1356/2878/3043/3039	No	No
Month 1	Higher in PIT	GO:0030098	lymphocyte differentiation	33	-0.519815	-1.20967	0.135336	0.892669	0.865768	479	tags=45%, list=31%, signal=32%	558/25793/3688/7412/4323/7001/3146/6482/3507/629/23308/567/3572/114770/3815	No	No
Month 1	Higher in PIT	GO:0002262	myeloid cell homeostasis	35	-0.516753	-1.20776	0.133373	0.892669	0.865768	369	tags=31%, list=24%, signal=25%	4522/3146/3148/6521/3048/567/2038/3045/3043/3039/3815	No	No
Month 1	Higher in PIT	GO:0009914	hormone transport	35	-0.514985	-1.20363	0.138497	0.892669	0.865768	293	tags=26%, list=19%, signal=21%	183/820/2243/6520/2266/2244/9370/2822/6906	No	No
Month 1	Higher in PIT	GO:0098754	detoxification	40	-0.506744	-1.19523	0.137129	0.892669	0.865768	638	tags=65%, list=41%, signal=39%	25824/2876/9588/348/51109/6280/2098/9446/948/5742/4353/7001/2936/6648/847/216/6649/213/337/3240/55937/8288/1356/2878/3043/3039	No	No
Month 1	Higher in PIT	GO:1990748	cellular detoxification	40	-0.506744	-1.19523	0.137129	0.892669	0.865768	638	tags=65%, list=41%, signal=39%	25824/2876/9588/348/51109/6280/2098/9446/948/5742/4353/7001/2936/6648/847/216/6649/213/337/3240/55937/8288/1356/2878/3043/3039	No	No
Month 1	Higher in PIT	GO:0062012	regulation of small molecule metabolic process	54	-0.489854	-1.17545	0.136102	0.892669	0.865768	374	tags=31%, list=24%, signal=25%	1066/29926/3146/116519/341/4485/183/344/338/6521/3479/337/335/9370/9563/2822/3815	No	No
Month 1	Higher in PIT	GO:0009100	glycoprotein metabolic process	64	-0.482794	-1.16804	0.127945	0.892669	0.865768	415	tags=38%, list=27%, signal=29%	9394/283464/957/29926/7903/4122/4249/6482/8813/10678/3423/2131/4124/11041/374907/8706/4121/3479/1471/2132/84572/2135/4669/11093	No	No
Month 1	Higher in PIT	GO:0048878	chemical homeostasis	143	-0.447549	-1.11597	0.138989	0.892669	0.865768	662	tags=54%, list=42%, signal=34%	27329/435/9562/11151/1729/2876/2039/506/7052/3098/348/351/6916/6622/2821/3690/6387/64710/3488/2147/9446/489/3934/4804/54757/345/760/1071/2316/2815/9230/2812/2260/6786/2200/3916/2730/3990/1066/6648/116519/341/3920/4756/2131/2512/183/1277/344/2814/820/338/6521/3479/346/337/5176/4153/2132/3263/335/19/7018/567/336/2038/55937/4669/1356/9370/3931/3383/2822/7037/1003/50640/1621	No	No
Month 1	Higher in PIT	GO:0051241	negative regulation of multicellular organismal process	166	-0.443619	-1.11087	0.133439	0.892669	0.865768	565	tags=48%, list=36%, signal=34%	57045/3690/947/3488/7276/2147/3848/5196/5552/2335/4804/5793/7057/345/948/347/11326/3827/558/7448/25793/3688/325/2260/2200/3273/83729/10457/7001/8832/397/1893/6678/3146/5004/2191/928/341/2160/216/5627/4332/284297/710/1361/1511/344/5730/3958/2243/4057/2161/2266/3479/7060/671/337/1471/2244/5176/5340/335/3818/567/5802/336/5345/55937/10544/2192/8288/4313/221476/9370/114770/1829/114990/197/2267/714	No	No
Month 1	Higher in PIT	GO:0019722	calcium-mediated signaling	18	-0.566525	-1.24268	0.141724	0.901216	0.874057	208	tags=22%, list=13%, signal=19%	3479/683/1012/2214	No	No
Month 1	Higher in PIT	GO:0001819	positive regulation of cytokine production	70	-0.474922	-1.15362	0.142783	0.903681	0.876448	597	tags=51%, list=38%, signal=33%	3098/351/682/947/5196/1436/57493/2212/7057/948/23705/9590/4060/1191/2324/3146/5004/3148/965/183/820/929/10631/3105/5005/567/336/5345/8288/3556/9370/3572/718/727/3815/2214	No	No
Month 1	Higher in PIT	GO:0045088	regulation of innate immune response	76	-0.470892	-1.14806	0.143326	0.903681	0.876448	365	tags=29%, list=23%, signal=23%	3146/78989/3920/3148/4332/710/3075/3107/4057/929/92747/4153/3263/3105/2220/5802/4669/5199/5817/5184/8547/2	No	No
Month 1	Higher in PIT	GO:0007219	Notch signaling pathway	16	-0.575723	-1.24412	0.145948	0.90696	0.879628	202	tags=56%, list=13%, signal=49%	351/26032/4854/4323/10631/1004/1272/3572/3815	No	No
Month 1	Higher in PIT	GO:0055090	acylglycerol homeostasis	16	-0.575581	-1.24381	0.146406	0.90696	0.879628	506	tags=62%, list=32%, signal=43%	345/1071/3990/116519/341/344/346/337/335/50640	No	No
Month 1	Higher in PIT	GO:0051702	biological process involved in interaction with symbiont	18	-0.564458	-1.23815	0.146893	0.90696	0.879628	540	tags=67%, list=35%, signal=44%	2147/5196/2335/81494/3273/117159/1511/820/4057/5340/4153/8542	No	No
Month 1	Higher in PIT	GO:1900047	negative regulation of hemostasis	34	-0.514936	-1.20078	0.144908	0.90696	0.879628	540	tags=62%, list=35%, signal=41%	2147/3848/5196/7057/3827/7448/3273/2191/928/2160/5627/1311/710/1361/2243/2161/2266/2244/5340/3818/5345	No	No
Month 1	Higher in PIT	GO:0061045	negative regulation of wound healing	36	-0.510868	-1.1962	0.145575	0.90696	0.879628	540	tags=61%, list=35%, signal=41%	2147/3848/5196/7057/3827/7448/325/3273/2191/928/2160/5627/710/1361/2243/2161/2266/135228/2244/5340/3818/5345	No	No
Month 1	Higher in PIT	GO:0009395	phospholipid catabolic process	15	-0.581431	-1.24508	0.148092	0.909902	0.882481	390	tags=47%, list=25%, signal=35%	3990/341/344/7941/336/5168/50640	No	No
Month 1	Higher in PIT	GO:0042743	hydrogen peroxide metabolic process	23	-0.542417	-1.22274	0.149067	0.909902	0.882481	433	tags=65%, list=28%, signal=48%	25824/2876/9588/6622/4129/4353/7001/6648/847/337/3240/8288/2878/3043/3039	No	No
Month 1	Higher in PIT	GO:0002521	leukocyte differentiation	65	-0.476896	-1.15462	0.149204	0.909902	0.882481	559	tags=48%, list=36%, signal=32%	3575/3106/5196/1436/5657/558/25793/3688/325/2200/7412/4323/7001/3146/56975/4318/6482/3507/4057/629/135228/23308/7018/567/4669/9370/3572/114770/7037/714/3815	No	No
Month 1	Higher in cGvHD	GO:0032388	positive regulation of intracellular transport	20	0.307194	1.21159	0.150975	0.91694	0.889307	1089	tags=100%, list=70%, signal=31%	26119/1432/3320/3843/23011/5580/7531/10938/2621/999/10134/5901/444/3059/11235/302/10541/7040/4478/2316	No	No
Month 1	Higher in PIT	GO:0009743	response to carbohydrate	32	-0.516685	-1.19929	0.151592	0.916945	0.889312	523	tags=56%, list=33%, signal=38%	3934/7057/1293/9230/2730/3673/6648/847/1277/820/3479/5176/336/4669/759/9370/3383/2822	No	No
Month 1	Higher in PIT	GO:0071402	cellular response to lipoprotein particle stimulus	15	-0.577027	-1.23564	0.159182	0.943678	0.915239	587	tags=73%, list=38%, signal=46%	348/351/948/3688/1066/928/338/335/19/336/1012	No	No
Month 1	Higher in PIT	GO:0045017	glycerolipid biosynthetic process	16	-0.570703	-1.23327	0.158504	0.943678	0.915239	159	tags=31%, list=10%, signal=28%	335/336/718/3931/2822	No	No
Month 1	Higher in PIT	GO:0032963	collagen metabolic process	28	-0.523938	-1.2031	0.158661	0.943678	0.915239	540	tags=64%, list=35%, signal=43%	2147/5657/7148/4239/3688/4323/7431/3673/4318/2191/1291/1277/5118/1471/5345/4669/4313/5184	No	No
Month 1	Higher in PIT	GO:0043603	amide metabolic process	76	-0.467546	-1.1399	0.158146	0.943678	0.915239	412	tags=32%, list=26%, signal=24%	1191/2730/4522/2936/7903/6648/6482/4035/1511/5066/4915/10313/1522/1369/3479/335/7941/4669/686/290/1803/64174/590/7368	No	No
Month 1	Higher in PIT	GO:0007399	nervous system development	263	-0.42805	-1.08332	0.157848	0.943678	0.915239	594	tags=44%, list=38%, signal=33%	7414/3337/51560/348/345651/351/28988/682/6622/4753/1280/375790/4129/1462/57045/6280/6387/22931/2147/7360/2335/2239/27161/1436/1464/4804/5793/3684/347/3912/7148/6414/558/2316/7448/25793/3688/57211/5478/4082/2260/4854/391/7412/256158/1463/3897/9394/4323/1191/4045/7431/6500/349667/5216/3939/29926/4522/3146/7903/5792/6648/928/10678/136319/4035/3148/26470/4756/6201/176/4684/2131/22883/5803/1291/333/1605/23544/214/4124/11041/4915/2934/10313/4897/57125/338/3479/6277/10631/337/5176/6513/51294/567/5802/54538/55118/3672/1272/4669/4313/686/3556/10752/712/3572/718/10409/115908/54510/8455/10439/590/3815/7368	No	No
Month 1	Higher in PIT	GO:1900076	regulation of cellular response to insulin stimulus	15	-0.574248	-1.22969	0.165837	0.949785	0.921162	152	tags=20%, list=10%, signal=18%	645/197/2822	No	No
Month 1	Higher in PIT	GO:0046887	positive regulation of hormone secretion	16	-0.56733	-1.22598	0.167055	0.949785	0.921162	260	tags=44%, list=17%, signal=37%	2147/2260/820/2243/2266/2244/2822	No	No
Month 1	Higher in PIT	GO:1905954	positive regulation of lipid localization	21	-0.544172	-1.21546	0.16479	0.949785	0.921162	374	tags=57%, list=24%, signal=44%	948/1071/1066/5360/4035/118471/338/5444/335/19/9370/718	No	No
Month 1	Higher in PIT	GO:0042542	response to hydrogen peroxide	21	-0.543719	-1.21445	0.165986	0.949785	0.921162	364	tags=62%, list=23%, signal=48%	824/1072/2876/3934/3840/80310/6648/847/1277/3240/4313/3043/3039	No	No
Month 1	Higher in cGvHD	GO:0006836	neurotransmitter transport	16	0.330742	1.20374	0.167872	0.949785	0.921162	17	tags=12%, list=1%, signal=12%	23396/1861	No	No
Month 1	Higher in cGvHD	GO:0006446	regulation of translational initiation	20	0.303305	1.19625	0.165077	0.949785	0.921162	1095	tags=100%, list=70%, signal=30%	1965/5499/3315/3646/8662/9669/1983/1981/6009/7532/5611/9689/1982/6352/28969/4869/8672/27161/10605/6451	No	No
Month 1	Higher in PIT	GO:0001935	endothelial cell proliferation	33	-0.509615	-1.18594	0.16776	0.949785	0.921162	604	tags=64%, list=39%, signal=40%	7857/348/3690/6387/947/4804/7057/2260/4323/2324/1893/6678/3146/3148/79812/7060/335/2022/1012/116844/1621	No	No
Month 1	Higher in PIT	GO:0050819	negative regulation of coagulation	35	-0.506695	-1.18425	0.165774	0.949785	0.921162	540	tags=60%, list=35%, signal=40%	2147/3848/5196/7057/3827/7448/3273/2191/928/2160/5627/710/1361/2243/2161/2266/2244/5340/3818/5345/10544	No	No
Month 1	Higher in PIT	GO:0022409	positive regulation of cell-cell adhesion	50	-0.487076	-1.16426	0.16175	0.949785	0.921162	445	tags=36%, list=28%, signal=27%	6403/7412/960/3146/6708/5420/1511/2243/2266/3479/2244/23308/3105/567/5345/3572/1803/7037	No	No
Month 1	Higher in PIT	GO:0002833	positive regulation of response to biotic stimulus	68	-0.470894	-1.14238	0.165201	0.949785	0.921162	365	tags=37%, list=23%, signal=29%	948/23705/10584/3273/3916/3146/78989/3920/3148/4332/820/3107/4057/929/92747/79812/4153/3263/2220/5802/4669/5199/5817/5184/8547	No	No
Month 1	Higher in PIT	GO:0007417	central nervous system development	122	-0.448204	-1.11215	0.16417	0.949785	0.921162	572	tags=49%, list=37%, signal=34%	3337/351/1280/4129/1462/57045/6280/6387/22931/2147/7360/1436/4804/3684/347/3912/6414/558/2316/7448/3688/57211/4082/2260/4854/1463/1191/7431/349667/3939/29926/928/4035/26470/176/2131/5803/333/1605/23544/4915/2934/10313/4897/57125/3479/6513/567/5802/55118/1272/4669/686/712/3572/718/10409/54510/8455/7368	No	No
Month 1	Higher in PIT	GO:0048731	system development	448	-0.418307	-1.06717	0.161118	0.949785	0.921162	594	tags=43%, list=38%, signal=37%	7414/3337/57124/51560/348/345651/351/28988/682/6622/4753/3678/1280/375790/4129/1462/57045/3690/6280/3575/3490/6387/947/3106/3674/3488/2261/22931/2147/7360/3848/5196/4015/6694/2335/2239/27161/1436/5175/1464/4804/5793/57493/7057/3684/948/347/3912/7148/6414/558/2316/7448/7045/25793/3688/57211/5478/4082/2260/4854/6786/7453/391/2200/5954/7412/3273/256158/4060/1463/3897/9394/4323/1191/4045/10457/7001/9719/7431/6500/84168/5660/349667/5216/960/3939/2324/3673/22918/1893/29926/4522/6678/3146/80310/7903/56975/5792/4318/6648/2191/928/10678/136319/847/4035/3148/26470/4756/6201/176/4684/2131/5420/1311/22883/183/5803/1291/4969/333/10468/1605/23544/214/1277/4124/11041/820/4915/2934/10313/4897/4057/57125/1522/338/124565/3482/3950/3479/118429/6277/10631/79812/7060/337/5176/5340/6513/51294/2132/4048/335/1302/567/5802/5345/2038/54538/55118/3672/1272/4669/4313/686/3556/2022/10752/4162/221476/712/9370/3572/718/10409/1012/290/1829/115908/116844/54510/197/8455/2267/2822/7037/1003/10439/590/3815/7368	No	No
Month 1	Higher in PIT	GO:0071322	cellular response to carbohydrate stimulus	15	-0.572612	-1.22619	0.169802	0.94987	0.921245	271	tags=53%, list=17%, signal=45%	9230/2730/1277/820/3479/5176/3383/2822	No	No
Month 1	Higher in PIT	GO:0006650	glycerophospholipid metabolic process	30	-0.516035	-1.19184	0.168777	0.94987	0.921245	186	tags=30%, list=12%, signal=27%	337/5444/335/7941/336/3931/2822/5168/50640	No	No
Month 1	Higher in PIT	GO:1903131	mononuclear cell differentiation	51	-0.484145	-1.15849	0.169189	0.94987	0.921245	559	tags=49%, list=36%, signal=33%	3575/3106/5196/1436/5657/558/25793/3688/325/7412/4323/7001/3146/4318/6482/3507/629/23308/567/4669/9370/3572/114770/714/3815	No	No
Month 1	Higher in PIT	GO:0030195	negative regulation of blood coagulation	33	-0.508125	-1.18247	0.172506	0.961384	0.932412	540	tags=61%, list=35%, signal=41%	2147/3848/5196/7057/3827/7448/3273/2191/928/2160/5627/710/1361/2243/2161/2266/2244/5340/3818/5345	No	No
Month 1	Higher in PIT	GO:0009611	response to wounding	168	-0.436882	-1.0944	0.173318	0.962304	0.933305	594	tags=48%, list=38%, signal=33%	7414/3998/348/3678/27243/3690/947/2153/2147/3848/5196/2335/5175/7057/948/347/3827/558/2316/5905/7448/2815/3688/325/5478/2812/6403/3273/7001/349667/960/3673/3146/5792/6648/2191/10894/928/2160/7450/79026/4756/2131/5627/1311/710/1361/1511/1291/1605/725/2814/2243/2161/3083/6521/2266/135228/3479/337/2244/3053/5340/3818/5802/5345/2162/10544/2192/4669/4313/2022/4162/3572/2165/5265/1829/116844/11093/2267/3043	No	No
Month 1	Higher in PIT	GO:0019915	lipid storage	16	-0.562997	-1.21662	0.178966	0.968369	0.939186	374	tags=62%, list=24%, signal=48%	348/3690/948/1066/1401/338/346/335/19/718	No	No
Month 1	Higher in PIT	GO:0170062	nutrient storage	16	-0.562997	-1.21662	0.178966	0.968369	0.939186	374	tags=62%, list=24%, signal=48%	348/3690/948/1066/1401/338/346/335/19/718	No	No
Month 1	Higher in PIT	GO:0071827	plasma lipoprotein particle organization	26	-0.523333	-1.19345	0.178077	0.968369	0.939186	506	tags=65%, list=32%, signal=45%	345/1071/4353/3990/5360/116519/341/183/344/338/337/335/19/7941/336/55937/3931	No	No
Month 1	Higher in PIT	GO:0090092	regulation of transmembrane receptor protein serine/threonine kinase signaling pathway	32	-0.508582	-1.18048	0.178644	0.968369	0.939186	435	tags=50%, list=28%, signal=37%	57045/4015/7057/2200/9719/5654/54829/4035/4756/10468/11167/135228/2022/116844/114990/1003	No	No
Month 1	Higher in cGvHD	GO:0046822	regulation of nucleocytoplasmic transport	19	0.304404	1.17984	0.175824	0.968369	0.939186	1093	tags=100%, list=70%, signal=30%	4659/1432/3320/3843/7529/11315/5580/7531/2621/999/5901/7295/3059/10541/7040/948/347/2316/5905	No	No
Month 1	Higher in cGvHD	GO:0070646	protein modification by small protein removal	18	0.309385	1.17878	0.178675	0.968369	0.939186	1085	tags=100%, list=69%, signal=31%	1861/9097/7415/8078/8533/11315/9318/2873/51138/6714/23358/55031/9958/10213/10987/8239/10980/6472	No	No
Month 1	Higher in PIT	GO:0097006	regulation of plasma lipoprotein particle levels	36	-0.501922	-1.17526	0.17599	0.968369	0.939186	506	tags=56%, list=32%, signal=38%	345/948/1071/4353/3990/5360/116519/341/183/344/338/337/335/19/7941/336/55937/9370/3931/2822	No	No
Month 1	Higher in PIT	GO:0035295	tube development	175	-0.434943	-1.09077	0.179668	0.968646	0.939455	587	tags=47%, list=38%, signal=33%	348/682/3678/1280/3690/3490/947/3674/3488/3848/5196/4015/2335/27161/1436/5175/3934/1464/4804/57493/7057/948/347/7045/3688/57211/4082/2260/4854/6786/7453/2200/3273/9394/4323/10457/9719/5216/2324/22918/1893/4522/6678/3146/2191/847/4035/6201/2131/5420/1311/183/1291/1605/4124/820/4915/4897/57125/1522/338/3479/79812/7060/5176/4048/5345/54538/4669/4313/2022/4162/3572/718/10409/1012/290/1829/115908/116844/2822/1003/3815	No	No
Month 1	Higher in PIT	GO:0071825	protein-lipid complex organization	27	-0.519358	-1.18855	0.181517	0.975078	0.945694	506	tags=63%, list=32%, signal=43%	345/1071/4353/3990/5360/116519/341/183/344/338/337/335/19/7941/336/55937/3931	No	No
Month 1	Higher in PIT	GO:0050673	epithelial cell proliferation	60	-0.472434	-1.13946	0.184616	0.985242	0.955551	635	tags=57%, list=41%, signal=35%	8828/2876/3486/7857/348/3690/6387/947/3488/4804/7057/3912/2260/4323/2324/1893/6678/3146/2191/3148/10468/135228/3479/79812/7060/5176/335/567/2022/1012/116844/2267/3815/1621	No	No
Month 1	Higher in PIT	GO:0008610	lipid biosynthetic process	73	-0.463617	-1.12825	0.184733	0.985242	0.955551	390	tags=32%, list=25%, signal=25%	3990/1066/7903/6482/8813/116519/341/5066/344/5730/8706/338/337/335/336/718/3931/115908/866/9563/2822/50640/7368	No	No
Month 1	Higher in PIT	GO:0006690	icosanoid metabolic process	19	-0.544755	-1.20254	0.188071	0.985359	0.955664	265	tags=32%, list=17%, signal=27%	5730/820/4048/115908/64174/50640	No	No
Month 1	Higher in PIT	GO:0006029	proteoglycan metabolic process	25	-0.523689	-1.19007	0.186038	0.985359	0.955664	415	tags=40%, list=27%, signal=30%	9394/6482/10678/3423/2131/11041/3479/2132/2135/4669	No	No
Month 1	Higher in PIT	GO:0006641	triglyceride metabolic process	25	-0.523636	-1.18994	0.1862	0.985359	0.955664	506	tags=56%, list=32%, signal=38%	345/7148/1071/3990/116519/341/847/319/344/338/337/336/718/2822	No	No
Month 1	Higher in PIT	GO:0032368	regulation of lipid transport	27	-0.51678	-1.18265	0.190052	0.985359	0.955664	374	tags=67%, list=24%, signal=52%	348/3690/7057/345/1071/1066/5360/341/4035/118471/183/344/337/5444/335/19/336/9370	No	No
Month 1	Higher in PIT	GO:0090257	regulation of muscle system process	30	-0.510195	-1.17835	0.188596	0.985359	0.955664	381	tags=30%, list=24%, signal=23%	3673/136319/183/1605/3479/221476/3572/1829/3815	No	No
Month 1	Higher in PIT	GO:0048762	mesenchymal cell differentiation	31	-0.507606	-1.17535	0.189138	0.985359	0.955664	315	tags=52%, list=20%, signal=42%	2335/152007/7148/6275/2260/6201/4684/2131/183/1277/3479/2022/1829/116844/114990/10439	No	No
Month 1	Higher in cGvHD	GO:0009201	ribonucleoside triphosphate biosynthetic process	18	0.307443	1.17138	0.188691	0.985359	0.955664	1088	tags=100%, list=70%, signal=31%	10476/9551/521/513/509/6774/1503/2023/7415/4830/790/7114/498/7040/226/506/539/4832	No	No
Month 1	Higher in PIT	GO:0002218	activation of innate immune response	49	-0.480843	-1.14803	0.189832	0.985359	0.955664	365	tags=27%, list=23%, signal=21%	3146/78989/3920/4332/4057/929/92747/4153/2220/5802/4669/5184/8547	No	No
Month 1	Higher in PIT	GO:0006508	proteolysis	236	-0.426247	-1.07648	0.191678	0.990337	0.960492	361	tags=27%, list=23%, signal=25%	715/4318/78989/2191/117159/2160/9491/6201/176/4485/1311/183/716/1361/1511/7123/3075/1605/5066/2934/2243/4057/2161/629/4121/51279/1522/3083/5118/5648/4018/2266/11124/1369/10404/717/51449/1471/2244/10747/5340/4153/63891/3240/4048/3818/7018/2220/7941/5345/4669/26998/3426/4313/290/5184/11093/1803/64174/2822/8547/3250/590/84735	No	No
Month 1	Higher in PIT	GO:0071222	cellular response to lipopolysaccharide	30	-0.50848	-1.17439	0.194524	0.998109	0.96803	536	tags=57%, list=34%, signal=38%	5196/3934/948/558/7001/7431/3146/4318/3148/1511/820/4057/929/671/19/567/11093	No	No
Month 1	Higher in PIT	GO:0000302	response to reactive oxygen species	39	-0.492081	-1.15864	0.194315	0.998109	0.96803	649	tags=56%, list=42%, signal=34%	824/1072/25824/2876/348/3934/948/347/3840/4353/7001/80310/6648/847/1291/1277/6649/337/3240/4313/3043/3039	No	No
Month 1	Higher in PIT	GO:0071560	cellular response to transforming growth factor beta stimulus	38	-0.493403	-1.1598	0.195472	0.999528	0.969406	565	tags=50%, list=36%, signal=33%	57045/5139/4015/7057/4053/2200/9719/5654/3987/54829/80310/2331/1277/135228/10631/2022/116844/114990/1003	No	No
Month 1	Higher in PIT	GO:0070328	triglyceride homeostasis	15	-0.562513	-1.20456	0.196629	1	0.969864	506	tags=60%, list=32%, signal=41%	345/1071/3990/116519/341/344/346/335/50640	No	No
Month 1	Higher in PIT	GO:0030217	T cell differentiation	18	-0.545506	-1.19658	0.198355	1	0.969864	156	tags=33%, list=10%, signal=30%	7001/3146/23308/567/3572/3815	No	No
Month 1	Higher in PIT	GO:0090101	negative regulation of transmembrane receptor protein serine/threonine kinase signaling pathway	17	-0.548926	-1.19522	0.203712	1	0.969864	435	tags=53%, list=28%, signal=39%	2200/9719/5654/54829/4035/10468/135228/2022/114990	No	No
Month 1	Higher in PIT	GO:0015748	organophosphate ester transport	23	-0.523965	-1.18115	0.205845	1	0.969864	368	tags=52%, list=24%, signal=40%	345/1071/5360/116519/341/118471/344/6521/337/335/19/336	No	No
Month 1	Higher in PIT	GO:0006801	superoxide metabolic process	24	-0.521491	-1.18052	0.203092	1	0.969864	501	tags=58%, list=32%, signal=40%	2771/351/3684/948/4353/7001/6648/1401/183/6649/337/683/5446/4669	No	No
Month 1	Higher in PIT	GO:0034381	plasma lipoprotein particle clearance	22	-0.525691	-1.17948	0.211275	1	0.969864	390	tags=64%, list=25%, signal=48%	348/3690/345/948/3990/116519/341/344/338/335/336/55937/9370/2822	No	No
Month 1	Higher in PIT	GO:0048511	rhythmic process	27	-0.513533	-1.17522	0.201106	1	0.969864	284	tags=30%, list=18%, signal=25%	1291/5730/4915/3479/5176/4669/4313/9370	No	No
Month 1	Higher in PIT	GO:0048469	cell maturation	18	-0.534976	-1.17348	0.230582	1	0.969864	585	tags=56%, list=37%, signal=35%	351/375790/5139/558/2260/56975/4897/2038/712/718	No	No
Month 1	Higher in PIT	GO:0034367	protein-containing complex remodeling	24	-0.518011	-1.17264	0.214304	1	0.969864	506	tags=67%, list=32%, signal=46%	345/1071/4353/3990/5360/116519/341/183/344/338/337/335/7941/336/55937/3931	No	No
Month 1	Higher in PIT	GO:0034368	protein-lipid complex remodeling	24	-0.518011	-1.17264	0.214304	1	0.969864	506	tags=67%, list=32%, signal=46%	345/1071/4353/3990/5360/116519/341/183/344/338/337/335/7941/336/55937/3931	No	No
Month 1	Higher in PIT	GO:0034369	plasma lipoprotein particle remodeling	24	-0.518011	-1.17264	0.214304	1	0.969864	506	tags=67%, list=32%, signal=46%	345/1071/4353/3990/5360/116519/341/183/344/338/337/335/7941/336/55937/3931	No	No
Month 1	Higher in PIT	GO:0009566	fertilization	22	-0.521555	-1.1702	0.224734	1	0.969864	343	tags=23%, list=22%, signal=18%	928/1291/338/118429/26998	No	No
Month 1	Higher in PIT	GO:1903317	regulation of protein maturation	19	-0.530037	-1.17005	0.233664	1	0.969864	281	tags=37%, list=18%, signal=31%	7123/2934/2243/2161/1522/3818/5345	No	No
Month 1	Higher in PIT	GO:0007338	single fertilization	20	-0.526627	-1.16962	0.230247	1	0.969864	343	tags=20%, list=22%, signal=16%	928/1291/118429/26998	No	No
Month 1	Higher in PIT	GO:0046883	regulation of hormone secretion	26	-0.51155	-1.16658	0.217056	1	0.969864	293	tags=27%, list=19%, signal=22%	183/820/2243/2266/2244/9370/2822	No	No
Month 1	Higher in PIT	GO:0042632	cholesterol homeostasis	23	-0.517195	-1.16589	0.228678	1	0.969864	390	tags=48%, list=25%, signal=36%	3990/1066/116519/344/338/337/335/19/336/55937/3931	No	No
Month 1	Higher in PIT	GO:0055092	sterol homeostasis	23	-0.517195	-1.16589	0.228678	1	0.969864	390	tags=48%, list=25%, signal=36%	3990/1066/116519/344/338/337/335/19/336/55937/3931	No	No
Month 1	Higher in PIT	GO:0007612	learning	16	-0.53907	-1.16491	0.249652	1	0.969864	21	tags=25%, list=1%, signal=25%	4915/590/3815/1621	No	No
Month 1	Higher in PIT	GO:0048771	tissue remodeling	34	-0.499427	-1.16461	0.198062	1	0.969864	563	tags=59%, list=36%, signal=38%	3690/3488/6694/1436/1464/558/3273/4323/10457/2324/2131/183/1291/3479/7060/1471/5340/4313/115908/1621	No	No
Month 1	Higher in PIT	GO:0045446	endothelial cell differentiation	21	-0.521008	-1.16372	0.237195	1	0.969864	257	tags=29%, list=16%, signal=24%	11167/5802/54538/3383/1829/1003	No	No
Month 1	Higher in PIT	GO:0007626	locomotory behavior	26	-0.509943	-1.16291	0.222535	1	0.969864	587	tags=54%, list=38%, signal=34%	348/351/6622/6387/1476/6414/6648/26470/23544/1272/4669/10752/1803/1621	No	No
Month 1	Higher in PIT	GO:0090276	regulation of peptide hormone secretion	20	-0.522606	-1.16069	0.243516	1	0.969864	260	tags=25%, list=17%, signal=21%	820/2243/2266/2244/2822	No	No
Month 1	Higher in PIT	GO:0042113	B cell activation	34	-0.497033	-1.15903	0.207038	1	0.969864	461	tags=35%, list=29%, signal=25%	3688/7412/4323/6482/3507/4332/629/683/23308/718/7037/3815	No	No
Month 1	Higher in PIT	GO:0106106	cold-induced thermogenesis	15	-0.540703	-1.15786	0.261792	1	0.969864	89	tags=33%, list=6%, signal=32%	3934/948/216/9370/1621	No	No
Month 1	Higher in PIT	GO:0120161	regulation of cold-induced thermogenesis	15	-0.540703	-1.15786	0.261792	1	0.969864	89	tags=33%, list=6%, signal=32%	3934/948/216/9370/1621	No	No
Month 1	Higher in PIT	GO:0032370	positive regulation of lipid transport	15	-0.539686	-1.15568	0.265098	1	0.969864	374	tags=53%, list=24%, signal=41%	1066/5360/4035/118471/5444/335/19/9370	No	No
Month 1	Higher in PIT	GO:0007623	circadian rhythm	20	-0.519862	-1.15459	0.25321	1	0.969864	284	tags=30%, list=18%, signal=25%	1291/5730/4915/3479/4669/9370	No	No
Month 1	Higher in PIT	GO:0048562	embryonic organ morphogenesis	16	-0.534021	-1.154	0.265838	1	0.969864	446	tags=50%, list=29%, signal=36%	2260/2200/4323/4522/6678/4669/2022/115908	No	No
Month 1	Higher in PIT	GO:0006487	protein N-linked glycosylation	27	-0.503748	-1.15282	0.235482	1	0.969864	386	tags=37%, list=25%, signal=28%	957/7903/4122/4249/6482/8813/4124/4121/2132/84572	No	No
Month 1	Higher in PIT	GO:0007369	gastrulation	29	-0.500378	-1.15252	0.231584	1	0.969864	577	tags=66%, list=37%, signal=42%	2821/3678/57045/3690/1303/2335/3912/7448/3688/2260/4323/3673/4318/2131/1291/2132/335/4313/9370	No	No
Month 1	Higher in PIT	GO:0001885	endothelial cell development	18	-0.52478	-1.15111	0.264697	1	0.969864	145	tags=72%, list=9%, signal=66%	10855/5624/50848/80781/2876/7414/4478/5175/57493/5802/54538/3383/1003	No	No
Month 1	Higher in PIT	GO:0032640	tumor necrosis factor production	35	-0.492481	-1.15104	0.218189	1	0.969864	536	tags=51%, list=34%, signal=35%	5196/2212/7057/948/558/9590/1191/10457/3146/5004/820/4057/929/3479/671/5005/9370/2214	No	No
Month 1	Higher in PIT	GO:0032680	regulation of tumor necrosis factor production	35	-0.492481	-1.15104	0.218189	1	0.969864	536	tags=51%, list=34%, signal=35%	5196/2212/7057/948/558/9590/1191/10457/3146/5004/820/4057/929/3479/671/5005/9370/2214	No	No
Month 1	Higher in PIT	GO:0071706	tumor necrosis factor superfamily cytokine production	35	-0.492481	-1.15104	0.218189	1	0.969864	536	tags=51%, list=34%, signal=35%	5196/2212/7057/948/558/9590/1191/10457/3146/5004/820/4057/929/3479/671/5005/9370/2214	No	No
Month 1	Higher in PIT	GO:1903555	regulation of tumor necrosis factor superfamily cytokine production	35	-0.492481	-1.15104	0.218189	1	0.969864	536	tags=51%, list=34%, signal=35%	5196/2212/7057/948/558/9590/1191/10457/3146/5004/820/4057/929/3479/671/5005/9370/2214	No	No
Month 1	Higher in PIT	GO:0141091	transforming growth factor beta receptor superfamily signaling pathway	42	-0.486512	-1.15099	0.201574	1	0.969864	532	tags=48%, list=34%, signal=32%	57045/4015/7057/4053/2200/83729/9719/5654/54829/4756/2131/1311/2331/10468/11167/135228/2022/116844/114990/1003	No	No
Month 1	Higher in PIT	GO:0017015	regulation of transforming growth factor beta receptor signaling pathway	21	-0.514848	-1.14996	0.258239	1	0.969864	565	tags=52%, list=36%, signal=34%	57045/4015/7057/2200/9719/5654/54829/135228/2022/116844/114990	No	No
Month 1	Higher in PIT	GO:1903844	regulation of cellular response to transforming growth factor beta stimulus	21	-0.514848	-1.14996	0.258239	1	0.969864	565	tags=52%, list=36%, signal=34%	57045/4015/7057/2200/9719/5654/54829/135228/2022/116844/114990	No	No
Month 1	Higher in PIT	GO:0051606	detection of stimulus	29	-0.498645	-1.14853	0.238528	1	0.969864	555	tags=55%, list=36%, signal=36%	6387/3106/7276/5175/4804/23705/6786/3673/6648/2191/5284/284297/3105/2022/114770/3815	No	No
Month 1	Higher in PIT	GO:0042116	macrophage activation	20	-0.516597	-1.14734	0.264799	1	0.969864	585	tags=60%, list=37%, signal=38%	351/6622/7057/3684/11326/1191/22918/3146/671/4669/712/2214	No	No
Month 1	Higher in PIT	GO:0050870	positive regulation of T cell activation	36	-0.48994	-1.1472	0.221682	1	0.969864	208	tags=25%, list=13%, signal=22%	3146/6708/3479/23308/3105/567/3572/1803/7037	No	No
Month 1	Higher in PIT	GO:0071219	cellular response to molecule of bacterial origin	31	-0.495188	-1.1466	0.235803	1	0.969864	536	tags=55%, list=34%, signal=37%	5196/3934/948/558/7001/7431/3146/4318/3148/1511/820/4057/929/671/19/567/11093	No	No
Month 1	Higher in PIT	GO:0097696	cell surface receptor signaling pathway via STAT	16	-0.530492	-1.14638	0.277458	1	0.969864	559	tags=62%, list=36%, signal=41%	3575/2261/2147/1436/4249/4485/3479/4669/3572/3815	No	No
Month 1	Higher in PIT	GO:0015833	peptide transport	27	-0.500847	-1.14618	0.246364	1	0.969864	260	tags=26%, list=17%, signal=22%	820/2243/2266/23457/2244/19/2822	No	No
Month 1	Higher in PIT	GO:0050714	positive regulation of protein secretion	23	-0.50812	-1.14543	0.260903	1	0.969864	260	tags=26%, list=17%, signal=22%	820/2243/2266/3479/2244/2822	No	No
Month 1	Higher in PIT	GO:0001936	regulation of endothelial cell proliferation	30	-0.494479	-1.14205	0.247419	1	0.969864	604	tags=63%, list=39%, signal=40%	8828/7857/348/3690/6387/4804/7057/2260/2324/1893/6678/3146/3148/79812/7060/2022/1012/116844/1621	No	No
Month 1	Higher in PIT	GO:0003002	regionalization	18	-0.520587	-1.14192	0.279175	1	0.969864	96	tags=39%, list=6%, signal=37%	3684/2260/2131/2022/712/718/10409	No	No
Month 1	Higher in PIT	GO:0030203	glycosaminoglycan metabolic process	21	-0.510509	-1.14027	0.273694	1	0.969864	387	tags=38%, list=25%, signal=29%	960/10894/3423/2131/3700/2132/4669/114770	No	No
Month 1	Higher in PIT	GO:0002696	positive regulation of leukocyte activation	48	-0.477711	-1.13929	0.208217	1	0.969864	208	tags=19%, list=13%, signal=17%	3479/683/23308/3105/567/3572/1803/7037/2214	No	No
Month 1	Higher in PIT	GO:0002437	inflammatory response to antigenic stimulus	16	-0.526458	-1.13766	0.291158	1	0.969864	365	tags=50%, list=23%, signal=39%	5682/2876/2212/3146/3148/2131/718/2214	No	No
Month 1	Higher in PIT	GO:0150076	neuroinflammatory response	17	-0.521407	-1.1353	0.291386	1	0.969864	585	tags=59%, list=37%, signal=37%	351/6622/3684/3688/1191/4318/4035/3479/4669/712	No	No
Month 1	Higher in PIT	GO:0050680	negative regulation of epithelial cell proliferation	17	-0.521119	-1.13468	0.292391	1	0.969864	210	tags=59%, list=13%, signal=51%	7857/348/4804/7057/6678/135228/79812/5176/567/2022	No	No
Month 1	Higher in PIT	GO:0030219	megakaryocyte differentiation	17	-0.520533	-1.1334	0.294733	1	0.969864	536	tags=53%, list=34%, signal=35%	5196/4015/2316/2815/2812/3148/2814/645/3815	No	No
Month 1	Higher in cGvHD	GO:1902850	microtubule cytoskeleton organization involved in mitosis	18	0.297087	1.13192	0.23748	1	0.969864	1104	tags=100%, list=71%, signal=30%	387/51119/5048/1639/7415/3192/5524/5901/3837/3611/9793/22919/1213/3796/10540/27243/2316/3688	No	No
Month 1	Higher in PIT	GO:0006639	acylglycerol metabolic process	27	-0.494259	-1.13111	0.272285	1	0.969864	506	tags=52%, list=32%, signal=36%	345/7148/1071/3990/116519/341/847/319/344/338/337/336/718/2822	No	No
Month 1	Higher in cGvHD	GO:0006119	oxidative phosphorylation	24	0.268609	1.1307	0.236517	1	0.969864	164	tags=33%, list=10%, signal=30%	10476/9555/9551/7385/521/10105/387/513	No	No
Month 1	Higher in PIT	GO:0002221	pattern recognition receptor signaling pathway	47	-0.47402	-1.12901	0.229598	1	0.969864	365	tags=26%, list=23%, signal=20%	3146/78989/3920/4057/929/92747/4153/2220/5802/4669/5184/8547	No	No
Month 1	Higher in PIT	GO:0002758	innate immune response-activating signaling pathway	47	-0.47402	-1.12901	0.229598	1	0.969864	365	tags=26%, list=23%, signal=20%	3146/78989/3920/4057/929/92747/4153/2220/5802/4669/5184/8547	No	No
Month 1	Higher in PIT	GO:0007548	sex differentiation	20	-0.508231	-1.12876	0.295222	1	0.969864	479	tags=40%, list=31%, signal=28%	558/2316/4323/3148/10468/4313/10409/3815	No	No
Month 1	Higher in PIT	GO:0042110	T cell activation	60	-0.467796	-1.12828	0.205224	1	0.969864	432	tags=35%, list=28%, signal=26%	7412/10457/7001/8832/960/3146/6708/1511/3958/2934/3479/23308/3105/567/3936/3572/3383/1803/2267/7037/3815	No	No
Month 1	Higher in PIT	GO:0032869	cellular response to insulin stimulus	29	-0.489566	-1.12762	0.275193	1	0.969864	284	tags=21%, list=18%, signal=17%	1291/3479/645/9370/197/2822	No	No
Month 1	Higher in PIT	GO:0002790	peptide secretion	25	-0.496061	-1.12728	0.284613	1	0.969864	260	tags=24%, list=17%, signal=20%	820/2243/2266/2244/19/2822	No	No
Month 1	Higher in PIT	GO:0051249	regulation of lymphocyte activation	60	-0.467087	-1.12657	0.208826	1	0.969864	491	tags=38%, list=31%, signal=27%	11326/558/25793/7412/4323/10457/7001/3146/6708/4332/1511/3958/3479/683/23308/3105/567/3572/114770/1803/2267/7037/2214	No	No
Month 1	Higher in PIT	GO:0001704	formation of primary germ layer	23	-0.499443	-1.12587	0.292181	1	0.969864	577	tags=70%, list=37%, signal=45%	2821/3678/57045/3690/1303/2335/3912/7448/3688/2260/4323/3673/4318/1291/2132/4313	No	No
Month 1	Higher in PIT	GO:1903039	positive regulation of leukocyte cell-cell adhesion	38	-0.478873	-1.12564	0.25501	1	0.969864	445	tags=32%, list=28%, signal=23%	6403/7412/960/3146/6708/3479/23308/3105/567/3572/1803/7037	No	No
Month 1	Higher in PIT	GO:0032496	response to lipopolysaccharide	49	-0.470996	-1.12452	0.233926	1	0.969864	536	tags=51%, list=34%, signal=35%	5196/3934/948/558/6403/4353/7412/9590/7001/7431/3146/4318/6648/3148/1511/1291/820/4057/929/717/671/19/567/4669/11093	No	No
Month 1	Higher in PIT	GO:0045807	positive regulation of endocytosis	55	-0.467591	-1.123	0.225735	1	0.969864	599	tags=49%, list=38%, signal=31%	720/348/351/6622/2212/948/10584/558/7448/10960/1191/3673/78989/116519/4035/929/717/4153/335/7018/2220/567/336/718/5199/197/8547	No	No
Month 1	Higher in cGvHD	GO:0019395	fatty acid oxidation	17	0.301109	1.12235	0.246864	1	0.969864	187	tags=35%, list=12%, signal=31%	127/3033/2108/30/239/1432	No	No
Month 1	Higher in PIT	GO:0002791	regulation of peptide secretion	21	-0.502318	-1.12198	0.304472	1	0.969864	260	tags=24%, list=17%, signal=20%	820/2243/2266/2244/2822	No	No
Month 1	Higher in PIT	GO:0120254	olefinic compound metabolic process	18	-0.511122	-1.12116	0.313435	1	0.969864	63	tags=22%, list=4%, signal=22%	216/115908/9563/50640	No	No
Month 1	Higher in PIT	GO:0007584	response to nutrient	31	-0.483872	-1.1204	0.282931	1	0.969864	432	tags=39%, list=28%, signal=29%	7412/2730/3673/6648/847/1277/10631/717/19/9370/7037/590	No	No
Month 1	Higher in PIT	GO:0046631	alpha-beta T cell activation	15	-0.523139	-1.12025	0.318187	1	0.969864	365	tags=33%, list=23%, signal=26%	3146/3958/23308/3105/3572	No	No
Month 1	Higher in PIT	GO:1903034	regulation of response to wounding	56	-0.465772	-1.11965	0.230882	1	0.969864	540	tags=54%, list=35%, signal=36%	2147/3848/5196/7057/948/3827/7448/3688/325/3273/7001/3146/5792/2191/928/2160/4756/5627/710/1361/2243/2161/2266/135228/2244/5340/3818/5802/5345/1829	No	No
Month 1	Higher in PIT	GO:0036293	response to decreased oxygen levels	44	-0.471806	-1.11937	0.254894	1	0.969864	460	tags=43%, list=29%, signal=31%	3934/7057/5351/7412/4323/26355/3673/6648/847/1291/6649/10631/6513/4313/2022/9370/114990/1803/7037	No	No
Month 1	Higher in PIT	GO:0003158	endothelium development	28	-0.487414	-1.11924	0.293064	1	0.969864	145	tags=68%, list=9%, signal=63%	10855/5624/50848/80781/2876/7414/682/947/4478/5175/3934/57493/11167/5802/54538/4669/3383/1829/1003	No	No
Month 1	Higher in PIT	GO:0045637	regulation of myeloid cell differentiation	21	-0.50052	-1.11796	0.311531	1	0.969864	536	tags=48%, list=34%, signal=32%	5196/4015/325/2200/3146/3148/4057/567/9370/714	No	No
Month 1	Higher in PIT	GO:0010038	response to metal ion	45	-0.470503	-1.1178	0.256075	1	0.969864	355	tags=49%, list=23%, signal=39%	351/682/6622/2821/3934/7057/6786/7412/6648/847/5066/2243/2266/2244/5176/4048/7018/567/3931/11093/7037/3815	No	No
Month 1	Higher in cGvHD	GO:0009145	purine nucleoside triphosphate biosynthetic process	16	0.307046	1.1175	0.259039	1	0.969864	1088	tags=100%, list=70%, signal=31%	10476/9551/521/513/509/6774/2023/7415/4830/7114/498/7040/226/506/539/4832	No	No
Month 1	Higher in cGvHD	GO:0009206	purine ribonucleoside triphosphate biosynthetic process	16	0.307046	1.1175	0.259039	1	0.969864	1088	tags=100%, list=70%, signal=31%	10476/9551/521/513/509/6774/2023/7415/4830/7114/498/7040/226/506/539/4832	No	No
Month 1	Higher in cGvHD	GO:1901293	nucleoside phosphate biosynthetic process	52	0.221707	1.11695	0.294118	1	0.969864	1228	tags=100%, list=79%, signal=22%	4199/29925/10476/9551/521/5162/513/10135/3251/509/51727/2617/6774/38/1503/55577/4860/11332/2023/7415/5230/4830/10606/790/5636/93100/47/204/2194/55739/271/1738/471/7114/158/498/353/3418/7264/7040/51144/226/506/5631/3098/6622/7360/539/4832/29926/4522/203	No	No
Month 1	Higher in PIT	GO:0030534	adult behavior	16	-0.516753	-1.11669	0.322813	1	0.969864	585	tags=56%, list=37%, signal=36%	351/6622/6387/1476/26470/23544/4669/10752/1621	No	No
Month 1	Higher in PIT	GO:0070482	response to oxygen levels	49	-0.467597	-1.11641	0.250213	1	0.969864	460	tags=39%, list=29%, signal=28%	5351/7412/4323/26355/3673/6648/8813/847/1291/1277/6649/10631/6513/4313/2022/9370/114990/1803/7037	No	No
Month 1	Higher in PIT	GO:0001678	intracellular glucose homeostasis	17	-0.512445	-1.11579	0.322694	1	0.969864	633	tags=71%, list=40%, signal=42%	2876/3098/64710/4804/9230/2730/1277/820/3479/5176/3383/2822	No	No
Month 1	Higher in PIT	GO:0048659	smooth muscle cell proliferation	30	-0.482995	-1.11553	0.295022	1	0.969864	613	tags=63%, list=39%, signal=39%	3486/2771/348/3690/3488/7057/347/4854/3673/80310/4318/6648/4969/3479/5345/4313/9370/1012/1621	No	No
Month 1	Higher in PIT	GO:0048660	regulation of smooth muscle cell proliferation	30	-0.482995	-1.11553	0.295022	1	0.969864	613	tags=63%, list=39%, signal=39%	3486/2771/348/3690/3488/7057/347/4854/3673/80310/4318/6648/4969/3479/5345/4313/9370/1012/1621	No	No
Month 1	Higher in PIT	GO:0071559	response to transforming growth factor beta	40	-0.471047	-1.11104	0.280225	1	0.969864	565	tags=48%, list=36%, signal=31%	57045/5139/4015/7057/4053/2200/9719/5654/3987/54829/80310/2331/1277/135228/10631/2022/116844/114990/1003	No	No
Month 1	Higher in cGvHD	GO:1903828	negative regulation of protein localization	35	0.237292	1.11104	0.245203	1	0.969864	165	tags=23%, list=11%, signal=21%	91461/2664/9555/2665/3033/382/1173/1113	No	No
Month 1	Higher in PIT	GO:0021782	glial cell development	23	-0.492804	-1.1109	0.317853	1	0.969864	458	tags=48%, list=29%, signal=34%	57211/1191/7431/928/4035/1291/1605/4915/1272/4669/712	No	No
Month 1	Higher in PIT	GO:0002237	response to molecule of bacterial origin	52	-0.463722	-1.11078	0.256083	1	0.969864	536	tags=50%, list=34%, signal=34%	5196/3934/948/558/6403/4353/7412/9590/7001/7431/3146/4318/6648/3148/284297/1511/1291/820/4057/929/717/671/19/567/4669/11093	No	No
Month 1	Higher in PIT	GO:1900024	regulation of substrate adhesion-dependent cell spreading	23	-0.492546	-1.11032	0.318942	1	0.969864	247	tags=26%, list=16%, signal=22%	2243/2266/10631/2244/335/2192	No	No
Month 1	Higher in PIT	GO:0002683	negative regulation of immune system process	88	-0.452307	-1.10923	0.205272	1	0.969864	565	tags=47%, list=36%, signal=32%	57045/3575/6387/3106/2335/7057/347/11326/558/25793/325/2200/1191/10457/7001/8832/3146/3920/4332/710/1511/725/722/3958/4057/92747/5648/671/335/3105/5802/336/8288/9370/114770/727/5817/1803/2267/714/2	No	No
Month 1	Higher in PIT	GO:0071216	cellular response to biotic stimulus	35	-0.474289	-1.10852	0.295309	1	0.969864	536	tags=49%, list=34%, signal=33%	5196/3934/948/558/7001/7431/3146/4318/3148/1511/820/4057/929/671/19/567/11093	No	No
Month 1	Higher in PIT	GO:0098771	inorganic ion homeostasis	62	-0.458633	-1.108	0.244503	1	0.969864	642	tags=56%, list=41%, signal=35%	11151/1729/2039/7052/348/351/6916/6622/3690/6387/2147/9446/489/3934/54757/2316/2815/2812/2260/6786/6648/4756/2131/2512/183/2814/2132/3263/7018/567/2038/4669/1356/7037/1003	No	No
Month 1	Higher in PIT	GO:0032944	regulation of mononuclear cell proliferation	37	-0.472128	-1.10777	0.290879	1	0.969864	432	tags=38%, list=28%, signal=28%	7412/10457/3146/6708/1401/4332/3958/3479/683/23308/3105/3572/7037/2214	No	No
Month 1	Higher in PIT	GO:0051402	neuron apoptotic process	37	-0.471937	-1.10732	0.291793	1	0.969864	642	tags=57%, list=41%, signal=34%	11151/2876/351/6622/3934/4804/1293/558/25793/1191/2730/26355/29926/6648/5803/1291/4915/3672/4313/10752/3572	No	No
Month 1	Higher in PIT	GO:0021700	developmental maturation	45	-0.465868	-1.10678	0.278073	1	0.969864	585	tags=49%, list=37%, signal=31%	351/375790/5139/2261/27161/558/2260/5216/56975/26470/2131/22883/1605/23544/4897/4057/3479/2038/4313/712/718/1003	No	No
Month 1	Higher in PIT	GO:0043523	regulation of neuron apoptotic process	28	-0.481897	-1.10657	0.316161	1	0.969864	585	tags=50%, list=37%, signal=32%	351/6622/3934/558/25793/1191/2730/6648/5803/4915/3672/4313/10752/3572	No	No
Month 1	Higher in PIT	GO:1901136	carbohydrate derivative catabolic process	54	-0.460813	-1.10577	0.263738	1	0.969864	387	tags=30%, list=25%, signal=23%	960/957/3939/10894/3423/216/1291/4121/6521/3479/1471/2519/1486/4669/114770/2582	No	No
Month 1	Higher in PIT	GO:0006979	response to oxidative stress	77	-0.453043	-1.10515	0.229259	1	0.969864	649	tags=53%, list=42%, signal=33%	824/1072/25824/2876/9588/348/6622/2686/10550/3848/3934/948/347/6414/5742/5478/3840/5693/4353/4323/2730/7001/2936/80310/6648/847/1291/5066/1277/6649/337/4153/3240/4669/8288/4313/9370/2878/3043/3039/50640	No	No
Month 1	Higher in PIT	GO:0002831	regulation of response to biotic stimulus	86	-0.450886	-1.10479	0.218382	1	0.969864	497	tags=36%, list=32%, signal=26%	948/23705/11326/10584/3273/3916/7001/3146/78989/3920/3148/4332/710/3075/820/3107/4057/929/92747/79812/4153/3263/3105/2220/5802/4669/5199/5817/5184/8547/2	No	No
Month 1	Higher in PIT	GO:0008406	gonad development	19	-0.499975	-1.10369	0.339481	1	0.969864	476	tags=37%, list=30%, signal=26%	2316/4323/3148/10468/4313/10409/3815	No	No
Month 1	Higher in PIT	GO:0045137	development of primary sexual characteristics	19	-0.499975	-1.10369	0.339481	1	0.969864	476	tags=37%, list=30%, signal=26%	2316/4323/3148/10468/4313/10409/3815	No	No
Month 1	Higher in PIT	GO:0006066	alcohol metabolic process	53	-0.460272	-1.10347	0.270677	1	0.969864	446	tags=40%, list=29%, signal=29%	2260/1727/3990/1066/116519/341/847/319/216/183/338/3479/337/5444/335/19/8542/336/3931/9563/1621	No	No
Month 1	Higher in PIT	GO:0007178	cell surface receptor protein serine/threonine kinase signaling pathway	47	-0.463264	-1.10339	0.281868	1	0.969864	532	tags=43%, list=34%, signal=29%	4015/7057/4053/2200/83729/9719/5654/54829/4035/4756/2131/1311/2331/10468/11167/135228/2022/116844/114990/1003	No	No
Month 1	Higher in PIT	GO:0010631	epithelial cell migration	18	-0.502531	-1.10231	0.344464	1	0.969864	62	tags=44%, list=4%, signal=43%	5793/152007/5216/3673/4318/116844/5168/3815	No	No
Month 1	Higher in PIT	GO:0090130	tissue migration	18	-0.502531	-1.10231	0.344464	1	0.969864	62	tags=44%, list=4%, signal=43%	5793/152007/5216/3673/4318/116844/5168/3815	No	No
Month 1	Higher in PIT	GO:0090132	epithelium migration	18	-0.502531	-1.10231	0.344464	1	0.969864	62	tags=44%, list=4%, signal=43%	5793/152007/5216/3673/4318/116844/5168/3815	No	No
Month 1	Higher in PIT	GO:0050670	regulation of lymphocyte proliferation	34	-0.472425	-1.10165	0.311326	1	0.969864	432	tags=38%, list=28%, signal=28%	7412/10457/3146/6708/4332/3958/3479/683/23308/3105/3572/7037/2214	No	No
Month 1	Higher in PIT	GO:0002573	myeloid leukocyte differentiation	34	-0.472074	-1.10083	0.312955	1	0.969864	536	tags=44%, list=34%, signal=30%	5196/1436/5657/325/2200/56975/4318/4057/135228/7018/4669/9370/7037/714/3815	No	No
Month 1	Higher in PIT	GO:0046486	glycerolipid metabolic process	49	-0.460901	-1.10042	0.283586	1	0.969864	345	tags=35%, list=22%, signal=28%	8813/116519/341/847/319/344/338/337/5444/335/7941/336/718/3931/2822/5168/50640	No	No
Month 1	Higher in PIT	GO:0030099	myeloid cell differentiation	76	-0.451171	-1.09998	0.24246	1	0.969864	536	tags=41%, list=34%, signal=28%	5196/4015/1436/5657/2316/2815/325/2812/2200/51266/3146/56975/4318/3148/2814/4057/6521/3048/135228/7018/645/567/2038/4669/9370/7037/714/3045/3043/3039/3815	No	No
Month 1	Higher in PIT	GO:0019216	regulation of lipid metabolic process	48	-0.461032	-1.09951	0.287037	1	0.969864	391	tags=33%, list=25%, signal=26%	5660/1066/116519/341/183/344/338/12/337/335/336/9370/718/9563/2822/3815	No	No
Month 1	Higher in PIT	GO:0044057	regulation of system process	64	-0.454458	-1.09949	0.26018	1	0.969864	338	tags=28%, list=22%, signal=23%	136319/118471/183/1605/2243/2266/3479/337/2244/335/336/4313/221476/9370/3572/1829/3815/1621	No	No
Month 1	Higher in PIT	GO:0001666	response to hypoxia	42	-0.464625	-1.09921	0.299514	1	0.969864	523	tags=55%, list=33%, signal=37%	2155/824/50809/4513/6387/3934/7057/5351/7412/4323/26355/3673/6648/847/6649/10631/6513/4313/2022/9370/114990/1803/7037	No	No
Month 1	Higher in PIT	GO:0043299	leukocyte degranulation	19	-0.497927	-1.09916	0.346934	1	0.969864	15	tags=32%, list=1%, signal=32%	3684/3916/8832/5730/3815/2214	No	No
Month 1	Higher in PIT	GO:0070663	regulation of leukocyte proliferation	41	-0.464935	-1.09835	0.303787	1	0.969864	432	tags=37%, list=28%, signal=27%	7412/10457/3146/6708/1401/4332/3958/3479/683/23308/3105/3572/7037/3815/2214	No	No
Month 1	Higher in PIT	GO:1990845	adaptive thermogenesis	17	-0.504426	-1.09833	0.350509	1	0.969864	89	tags=29%, list=6%, signal=28%	3934/948/216/9370/1621	No	No
Month 1	Higher in PIT	GO:0031349	positive regulation of defense response	83	-0.448529	-1.09749	0.239362	1	0.969864	365	tags=29%, list=23%, signal=23%	3146/78989/3920/3148/4332/183/820/3107/4057/929/92747/79812/4153/3263/2220/7941/5802/4669/3572/718/5199/5817/5184/8547	No	No
Month 1	Higher in PIT	GO:0019058	viral life cycle	47	-0.460449	-1.09669	0.295586	1	0.969864	587	tags=45%, list=38%, signal=29%	348/682/3678/27243/3690/558/3688/5478/3916/5886/3673/3146/4684/1605/4057/6520/5817/290/3383/1803/7037	No	No
Month 1	Higher in PIT	GO:0070613	regulation of protein processing	18	-0.499573	-1.09582	0.355609	1	0.969864	281	tags=44%, list=18%, signal=37%	7057/4323/7123/2934/2161/1522/3818/5345	No	No
Month 1	Higher in PIT	GO:0007610	behavior	63	-0.452677	-1.09438	0.273257	1	0.969864	587	tags=51%, list=38%, signal=33%	348/351/6622/2821/3678/6387/10550/1476/3934/7057/6414/3688/29926/6648/26470/79784/2131/5803/1291/23544/5730/4915/7060/5176/567/1272/4669/10752/1803/590/3815/1621	No	No
Month 1	Higher in PIT	GO:0009612	response to mechanical stimulus	30	-0.47317	-1.09284	0.337786	1	0.969864	577	tags=57%, list=37%, signal=36%	2821/3690/6387/5175/7057/3684/4353/4323/3673/1291/1605/1277/2934/10631/6513/4313/3815	No	No
Month 1	Higher in PIT	GO:0031348	negative regulation of defense response	42	-0.461782	-1.09248	0.313757	1	0.969864	208	tags=21%, list=13%, signal=19%	710/3479/335/3105/9370/5817/1829/1003/2	No	No
Month 1	Higher in cGvHD	GO:0007052	mitotic spindle organization	15	0.306202	1.09196	0.284455	1	0.969864	1089	tags=100%, list=70%, signal=31%	387/51119/1639/7415/3192/5524/5901/3837/3611/9793/1213/3796/10540/27243/2316	No	No
Month 1	Higher in cGvHD	GO:0090316	positive regulation of intracellular protein transport	15	0.306202	1.09196	0.284455	1	0.969864	1089	tags=100%, list=70%, signal=31%	1432/3320/3843/5580/7531/2621/999/10134/5901/444/3059/11235/10541/7040/2316	No	No
Month 1	Higher in PIT	GO:0030100	regulation of endocytosis	79	-0.447117	-1.09176	0.259096	1	0.969864	619	tags=48%, list=40%, signal=31%	64422/7052/720/348/351/6622/3690/2212/345/5657/948/10584/558/7448/10960/1191/3673/3146/78989/116519/341/4035/344/3958/929/717/4153/335/7018/2220/567/336/9370/718/5199/1012/197/8547	No	No
Month 1	Higher in PIT	GO:0014896	muscle hypertrophy	15	-0.50955	-1.09115	0.364725	1	0.969864	338	tags=33%, list=22%, signal=26%	136319/183/3479/221476/3572	No	No
Month 1	Higher in PIT	GO:0014897	striated muscle hypertrophy	15	-0.50955	-1.09115	0.364725	1	0.969864	338	tags=33%, list=22%, signal=26%	136319/183/3479/221476/3572	No	No
Month 1	Higher in PIT	GO:0030199	collagen fibril organization	28	-0.474868	-1.09043	0.346601	1	0.969864	573	tags=57%, list=37%, signal=37%	10491/1280/4015/1303/7148/5351/4060/1805/2131/1311/2331/1291/1277/118429/1302/5345	No	No
Month 1	Higher in PIT	GO:0010628	positive regulation of gene expression	151	-0.436188	-1.08931	0.198798	1	0.969864	585	tags=44%, list=37%, signal=31%	351/8672/682/2821/3690/3575/947/4478/5196/2335/27161/1436/3934/57493/2212/7057/10322/948/23705/10605/6451/7453/9590/4060/4323/1191/7431/3987/2324/3673/3146/5004/3148/6201/965/1401/183/7123/1207/820/4915/2934/2161/929/338/3479/10631/3263/3818/3105/5005/567/336/5345/1272/2192/8288/3556/9370/3572/718/727/7037/1003/10439/3815/2214	No	No
Month 1	Higher in cGvHD	GO:0000422	autophagy of mitochondrion	16	0.299289	1.08927	0.294938	1	0.969864	1100	tags=100%, list=70%, signal=30%	1965/292/2017/11140/1459/11331/54832/11315/7416/10059/10075/987/10533/64422/493856/25793	No	No
Month 1	Higher in PIT	GO:1903706	regulation of hemopoiesis	38	-0.46336	-1.08918	0.326881	1	0.969864	559	tags=45%, list=36%, signal=29%	3575/3106/5196/4015/558/25793/325/2200/4323/7001/3146/3148/4057/567/9370/114770/714	No	No
Month 1	Higher in PIT	GO:0007173	epidermal growth factor receptor signaling pathway	19	-0.493385	-1.08914	0.364596	1	0.969864	394	tags=32%, list=25%, signal=24%	84168/4318/5284/183/3672/1012	No	No
Month 1	Higher in PIT	GO:0045765	regulation of angiogenesis	50	-0.455506	-1.08879	0.308415	1	0.969864	575	tags=50%, list=37%, signal=33%	3678/3690/947/3848/5196/27161/7057/948/3688/57211/6786/7453/3273/10457/1893/6678/3146/820/7060/5176/2022/718/1829/116844/1003	No	No
Month 1	Higher in PIT	GO:0006638	neutral lipid metabolic process	28	-0.473965	-1.08835	0.350418	1	0.969864	506	tags=57%, list=32%, signal=39%	348/6622/345/7148/1071/3990/116519/341/847/319/344/338/337/336/718/2822	No	No
Month 1	Higher in PIT	GO:0002444	myeloid leukocyte mediated immunity	22	-0.485042	-1.08828	0.360873	1	0.969864	540	tags=41%, list=35%, signal=27%	2147/2212/3684/8832/1511/5730/718/3815/2214	No	No
Month 1	Higher in PIT	GO:0045861	negative regulation of proteolysis	29	-0.472465	-1.08823	0.348088	1	0.969864	540	tags=45%, list=35%, signal=30%	2147/1476/7057/3827/7448/6449/1893/9491/6201/1522/1471/5345/26998	No	No
Month 1	Higher in cGvHD	GO:0072522	purine-containing compound biosynthetic process	43	0.220395	1.08779	0.290476	1	0.969864	1228	tags=100%, list=79%, signal=22%	10476/9551/521/5162/513/10135/3251/509/6774/38/4860/11332/2023/7415/5230/4830/10606/5636/93100/47/204/2194/55739/271/1738/471/7114/158/498/353/3418/7040/51144/226/51816/506/4507/5631/6622/539/4832/4522/203	No	No
Month 1	Higher in PIT	GO:0015850	organic hydroxy compound transport	45	-0.457731	-1.08745	0.318672	1	0.969864	587	tags=60%, list=38%, signal=39%	348/6622/3690/6387/345/948/1071/3840/1191/3990/1066/5360/116519/341/4035/319/183/344/338/337/5444/335/19/336/55937/9370/3931	No	No
Month 1	Higher in PIT	GO:0046777	protein autophosphorylation	15	-0.507612	-1.087	0.371338	1	0.969864	525	tags=40%, list=34%, signal=27%	1436/2260/2324/4915/9370/3815	No	No
Month 1	Higher in PIT	GO:1902105	regulation of leukocyte differentiation	31	-0.469292	-1.08664	0.348374	1	0.969864	559	tags=45%, list=36%, signal=30%	3575/3106/5196/558/25793/325/2200/4323/7001/3146/4057/9370/114770/714	No	No
Month 1	Higher in PIT	GO:0048754	branching morphogenesis of an epithelial tube	21	-0.48641	-1.08644	0.365753	1	0.969864	309	tags=33%, list=20%, signal=27%	4323/2131/183/1605/1522/3479/2022	No	No
Month 1	Higher in PIT	GO:0030183	B cell differentiation	16	-0.502504	-1.08589	0.373754	1	0.969864	461	tags=44%, list=29%, signal=31%	3688/7412/4323/6482/3507/629/3815	No	No
Month 1	Higher in PIT	GO:0060541	respiratory system development	31	-0.468797	-1.08549	0.350802	1	0.969864	548	tags=58%, list=35%, signal=38%	3488/4015/57493/2260/2200/9394/4323/9719/2324/3146/2131/1291/1605/4124/1522/3479/4048/10409	No	No
Month 1	Higher in PIT	GO:0050801	monoatomic ion homeostasis	73	-0.446023	-1.08543	0.28058	1	0.969864	642	tags=55%, list=41%, signal=34%	11151/1729/2039/506/7052/348/351/6916/6622/3690/6387/2147/9446/489/3934/54757/760/2316/2815/2812/2260/6786/3916/6648/3920/4756/2131/2512/183/2814/6521/2132/3263/7018/567/2038/4669/1356/7037/1003	No	No
Month 1	Higher in PIT	GO:0032868	response to insulin	41	-0.459134	-1.08465	0.332491	1	0.969864	334	tags=22%, list=21%, signal=18%	847/1291/1277/3479/6513/645/9370/197/2822	No	No
Month 1	Higher in PIT	GO:0072593	reactive oxygen species metabolic process	57	-0.450721	-1.08445	0.306312	1	0.969864	638	tags=51%, list=41%, signal=31%	25824/2876/9588/2771/351/6622/4129/2147/3934/7057/3684/948/4353/7001/6648/847/1401/183/1291/6649/337/683/3240/5446/4669/8288/2878/3043/3039	No	No
Month 1	Higher in PIT	GO:0008284	positive regulation of cell population proliferation	118	-0.437441	-1.08422	0.23967	1	0.969864	563	tags=42%, list=36%, signal=29%	3690/3575/6387/3488/2261/2147/2335/1436/4804/7057/5657/3912/7148/6472/2316/3688/2260/4854/391/7412/2324/3673/1893/3146/80310/4318/3148/6708/1311/183/820/4915/4057/3479/6277/7060/683/23308/3105/5345/2192/4313/3572/1012/115908/116844/1803/7037/3815/2214	No	No
Month 1	Higher in PIT	GO:0034764	positive regulation of transmembrane transport	21	-0.485275	-1.08391	0.370441	1	0.969864	578	tags=57%, list=37%, signal=37%	6622/2147/9446/3934/760/2316/3688/6786/55600/3479/9370/718	No	No
Month 1	Higher in cGvHD	GO:0016482	cytosolic transport	21	0.270867	1.08344	0.302657	1	0.969864	209	tags=33%, list=13%, signal=29%	400/51552/5305/3799/23230/10652/7879	No	No
Month 1	Higher in PIT	GO:2000241	regulation of reproductive process	15	-0.505881	-1.08329	0.377375	1	0.969864	680	tags=60%, list=44%, signal=34%	4627/7076/5139/27161/397/5730/3479/5176/3815	No	No
Month 1	Higher in PIT	GO:0006937	regulation of muscle contraction	18	-0.492847	-1.08107	0.380571	1	0.969864	67	tags=17%, list=4%, signal=16%	3673/1829/3815	No	No
Month 1	Higher in PIT	GO:0033273	response to vitamin	19	-0.489547	-1.08067	0.379266	1	0.969864	381	tags=37%, list=24%, signal=28%	3673/6648/847/1277/10631/19/590	No	No
Month 1	Higher in PIT	GO:0007179	transforming growth factor beta receptor signaling pathway	32	-0.465525	-1.08054	0.358285	1	0.969864	565	tags=44%, list=36%, signal=29%	57045/4015/7057/4053/2200/9719/5654/54829/2331/135228/2022/116844/114990/1003	No	No
Month 1	Higher in PIT	GO:0022407	regulation of cell-cell adhesion	76	-0.443024	-1.08011	0.291632	1	0.969864	445	tags=34%, list=28%, signal=26%	6403/7412/10457/7001/960/3146/928/6708/5420/1511/3958/2243/2266/3479/2244/5340/335/23308/3105/567/5345/9370/3572/1803/2267/7037	No	No
Month 1	Higher in PIT	GO:0033993	response to lipid	125	-0.434987	-1.08009	0.244428	1	0.969864	617	tags=46%, list=39%, signal=30%	4507/5473/10856/10095/6916/6622/2821/3490/5139/5196/4015/3934/7057/3684/948/558/6403/4353/7412/9590/7001/7431/3673/1066/3146/4318/6648/847/3148/1511/1291/1605/1277/5730/820/4057/929/3482/1369/3479/10631/717/671/337/5176/19/567/4669/4313/9370/3931/1829/2878/11093/2822/7037/590	No	No
Month 1	Higher in PIT	GO:0055080	monoatomic cation homeostasis	72	-0.443913	-1.07964	0.297547	1	0.969864	642	tags=54%, list=41%, signal=33%	11151/1729/2039/506/7052/348/351/6622/3690/6387/2147/9446/489/3934/54757/760/2316/2815/2812/2260/6786/3916/6648/3920/4756/2131/2512/183/2814/6521/2132/3263/7018/567/2038/4669/1356/7037/1003	No	No
Month 1	Higher in PIT	GO:0048844	artery morphogenesis	15	-0.50343	-1.07804	0.386708	1	0.969864	442	tags=60%, list=28%, signal=43%	221395/27329/348/4854/4035/1311/338/4669/2022	No	No
Month 1	Higher in PIT	GO:0007411	axon guidance	33	-0.463181	-1.07788	0.361888	1	0.969864	635	tags=67%, list=41%, signal=40%	8828/3908/351/682/4753/6387/1436/4804/4854/256158/3897/10678/4756/4684/2131/1605/214/11041/4897/54538/1272/10752	No	No
Month 1	Higher in PIT	GO:0097485	neuron projection guidance	33	-0.463181	-1.07788	0.361888	1	0.969864	635	tags=67%, list=41%, signal=40%	8828/3908/351/682/4753/6387/1436/4804/4854/256158/3897/10678/4756/4684/2131/1605/214/11041/4897/54538/1272/10752	No	No
Month 1	Higher in PIT	GO:0050678	regulation of epithelial cell proliferation	47	-0.451917	-1.07637	0.340216	1	0.969864	635	tags=53%, list=41%, signal=33%	8828/2876/7857/348/3690/6387/4804/7057/3912/2260/2324/1893/6678/3146/3148/135228/3479/79812/7060/5176/567/2022/1012/116844/1621	No	No
Month 1	Higher in PIT	GO:0044344	cellular response to fibroblast growth factor stimulus	20	-0.483874	-1.07467	0.38811	1	0.969864	578	tags=65%, list=37%, signal=41%	6622/2261/4804/7057/3688/2260/2730/960/56975/2131/1277/10631/2132	No	No
Month 1	Higher in PIT	GO:0007389	pattern specification process	20	-0.48359	-1.07404	0.389093	1	0.969864	309	tags=30%, list=20%, signal=24%	2131/10468/2022/712/718/10409	No	No
Month 1	Higher in PIT	GO:0030902	hindbrain development	18	-0.489587	-1.07392	0.392087	1	0.969864	324	tags=50%, list=21%, signal=40%	2316/3688/26470/23544/3479/5802/1272/4669/8455	No	No
Month 1	Higher in PIT	GO:0046165	alcohol biosynthetic process	19	-0.48618	-1.07323	0.391675	1	0.969864	419	tags=32%, list=27%, signal=23%	1727/1066/338/335/9563/1621	No	No
Month 1	Higher in PIT	GO:0051240	positive regulation of multicellular organismal process	231	-0.425048	-1.07294	0.205548	1	0.969864	587	tags=45%, list=38%, signal=33%	348/351/6916/682/3678/375790/3690/3575/6387/947/2147/9446/5196/2335/27161/1436/3934/4804/57493/2212/152007/7057/948/23705/7148/558/2316/7448/2815/3688/2812/2260/6403/6786/7412/9590/3273/4060/3897/4323/1191/7001/349667/2324/3673/1893/3146/56975/5004/116519/136319/4035/3148/6708/118471/965/22883/183/5803/10468/1605/1277/344/4124/2814/820/4915/2243/4057/2161/929/2266/3479/10631/79812/2244/5176/5340/683/19/23308/3105/5005/567/336/5345/8288/3556/2022/9370/3572/718/10409/727/1829/116844/1803/2822/7037/1003/10439/3815/2214/1621	No	No
Month 1	Higher in PIT	GO:0016042	lipid catabolic process	53	-0.446999	-1.07165	0.342416	1	0.969864	404	tags=30%, list=26%, signal=23%	5346/3990/1066/116519/341/344/338/337/7941/336/4669/9370/64174/2822/5168/50640	No	No
Month 1	Higher in PIT	GO:0045321	leukocyte activation	117	-0.432467	-1.07153	0.27695	1	0.969864	585	tags=44%, list=37%, signal=29%	351/6622/57045/1650/3575/4478/2335/7057/3684/11326/558/25793/3688/7412/3916/4323/1191/10457/7001/8832/960/22918/3146/6482/3507/6708/4332/1511/5730/3958/820/2934/629/3479/671/683/23308/3105/567/4669/3936/712/3572/718/114770/3383/1803/2267/7037/3815/2214	No	No
Month 1	Higher in PIT	GO:2001057	reactive nitrogen species metabolic process	15	-0.500203	-1.07113	0.397861	1	0.969864	660	tags=67%, list=42%, signal=39%	435/25824/348/351/948/1727/1191/6648/3479/3043	No	No
Month 1	Higher in PIT	GO:0055082	intracellular chemical homeostasis	87	-0.436731	-1.07054	0.306393	1	0.969864	660	tags=54%, list=42%, signal=33%	435/9562/11151/1729/2876/2039/506/7052/3098/348/351/6916/6622/3690/6387/64710/2147/9446/489/3934/4804/760/2316/2815/9230/2812/6786/3916/2730/6648/3920/4756/2512/1277/2814/820/6521/3479/5176/3263/7018/567/1356/3383/2822/7037/1003	No	No
Month 1	Higher in PIT	GO:0050777	negative regulation of immune response	37	-0.455807	-1.06948	0.371186	1	0.969864	288	tags=24%, list=18%, signal=20%	710/725/722/3958/5648/3105/114770/5817/2	No	No
Month 1	Higher in PIT	GO:0043473	pigmentation	16	-0.494161	-1.06786	0.403714	1	0.969864	459	tags=38%, list=29%, signal=27%	9230/6490/6648/54507/8455/3815	No	No
Month 1	Higher in cGvHD	GO:0002181	cytoplasmic translation	67	0.195739	1.06766	0.306544	1	0.969864	214	tags=25%, list=14%, signal=23%	6223/1973/6189/2107/6138/6187/8894/6157/8665/6136/3646/1936/8662/5315/6141/6217/6188	No	No
Month 1	Higher in PIT	GO:0061041	regulation of wound healing	47	-0.448259	-1.06766	0.360733	1	0.969864	540	tags=55%, list=35%, signal=37%	2147/3848/5196/7057/948/3827/7448/3688/325/3273/7001/3146/2191/928/2160/5627/710/1361/2243/2161/2266/135228/2244/5340/3818/5345	No	No
Month 1	Higher in PIT	GO:0038127	ERBB signaling pathway	20	-0.480654	-1.06752	0.401051	1	0.969864	394	tags=30%, list=25%, signal=23%	84168/4318/5284/183/3672/1012	No	No
Month 1	Higher in PIT	GO:0001959	regulation of cytokine-mediated signaling pathway	20	-0.480317	-1.06677	0.402496	1	0.969864	372	tags=30%, list=24%, signal=23%	1893/2131/3263/335/9370/3572	No	No
Month 1	Higher in PIT	GO:0060759	regulation of response to cytokine stimulus	20	-0.480317	-1.06677	0.402496	1	0.969864	372	tags=30%, list=24%, signal=23%	1893/2131/3263/335/9370/3572	No	No
Month 1	Higher in PIT	GO:1900046	regulation of hemostasis	41	-0.451529	-1.06668	0.370991	1	0.969864	540	tags=56%, list=35%, signal=38%	2147/3848/5196/7057/948/3827/7448/3273/7001/2191/928/2160/5627/1311/710/1361/2243/2161/2266/2244/5340/3818/5345	No	No
Month 1	Higher in PIT	GO:1903522	regulation of blood circulation	27	-0.465838	-1.06607	0.39391	1	0.969864	585	tags=48%, list=37%, signal=31%	351/6916/9446/489/2316/3688/183/2243/2266/2244/4313/1829/1621	No	No
Month 1	Higher in PIT	GO:0099072	regulation of postsynaptic membrane neurotransmitter receptor levels	18	-0.485655	-1.06529	0.406462	1	0.969864	296	tags=22%, list=19%, signal=18%	22883/1605/7037/10439	No	No
Month 1	Higher in PIT	GO:0035239	tube morphogenesis	152	-0.426247	-1.0647	0.272587	1	0.969864	587	tags=47%, list=38%, signal=32%	348/682/3678/3690/3490/947/3674/3848/5196/4015/2335/27161/1436/5175/3934/1464/4804/57493/7057/948/347/7045/3688/57211/2260/4854/6786/7453/3273/9394/4323/10457/5216/2324/22918/1893/4522/6678/3146/2191/4035/6201/2131/5420/1311/183/1605/820/4915/4897/57125/1522/338/3479/79812/7060/5176/5345/54538/4669/4313/2022/4162/718/1012/290/1829/115908/116844/2822/1003	No	No
Month 1	Higher in PIT	GO:0030282	bone mineralization	20	-0.479186	-1.06425	0.406513	1	0.969864	542	tags=65%, list=35%, signal=43%	2261/5552/4015/57211/54829/1893/56975/1311/1291/7123/4057/3479/197	No	No
Month 1	Higher in PIT	GO:0048738	cardiac muscle tissue development	27	-0.464895	-1.06391	0.397894	1	0.969864	208	tags=19%, list=13%, signal=16%	3479/4669/2022/221476/1829	No	No
Month 1	Higher in PIT	GO:0048514	blood vessel morphogenesis	126	-0.428224	-1.06362	0.293207	1	0.969864	587	tags=48%, list=38%, signal=32%	348/682/3678/3690/3490/947/3674/3848/5196/4015/2335/27161/5175/1464/4804/57493/7057/948/347/7045/3688/57211/2260/4854/6786/7453/3273/9394/4323/10457/2324/22918/1893/6678/3146/2191/4035/1311/1605/820/4915/4897/57125/338/79812/7060/5176/5345/54538/4669/4313/2022/4162/718/1012/290/1829/116844/2822/1003	No	No
Month 1	Higher in cGvHD	GO:0016358	dendrite development	21	0.265899	1.06357	0.330171	1	0.969864	199	tags=38%, list=13%, signal=34%	10611/84687/998/5649/382/5048/1399/3251	No	No
Month 1	Higher in cGvHD	GO:0090150	establishment of protein localization to membrane	28	0.241918	1.0628	0.333671	1	0.969864	91	tags=14%, list=6%, signal=14%	91461/2664/4641/537	No	No
Month 1	Higher in PIT	GO:0001568	blood vessel development	136	-0.426674	-1.06241	0.290267	1	0.969864	587	tags=47%, list=38%, signal=32%	348/682/3678/3690/3490/947/3674/3848/5196/4015/2335/27161/5175/1464/4804/57493/7057/948/347/7045/3688/57211/2260/4854/6786/7453/3273/9394/4323/10457/84168/2324/22918/1893/6678/3146/80310/2191/4035/1311/1605/1277/820/4915/4897/57125/338/79812/7060/5176/5340/5345/54538/4669/4313/2022/4162/718/1012/290/1829/116844/2822/1003	No	No
Month 1	Higher in cGvHD	GO:0030705	cytoskeleton-dependent intracellular transport	19	0.273964	1.06186	0.331136	1	0.969864	1140	tags=100%, list=73%, signal=27%	4641/998/3799/3315/5048/8943/8546/23011/81/3192/84790/22820/2319/5870/26958/203068/351/5874/3916	No	No
Month 1	Higher in PIT	GO:0015849	organic acid transport	21	-0.475363	-1.06177	0.409259	1	0.969864	587	tags=62%, list=38%, signal=39%	348/6622/10550/7057/948/3688/5660/1066/4915/124565/6520/6513/50640	No	No
Month 1	Higher in PIT	GO:0046942	carboxylic acid transport	21	-0.475363	-1.06177	0.409259	1	0.969864	587	tags=62%, list=38%, signal=39%	348/6622/10550/7057/948/3688/5660/1066/4915/124565/6520/6513/50640	No	No
Month 1	Higher in PIT	GO:2001237	negative regulation of extrinsic apoptotic signaling pathway	22	-0.473155	-1.06161	0.409336	1	0.969864	633	tags=64%, list=40%, signal=38%	2876/7857/1280/5196/7057/2730/7001/3148/3958/2243/2266/3479/2244/3383	No	No
Month 1	Higher in PIT	GO:0046879	hormone secretion	32	-0.457231	-1.06129	0.396955	1	0.969864	293	tags=28%, list=19%, signal=23%	9230/2260/183/820/2243/2266/2244/9370/2822	No	No
Month 1	Higher in PIT	GO:0001659	temperature homeostasis	18	-0.483789	-1.0612	0.413417	1	0.969864	89	tags=28%, list=6%, signal=27%	3934/948/216/9370/1621	No	No
Month 1	Higher in PIT	GO:0060322	head development	82	-0.433672	-1.0606	0.337764	1	0.969864	572	tags=48%, list=37%, signal=32%	1280/4129/57045/6387/22931/7360/1436/3684/347/3912/6414/558/2316/3688/2260/4854/4323/349667/3939/29926/26470/2131/333/23544/1277/4915/10313/4897/3479/6513/567/5802/55118/1272/4669/4313/10409/54510/8455	No	No
Month 1	Higher in PIT	GO:0072073	kidney epithelium development	17	-0.48688	-1.06013	0.415674	1	0.969864	553	tags=53%, list=35%, signal=35%	947/5175/2260/847/2131/5420/183/9370/10409	No	No
Month 1	Higher in PIT	GO:0002704	negative regulation of leukocyte mediated immunity	15	-0.494937	-1.05986	0.416056	1	0.969864	559	tags=47%, list=36%, signal=30%	3575/3106/8832/725/722/3105/5817	No	No
Month 1	Higher in PIT	GO:0019218	regulation of steroid metabolic process	15	-0.494785	-1.05953	0.416726	1	0.969864	374	tags=40%, list=24%, signal=31%	1066/183/338/335/9563/3815	No	No
Month 1	Higher in PIT	GO:0007596	blood coagulation	112	-0.428026	-1.05896	0.31896	1	0.969864	543	tags=43%, list=35%, signal=30%	2153/2147/3848/5196/2335/7057/948/3827/558/2316/7448/2815/5478/2812/6403/3273/7001/3673/2191/928/2160/7450/5627/1311/710/1361/1511/725/2814/2243/2161/3083/6521/2266/2244/3053/5340/3818/5345/2162/10544/2192/3572/2165/5265/11093/2267/3043	No	No
Month 1	Higher in PIT	GO:0050817	coagulation	112	-0.428026	-1.05896	0.31896	1	0.969864	543	tags=43%, list=35%, signal=30%	2153/2147/3848/5196/2335/7057/948/3827/558/2316/7448/2815/5478/2812/6403/3273/7001/3673/2191/928/2160/7450/5627/1311/710/1361/1511/725/2814/2243/2161/3083/6521/2266/2244/3053/5340/3818/5345/2162/10544/2192/3572/2165/5265/11093/2267/3043	No	No
Month 1	Higher in PIT	GO:0001944	vasculature development	144	-0.424551	-1.0588	0.297147	1	0.969864	587	tags=47%, list=38%, signal=32%	348/682/3678/3690/3490/6387/947/3674/3848/5196/4015/2335/27161/5175/1464/4804/57493/7057/948/347/7045/3688/57211/2260/4854/6786/7453/3273/9394/4323/10457/84168/2324/22918/1893/6678/3146/80310/6648/2191/4035/1311/1605/1277/820/4915/4897/57125/338/3479/79812/7060/5176/5340/5345/54538/4669/4313/2022/4162/718/1012/290/1829/116844/2822/1003/3815	No	No
Month 1	Higher in PIT	GO:0010721	negative regulation of cell development	29	-0.459664	-1.05874	0.405724	1	0.969864	465	tags=41%, list=30%, signal=30%	25793/325/2200/7001/3146/4057/3479/567/5802/9370/114770/714	No	No
Month 1	Higher in PIT	GO:0048666	neuron development	129	-0.425583	-1.05792	0.309707	1	0.969864	594	tags=47%, list=38%, signal=32%	7414/51560/348/345651/351/28988/682/4753/375790/6280/6387/2335/1436/4804/5793/347/3912/7148/25793/3688/2260/4854/256158/3897/9394/7431/6500/349667/3146/5792/6648/10678/4756/4684/2131/5803/333/1605/214/11041/4915/4897/6277/10631/337/5176/51294/567/5802/54538/55118/3672/1272/4669/4313/10752/712/718/115908/10439/7368	No	No
Month 1	Higher in PIT	GO:0050878	regulation of body fluid levels	123	-0.426144	-1.0577	0.315677	1	0.969864	606	tags=48%, list=39%, signal=32%	4513/2771/7414/3998/348/2821/3690/7276/2153/2147/3848/5196/2335/57493/7057/948/3827/558/2316/7448/2815/5478/2812/6403/3273/7001/3673/2191/928/2160/7450/2131/5627/1311/710/1361/1511/725/2814/2243/2161/3083/6521/2266/2244/3053/5340/2132/3818/5345/2162/10544/2192/3572/2165/5265/11093/2267/3043	No	No
Month 1	Higher in PIT	GO:0019725	cellular homeostasis	107	-0.428216	-1.05769	0.32593	1	0.969864	674	tags=55%, list=43%, signal=34%	23071/226/435/9562/11151/4869/25824/1729/2876/9588/2039/506/7052/3098/348/351/6916/6622/4753/3690/3575/6387/64710/2147/9446/4015/489/3934/4804/760/2316/2815/9230/2812/6786/3916/2730/7001/2936/6648/3920/4756/2512/1277/1207/2814/820/6521/3479/5176/5340/3263/7018/567/1356/3383/2822/7037/1003	No	No
Month 1	Higher in PIT	GO:0043524	negative regulation of neuron apoptotic process	21	-0.473386	-1.05735	0.417482	1	0.969864	578	tags=52%, list=37%, signal=33%	6622/3934/558/25793/1191/2730/6648/5803/4915/10752/3572	No	No
Month 1	Higher in PIT	GO:0050818	regulation of coagulation	42	-0.446635	-1.05665	0.391851	1	0.969864	540	tags=55%, list=35%, signal=37%	2147/3848/5196/7057/948/3827/7448/3273/7001/2191/928/2160/5627/710/1361/2243/2161/2266/2244/5340/3818/5345/10544	No	No
Month 1	Higher in PIT	GO:0050954	sensory perception of mechanical stimulus	18	-0.481451	-1.05607	0.421868	1	0.969864	636	tags=61%, list=41%, signal=37%	1729/2876/1280/6387/2260/3673/79784/1291/1277/1302/3815	No	No
Month 1	Higher in PIT	GO:0061844	antimicrobial humoral immune response mediated by antimicrobial peptide	24	-0.466218	-1.05539	0.417497	1	0.969864	614	tags=67%, list=39%, signal=41%	5473/351/6280/6387/2147/5196/3827/6362/3273/117159/3958/820/4057/671/567/6037	No	No
Month 1	Higher in PIT	GO:0046434	organophosphate catabolic process	54	-0.439701	-1.05511	0.381699	1	0.969864	390	tags=26%, list=25%, signal=20%	3990/957/3939/341/1291/344/6521/3479/5444/7941/336/5168/2582/50640	No	No
Month 1	Higher in PIT	GO:0071774	response to fibroblast growth factor	21	-0.471889	-1.05401	0.423601	1	0.969864	578	tags=62%, list=37%, signal=40%	6622/2261/4804/7057/3688/2260/2730/960/56975/2131/1277/10631/2132	No	No
Month 1	Higher in PIT	GO:0030072	peptide hormone secretion	23	-0.467553	-1.05398	0.4216	1	0.969864	260	tags=22%, list=17%, signal=18%	820/2243/2266/2244/2822	No	No
Month 1	Higher in PIT	GO:0048598	embryonic morphogenesis	53	-0.439586	-1.05388	0.385046	1	0.969864	577	tags=53%, list=37%, signal=34%	2821/3678/1280/57045/3690/1303/2335/3912/7448/3688/2260/2200/4323/5216/3673/4522/6678/4318/6201/2131/1291/2132/335/4669/4313/2022/9370/115908	No	No
Month 1	Higher in PIT	GO:1901342	regulation of vasculature development	53	-0.439506	-1.05369	0.385516	1	0.969864	575	tags=49%, list=37%, signal=32%	3678/3690/6387/947/3848/5196/27161/7057/948/3688/57211/6786/7453/3273/10457/1893/6678/3146/820/7060/5176/2022/718/1829/116844/1003	No	No
Month 1	Higher in PIT	GO:0007565	female pregnancy	30	-0.455914	-1.05298	0.416075	1	0.969864	655	tags=57%, list=42%, signal=34%	7076/824/682/3678/3690/3490/3488/27161/3912/397/3673/4318/5858/6513/2192/4313/1829	No	No
Month 1	Higher in PIT	GO:0031667	response to nutrient levels	74	-0.432291	-1.05267	0.366749	1	0.969864	435	tags=28%, list=28%, signal=21%	2200/4353/7412/2730/3673/6648/847/3920/1291/1277/213/10631/717/6513/19/2638/173/9370/9563/7037/590	No	No
Month 1	Higher in PIT	GO:0050867	positive regulation of cell activation	58	-0.43716	-1.05264	0.383733	1	0.969864	479	tags=33%, list=31%, signal=24%	558/2316/2815/2812/6403/7412/4323/3146/6708/2814/3479/683/23308/3105/567/3572/1803/7037/2214	No	No
Month 1	Higher in PIT	GO:0007166	cell surface receptor signaling pathway	328	-0.414299	-1.05237	0.247588	1	0.969864	587	tags=43%, list=38%, signal=34%	348/351/682/6622/3678/1280/26032/57045/3690/3489/3575/6387/64710/3674/3488/2261/2147/5196/4015/2335/2239/1436/5175/3934/1464/4804/5793/2212/7057/4053/3684/948/347/3912/7148/10584/558/2316/7448/3688/57211/2812/2260/4854/6362/2200/51266/3273/83729/4323/2730/7001/9719/5654/3987/84168/349667/960/54829/2324/3673/433/1893/3146/80310/56975/5792/4318/4249/78989/3507/4035/3148/4756/5284/4684/2131/4485/4332/1311/183/2331/1511/1291/3501/10468/1277/3958/4915/11167/2243/4057/929/92747/3482/2266/11124/135228/3479/10631/3503/79812/1004/671/2244/683/4153/3263/335/19/23308/3105/7018/2220/645/3672/1272/4669/4313/3493/3556/2022/3502/9370/3572/718/727/1012/3383/3514/115908/116844/114990/11093/197/2822/7037/8547/1003/3815/2214/1621	No	No
Month 1	Higher in PIT	GO:0034612	response to tumor necrosis factor	29	-0.456867	-1.0523	0.418289	1	0.969864	523	tags=45%, list=33%, signal=30%	3934/7057/7412/9590/3987/2131/965/1277/820/10631/335/9370/11093	No	No
Month 1	Higher in PIT	GO:0071356	cellular response to tumor necrosis factor	29	-0.456867	-1.0523	0.418289	1	0.969864	523	tags=45%, list=33%, signal=30%	3934/7057/7412/9590/3987/2131/965/1277/820/10631/335/9370/11093	No	No
Month 1	Higher in PIT	GO:0048709	oligodendrocyte differentiation	16	-0.486928	-1.05223	0.429408	1	0.969864	469	tags=44%, list=30%, signal=31%	7448/1191/928/5803/1605/4915/1272	No	No
Month 1	Higher in PIT	GO:0007599	hemostasis	113	-0.425041	-1.05189	0.3407	1	0.969864	594	tags=47%, list=38%, signal=31%	7414/3998/348/2821/3690/2153/2147/3848/5196/2335/7057/948/3827/558/2316/7448/2815/5478/2812/6403/3273/7001/3673/2191/928/2160/7450/5627/1311/710/1361/1511/725/2814/2243/2161/3083/6521/2266/2244/3053/5340/3818/5345/2162/10544/2192/3572/2165/5265/11093/2267/3043	No	No
Month 1	Higher in PIT	GO:0048568	embryonic organ development	29	-0.456507	-1.05147	0.420015	1	0.969864	446	tags=41%, list=29%, signal=30%	2260/2200/9394/4323/4522/6678/5340/51294/4669/2022/115908/3815	No	No
Month 1	Higher in PIT	GO:0001934	positive regulation of protein phosphorylation	36	-0.448667	-1.05056	0.412769	1	0.969864	542	tags=47%, list=35%, signal=32%	2261/1436/1464/54757/5478/2260/2200/55600/2324/4318/4057/3479/7060/9370/718/5168/3815	No	No
Month 1	Higher in PIT	GO:0042127	regulation of cell population proliferation	197	-0.417545	-1.05029	0.301927	1	0.969864	565	tags=43%, list=36%, signal=31%	57045/3690/3489/3575/3490/6387/3488/2261/2147/5196/2335/1436/4804/7057/5657/347/3912/11326/7148/6472/2316/5742/3688/2260/4854/7453/391/7412/3273/1191/10457/1805/2324/3673/1893/6678/3146/80310/4318/6648/2191/928/3148/6708/1401/4332/1311/183/5803/4969/5730/3958/820/4915/4057/135228/3479/6277/79812/7060/5176/5340/683/23308/3105/567/5345/3672/2192/4313/2022/9370/3572/1012/115908/116844/1803/2822/7037/1003/590/3815/2214/1621	No	No
Month 1	Higher in PIT	GO:0006629	lipid metabolic process	162	-0.41963	-1.05012	0.317317	1	0.969864	419	tags=31%, list=27%, signal=25%	1727/1191/5346/5660/3990/1066/5360/7903/6482/8813/116519/341/847/4035/319/216/183/5066/344/5730/8706/2184/338/4018/346/12/337/5444/122618/4048/335/19/8542/7941/336/4669/2638/6439/9370/718/3931/115908/866/9563/64174/2822/5168/3815/50640/7368	No	No
Month 1	Higher in cGvHD	GO:0006325	chromatin organization	43	0.2125	1.04883	0.366667	1	0.969864	1240	tags=100%, list=79%, signal=21%	4641/140690/9555/81611/5585/4678/5315/4000/8607/4673/5094/5245/3192/9958/3481/1642/10419/10269/5579/3190/4676/10075/2879/5757/10541/7913/8359/3068/84823/23170/4869/2876/50809/7052/10856/3009/351/64710/10322/6500/8971/3146/3148	No	No
Month 1	Higher in PIT	GO:0033500	carbohydrate homeostasis	33	-0.450584	-1.04856	0.421697	1	0.969864	271	tags=48%, list=17%, signal=41%	3098/2821/64710/3488/4804/9230/2200/2730/1277/820/3479/5176/9370/3383/2822/1621	No	No
Month 1	Higher in PIT	GO:0042593	glucose homeostasis	33	-0.450584	-1.04856	0.421697	1	0.969864	271	tags=48%, list=17%, signal=41%	3098/2821/64710/3488/4804/9230/2200/2730/1277/820/3479/5176/9370/3383/2822/1621	No	No
Month 1	Higher in PIT	GO:0007155	cell adhesion	302	-0.413288	-1.04848	0.272527	1	0.969864	568	tags=43%, list=36%, signal=34%	1462/26032/57045/3690/6280/3575/3490/6387/947/3674/4478/1303/2335/2239/5175/7057/1293/3684/948/23705/347/3912/11326/7148/3827/558/2316/4239/7448/7045/2815/3688/4958/5478/2812/6251/6403/2200/7412/3273/256158/1463/3897/4323/4045/10457/1805/7001/3987/8832/84168/960/3673/25992/22918/3146/5792/2191/10894/928/7450/6708/4756/176/4684/2131/965/5420/1311/22883/1511/1291/3959/333/1605/214/1277/3384/2814/3958/6402/4897/2243/4267/2266/11124/3479/10631/25890/79812/1004/7060/337/2244/5340/683/51294/3483/335/23308/3105/567/5802/5345/54538/3671/3385/3672/1272/2192/4313/3556/2022/10752/4162/9370/3572/1012/5817/3383/1829/116844/54510/11093/1803/2267/7037/1003/53841/3043/3815	No	No
Month 1	Higher in PIT	GO:0090087	regulation of peptide transport	22	-0.467292	-1.04845	0.432797	1	0.969864	260	tags=23%, list=17%, signal=19%	820/2243/2266/2244/2822	No	No
Month 1	Higher in PIT	GO:0014823	response to activity	24	-0.462814	-1.04769	0.431908	1	0.969864	575	tags=58%, list=37%, signal=37%	3678/3690/2335/3688/2730/3673/6648/847/183/1291/1605/10631/4313/9370	No	No
Month 1	Higher in PIT	GO:0060562	epithelial tube morphogenesis	37	-0.446473	-1.04758	0.418061	1	0.969864	413	tags=35%, list=26%, signal=26%	4323/5216/4522/6201/2131/5420/183/1605/1522/3479/79812/2022/115908	No	No
Month 1	Higher in PIT	GO:0061564	axon development	73	-0.430327	-1.04723	0.382867	1	0.969864	594	tags=52%, list=38%, signal=34%	7414/348/345651/351/682/4753/6387/2335/1436/4804/347/3688/4854/256158/3897/6500/349667/5792/10678/4756/4684/2131/5803/333/1605/214/11041/4915/4897/6277/337/5802/54538/55118/1272/4313/10752/10439	No	No
Month 1	Higher in PIT	GO:0071622	regulation of granulocyte chemotaxis	16	-0.48427	-1.04649	0.438687	1	0.969864	189	tags=62%, list=12%, signal=56%	5919/6352/5795/4354/3929/1436/7057/7060/683/1803	No	No
Month 1	Higher in PIT	GO:0002694	regulation of leukocyte activation	70	-0.430722	-1.04626	0.387102	1	0.969864	578	tags=43%, list=37%, signal=28%	6622/57045/3575/2335/7057/11326/558/25793/7412/4323/10457/7001/8832/3146/6708/4332/1511/3958/3479/671/683/23308/3105/567/3572/114770/1803/2267/7037/2214	No	No
Month 1	Higher in cGvHD	GO:0009165	nucleotide biosynthetic process	37	0.219528	1.04619	0.36272	1	0.969864	1228	tags=100%, list=79%, signal=22%	4199/10476/9551/521/513/10135/3251/509/51727/2617/6774/1503/4860/2023/7415/4830/10606/790/5636/93100/204/55739/271/471/7114/158/498/353/3418/7040/226/506/5631/539/4832/4522/203	No	No
Month 1	Higher in PIT	GO:0048871	multicellular organismal-level homeostasis	111	-0.422892	-1.04593	0.35936	1	0.969864	369	tags=26%, list=24%, signal=21%	4522/3146/6648/3148/6708/4756/2131/216/1311/1291/11167/6521/3048/12/6513/4153/2132/7018/567/2038/4669/9370/7037/1003/3045/3043/3039/3815/1621	No	No
Month 1	Higher in PIT	GO:0042327	positive regulation of phosphorylation	40	-0.443278	-1.04554	0.419902	1	0.969864	542	tags=45%, list=35%, signal=30%	2261/1436/1464/54757/7057/5478/2260/2200/55600/2324/4318/4057/3479/7060/9370/718/5168/3815	No	No
Month 1	Higher in PIT	GO:0030193	regulation of blood coagulation	40	-0.443199	-1.04535	0.420333	1	0.969864	540	tags=55%, list=35%, signal=37%	2147/3848/5196/7057/948/3827/7448/3273/7001/2191/928/2160/5627/710/1361/2243/2161/2266/2244/5340/3818/5345	No	No
Month 1	Higher in PIT	GO:0034599	cellular response to oxidative stress	41	-0.442354	-1.04501	0.418684	1	0.969864	647	tags=49%, list=41%, signal=29%	1072/25824/2876/6622/10550/3934/948/5478/4353/7001/2936/80310/6648/847/5066/6649/337/4669/4313/50640	No	No
Month 1	Higher in PIT	GO:0009887	animal organ morphogenesis	101	-0.423697	-1.04446	0.37085	1	0.969864	580	tags=46%, list=37%, signal=31%	682/1280/57045/947/3488/4478/2261/1436/4804/57493/54757/3912/57211/2260/6786/2200/4323/54829/3673/29926/4522/6678/56975/2131/1311/183/1291/333/10468/1605/1277/4124/820/4915/4057/1522/3479/2132/4669/4313/6439/2022/10409/115908/2267/10439	No	No
Month 1	Higher in PIT	GO:0007566	embryo implantation	15	-0.487558	-1.04406	0.442747	1	0.969864	580	tags=67%, list=37%, signal=42%	7076/682/3690/3490/27161/3912/397/4318/2192/4313	No	No
Month 1	Higher in PIT	GO:0071248	cellular response to metal ion	16	-0.482759	-1.04323	0.443847	1	0.969864	179	tags=19%, list=11%, signal=17%	5176/7018/567	No	No
Month 1	Higher in PIT	GO:0033157	regulation of intracellular protein transport	23	-0.462545	-1.04269	0.441747	1	0.969864	497	tags=26%, list=32%, signal=18%	948/347/2316/5905/3936/9370	No	No
Month 1	Higher in PIT	GO:0042592	homeostatic process	233	-0.412829	-1.0423	0.319537	1	0.969864	642	tags=47%, list=41%, signal=32%	11151/4869/25824/1729/2876/9588/2039/506/7052/3908/3098/7414/348/351/6916/682/6622/2821/4753/1280/3690/3575/6387/64710/947/3488/2147/9446/4015/489/1436/5175/3934/4804/54757/345/760/948/1071/558/2316/2815/3688/9230/2812/2260/6786/2200/3916/2730/7001/3990/1066/4522/2936/3146/6648/116519/341/3920/3148/6708/4756/2131/216/1311/2512/183/1291/1277/344/1207/2814/820/11167/338/6521/3048/3479/346/12/337/5176/5340/6513/4153/2132/3263/335/19/7018/567/336/2038/55937/4669/1356/9370/3931/3383/2822/7037/1003/3045/3043/3039/3815/50640/1621	No	No
Month 1	Higher in PIT	GO:0002040	sprouting angiogenesis	23	-0.462317	-1.04218	0.442866	1	0.969864	521	tags=57%, list=33%, signal=38%	7052/3678/4804/7057/3688/57211/2324/3146/79812/1012/1829/2822/1003	No	No
Month 1	Higher in PIT	GO:0002832	negative regulation of response to biotic stimulus	21	-0.466183	-1.04126	0.446463	1	0.969864	288	tags=38%, list=18%, signal=31%	3106/11326/7001/710/4057/3105/5817/2	No	No
Month 1	Higher in PIT	GO:0007275	multicellular organism development	494	-0.40774	-1.04125	0.266327	1	0.969864	594	tags=42%, list=38%, signal=38%	7414/3998/3337/57124/51560/348/345651/351/28988/682/6622/2821/4753/3678/1280/375790/4129/1462/57045/3690/6280/3575/3490/6387/947/3106/3674/3488/2261/22931/2147/7360/3848/5196/5552/4015/1303/6694/2335/2239/27161/1436/5175/3934/1464/4804/5793/57493/7057/3684/948/347/3912/7148/6414/558/2316/7448/7045/25793/3688/57211/325/5478/5704/4082/2260/4854/6786/7453/391/2200/5954/7412/3273/256158/4060/1463/3897/9394/4323/1191/4045/10457/7001/9719/7431/6500/84168/397/5660/349667/5216/960/3939/54829/2324/3673/22918/1893/29926/4522/6678/3146/80310/7903/56975/5792/4318/6648/2191/928/10678/136319/847/4035/3148/26470/4756/6201/176/4684/2131/5420/1311/22883/183/5803/1291/4969/333/10468/1605/23544/214/1277/4124/11041/820/4915/2934/10313/4897/4057/57125/1522/338/124565/3482/3950/135228/3479/118429/6277/10631/79812/7060/337/5176/5340/6513/51294/2132/4048/335/1302/567/5802/5345/2038/54538/55118/729/3672/1272/2192/4669/4313/686/3556/2022/10752/4162/221476/712/9370/3572/718/10409/114770/1012/290/1829/115908/116844/54510/197/8455/2267/2822/7037/714/1003/10439/590/3815/7368	No	No
Month 1	Higher in PIT	GO:0008283	cell population proliferation	232	-0.41187	-1.03979	0.330577	1	0.969864	565	tags=41%, list=36%, signal=31%	57045/3690/3489/3575/3490/6387/947/3488/4478/2261/2147/5196/2335/1436/4804/7057/5657/347/3912/11326/7148/6472/2316/5742/7045/3688/2260/4854/7453/391/7412/3273/4323/1191/10457/1805/7001/2324/3673/1893/6678/3146/80310/4318/6648/2191/928/3148/6708/2131/1401/4332/1311/183/5803/1291/4969/10468/5730/3958/820/4915/4057/135228/3479/6277/79812/7060/5176/5340/683/335/23308/3105/567/5345/3672/2192/4313/2022/9370/3572/1012/1829/115908/116844/1803/2267/2822/7037/1003/590/3815/2214/1621	No	No
Month 1	Higher in PIT	GO:0031214	biomineral tissue development	29	-0.45114	-1.03911	0.445144	1	0.969864	542	tags=59%, list=35%, signal=39%	2261/5552/4015/54757/57211/2260/6786/54829/1893/56975/1311/1291/7123/1277/4057/3479/197	No	No
Month 1	Higher in PIT	GO:0007420	brain development	74	-0.426694	-1.03904	0.404382	1	0.969864	570	tags=47%, list=36%, signal=32%	4129/57045/6387/22931/7360/1436/3684/347/3912/6414/558/2316/3688/2260/4854/349667/3939/29926/26470/2131/333/23544/4915/10313/4897/3479/6513/567/5802/55118/1272/4669/10409/54510/8455	No	No
Month 1	Higher in PIT	GO:0030323	respiratory tube development	30	-0.449829	-1.03893	0.444232	1	0.969864	548	tags=57%, list=35%, signal=38%	3488/4015/57493/2260/2200/9394/4323/9719/2324/3146/2131/1291/1605/4124/1522/3479/4048	No	No
Month 1	Higher in PIT	GO:0030324	lung development	30	-0.449829	-1.03893	0.444232	1	0.969864	548	tags=57%, list=35%, signal=38%	3488/4015/57493/2260/2200/9394/4323/9719/2324/3146/2131/1291/1605/4124/1522/3479/4048	No	No
Month 1	Higher in PIT	GO:0050852	T cell receptor signaling pathway	17	-0.477054	-1.03873	0.4518	1	0.969864	262	tags=18%, list=17%, signal=15%	3958/23308/3105	No	No
Month 1	Higher in PIT	GO:0034109	homotypic cell-cell adhesion	43	-0.438354	-1.03864	0.431407	1	0.969864	343	tags=26%, list=22%, signal=21%	928/1311/1511/2243/4267/2266/2244/3572/1829/53841/3043	No	No
Month 1	Higher in PIT	GO:0051098	regulation of binding	15	-0.484918	-1.0384	0.45231	1	0.969864	430	tags=40%, list=28%, signal=29%	81494/3146/5792/4318/3479/9370	No	No
Month 1	Higher in PIT	GO:0009988	cell-cell recognition	15	-0.484676	-1.03788	0.453273	1	0.969864	673	tags=40%, list=43%, signal=23%	226/81704/4478/928/3958/26998	No	No
Month 1	Higher in PIT	GO:0007167	enzyme-linked receptor protein signaling pathway	147	-0.415142	-1.03596	0.374616	1	0.969864	587	tags=44%, list=38%, signal=30%	348/6622/3678/57045/3690/3489/64710/3488/2261/4015/1436/1464/4804/5793/7057/4053/347/7148/558/7448/3688/2260/2200/3273/83729/4323/9719/5654/84168/54829/2324/80310/56975/5792/4318/4035/4756/5284/2131/1311/183/2331/1291/10468/1277/4915/11167/3482/135228/3479/79812/645/3672/4313/2022/9370/3572/1012/116844/114990/197/2822/1003/3815	No	No
Month 1	Higher in PIT	GO:0002688	regulation of leukocyte chemotaxis	28	-0.450772	-1.0351	0.453331	1	0.969864	189	tags=64%, list=12%, signal=58%	5919/6352/5795/4354/3929/5054/102/2155/351/6387/1436/7057/3146/7060/683/7941/727/1803	No	No
Month 1	Higher in PIT	GO:0006112	energy reserve metabolic process	15	-0.483195	-1.03471	0.458525	1	0.969864	365	tags=33%, list=23%, signal=26%	3146/1291/3479/51294/3572	No	No
Month 1	Higher in PIT	GO:0001938	positive regulation of endothelial cell proliferation	20	-0.465676	-1.03425	0.459868	1	0.969864	635	tags=60%, list=41%, signal=36%	8828/7857/3690/6387/2260/2324/1893/3146/3148/7060/1012/116844	No	No
Month 1	Higher in PIT	GO:0072359	circulatory system development	175	-0.412285	-1.03395	0.373036	1	0.969864	587	tags=44%, list=38%, signal=31%	348/682/3678/1280/3690/3490/6387/947/3674/3848/5196/4015/2335/27161/5175/1464/4804/57493/7057/948/347/7045/3688/57211/2260/4854/6786/7453/2200/7412/3273/9394/4323/10457/84168/2324/22918/1893/4522/6678/3146/80310/6648/2191/4035/2131/1311/1291/1605/1277/820/4915/4897/57125/338/3479/79812/7060/5176/5340/5345/54538/4669/4313/2022/4162/221476/718/10409/1012/290/1829/116844/2822/1003/10439/3815	No	No
Month 1	Higher in PIT	GO:0035821	modulation of process of another organism	26	-0.453371	-1.0339	0.457223	1	0.969864	587	tags=46%, list=38%, signal=29%	348/64710/1436/2040/10605/325/820/2934/4057/3482/2192/8547	No	No
Month 1	Higher in PIT	GO:0006897	endocytosis	149	-0.413944	-1.03335	0.384476	1	0.969864	524	tags=37%, list=34%, signal=27%	5175/2212/7057/345/5657/3684/948/10584/558/7448/3688/5874/10960/1191/3673/433/22918/3146/715/78989/10894/928/116519/341/4035/1401/716/333/725/344/722/3958/2934/929/3482/5648/717/10747/4153/122618/335/19/7018/2220/567/336/3385/9370/718/5199/1012/197/1803/7037/8547	No	No
Month 1	Higher in PIT	GO:0046890	regulation of lipid biosynthetic process	27	-0.451379	-1.03298	0.457877	1	0.969864	374	tags=33%, list=24%, signal=26%	1066/116519/341/344/338/337/718/9563/2822	No	No
Month 1	Higher in PIT	GO:0007159	leukocyte cell-cell adhesion	71	-0.424905	-1.03279	0.423965	1	0.969864	642	tags=51%, list=41%, signal=31%	11151/81704/3956/8174/50512/3678/57045/6280/3575/6387/4478/5175/11326/3688/6403/7412/10457/7001/960/3146/6708/2131/1511/3958/6402/3479/337/23308/3105/567/3572/3383/116844/1803/2267/7037	No	No
Month 1	Higher in PIT	GO:0034614	cellular response to reactive oxygen species	27	-0.451293	-1.03278	0.458292	1	0.969864	523	tags=44%, list=33%, signal=30%	1072/25824/3934/948/4353/7001/80310/6648/847/6649/337/4313	No	No
Month 1	Higher in PIT	GO:0045766	positive regulation of angiogenesis	31	-0.445651	-1.0319	0.45743	1	0.969864	575	tags=52%, list=37%, signal=33%	3678/3690/947/27161/7057/948/3688/6786/1893/3146/820/2022/718/1829/116844/1003	No	No
Month 1	Higher in PIT	GO:0032760	positive regulation of tumor necrosis factor production	25	-0.453854	-1.03137	0.461029	1	0.969864	585	tags=52%, list=37%, signal=33%	351/5196/2212/7057/948/9590/1191/3146/5004/820/929/5005/2214	No	No
Month 1	Higher in PIT	GO:1903557	positive regulation of tumor necrosis factor superfamily cytokine production	25	-0.453854	-1.03137	0.461029	1	0.969864	585	tags=52%, list=37%, signal=33%	351/5196/2212/7057/948/9590/1191/3146/5004/820/929/5005/2214	No	No
Month 1	Higher in PIT	GO:0098657	import into cell	157	-0.412104	-1.03045	0.392276	1	0.969864	524	tags=37%, list=34%, signal=27%	5175/3934/2212/7057/345/5657/3684/948/10584/558/7448/3688/5874/10960/1191/3673/433/22918/3146/715/78989/10894/928/116519/341/4035/1401/716/333/725/344/722/3958/2934/929/6520/3482/5648/717/10747/6513/4153/122618/335/19/7018/2220/567/336/3385/9370/718/5199/1012/197/1803/7037/8547	No	No
Month 1	Higher in PIT	GO:0044703	multi-organism reproductive process	32	-0.443933	-1.03042	0.459769	1	0.969864	580	tags=53%, list=37%, signal=34%	7076/824/682/3678/3690/3490/3488/27161/3912/397/3673/4318/5858/6513/2192/4313/1829	No	No
Month 1	Higher in PIT	GO:2000147	positive regulation of cell motility	123	-0.414933	-1.02987	0.408316	1	0.969864	662	tags=53%, list=42%, signal=33%	27329/102/2155/1072/11151/8828/81704/2039/506/2771/8174/351/682/2821/3678/3690/6387/3674/3488/2335/27161/1436/5175/3934/152007/7057/3912/2316/7448/3688/2260/6403/6362/9590/4323/10457/5216/2324/3673/6678/3146/80310/4318/6648/4249/10894/5420/183/1277/3958/4267/3479/10631/7060/5340/7941/2192/4313/4162/1012/3383/2822/5168/1003/3815	No	No
Month 1	Higher in PIT	GO:1903053	regulation of extracellular matrix organization	20	-0.463282	-1.02893	0.468855	1	0.969864	625	tags=65%, list=40%, signal=40%	4811/3908/3690/3912/7148/6624/84168/2191/4035/183/1291/1471/1803	No	No
Month 1	Higher in PIT	GO:0050728	negative regulation of inflammatory response	27	-0.449321	-1.02827	0.467414	1	0.969864	208	tags=19%, list=13%, signal=16%	3479/335/9370/1829/1003	No	No
Month 1	Higher in PIT	GO:0035148	tube formation	16	-0.475558	-1.02767	0.470748	1	0.969864	738	tags=75%, list=47%, signal=40%	7040/1950/7408/6385/1072/7052/5216/4522/6201/5420/79812/115908	No	No
Month 1	Higher in PIT	GO:0051050	positive regulation of transport	140	-0.411994	-1.0267	0.411986	1	0.969864	587	tags=41%, list=38%, signal=28%	348/351/682/6622/27243/6387/4478/2147/9446/3934/2212/3684/760/948/1071/10584/558/2316/7448/3688/5874/5478/2260/6786/3916/10960/1191/55600/3673/1066/5360/78989/116519/4035/118471/3958/820/2243/929/2266/3479/717/2244/5444/4153/335/19/7018/2220/567/336/1272/9370/718/5199/197/2822/8547	No	No
Month 1	Higher in PIT	GO:0048872	homeostasis of number of cells	55	-0.427463	-1.02662	0.45098	1	0.969864	369	tags=29%, list=24%, signal=23%	7001/4522/3146/3148/6708/2131/1291/11167/6521/3048/567/2038/3045/3043/3039/3815	No	No
Month 1	Higher in PIT	GO:0003012	muscle system process	50	-0.429382	-1.02635	0.455081	1	0.969864	381	tags=28%, list=24%, signal=22%	3673/136319/7169/79784/1311/183/1291/1605/2934/3479/221476/3572/1829/3815	No	No
Month 1	Higher in PIT	GO:0030335	positive regulation of cell migration	122	-0.413518	-1.02608	0.42218	1	0.969864	662	tags=52%, list=42%, signal=33%	27329/102/2155/11151/8828/81704/2039/506/2771/8174/351/682/2821/3678/3690/6387/3674/3488/2335/27161/1436/5175/3934/152007/7057/3912/2316/7448/3688/2260/6403/6362/9590/4323/10457/5216/2324/3673/6678/3146/80310/4318/6648/4249/10894/5420/183/1277/3958/4267/3479/10631/7060/5340/7941/2192/4313/4162/1012/3383/2822/5168/1003/3815	No	No
Month 1	Higher in PIT	GO:0044706	multi-multicellular organism process	34	-0.439997	-1.02603	0.467291	1	0.969864	580	tags=50%, list=37%, signal=32%	7076/824/682/3678/3690/3490/3488/27161/3912/397/3673/4318/5858/6513/2192/4313/1829	No	No
Month 1	Higher in PIT	GO:0048699	generation of neurons	153	-0.410459	-1.02551	0.412896	1	0.969864	594	tags=44%, list=38%, signal=31%	7414/51560/348/345651/351/28988/682/4753/375790/6280/6387/2335/1436/4804/5793/347/3912/7148/558/2316/25793/3688/5478/2260/4854/7412/256158/3897/9394/7431/6500/349667/3146/5792/6648/10678/136319/4756/4684/2131/5803/333/1605/214/11041/4915/10313/4897/6277/10631/337/5176/51294/567/5802/54538/55118/3672/1272/4669/4313/10752/712/718/115908/10439/590/7368	No	No
Month 1	Higher in PIT	GO:0001889	liver development	21	-0.459108	-1.02546	0.475392	1	0.969864	469	tags=33%, list=30%, signal=24%	7448/3673/6648/4124/3482/4669/2267	No	No
Month 1	Higher in PIT	GO:0061008	hepaticobiliary system development	21	-0.459108	-1.02546	0.475392	1	0.969864	469	tags=33%, list=30%, signal=24%	7448/3673/6648/4124/3482/4669/2267	No	No
Month 1	Higher in PIT	GO:0050863	regulation of T cell activation	49	-0.429449	-1.02533	0.458033	1	0.969864	432	tags=31%, list=28%, signal=23%	7412/10457/7001/3146/6708/1511/3958/3479/23308/3105/567/3572/1803/2267/7037	No	No
Month 1	Higher in PIT	GO:0032602	chemokine production	15	-0.478804	-1.02531	0.473696	1	0.969864	585	tags=53%, list=37%, signal=34%	351/1436/347/3146/820/10631/9370/727	No	No
Month 1	Higher in PIT	GO:0032642	regulation of chemokine production	15	-0.478804	-1.02531	0.473696	1	0.969864	585	tags=53%, list=37%, signal=34%	351/1436/347/3146/820/10631/9370/727	No	No
Month 1	Higher in PIT	GO:0051607	defense response to virus	16	-0.474452	-1.02527	0.475096	1	0.969864	174	tags=12%, list=11%, signal=11%	4153/8547	No	No
Month 1	Higher in PIT	GO:0042060	wound healing	148	-0.410719	-1.02508	0.416106	1	0.969864	594	tags=46%, list=38%, signal=31%	7414/3998/348/3678/27243/3690/947/2153/2147/3848/5196/2335/5175/7057/948/3827/558/2316/7448/2815/3688/325/5478/2812/6403/3273/7001/960/3673/3146/2191/928/2160/7450/79026/2131/5627/1311/710/1361/1511/1605/725/2814/2243/2161/3083/6521/2266/135228/3479/2244/3053/5340/3818/5345/2162/10544/2192/2022/4162/3572/2165/5265/116844/11093/2267/3043	No	No
Month 1	Higher in PIT	GO:0070661	leukocyte proliferation	51	-0.428157	-1.02452	0.459384	1	0.969864	432	tags=43%, list=28%, signal=32%	57045/3575/4478/1436/11326/7412/1191/10457/7001/3146/6708/1401/4332/3958/3479/683/23308/3105/3572/7037/3815/2214	No	No
Month 1	Higher in PIT	GO:0007043	cell-cell junction assembly	22	-0.456076	-1.02329	0.477568	1	0.969864	343	tags=27%, list=22%, signal=22%	928/183/1004/1012/1003/7368	No	No
Month 1	Higher in PIT	GO:0040017	positive regulation of locomotion	126	-0.411924	-1.02313	0.430676	1	0.969864	662	tags=52%, list=42%, signal=33%	27329/102/2155/1072/11151/8828/81704/2039/506/7857/2771/8174/351/682/2821/3678/3690/6387/3674/3488/2335/27161/1436/5175/3934/152007/7057/3912/2316/7448/3688/2260/6403/6362/9590/4323/10457/5216/2324/3673/6678/3146/80310/4318/6648/4249/10894/5420/183/1277/3958/4267/3479/10631/7060/5340/7941/2192/4313/4162/1012/3383/2822/5168/1003/3815	No	No
Month 1	Higher in PIT	GO:0033002	muscle cell proliferation	37	-0.436028	-1.02307	0.471061	1	0.969864	613	tags=54%, list=39%, signal=34%	3486/2771/348/3690/3488/7057/347/2260/4854/3673/80310/4318/6648/4969/3479/5345/4313/9370/1012/1621	No	No
Month 1	Higher in PIT	GO:0001932	regulation of protein phosphorylation	54	-0.425975	-1.02217	0.462638	1	0.969864	542	tags=44%, list=35%, signal=30%	2261/2335/1436/1464/57493/54757/5478/2260/7453/2200/3273/55600/2324/4318/4485/183/4057/3479/7060/2192/9370/718/5168/3815	No	No
Month 1	Higher in PIT	GO:0043542	endothelial cell migration	54	-0.425624	-1.02133	0.464599	1	0.969864	635	tags=57%, list=41%, signal=35%	8828/2876/506/7857/348/682/2821/3690/6280/2335/5175/3934/7057/3688/2260/3273/2324/6678/3146/2191/183/11167/79812/5176/5340/335/54538/1012/1803/2822/1003	No	No
Month 1	Higher in PIT	GO:0051093	negative regulation of developmental process	106	-0.41328	-1.0205	0.44557	1	0.969864	565	tags=42%, list=36%, signal=29%	57045/3690/3488/2261/2147/5196/5552/4804/7057/948/1071/25793/3688/325/4854/2200/3273/83729/7001/54829/1893/6678/3146/4318/6648/4756/1401/10468/4057/3479/7060/1471/5176/19/567/5802/221476/9370/114770/1829/114990/197/7037/714/3815	No	No
Month 1	Higher in PIT	GO:0001910	regulation of leukocyte mediated cytotoxicity	20	-0.459359	-1.02022	0.484215	1	0.969864	559	tags=50%, list=36%, signal=33%	3575/3106/3684/23705/3916/3107/3105/567/5817/3383	No	No
Month 1	Higher in PIT	GO:1904018	positive regulation of vasculature development	33	-0.438225	-1.0198	0.482048	1	0.969864	575	tags=52%, list=37%, signal=33%	3678/3690/6387/947/27161/7057/948/3688/6786/1893/3146/820/2022/718/1829/116844/1003	No	No
Month 1	Higher in PIT	GO:0032611	interleukin-1 beta production	15	-0.476078	-1.01947	0.483469	1	0.969864	597	tags=60%, list=38%, signal=37%	3098/351/948/3146/5004/820/3479/335/5005	No	No
Month 1	Higher in PIT	GO:0032651	regulation of interleukin-1 beta production	15	-0.476078	-1.01947	0.483469	1	0.969864	597	tags=60%, list=38%, signal=37%	3098/351/948/3146/5004/820/3479/335/5005	No	No
Month 1	Higher in PIT	GO:0048145	regulation of fibroblast proliferation	16	-0.471286	-1.01843	0.485925	1	0.969864	591	tags=62%, list=38%, signal=39%	57124/3690/2335/4804/80310/6648/183/3479/6277/2192	No	No
Month 1	Higher in PIT	GO:0030182	neuron differentiation	144	-0.408249	-1.01815	0.442226	1	0.969864	594	tags=45%, list=38%, signal=31%	7414/51560/348/345651/351/28988/682/4753/375790/6280/6387/2335/1436/4804/5793/347/3912/7148/25793/3688/5478/2260/4854/7412/256158/3897/9394/7431/6500/349667/3146/5792/6648/10678/136319/4756/4684/2131/5803/333/1605/214/11041/4915/10313/4897/6277/10631/337/5176/51294/567/5802/54538/55118/3672/1272/4669/4313/10752/712/718/115908/10439/7368	No	No
Month 1	Higher in PIT	GO:0001525	angiogenesis	112	-0.410725	-1.01616	0.45704	1	0.969864	580	tags=46%, list=37%, signal=31%	682/3678/3690/3490/947/3674/3848/5196/2335/27161/5175/1464/4804/7057/948/347/7045/3688/57211/2260/4854/6786/7453/3273/9394/4323/10457/2324/22918/1893/6678/3146/2191/1605/820/4897/57125/79812/7060/5176/54538/4313/2022/4162/718/1012/290/1829/116844/2822/1003	No	No
Month 1	Higher in PIT	GO:0006644	phospholipid metabolic process	43	-0.428657	-1.01566	0.484157	1	0.969864	186	tags=28%, list=12%, signal=25%	8813/341/344/337/5444/335/7941/336/3931/2822/5168/50640	No	No
Month 1	Higher in PIT	GO:0055007	cardiac muscle cell differentiation	16	-0.469984	-1.01562	0.490742	1	0.969864	208	tags=25%, list=13%, signal=22%	3688/3479/4669/221476	No	No
Month 1	Higher in PIT	GO:0051147	regulation of muscle cell differentiation	18	-0.462962	-1.01552	0.491337	1	0.969864	208	tags=39%, list=13%, signal=34%	3912/4323/6648/3479/2022/221476/3815	No	No
Month 1	Higher in PIT	GO:0048513	animal organ development	308	-0.400135	-1.01545	0.428476	1	0.969864	572	tags=42%, list=37%, signal=33%	1280/4129/57045/3690/3575/6387/947/3488/4478/2261/22931/7360/3848/5552/4015/2335/1436/5175/4804/57493/54757/152007/1293/3684/347/3912/7148/6275/6414/558/2316/4637/7448/7045/3688/57211/2260/4854/6786/2200/5954/7412/4060/9394/83729/4323/7001/9719/7431/5654/5660/349667/960/3939/54829/2324/3673/1893/29926/4522/6678/3146/80310/56975/4318/6648/136319/3857/847/3148/26470/6201/79784/4684/2131/5420/1311/183/1291/4969/7123/333/10468/1605/23544/1277/4124/820/4915/10313/4897/4057/1522/124565/3482/135228/3479/118429/5176/5340/6513/51294/2132/4048/335/1302/567/5802/2038/55118/1272/4669/4313/3936/6439/2022/221476/9370/10409/1829/115908/116844/114990/54510/197/8455/2267/2822/10439/3815	No	No
Month 1	Higher in PIT	GO:1903037	regulation of leukocyte cell-cell adhesion	52	-0.423834	-1.01523	0.48176	1	0.969864	445	tags=33%, list=28%, signal=24%	6403/7412/10457/7001/960/3146/6708/1511/3958/3479/23308/3105/567/3572/1803/2267/7037	No	No
Month 1	Higher in PIT	GO:0048585	negative regulation of response to stimulus	225	-0.402312	-1.01502	0.439726	1	0.969864	587	tags=41%, list=38%, signal=30%	348/351/6622/1280/57045/3489/3575/5139/2686/6387/3106/3488/2147/3848/5196/4015/4804/57493/7057/347/11326/3827/7448/25793/6449/3688/325/5478/2200/3273/4323/1191/2730/7001/9719/5654/960/54829/1893/4318/6648/2191/928/2160/4035/3920/3148/4756/118471/5627/183/710/1361/333/10468/1605/725/722/3958/2243/4057/2161/92747/5648/2266/11124/135228/3479/79812/2244/5340/335/3818/3105/645/5802/5345/3672/2192/2022/9370/3572/114770/727/5817/3383/1829/115908/114990/197/1803/1003/2	No	No
Month 1	Higher in PIT	GO:0048259	regulation of receptor-mediated endocytosis	25	-0.446234	-1.01405	0.493779	1	0.969864	585	tags=48%, list=37%, signal=31%	351/3690/345/7448/1191/116519/341/344/7018/567/9370/718	No	No
Month 1	Higher in PIT	GO:0022008	neurogenesis	194	-0.403226	-1.01387	0.451055	1	0.969864	594	tags=43%, list=38%, signal=31%	7414/51560/348/345651/351/28988/682/4753/375790/1462/6280/6387/2147/2335/1436/1464/4804/5793/347/3912/7148/558/2316/7448/25793/3688/57211/5478/4082/2260/4854/7412/256158/3897/9394/4323/1191/7431/6500/349667/3146/5792/6648/928/10678/136319/4035/3148/4756/4684/2131/5803/1291/333/1605/214/4124/11041/4915/10313/4897/3479/6277/10631/337/5176/51294/567/5802/54538/55118/3672/1272/4669/4313/10752/712/3572/718/115908/10439/590/3815/7368	No	No
Month 1	Higher in PIT	GO:1901700	response to oxygen-containing compound	226	-0.401262	-1.01245	0.451225	1	0.969864	617	tags=45%, list=39%, signal=32%	4507/7052/5473/4513/10856/2771/10095/348/351/6916/682/6622/2821/375790/51109/3690/3490/5139/6387/64710/3488/2098/2153/5196/539/3934/4804/7057/1293/3684/760/948/347/558/2316/5905/9230/6403/3840/2200/4353/7412/9590/4323/2730/7001/7431/3673/1066/3146/80310/4318/6648/847/4035/3148/2131/216/183/1511/1291/333/1605/1277/820/6649/4057/929/4121/338/3482/3479/10631/717/671/337/5176/6513/3240/4048/335/19/645/567/336/4669/4313/759/9370/3383/1829/2878/11093/9563/197/2822/7037/590/3043/3039/1621	No	No
Month 1	Higher in PIT	GO:0001894	tissue homeostasis	37	-0.431179	-1.01169	0.495547	1	0.969864	642	tags=57%, list=41%, signal=34%	6696/84959/50848/11151/25824/3908/7414/682/1280/3690/947/1436/5175/3688/2131/216/1311/12/6513/4669/1003	No	No
Month 1	Higher in PIT	GO:0060249	anatomical structure homeostasis	37	-0.431179	-1.01169	0.495547	1	0.969864	642	tags=57%, list=41%, signal=34%	6696/84959/50848/11151/25824/3908/7414/682/1280/3690/947/1436/5175/3688/2131/216/1311/12/6513/4669/1003	No	No
Month 1	Higher in PIT	GO:0070374	positive regulation of ERK1 and ERK2 cascade	35	-0.432699	-1.01131	0.497584	1	0.969864	603	tags=57%, list=39%, signal=36%	2771/348/351/3690/2261/1436/152007/948/9590/10457/960/2324/3146/80310/2243/2266/3479/2244/5345/3383	No	No
Month 1	Higher in PIT	GO:0099024	plasma membrane invagination	16	-0.467925	-1.01117	0.498232	1	0.969864	510	tags=44%, list=33%, signal=30%	7057/3684/948/3673/2934/19/718	No	No
Month 1	Higher in PIT	GO:0071396	cellular response to lipid	72	-0.415709	-1.01104	0.484374	1	0.969864	405	tags=29%, list=26%, signal=23%	7001/7431/3673/1066/3146/4318/3148/1511/1605/1277/820/4057/929/3479/671/5176/19/567/4313/11093/2822	No	No
Month 1	Higher in PIT	GO:0048661	positive regulation of smooth muscle cell proliferation	19	-0.457631	-1.01021	0.50148	1	0.969864	603	tags=63%, list=39%, signal=39%	2771/3690/3488/7057/4854/3673/80310/4318/3479/5345/4313/1012	No	No
Month 1	Higher in PIT	GO:0016032	viral process	67	-0.416646	-1.01014	0.488823	1	0.969864	587	tags=43%, list=38%, signal=28%	7841/3956/348/682/3678/27243/3690/2040/558/3688/325/5478/3916/5886/3673/3146/4249/6482/4684/1605/4124/4057/6520/4153/5817/290/3383/1803/7037	No	No
Month 1	Higher in PIT	GO:0097191	extrinsic apoptotic signaling pathway	37	-0.430389	-1.00984	0.499704	1	0.969864	604	tags=57%, list=39%, signal=36%	7857/351/1280/2261/5196/3934/4804/7057/2260/2730/7001/3148/183/3958/2243/2266/11124/3479/2244/3383/1621	No	No
Month 1	Higher in PIT	GO:0007041	lysosomal transport	22	-0.450068	-1.00981	0.50209	1	0.969864	425	tags=32%, list=27%, signal=23%	3916/1191/5660/4035/3920/3482/84572	No	No
Month 1	Higher in PIT	GO:0001775	cell activation	173	-0.402461	-1.00901	0.473155	1	0.969864	594	tags=43%, list=38%, signal=30%	7414/348/351/6622/57045/3690/1650/3575/4478/2147/5196/2335/7057/3684/11326/558/2316/2815/25793/3688/5478/2812/6403/7412/9590/3273/3916/4323/1191/2730/10457/7001/8832/960/22918/3146/6482/928/3507/4035/7450/6708/4332/1311/1511/5730/2814/3958/820/2934/2243/629/2266/3479/671/2244/683/23308/3105/567/4669/3936/712/3572/718/114770/3383/11093/1803/2267/7037/3043/3815/2214	No	No
Month 1	Higher in cGvHD	GO:0006338	chromatin remodeling	37	0.211664	1.00871	0.445844	1	0.969864	1240	tags=100%, list=79%, signal=21%	4641/140690/9555/5585/4678/5315/4000/8607/4673/5245/3192/9958/3481/1642/10419/10269/5579/3190/4676/10075/10541/7913/8359/3068/84823/4869/2876/50809/7052/10856/3009/351/10322/6500/8971/3146/3148	No	No
Month 1	Higher in PIT	GO:0050890	cognition	31	-0.435488	-1.00837	0.505042	1	0.969864	286	tags=52%, list=18%, signal=43%	348/351/2821/3678/10550/3934/3688/29926/5803/4915/5176/567/10752/590/3815/1621	No	No
Month 1	Higher in PIT	GO:2001234	negative regulation of apoptotic signaling pathway	39	-0.428021	-1.00781	0.502443	1	0.969864	633	tags=56%, list=40%, signal=34%	2876/7857/2771/1280/6387/5196/7057/25793/5478/1191/2730/7001/960/4318/6648/3148/3958/2243/2266/3479/2244/3383	No	No
Month 1	Higher in PIT	GO:0051345	positive regulation of hydrolase activity	19	-0.456163	-1.00697	0.507165	1	0.969864	630	tags=68%, list=40%, signal=41%	81704/7052/375790/2261/5657/5905/3688/6251/2260/391/3987/5660/2822	No	No
Month 1	Higher in PIT	GO:0071363	cellular response to growth factor stimulus	104	-0.407536	-1.00561	0.49533	1	0.969864	585	tags=45%, list=37%, signal=30%	351/6622/3678/1280/57045/3690/5139/2261/4015/3934/4804/7057/4053/7148/7448/3688/2260/2200/7412/3273/2730/9719/5654/3987/960/54829/2324/80310/56975/847/4756/2131/1311/183/2331/10468/1277/4915/11167/135228/10631/79812/2132/2022/116844/114990/1003	No	No
Month 1	Higher in PIT	GO:0008285	negative regulation of cell population proliferation	84	-0.410363	-1.00463	0.50164	1	0.969864	613	tags=46%, list=39%, signal=30%	3486/7857/348/351/57045/3489/3490/3488/1436/4804/7057/347/11326/7453/3273/10457/1805/6678/6648/2191/928/1401/4332/4969/5730/135228/3479/79812/5176/5340/567/3672/2192/2022/9370/1012/2822/1003/590	No	No
Month 1	Higher in PIT	GO:0022414	reproductive process	124	-0.404499	-1.00419	0.497475	1	0.969864	585	tags=37%, list=37%, signal=25%	351/8672/682/4753/3678/10491/3690/3490/5139/3488/27161/152007/23705/3912/6414/558/2316/3688/4323/397/5660/3673/5360/4318/928/3857/3148/5858/1291/10468/5730/338/3482/3479/118429/5176/5340/6513/2192/26998/4313/718/10409/1829/3815/1621	No	No
Month 1	Higher in PIT	GO:0045732	positive regulation of protein catabolic process	33	-0.431101	-1.00323	0.515659	1	0.969864	587	tags=39%, list=38%, signal=25%	348/351/4478/6449/5704/5886/1191/4035/725/722/11124/7018/2822	No	No
Month 1	Higher in PIT	GO:0032943	mononuclear cell proliferation	46	-0.421738	-1.00319	0.513115	1	0.969864	432	tags=33%, list=28%, signal=24%	7412/10457/7001/3146/6708/1401/4332/3958/3479/683/23308/3105/3572/7037/2214	No	No
Month 1	Higher in PIT	GO:0010812	negative regulation of cell-substrate adhesion	16	-0.463479	-1.00156	0.514678	1	0.969864	510	tags=44%, list=33%, signal=30%	7057/347/4323/1277/10631/5340/2192	No	No
Month 1	Higher in PIT	GO:0031175	neuron projection development	119	-0.403951	-1.00143	0.507435	1	0.969864	594	tags=45%, list=38%, signal=30%	7414/51560/348/345651/351/28988/682/4753/6280/6387/2335/1436/4804/5793/347/3912/7148/25793/3688/2260/4854/256158/3897/7431/6500/349667/3146/5792/10678/4756/4684/2131/5803/333/1605/214/11041/4915/4897/6277/10631/337/5176/567/5802/54538/55118/3672/1272/4313/10752/115908/10439/7368	No	No
Month 1	Higher in PIT	GO:0045596	negative regulation of cell differentiation	65	-0.413503	-1.00114	0.514648	1	0.969864	565	tags=43%, list=36%, signal=29%	57045/3690/3488/2147/5196/1071/25793/3688/325/4854/2200/7001/3146/4318/6648/1401/10468/4057/3479/19/567/5802/221476/9370/114770/1829/114990/714	No	No
Month 1	Higher in PIT	GO:0042325	regulation of phosphorylation	59	-0.415439	-1.00112	0.515932	1	0.969864	542	tags=42%, list=35%, signal=29%	2261/2335/1436/1464/57493/54757/7057/5478/2260/7453/2200/3273/55600/2324/4318/4485/183/4057/3479/7060/2192/9370/718/5168/3815	No	No
Month 1	Higher in PIT	GO:0045806	negative regulation of endocytosis	18	-0.456088	-1.00044	0.517145	1	0.969864	506	tags=44%, list=32%, signal=30%	345/5657/3146/341/344/3958/567/9370	No	No
Month 1	Higher in cGvHD	GO:0010608	post-transcriptional regulation of gene expression	63	0.185333	1.00022	0.615203	1	0.969864	1285	tags=100%, list=82%, signal=19%	1965/2107/116496/5499/3315/3646/8662/1977/1432/5315/9669/6188/11140/6923/6774/6921/708/811/1983/1981/1938/2935/8078/6009/283/3192/6301/2597/5580/5036/7532/5901/10131/6197/3609/5611/23191/6191/10269/9689/4691/6050/9475/1982/6352/7040/23/7247/28969/4869/351/8672/3488/27161/7057/10322/6472/10605/6451/7431/3673/136319/333	No	No
Month 1	Higher in PIT	GO:0034097	response to cytokine	128	-0.402456	-1.00017	0.511375	1	0.969864	659	tags=47%, list=42%, signal=30%	102/7076/23170/824/1072/11026/11151/10097/8828/26577/81704/506/351/6622/1650/3575/6387/5196/539/4015/1436/3934/7057/4046/6472/558/6403/6362/7412/9590/2730/7431/3987/960/1893/3146/10678/2131/965/4332/1511/1277/820/6402/2934/3700/10631/12/2244/3263/335/19/4313/3556/9370/3572/3383/11093/7037/3815	No	No
Month 1	Higher in PIT	GO:0018193	peptidyl-amino acid modification	42	-0.422379	-0.999264	0.521836	1	0.969864	560	tags=40%, list=36%, signal=27%	6280/2261/4015/1436/1464/5905/5351/5478/2260/3273/2324/10055/7060/335/336/5168/3815	No	No
Month 1	Higher in cGvHD	GO:0044843	cell cycle G1/S phase transition	18	0.262136	0.998755	0.447173	1	0.969864	1158	tags=100%, list=74%, signal=26%	1977/8454/5336/1981/2935/55198/5777/8453/5720/51379/2273/7114/5537/9510/5721/25793/3688/10457	No	No
Month 1	Higher in PIT	GO:2000058	regulation of ubiquitin-dependent protein catabolic process	17	-0.458692	-0.99875	0.519141	1	0.969864	464	tags=29%, list=30%, signal=21%	6449/5886/1191/6201/7018	No	No
Month 1	Higher in PIT	GO:0080134	regulation of response to stress	206	-0.396627	-0.998666	0.513695	1	0.969864	562	tags=39%, list=36%, signal=29%	3489/6280/2686/6387/3106/10550/2147/3848/5196/7057/948/23705/11326/3827/10584/7448/6449/3688/325/5478/3273/3916/4323/1191/7001/960/3146/5792/4318/78989/2191/928/2160/3920/3148/145407/4756/5627/4332/183/710/1361/3075/820/3107/2243/4057/2161/929/92747/2266/135228/3479/79812/2244/5340/683/4153/3263/335/3818/3105/2220/7941/5802/5345/4669/9370/3572/718/114770/5199/5817/1829/5184/197/8547/1003/2/50640	No	No
Month 1	Higher in PIT	GO:0062014	negative regulation of small molecule metabolic process	17	-0.45844	-0.998203	0.520095	1	0.969864	371	tags=47%, list=24%, signal=36%	229/348/345/29926/341/4485/6521/9370	No	No
Month 1	Higher in PIT	GO:0090066	regulation of anatomical structure size	90	-0.406323	-0.997256	0.522705	1	0.969864	647	tags=49%, list=41%, signal=30%	1072/11151/4869/2876/50809/2039/348/6916/23406/3575/6387/4478/2335/5175/3827/6710/10092/3688/3897/2730/5216/6648/136319/6708/2131/1401/1311/183/1291/1207/2934/4897/2243/2266/2244/2132/5802/5345/3672/4313/10439/53841/3043/1621	No	No
Month 1	Higher in PIT	GO:1901652	response to peptide	133	-0.4007	-0.99705	0.522155	1	0.969864	659	tags=47%, list=42%, signal=29%	102/7076/23170/824/1072/11026/11151/10097/8828/26577/81704/506/351/6622/1650/3575/6387/5196/539/4015/1436/3934/7057/4046/6472/558/6403/6362/7412/9590/2730/7431/3987/960/1893/3146/10678/2131/965/4332/1511/1291/1277/820/6402/2934/3700/10631/12/2244/5176/3263/335/19/4313/3556/9370/3572/3383/11093/7037/3815	No	No
Month 1	Higher in PIT	GO:0006898	receptor-mediated endocytosis	53	-0.415838	-0.996948	0.526824	1	0.969864	587	tags=45%, list=38%, signal=29%	348/351/6622/3690/345/3684/948/7448/3688/1191/10894/928/116519/341/4035/344/929/3482/7018/567/9370/718/1803/7037	No	No
Month 1	Higher in PIT	GO:0030856	regulation of epithelial cell differentiation	15	-0.465554	-0.996936	0.520476	1	0.969864	356	tags=33%, list=23%, signal=26%	4318/10468/135228/1829/1003	No	No
Month 1	Higher in PIT	GO:0031341	regulation of cell killing	24	-0.440135	-0.996351	0.527752	1	0.969864	559	tags=50%, list=36%, signal=33%	3575/3106/3684/23705/3916/1191/3075/3107/3105/567/5817/3383	No	No
Month 1	Higher in PIT	GO:0071346	cellular response to type II interferon	16	-0.461042	-0.996296	0.52351	1	0.969864	400	tags=31%, list=26%, signal=23%	7431/965/2934/3263/11093	No	No
Month 1	Higher in cGvHD	GO:0006164	purine nucleotide biosynthetic process	31	0.218668	0.996054	0.475034	1	0.969864	1228	tags=100%, list=79%, signal=22%	10476/9551/521/513/10135/3251/509/6774/2023/7415/4830/10606/5636/93100/204/55739/271/471/7114/158/498/353/3418/7040/226/506/5631/539/4832/4522/203	No	No
Month 1	Higher in cGvHD	GO:0046390	ribose phosphate biosynthetic process	31	0.218668	0.996054	0.475034	1	0.969864	1228	tags=100%, list=79%, signal=22%	10476/9551/521/513/3251/509/51727/6774/1503/2023/7415/4830/10606/790/5636/204/2539/271/471/7114/158/498/353/7040/226/506/5631/539/4832/4522/203	No	No
Month 1	Higher in PIT	GO:2001236	regulation of extrinsic apoptotic signaling pathway	33	-0.427527	-0.994908	0.532202	1	0.969864	604	tags=58%, list=39%, signal=36%	2876/7857/351/1280/5196/7057/2260/2730/7001/3148/183/3958/2243/2266/11124/3479/2244/3383/1621	No	No
Month 1	Higher in PIT	GO:0007611	learning or memory	26	-0.436183	-0.994706	0.531394	1	0.969864	286	tags=54%, list=18%, signal=45%	348/351/2821/3678/10550/3934/3688/5803/4915/5176/567/590/3815/1621	No	No
Month 1	Higher in PIT	GO:0030003	intracellular monoatomic cation homeostasis	63	-0.411299	-0.994348	0.532379	1	0.969864	658	tags=51%, list=42%, signal=31%	9562/11151/1729/2039/506/7052/348/351/6622/3690/6387/2147/9446/489/3934/760/2316/2815/2812/6786/3916/3920/4756/2512/2814/6521/3263/7018/567/1356/7037/1003	No	No
Month 1	Higher in PIT	GO:0042180	ketone metabolic process	23	-0.440954	-0.994019	0.531136	1	0.969864	374	tags=30%, list=24%, signal=23%	1066/116519/341/344/337/9370/9563	No	No
Month 1	Higher in PIT	GO:0046651	lymphocyte proliferation	43	-0.419521	-0.994016	0.53363	1	0.969864	432	tags=42%, list=28%, signal=31%	57045/3575/4478/11326/7412/10457/7001/3146/6708/4332/3958/3479/683/23308/3105/3572/7037/2214	No	No
Month 1	Higher in PIT	GO:0019882	antigen processing and presentation	25	-0.437246	-0.993627	0.532948	1	0.969864	552	tags=36%, list=35%, signal=24%	3106/7057/8722/6892/2131/3107/3105/567/3383	No	No
Month 1	Higher in PIT	GO:1902414	protein localization to cell junction	21	-0.444829	-0.993568	0.531452	1	0.969864	527	tags=48%, list=34%, signal=32%	2239/5175/57493/2316/5874/22883/1605/1829/1003/10439	No	No
Month 1	Higher in PIT	GO:0048468	cell development	311	-0.391348	-0.993333	0.541265	1	0.969864	594	tags=41%, list=38%, signal=31%	7414/51560/348/345651/351/8672/28988/682/4753/375790/57045/6280/3575/5139/6387/947/3106/4478/2147/5196/4015/2335/1436/5175/4804/5793/57493/5657/347/3912/7148/558/2316/2815/25793/3688/57211/325/2812/2260/4854/2200/7412/51266/256158/3897/9394/4323/1191/7001/7431/6500/349667/1893/3146/56975/5792/4318/6648/6482/928/10678/3507/4035/3148/6708/4756/4684/2131/5420/1311/54507/5803/1291/333/10468/1605/214/4124/2814/11041/4915/4897/4057/629/6521/3048/135228/3479/6277/10631/337/5176/51294/122618/23308/7018/645/567/5802/2038/54538/55118/3672/1272/4669/4313/2022/10752/221476/712/9370/3572/718/114770/3383/115908/7037/714/1003/3045/10439/3043/3039/3815/7368	No	No
Month 1	Higher in cGvHD	GO:0099173	postsynapse organization	34	0.213658	0.99283	0.471042	1	0.969864	200	tags=35%, list=13%, signal=31%	869/10611/3911/84687/998/5649/382/4628/2017/5048/1399/10163	No	No
Month 1	Higher in PIT	GO:0048646	anatomical structure formation involved in morphogenesis	178	-0.395525	-0.992365	0.539875	1	0.969864	580	tags=43%, list=37%, signal=31%	682/2821/3678/1280/57045/3690/3490/947/3674/3848/5196/1303/2335/27161/5175/1464/4804/54757/7057/948/347/3912/7448/7045/3688/57211/2260/4854/6786/7453/51266/3273/9394/4323/10457/5216/2324/3673/22918/1893/4522/6678/3146/56975/4318/2191/928/4756/6201/2131/5420/1291/1605/1277/820/4897/57125/135228/79812/7060/5176/2132/54538/1272/4313/2022/4162/718/1012/290/1829/115908/116844/2822/1003/10439/7368	No	No
Month 1	Higher in PIT	GO:0050918	positive chemotaxis	17	-0.455429	-0.991647	0.531328	1	0.969864	656	tags=76%, list=42%, signal=45%	2155/11151/7857/351/6387/6275/10584/10457/3673/3146/3148/3958/1012	No	No
Month 1	Higher in PIT	GO:0031647	regulation of protein stability	67	-0.408927	-0.991425	0.539713	1	0.969864	605	tags=31%, list=39%, signal=20%	10856/3009/6622/10491/1650/2316/25793/3916/5886/1191/5216/1370/3920/6201/2934/3479/335/7018/336/173/5199	No	No
Month 1	Higher in PIT	GO:0002685	regulation of leukocyte migration	55	-0.412603	-0.990933	0.540396	1	0.969864	659	tags=53%, list=42%, signal=32%	102/2155/11151/81704/8174/351/3690/6387/3674/4478/1436/7057/347/6403/4323/3673/1893/3146/80310/10894/928/3958/4267/7060/683/7941/727/3383/1803	No	No
Month 1	Higher in PIT	GO:0050727	regulation of inflammatory response	61	-0.410278	-0.990392	0.542421	1	0.969864	243	tags=25%, list=16%, signal=22%	145407/183/2161/3479/683/335/3818/7941/9370/3572/718/114770/1829/197/1003	No	No
Month 1	Higher in PIT	GO:0050769	positive regulation of neurogenesis	30	-0.428746	-0.990236	0.540596	1	0.969864	286	tags=37%, list=18%, signal=31%	6387/2335/3688/3897/5803/1605/4124/4915/5176/3572/3815	No	No
Month 1	Higher in PIT	GO:0030316	osteoclast differentiation	17	-0.454311	-0.989211	0.535204	1	0.969864	435	tags=41%, list=28%, signal=30%	1436/2200/56975/4057/135228/7018/7037	No	No
Month 1	Higher in PIT	GO:0006694	steroid biosynthetic process	17	-0.453977	-0.988484	0.536469	1	0.969864	419	tags=35%, list=27%, signal=26%	1727/1066/338/335/866/9563	No	No
Month 1	Higher in PIT	GO:0006310	DNA recombination	16	-0.457414	-0.988456	0.53617	1	0.969864	637	tags=56%, list=41%, signal=34%	10097/10856/3009/3575/64710/8971/3146/3148/7037	No	No
Month 1	Higher in PIT	GO:0030855	epithelial cell differentiation	82	-0.40411	-0.988302	0.550249	1	0.969864	400	tags=32%, list=26%, signal=25%	7431/5660/3673/1066/56975/4318/3857/2131/5420/8407/54507/1291/10468/3958/11167/135228/3479/4048/5802/54538/9370/3572/10409/3383/1829/1003	No	No
Month 1	Higher in PIT	GO:0009888	tissue development	238	-0.390767	-0.987022	0.566154	1	0.969864	580	tags=43%, list=37%, signal=32%	682/2821/3678/1280/57045/3690/947/3488/4478/2261/3848/5552/4015/1303/2335/1436/5175/3934/4804/57493/54757/152007/3684/760/3912/7148/6275/2316/4637/7448/7045/3688/5351/57211/4082/2260/6786/4060/83729/4323/9719/7431/5660/5216/960/54829/3673/1066/1893/388533/4522/80310/56975/4318/136319/3857/847/6201/79784/4684/2131/5420/1311/8407/183/54507/1291/4969/7123/10468/1605/1277/3958/11167/4057/1522/135228/3479/10631/79812/2132/4048/1302/5802/54538/4669/4313/2022/221476/9370/3572/718/10409/3383/1829/115908/116844/114990/197/2822/1003/10439	No	No
Month 1	Higher in PIT	GO:0070372	regulation of ERK1 and ERK2 cascade	48	-0.413473	-0.986089	0.55224	1	0.969864	603	tags=48%, list=39%, signal=30%	2771/348/351/3690/2261/2335/1436/152007/948/9590/10457/960/2324/3146/80310/2243/2266/3479/2244/5345/2192/9370/3383	No	No
Month 1	Higher in PIT	GO:0050792	regulation of viral process	18	-0.449468	-0.985917	0.541829	1	0.969864	623	tags=56%, list=40%, signal=34%	3956/682/2040/558/325/5478/5886/3146/4057/4153	No	No
Month 1	Higher in PIT	GO:0045664	regulation of neuron differentiation	15	-0.459751	-0.984509	0.540889	1	0.969864	585	tags=47%, list=37%, signal=29%	351/6387/3688/2260/4854/4897/567	No	No
Month 1	Higher in PIT	GO:0030334	regulation of cell migration	181	-0.392057	-0.984037	0.574484	1	0.969864	662	tags=49%, list=42%, signal=32%	27329/102/2155/7076/11151/8828/81704/2039/506/3486/3908/2771/8174/7414/348/351/682/2821/3678/3690/6387/3674/3488/4478/2335/27161/1436/5175/3934/4804/5793/152007/7057/347/3912/7148/2316/7448/3688/2260/6403/6362/9590/3273/4323/10457/397/5216/2324/3673/1893/6678/3146/80310/4318/6648/4249/10894/928/4035/5420/183/1605/1277/3958/4267/3479/10631/79812/7060/5176/5340/683/7941/54538/2192/4313/2022/4162/9370/727/1012/3383/1803/2822/5168/1003/3815	No	No
Month 1	Higher in PIT	GO:0022408	negative regulation of cell-cell adhesion	32	-0.423892	-0.983906	0.554034	1	0.969864	407	tags=34%, list=26%, signal=26%	10457/7001/3146/928/5420/1511/3958/5340/335/9370/2267	No	No
Month 1	Higher in PIT	GO:0090596	sensory organ morphogenesis	17	-0.451813	-0.983773	0.544635	1	0.969864	446	tags=41%, list=29%, signal=30%	2260/2200/6678/4124/4915/4669/115908	No	No
Month 1	Higher in PIT	GO:0050821	protein stabilization	50	-0.411422	-0.983419	0.559984	1	0.969864	425	tags=32%, list=27%, signal=24%	4869/10856/3009/10491/2316/3916/1191/5216/1370/3920/6201/3479/335/336/173/5199	No	No
Month 1	Higher in PIT	GO:0022411	cellular component disassembly	77	-0.402966	-0.982993	0.563773	1	0.969864	356	tags=25%, list=23%, signal=20%	4318/2191/136319/4035/3920/6708/1511/1291/2934/1471/5340/4313/3936/2022/712/718/713/1803/714	No	No
Month 1	Higher in PIT	GO:0060429	epithelium development	141	-0.394282	-0.982746	0.575284	1	0.969864	580	tags=43%, list=37%, signal=30%	682/3678/1280/3690/947/3488/4478/3848/1436/5175/3934/4804/57493/760/2316/3688/4082/2260/4323/9719/7431/5660/5216/960/3673/1066/4522/56975/4318/3857/847/6201/2131/5420/8407/183/54507/1291/10468/1605/3958/11167/1522/135228/3479/79812/4048/5802/54538/4669/4313/2022/9370/3572/718/10409/3383/1829/115908/116844/1003	No	No
Month 1	Higher in PIT	GO:0007162	negative regulation of cell adhesion	60	-0.407155	-0.982018	0.564471	1	0.969864	510	tags=58%, list=33%, signal=41%	84959/6385/5054/5573/102/1072/2039/3956/506/57045/6387/7057/347/3912/11326/3827/7045/3273/4323/10457/7001/3146/928/5420/1511/1277/3958/10631/5340/335/2192/4313/9370/1012/2267	No	No
Month 1	Higher in PIT	GO:0070848	response to growth factor	109	-0.397317	-0.98198	0.57152	1	0.969864	585	tags=44%, list=37%, signal=30%	351/6622/3678/1280/57045/3690/5139/2261/4015/3934/4804/7057/4053/7148/7448/3688/2260/2200/7412/3273/4060/2730/9719/5654/3987/960/54829/2324/80310/56975/847/4756/2131/1311/183/2331/10468/1277/4915/11167/135228/10631/79812/2132/2022/116844/114990/1003	No	No
Month 1	Higher in cGvHD	GO:0006402	mRNA catabolic process	18	0.257605	0.981492	0.47496	1	0.969864	1165	tags=100%, list=75%, signal=26%	2107/3646/25804/1432/6774/9567/2935/3192/54676/5580/11157/27044/6050/9475/4869/27161/10605/7431	No	No
Month 1	Higher in PIT	GO:0060627	regulation of vesicle-mediated transport	117	-0.395872	-0.980859	0.57741	1	0.969864	619	tags=43%, list=40%, signal=28%	64422/7052/2771/720/348/351/6622/27243/3690/4478/9805/2212/345/5657/3684/948/10584/558/7448/9230/5874/3916/10960/1191/8832/3673/3146/78989/116519/341/4035/344/3958/2243/929/2266/717/2244/4153/335/7018/2220/567/336/9370/718/5199/1012/197/8547	No	No
Month 1	Higher in PIT	GO:0006873	intracellular monoatomic ion homeostasis	65	-0.404761	-0.979976	0.569991	1	0.969864	658	tags=51%, list=42%, signal=31%	9562/11151/1729/2039/506/7052/348/351/6916/6622/3690/6387/2147/9446/489/3934/760/2316/2815/2812/6786/3916/3920/4756/2512/2814/6521/3263/7018/567/1356/7037/1003	No	No
Month 1	Higher in PIT	GO:0061138	morphogenesis of a branching epithelium	24	-0.432747	-0.979625	0.557743	1	0.969864	446	tags=33%, list=29%, signal=24%	2260/4323/2131/183/1605/1522/3479/2022	No	No
Month 1	Higher in PIT	GO:0048144	fibroblast proliferation	19	-0.443549	-0.979128	0.554599	1	0.969864	633	tags=58%, list=40%, signal=35%	2876/57124/3690/2335/4804/80310/6648/183/3479/6277/2192	No	No
Month 1	Higher in PIT	GO:0048545	response to steroid hormone	47	-0.410879	-0.978623	0.570264	1	0.969864	365	tags=23%, list=23%, signal=18%	3146/3148/1277/5730/1369/3479/5176/9370/3931/1829/590	No	No
Month 1	Higher in PIT	GO:0009896	positive regulation of catabolic process	66	-0.403253	-0.977073	0.577489	1	0.969864	587	tags=35%, list=38%, signal=23%	348/351/6622/4478/27161/10605/25793/6449/5704/5886/1191/3146/116519/4035/725/344/722/11124/3479/337/7018/336/2822	No	No
Month 1	Higher in PIT	GO:0097305	response to alcohol	40	-0.414201	-0.976957	0.568685	1	0.969864	374	tags=22%, list=24%, signal=18%	1066/6648/847/1605/19/9370/9563/2822/1621	No	No
Month 1	Higher in PIT	GO:0042129	regulation of T cell proliferation	27	-0.426754	-0.976624	0.566789	1	0.969864	432	tags=41%, list=28%, signal=30%	11326/7412/10457/3146/6708/3958/3479/23308/3105/3572/7037	No	No
Month 1	Higher in PIT	GO:0097581	lamellipodium organization	27	-0.426305	-0.975595	0.56866	1	0.969864	77	tags=44%, list=5%, signal=43%	29780/1072/10097/2039/7414/3688/6624/3273/960/1012/5168/3815	No	No
Month 1	Higher in PIT	GO:1901701	cellular response to oxygen-containing compound	153	-0.390204	-0.974904	0.604574	1	0.969864	649	tags=48%, list=42%, signal=31%	824/1072/25824/2876/2039/7052/5473/10856/2771/348/351/375790/51109/3690/3490/5139/64710/3488/2098/5196/539/3934/4804/760/948/558/2316/5905/9230/2200/4353/7412/4323/2730/7001/7431/3673/1066/3146/80310/4318/6648/847/4035/3148/216/183/1511/1291/333/1605/1277/820/6649/4057/929/338/3479/10631/671/337/5176/335/19/645/567/336/4313/9370/3383/11093/197/2822	No	No
Month 1	Higher in PIT	GO:2000145	regulation of cell motility	184	-0.388248	-0.974876	0.610464	1	0.969864	662	tags=48%, list=42%, signal=32%	27329/102/2155/7076/1072/11151/8828/81704/2039/506/3486/3908/2771/8174/7414/348/351/682/2821/3678/3690/6387/3674/3488/4478/2335/27161/1436/5175/3934/4804/5793/152007/7057/347/3912/7148/2316/7448/3688/2260/6403/6362/9590/3273/4323/10457/397/5216/2324/3673/1893/6678/3146/80310/4318/6648/4249/10894/928/4035/5420/183/1605/1277/3958/4267/3479/10631/79812/7060/5176/5340/683/7941/54538/2192/4313/2022/4162/9370/727/1012/3383/1803/2822/5168/1003/3815	No	No
Month 1	Higher in PIT	GO:0002687	positive regulation of leukocyte migration	42	-0.412019	-0.974754	0.575803	1	0.969864	659	tags=60%, list=42%, signal=35%	7040/3929/5054/102/2155/11151/81704/8174/351/3690/6387/3674/1436/7057/6403/4323/3673/3146/80310/10894/3958/4267/7060/7941/3383	No	No
Month 1	Higher in PIT	GO:0043534	blood vessel endothelial cell migration	27	-0.425918	-0.974711	0.570309	1	0.969864	199	tags=52%, list=13%, signal=46%	2876/506/348/7057/3688/2260/3273/3146/79812/5340/335/54538/2822/1003	No	No
Month 1	Higher in PIT	GO:0051336	regulation of hydrolase activity	29	-0.423144	-0.974627	0.570791	1	0.969864	655	tags=62%, list=42%, signal=37%	7076/81704/7052/375790/2261/5657/5905/3688/6251/2260/391/3987/5660/1893/3146/4915/26998/2822	No	No
Month 1	Higher in PIT	GO:2001233	regulation of apoptotic signaling pathway	64	-0.402796	-0.974498	0.583888	1	0.969864	604	tags=47%, list=39%, signal=30%	7857/2771/351/1280/6280/6387/5196/4804/7057/25793/5478/2260/1191/2730/7001/960/4318/6648/3148/6201/183/3958/2243/2266/11124/3479/2244/4313/3383/1621	No	No
Month 1	Higher in cGvHD	GO:0010970	transport along microtubule	15	0.273256	0.97447	0.479214	1	0.969864	1140	tags=100%, list=73%, signal=27%	998/3799/3315/5048/8943/8546/23011/3192/22820/2319/5870/26958/351/5874/3916	No	No
Month 1	Higher in cGvHD	GO:0099111	microtubule-based transport	15	0.273256	0.97447	0.479214	1	0.969864	1140	tags=100%, list=73%, signal=27%	998/3799/3315/5048/8943/8546/23011/3192/22820/2319/5870/26958/351/5874/3916	No	No
Month 1	Higher in PIT	GO:0043491	phosphatidylinositol 3-kinase/protein kinase B signal transduction	59	-0.404174	-0.97397	0.583633	1	0.969864	548	tags=41%, list=35%, signal=27%	3488/2261/2147/4015/2335/1436/5175/7057/1293/558/3688/2260/6403/80310/847/5627/183/1291/1605/4915/3479/2022/3815/2214	No	No
Month 1	Higher in PIT	GO:0120036	plasma membrane bounded cell projection organization	167	-0.388763	-0.973683	0.611194	1	0.969864	647	tags=46%, list=41%, signal=30%	1072/11151/10097/8828/2039/7419/64422/3908/7414/51560/348/345651/351/28988/682/4753/375790/6280/6387/2335/1436/1464/4804/5793/347/3912/7148/2316/25793/3688/2260/4854/6624/391/3273/256158/3897/7431/6500/349667/5216/960/3146/5792/10678/4756/4684/2131/5420/5803/333/1605/214/11041/4915/2934/4897/6277/10631/337/5176/567/5802/54538/55118/3672/1272/4313/10752/1012/3383/115908/5168/10439/53841/3815/7368	No	No
Month 1	Higher in PIT	GO:0040012	regulation of locomotion	190	-0.387323	-0.973429	0.617344	1	0.969864	662	tags=48%, list=42%, signal=32%	27329/102/2155/7076/1072/11151/8828/81704/2039/506/3486/3908/7857/2771/8174/7414/348/351/682/6622/2821/3678/3690/6387/3674/3488/4478/2335/27161/1436/5175/3934/4804/5793/152007/7057/347/3912/7148/2316/7448/25793/3688/2260/6403/6362/9590/3273/4323/10457/397/5216/2324/3673/1893/6678/3146/80310/4318/6648/4249/10894/928/4035/5420/183/1605/1277/3958/4267/3479/10631/79812/7060/5176/5340/683/7941/54538/2192/4313/2022/4162/9370/727/1012/3383/1803/2822/5168/1003/3815	No	No
Month 1	Higher in PIT	GO:0098773	skin epidermis development	15	-0.454551	-0.973375	0.558969	1	0.969864	548	tags=53%, list=35%, signal=35%	3488/3848/4804/2131/1291/10468/135228/4669	No	No
Month 1	Higher in PIT	GO:0042886	amide transport	33	-0.41817	-0.973133	0.575206	1	0.969864	540	tags=36%, list=35%, signal=24%	2147/760/9230/5660/5360/820/2243/2266/23457/2244/19/2822	No	No
Month 1	Higher in PIT	GO:0001706	endoderm formation	15	-0.454273	-0.97278	0.560005	1	0.969864	575	tags=60%, list=37%, signal=38%	3678/1303/2335/3912/7448/4323/4318/1291/4313	No	No
Month 1	Higher in PIT	GO:0035987	endodermal cell differentiation	15	-0.454273	-0.97278	0.560005	1	0.969864	575	tags=60%, list=37%, signal=38%	3678/1303/2335/3912/7448/4323/4318/1291/4313	No	No
Month 1	Higher in PIT	GO:0042476	odontogenesis	20	-0.4374	-0.97145	0.567839	1	0.969864	580	tags=60%, list=37%, signal=38%	682/947/4804/54757/3912/2260/6786/54829/56975/10468/1277/820	No	No
Month 1	Higher in PIT	GO:0043409	negative regulation of MAPK cascade	22	-0.432664	-0.970758	0.571598	1	0.969864	293	tags=23%, list=19%, signal=19%	183/1605/3479/2192/9370	No	No
Month 1	Higher in PIT	GO:0016053	organic acid biosynthetic process	47	-0.407179	-0.969811	0.58965	1	0.969864	581	tags=40%, list=37%, signal=26%	6916/2686/7360/345/6472/5742/3990/1066/4522/116519/341/216/344/5730/820/337/4048/115908/50640	No	No
Month 1	Higher in PIT	GO:0046394	carboxylic acid biosynthetic process	47	-0.407179	-0.969811	0.58965	1	0.969864	581	tags=40%, list=37%, signal=26%	6916/2686/7360/345/6472/5742/3990/1066/4522/116519/341/216/344/5730/820/337/4048/115908/50640	No	No
Month 1	Higher in cGvHD	GO:0051276	chromosome organization	38	0.201967	0.969465	0.555556	1	0.969864	1255	tags=100%, list=80%, signal=20%	9555/5499/387/4678/3320/4000/10574/8607/11331/3192/3326/10576/6950/5901/6714/10575/22948/908/7203/10728/5594/3837/5518/10269/10694/22919/3796/10540/8359/3306/10856/3009/27243/2316/8971/3146/3148/118471	No	No
Month 1	Higher in PIT	GO:0001501	skeletal system development	74	-0.398098	-0.969404	0.601108	1	0.969864	572	tags=46%, list=37%, signal=31%	1280/1462/57045/2261/4015/6694/7045/57211/2260/2200/4060/1463/4323/960/1893/4522/56975/4318/176/2131/1311/1291/4969/10468/1277/4057/124565/3950/3479/2132/1302/4313/197/2822	No	No
Month 1	Higher in PIT	GO:0051247	positive regulation of protein metabolic process	117	-0.391066	-0.968953	0.61673	1	0.969864	547	tags=36%, list=35%, signal=25%	4478/2261/27161/1436/1464/54757/7057/10322/10605/6451/6449/5478/5704/2260/2200/5886/4323/1191/55600/2324/3673/4318/136319/4035/7123/725/722/820/2934/4057/2161/11124/3479/10055/7060/3818/7018/9370/718/2822/5168/3815	No	No
Month 1	Higher in PIT	GO:0002064	epithelial cell development	37	-0.412627	-0.968163	0.587169	1	0.969864	145	tags=57%, list=9%, signal=53%	10855/7040/196383/5624/50848/80781/2876/7414/4478/5175/57493/2316/7431/5420/54507/5802/54538/9370/3572/3383/1003	No	No
Month 1	Higher in PIT	GO:0010324	membrane invagination	18	-0.440784	-0.966868	0.573756	1	0.969864	567	tags=44%, list=36%, signal=29%	27243/7057/3684/948/3673/2934/19/718	No	No
Month 1	Higher in PIT	GO:0030030	cell projection organization	174	-0.385307	-0.966151	0.642534	1	0.969864	647	tags=45%, list=41%, signal=30%	1072/11151/10097/8828/2039/7419/64422/3908/7414/51560/348/345651/351/28988/682/4753/375790/6280/6387/2335/1436/3934/1464/4804/5793/347/3912/7148/2316/25793/3688/2260/4854/6624/391/3273/256158/3897/7431/6500/349667/5216/960/3673/3146/5792/10678/4756/4684/2131/5420/5803/333/1605/214/11041/4915/2934/4897/6277/10631/337/5176/567/5802/54538/55118/3672/1272/4313/10752/1012/3383/115908/5168/10439/53841/3815/7368	No	No
Month 1	Higher in PIT	GO:0043069	negative regulation of programmed cell death	126	-0.388938	-0.966042	0.628774	1	0.969864	655	tags=46%, list=42%, signal=29%	7076/1072/11151/4869/25824/2876/81704/7857/2771/6622/2821/3678/1280/3690/3575/5139/6387/5196/1436/3934/7057/558/2316/25793/831/3688/5478/4353/1191/2730/7001/960/2324/4318/6648/6482/847/3148/118471/1311/5803/3958/820/4915/11167/2243/4057/2266/3479/2244/10752/3572/3383/1829/5184/7037/1003/3815	No	No
Month 1	Higher in PIT	GO:0010562	positive regulation of phosphorus metabolic process	52	-0.403176	-0.965749	0.601719	1	0.969864	585	tags=42%, list=37%, signal=27%	351/6622/2261/1436/1464/54757/7057/5478/2260/2200/55600/2324/4318/344/4057/3479/7060/9370/718/2822/5168/3815	No	No
Month 1	Higher in PIT	GO:0045937	positive regulation of phosphate metabolic process	52	-0.403176	-0.965749	0.601719	1	0.969864	585	tags=42%, list=37%, signal=27%	351/6622/2261/1436/1464/54757/7057/5478/2260/2200/55600/2324/4318/344/4057/3479/7060/9370/718/2822/5168/3815	No	No
Month 1	Higher in PIT	GO:0010001	glial cell differentiation	42	-0.408211	-0.965747	0.594958	1	0.969864	469	tags=36%, list=30%, signal=26%	7448/57211/1191/7431/928/4035/5803/1291/1605/4915/3479/1272/4669/712/3572	No	No
Month 1	Higher in PIT	GO:0050767	regulation of neurogenesis	43	-0.407519	-0.965578	0.5962	1	0.969864	325	tags=23%, list=21%, signal=19%	3148/5803/1605/4124/4915/5176/567/5802/3572/3815	No	No
Month 1	Higher in PIT	GO:0031401	positive regulation of protein modification process	47	-0.405077	-0.964805	0.601416	1	0.969864	542	tags=38%, list=35%, signal=26%	2261/1436/1464/54757/5478/2260/2200/55600/2324/4318/4057/3479/10055/7060/9370/718/5168/3815	No	No
Month 1	Higher in PIT	GO:0008360	regulation of cell shape	29	-0.418516	-0.96397	0.59034	1	0.969864	767	tags=66%, list=49%, signal=34%	5364/9948/50848/4627/29780/226/1072/11151/1729/2039/4478/2147/2335/1436/391/6708/79784/2038/3815	No	No
Month 1	Higher in PIT	GO:0009895	negative regulation of catabolic process	45	-0.405739	-0.963934	0.601412	1	0.969864	526	tags=29%, list=34%, signal=20%	27161/345/10605/2316/6449/341/9491/6201/6521/1471/3240/336/2822	No	No
Month 1	Higher in PIT	GO:0048638	regulation of developmental growth	40	-0.40858	-0.963698	0.597398	1	0.969864	253	tags=38%, list=16%, signal=32%	348/351/375790/6387/2261/2335/2260/3897/4897/3479/5802/221476/10409/8455/10439	No	No
Month 1	Higher in PIT	GO:0051897	positive regulation of phosphatidylinositol 3-kinase/protein kinase B signal transduction	46	-0.404942	-0.96324	0.603896	1	0.969864	548	tags=41%, list=35%, signal=28%	3488/2261/2147/2335/1436/5175/7057/558/3688/2260/6403/80310/847/5627/183/4915/3479/2022/3815	No	No
Month 1	Higher in PIT	GO:0031669	cellular response to nutrient levels	27	-0.42061	-0.962563	0.592417	1	0.969864	327	tags=19%, list=21%, signal=15%	3920/1277/213/10631/6513	No	No
Month 1	Higher in PIT	GO:0072329	monocarboxylic acid catabolic process	18	-0.438608	-0.962096	0.581867	1	0.969864	385	tags=22%, list=25%, signal=17%	3939/2184/3945/9370	No	No
Month 1	Higher in PIT	GO:0045595	regulation of cell differentiation	163	-0.384357	-0.962006	0.654563	1	0.969864	565	tags=39%, list=36%, signal=28%	57045/3690/3575/5139/6387/947/3106/3488/2147/5196/4015/2335/152007/10322/948/3912/7148/1071/558/25793/3688/325/2260/4854/2200/3897/4323/7001/3146/56975/4318/6648/3148/1401/183/5803/10468/1605/1277/4124/4915/4897/4057/338/135228/3479/5176/19/567/5802/5345/2022/221476/9370/3572/114770/1829/115908/116844/114990/714/1003/10439/3815	No	No
Month 1	Higher in PIT	GO:0042982	amyloid precursor protein metabolic process	18	-0.438386	-0.961607	0.582765	1	0.969864	259	tags=50%, list=17%, signal=42%	348/351/27161/1191/4915/10313/3479/335/4669	No	No
Month 1	Higher in PIT	GO:0007600	sensory perception	38	-0.409057	-0.961535	0.60172	1	0.969864	636	tags=47%, list=41%, signal=29%	1729/2876/1280/51109/6387/948/7045/2260/4060/3673/10678/5284/79784/1291/1277/1302/567/3815	No	No
Month 1	Higher in PIT	GO:0022603	regulation of anatomical structure morphogenesis	121	-0.387589	-0.961455	0.641834	1	0.969864	563	tags=40%, list=36%, signal=28%	3678/3690/6387/947/4478/2147/3848/5196/2335/27161/1436/3934/4804/7057/948/3688/57211/2260/6786/7453/391/3273/3897/10457/960/2324/1893/6678/3146/6708/79784/183/820/4915/79812/7060/1471/5176/5802/2038/2022/718/1829/116844/7037/5168/1003/3815	No	No
Month 1	Higher in PIT	GO:0001763	morphogenesis of a branching structure	25	-0.423053	-0.961374	0.592487	1	0.969864	446	tags=32%, list=29%, signal=23%	2260/4323/2131/183/1605/1522/3479/2022	No	No
Month 1	Higher in PIT	GO:0043066	negative regulation of apoptotic process	118	-0.387612	-0.960718	0.64357	1	0.969864	655	tags=47%, list=42%, signal=30%	7076/1072/11151/4869/25824/2876/81704/7857/2771/6622/2821/3678/1280/3690/3575/5139/6387/5196/1436/3934/7057/558/2316/25793/831/3688/5478/4353/1191/2730/7001/960/2324/4318/6648/6482/847/3148/118471/1311/5803/3958/820/4915/11167/2243/4057/2266/3479/2244/10752/3572/3383/1829/7037/1003	No	No
Month 1	Higher in PIT	GO:0040011	locomotion	229	-0.380517	-0.960371	0.678663	1	0.969864	662	tags=49%, list=42%, signal=33%	27329/102/2155/7076/1072/11151/8828/81704/2039/506/5473/3486/3908/7857/2771/8174/7414/348/351/682/6622/2821/3678/3690/6280/6387/3674/3488/4478/5196/4015/2335/27161/1436/5175/3934/4804/5793/152007/7057/4046/347/3912/7148/6275/10584/2316/7448/25793/3688/5478/2260/6403/6362/391/7412/9590/3273/3897/4323/10457/397/5216/2324/3673/1893/6678/3146/80310/4318/6648/4249/10894/928/4035/3148/5420/183/1511/1291/1605/1277/3958/4267/3950/3479/10631/79812/7060/5176/3053/5340/683/335/7941/54538/3672/2192/4313/2022/4162/9370/718/6037/727/1012/3383/1803/2822/5168/1003/3815	No	No
Month 1	Higher in PIT	GO:0019221	cytokine-mediated signaling pathway	50	-0.401767	-0.96034	0.613007	1	0.969864	559	tags=34%, list=36%, signal=23%	3575/6387/5196/1436/558/6362/3987/960/1893/2131/1511/3263/335/3556/9370/3572/3815	No	No
Month 1	Higher in PIT	GO:1901800	positive regulation of proteasomal protein catabolic process	15	-0.447797	-0.958912	0.581956	1	0.969864	464	tags=33%, list=30%, signal=24%	6449/5704/5886/1191/7018	No	No
Month 1	Higher in PIT	GO:0016311	dephosphorylation	15	-0.447778	-0.958871	0.581998	1	0.969864	357	tags=27%, list=23%, signal=21%	5792/5803/5802/2822	No	No
Month 1	Higher in cGvHD	GO:0009260	ribonucleotide biosynthetic process	28	0.218241	0.958784	0.532454	1	0.969864	1228	tags=100%, list=79%, signal=22%	10476/9551/521/513/3251/509/51727/6774/1503/2023/7415/4830/10606/790/204/271/471/7114/158/498/353/7040/226/506/539/4832/4522/203	No	No
Month 1	Higher in PIT	GO:0001649	osteoblast differentiation	34	-0.411093	-0.958627	0.605002	1	0.969864	621	tags=41%, list=40%, signal=25%	506/3486/1462/57045/3488/4015/56975/847/1291/1277/4057/3479/3572/115908	No	No
Month 1	Higher in PIT	GO:0002228	natural killer cell mediated immunity	21	-0.428905	-0.958001	0.592835	1	0.969864	251	tags=57%, list=16%, signal=49%	2885/7040/203068/11151/10383/3106/23705/3916/3107/3105/5817/2214	No	No
Month 1	Higher in PIT	GO:0042267	natural killer cell mediated cytotoxicity	21	-0.428905	-0.958001	0.592835	1	0.969864	251	tags=57%, list=16%, signal=49%	2885/7040/203068/11151/10383/3106/23705/3916/3107/3105/5817/2214	No	No
Month 1	Higher in PIT	GO:0010720	positive regulation of cell development	53	-0.399479	-0.957727	0.621459	1	0.969864	559	tags=36%, list=36%, signal=24%	3575/5139/6387/5196/2335/558/3688/3897/4323/3146/5803/1605/4124/4915/5176/9370/3572/1003/3815	No	No
Month 1	Higher in cGvHD	GO:1903076	regulation of protein localization to plasma membrane	20	0.242646	0.957011	0.518042	1	0.969864	137	tags=30%, list=9%, signal=28%	91461/84687/26119/382/3799/1173	No	No
Month 1	Higher in PIT	GO:0033627	cell adhesion mediated by integrin	25	-0.420901	-0.956482	0.600821	1	0.969864	575	tags=48%, list=37%, signal=31%	3678/3690/7448/3688/2200/7412/3273/3673/2131/5420/3383/1803	No	No
Month 1	Higher in PIT	GO:0032103	positive regulation of response to external stimulus	116	-0.385819	-0.955704	0.65863	1	0.969864	381	tags=26%, list=24%, signal=21%	3673/3146/80310/78989/3920/3148/4332/183/820/3107/4057/929/92747/79812/7060/5340/4153/3263/2220/7941/5802/5345/4669/3572/718/5199/1012/5817/5184/8547	No	No
Month 1	Higher in PIT	GO:0072330	monocarboxylic acid biosynthetic process	35	-0.408769	-0.955382	0.612963	1	0.969864	506	tags=34%, list=32%, signal=24%	345/6472/5742/3990/1066/116519/341/344/5730/337/115908/50640	No	No
Month 1	Higher in PIT	GO:0005976	polysaccharide metabolic process	21	-0.427351	-0.95453	0.598484	1	0.969864	365	tags=29%, list=23%, signal=22%	3146/2131/3479/51294/2132/3572	No	No
Month 1	Higher in PIT	GO:0045862	positive regulation of proteolysis	36	-0.40738	-0.953884	0.616119	1	0.969864	464	tags=31%, list=30%, signal=22%	6449/5704/5886/4323/1191/7123/2934/2161/3818/7018/2822	No	No
Month 1	Higher in PIT	GO:0022612	gland morphogenesis	19	-0.432059	-0.953764	0.595855	1	0.969864	616	tags=53%, list=39%, signal=32%	7052/57045/3488/4478/1436/2260/1605/3479/4313/2267	No	No
Month 1	Higher in PIT	GO:0065008	regulation of biological quality	407	-0.374301	-0.953647	0.749233	1	0.969864	594	tags=38%, list=38%, signal=32%	7414/3998/3009/348/351/6916/23406/6622/2821/10491/375790/51109/3690/1650/3575/5139/6387/10550/4478/7276/2153/2147/3848/5196/2335/2239/27161/1436/5175/57493/7057/760/948/3827/558/10605/2316/6710/7448/5742/2815/25793/10092/3688/9230/5478/2812/2260/6403/391/2200/9590/3273/3916/3897/5886/1191/2730/6892/7001/7431/349667/5216/3673/6678/3146/6648/1370/2191/928/136319/2160/7450/3920/6708/6201/79784/2131/216/1401/5627/1311/22883/183/710/1361/1511/1291/1605/725/1207/2814/820/4915/2934/4897/2243/4057/2161/1522/3083/6521/6520/213/2266/3479/10631/10404/2244/3053/5340/2132/335/19/3818/7018/567/7941/5802/336/5345/2038/55118/2162/3672/10544/2192/4669/173/4313/3556/2022/9370/3572/2165/5199/290/5265/1829/11093/9563/1803/2267/2822/7037/6906/1003/10439/53841/590/3043/3815/1621	No	No
Month 1	Higher in PIT	GO:0007409	axonogenesis	63	-0.394335	-0.953337	0.636238	1	0.969864	612	tags=51%, list=39%, signal=32%	3908/7414/348/345651/351/682/4753/6387/2335/1436/4804/3688/4854/256158/3897/10678/4756/4684/2131/5803/333/1605/214/11041/4915/4897/6277/5802/54538/1272/10752/10439	No	No
Month 1	Higher in PIT	GO:0048729	tissue morphogenesis	78	-0.390443	-0.952915	0.645739	1	0.969864	594	tags=47%, list=38%, signal=31%	7414/682/2821/3678/57045/3690/3488/4478/1436/3934/4804/57493/760/2316/3688/2260/4323/5216/960/3673/4522/3857/6201/2131/5420/183/10468/1605/1522/3479/79812/2132/4669/4313/2022/115908/116844	No	No
Month 1	Higher in PIT	GO:0060840	artery development	20	-0.42872	-0.952171	0.599799	1	0.969864	693	tags=55%, list=44%, signal=31%	221395/27329/348/4015/4804/4854/4035/1311/338/4669/2022	No	No
Month 1	Higher in PIT	GO:0048880	sensory system development	28	-0.414484	-0.95177	0.612275	1	0.969864	580	tags=50%, list=37%, signal=32%	682/57045/22931/3684/2200/5954/7431/3146/4124/4915/5176/4669/712/718	No	No
Month 1	Higher in PIT	GO:0150063	visual system development	28	-0.414484	-0.95177	0.612275	1	0.969864	580	tags=50%, list=37%, signal=32%	682/57045/22931/3684/2200/5954/7431/3146/4124/4915/5176/4669/712/718	No	No
Month 1	Higher in PIT	GO:0051960	regulation of nervous system development	52	-0.397224	-0.951492	0.634186	1	0.969864	325	tags=25%, list=21%, signal=20%	3148/22883/5803/1605/4124/4915/3479/5176/567/5802/3556/3572/3815	No	No
Month 1	Higher in PIT	GO:0071345	cellular response to cytokine stimulus	116	-0.384119	-0.951491	0.67189	1	0.969864	659	tags=44%, list=42%, signal=27%	102/23170/824/1072/11026/11151/10097/8828/26577/81704/506/3575/6387/5196/539/4015/1436/3934/7057/4046/558/6362/7412/9590/2730/7431/3987/960/1893/3146/10678/2131/965/4332/1511/1277/820/2934/10631/2244/3263/335/19/4313/3556/9370/3572/3383/11093/7037/3815	No	No
Month 1	Higher in PIT	GO:0009410	response to xenobiotic stimulus	52	-0.39639	-0.949493	0.63878	1	0.969864	578	tags=40%, list=37%, signal=26%	6622/3690/5139/9446/4015/3934/7057/2730/3673/6648/847/1291/1277/5446/19/4313/9370/1012/2822/7037/590	No	No
Month 1	Higher in PIT	GO:2000026	regulation of multicellular organismal development	167	-0.379033	-0.949314	0.699983	1	0.969864	575	tags=41%, list=37%, signal=29%	3678/375790/3690/3575/6387/947/3106/2147/3848/5196/5552/4015/2335/27161/4804/7057/948/558/25793/3688/57211/325/2260/6786/7453/2200/3273/3897/4323/10457/7001/349667/54829/1893/6678/3146/56975/4318/3148/1311/22883/5803/10468/1605/4124/820/4915/4057/135228/3479/79812/7060/5176/567/5802/3556/2022/221476/9370/3572/718/10409/114770/1829/116844/197/714/1003/3815	No	No
Month 1	Higher in PIT	GO:0070887	cellular response to chemical stimulus	294	-0.374307	-0.949142	0.741653	1	0.969864	659	tags=44%, list=42%, signal=31%	102/2155/7076/824/1072/11151/4869/25824/1729/2876/9588/50809/2039/7052/5473/10856/7857/2771/348/351/682/6622/375790/51109/3690/6280/3490/5139/6387/64710/10550/3488/2098/9446/5196/539/4015/1436/3934/4804/7057/760/948/558/2316/5905/5742/9230/5478/2260/6362/391/2200/4353/7412/3273/4323/2730/7001/26355/7431/3673/1066/2936/3146/80310/4318/6648/847/4035/3148/216/183/1511/1291/333/1605/5066/1277/3958/820/4915/6649/4057/929/338/213/3479/10631/7060/671/337/2244/5176/683/6513/3240/5446/335/19/7018/645/567/7941/336/55937/3672/4669/8288/4313/1356/2022/9370/718/727/1012/3383/2878/114990/11093/197/1803/2822/7037/590/3043/3039/3815/50640	No	No
Month 1	Higher in PIT	GO:0045597	positive regulation of cell differentiation	102	-0.384302	-0.947639	0.67427	1	0.969864	559	tags=38%, list=36%, signal=26%	3575/5139/6387/947/5196/2335/152007/948/3912/7148/558/3688/2260/3897/4323/3146/56975/6648/3148/183/5803/1605/1277/4124/4915/4897/4057/338/3479/5176/5345/2022/9370/3572/115908/116844/1003/10439/3815	No	No
Month 1	Higher in PIT	GO:0048870	cell motility	288	-0.373602	-0.946922	0.748943	1	0.969864	635	tags=45%, list=41%, signal=33%	8828/2876/81704/2039/7419/506/5473/3486/3908/10383/7857/2771/8174/50512/7414/57124/348/345651/351/682/2821/3678/1462/3690/3489/6280/6387/947/3674/3488/4478/5196/4015/2335/2239/27161/1436/5175/3934/1464/4804/5793/152007/7057/5657/347/3912/7148/558/2316/7448/10092/3688/5478/2260/6403/6624/6362/391/7412/9590/3273/3897/4323/10457/124220/397/5216/960/2324/3673/1893/5360/6678/3146/80310/5792/4318/6648/4249/2191/10894/928/4035/3148/4756/2131/5420/183/1511/1605/1277/3958/4915/6402/11167/4897/338/4267/3479/10631/79812/1004/7060/5176/5340/683/335/7941/54538/3672/2192/8288/4313/3936/2022/10752/4162/9370/718/727/1012/3383/116844/1803/2822/5168/1003/3815/1621	No	No
Month 1	Higher in PIT	GO:0002695	negative regulation of leukocyte activation	31	-0.408703	-0.946346	0.624979	1	0.969864	565	tags=48%, list=36%, signal=32%	57045/2335/11326/558/25793/10457/7001/8832/3146/4332/1511/3958/671/114770/2267	No	No
Month 1	Higher in PIT	GO:0048609	multicellular organismal reproductive process	62	-0.391319	-0.945377	0.654352	1	0.969864	343	tags=21%, list=22%, signal=17%	928/3857/3148/10468/5730/338/3482/3479/5176/4313/1829/3815/1621	No	No
Month 1	Higher in PIT	GO:0009653	anatomical structure morphogenesis	345	-0.37173	-0.945019	0.772122	1	0.969864	594	tags=41%, list=38%, signal=33%	7414/57124/348/345651/351/28988/682/2821/4753/3678/1280/57045/3690/3575/3490/6387/947/3674/3488/4478/2261/2147/3848/5196/4015/1303/2335/27161/1436/5175/3934/1464/4804/57493/54757/7057/760/948/347/3912/2316/7448/7045/3688/57211/2260/4854/6786/7453/391/2200/51266/3273/256158/3897/9394/4323/1191/10457/5216/960/54829/2324/3673/22918/1893/29926/4522/6678/3146/56975/4318/2191/10894/928/10678/3857/4035/6708/4756/6201/79784/4684/2131/5420/1311/183/5803/1291/333/10468/1605/214/1277/4124/11041/820/4915/4897/4057/57125/1522/338/135228/3479/6277/10631/79812/1004/7060/1471/5176/2132/335/5802/5345/2038/54538/3672/1272/4669/4313/6439/2022/10752/4162/9370/718/10409/1012/290/1829/115908/116844/2267/2822/7037/5168/1003/10439/3815/7368	No	No
Month 1	Higher in PIT	GO:0042981	regulation of apoptotic process	200	-0.375189	-0.944065	0.730143	1	0.969864	655	tags=46%, list=42%, signal=30%	7076/824/1072/11151/4869/25824/2876/81704/3956/7052/3486/10856/7857/2771/57124/348/351/6622/2821/3678/1280/3690/6280/3575/5139/6387/10550/5196/4015/1436/3934/4804/7057/8125/3827/558/2316/25793/831/3688/5478/2260/4353/9590/3273/1191/2730/7001/26355/5654/6500/960/2324/3146/4318/6648/6482/2191/847/3148/6201/118471/4332/1311/183/54507/5803/3958/820/4915/11167/2934/2243/4057/3482/2266/11124/3479/2244/3672/4313/10752/9370/3572/3383/1829/2822/7037/1003/10439/1621	No	No
Month 1	Higher in PIT	GO:0016477	cell migration	277	-0.372657	-0.943934	0.758132	1	0.969864	635	tags=45%, list=41%, signal=33%	8828/2876/81704/2039/506/5473/3486/3908/7857/2771/8174/50512/7414/57124/348/351/682/2821/3678/1462/3690/3489/6280/6387/947/3674/3488/4478/5196/4015/2335/2239/27161/1436/5175/3934/1464/4804/5793/152007/7057/5657/347/3912/7148/558/2316/7448/10092/3688/5478/2260/6403/6624/6362/391/7412/9590/3273/3897/4323/10457/124220/397/5216/960/2324/3673/1893/6678/3146/80310/5792/4318/6648/4249/2191/10894/928/4035/3148/4756/2131/5420/183/1511/1605/1277/3958/4915/6402/11167/4897/4267/3479/10631/79812/1004/7060/5176/5340/683/335/7941/54538/3672/2192/8288/4313/3936/2022/10752/4162/9370/718/727/1012/3383/116844/1803/2822/5168/1003/3815/1621	No	No
Month 1	Higher in cGvHD	GO:0044770	cell cycle phase transition	35	0.201571	0.943784	0.58209	1	0.969864	1255	tags=100%, list=80%, signal=20%	9555/84687/57551/1785/51347/1977/1432/8454/10763/5336/1981/2935/7332/4067/55198/5777/51400/8453/1642/5720/51379/2273/5788/7114/7040/3306/5537/9510/5721/4869/27243/25793/3688/10457/118471	No	No
Month 1	Higher in PIT	GO:0010594	regulation of endothelial cell migration	36	-0.402764	-0.943075	0.636379	1	0.969864	635	tags=53%, list=41%, signal=32%	8828/506/348/682/2821/3690/3934/7057/2260/3273/2324/6678/3146/183/79812/5176/5340/54538/2822	No	No
Month 1	Higher in PIT	GO:0031400	negative regulation of protein modification process	21	-0.422091	-0.942781	0.617464	1	0.969864	640	tags=52%, list=41%, signal=31%	4869/2039/3486/10491/57493/5478/7453/6201/183/2192/9370	No	No
Month 1	Higher in PIT	GO:0120039	plasma membrane bounded cell projection morphogenesis	86	-0.384724	-0.942679	0.678447	1	0.969864	594	tags=43%, list=38%, signal=28%	7414/348/345651/351/28988/682/4753/6387/2335/1436/4804/3688/4854/256158/3897/960/10678/4756/4684/2131/5803/333/1605/214/11041/4915/4897/6277/10631/5802/54538/3672/1272/10752/5168/10439/7368	No	No
Month 1	Higher in PIT	GO:0090303	positive regulation of wound healing	19	-0.426866	-0.942299	0.615275	1	0.969864	540	tags=79%, list=35%, signal=52%	10855/5054/2155/2039/2147/7057/948/7448/3688/3273/7001/3146/2161/5340/5345	No	No
Month 1	Higher in PIT	GO:1903036	positive regulation of response to wounding	19	-0.426866	-0.942299	0.615275	1	0.969864	540	tags=79%, list=35%, signal=52%	10855/5054/2155/2039/2147/7057/948/7448/3688/3273/7001/3146/2161/5340/5345	No	No
Month 1	Higher in PIT	GO:0072006	nephron development	20	-0.424197	-0.942125	0.615958	1	0.969864	563	tags=55%, list=36%, signal=36%	4811/3690/947/5175/4854/80310/2131/5420/183/9370/10409	No	No
Month 1	Higher in PIT	GO:0097190	apoptotic signaling pathway	82	-0.385197	-0.942048	0.677577	1	0.969864	604	tags=44%, list=39%, signal=28%	7857/2771/351/1280/6280/5139/6387/10550/2261/5196/489/3934/4804/7057/25793/5478/2260/1191/2730/7001/26355/960/4318/6648/3148/6201/183/3958/2243/2266/11124/3479/2244/4313/3383/1621	No	No
Month 1	Higher in PIT	GO:0043065	positive regulation of apoptotic process	72	-0.387332	-0.942025	0.67029	1	0.969864	623	tags=49%, list=40%, signal=31%	3956/7052/3486/57124/351/6622/6280/10550/3934/4804/7057/3827/3688/9590/3273/1191/26355/5654/6500/3146/4318/6648/2191/6201/4332/183/54507/2934/3482/11124/3672/4313/9370/2822/10439	No	No
Month 1	Higher in PIT	GO:0043068	positive regulation of programmed cell death	72	-0.387332	-0.942025	0.67029	1	0.969864	623	tags=49%, list=40%, signal=31%	3956/7052/3486/57124/351/6622/6280/10550/3934/4804/7057/3827/3688/9590/3273/1191/26355/5654/6500/3146/4318/6648/2191/6201/4332/183/54507/2934/3482/11124/3672/4313/9370/2822/10439	No	No
Month 1	Higher in PIT	GO:0002009	morphogenesis of an epithelium	66	-0.388774	-0.94199	0.66546	1	0.969864	594	tags=48%, list=38%, signal=31%	7414/682/3678/3690/3488/4478/1436/3934/4804/760/2316/3688/2260/4323/5216/960/4522/3857/6201/2131/5420/183/10468/1605/1522/3479/79812/4669/4313/2022/115908/116844	No	No
Month 1	Higher in PIT	GO:1901698	response to nitrogen compound	145	-0.377599	-0.941882	0.714203	1	0.969864	656	tags=46%, list=42%, signal=29%	2155/7076/1072/4869/1729/2876/2039/7052/2771/201595/348/351/682/6622/375790/3690/5139/6387/64710/3488/539/3934/4804/760/948/2316/5905/6449/3688/2200/7412/2730/7431/3673/1066/4318/928/847/4035/2131/183/1291/333/1605/1277/820/4121/338/6520/11124/3479/6513/4048/335/19/645/336/4313/9370/1012/3383/11093/197/2822/590/1621	No	No
Month 1	Higher in PIT	GO:0001933	negative regulation of protein phosphorylation	16	-0.435398	-0.940881	0.612493	1	0.969864	640	tags=56%, list=41%, signal=34%	4869/2039/3486/57493/5478/7453/183/2192/9370	No	No
Month 1	Higher in PIT	GO:0051250	negative regulation of lymphocyte activation	25	-0.41398	-0.940756	0.627924	1	0.969864	491	tags=44%, list=31%, signal=31%	11326/558/25793/10457/7001/3146/4332/1511/3958/114770/2267	No	No
Month 1	Higher in PIT	GO:0070371	ERK1 and ERK2 cascade	51	-0.392882	-0.940109	0.657909	1	0.969864	603	tags=45%, list=39%, signal=29%	2771/348/351/3690/2261/2335/1436/152007/948/9590/10457/960/2324/3146/80310/2243/2266/3479/2244/5345/2192/9370/3383	No	No
Month 1	Higher in PIT	GO:0048732	gland development	54	-0.391704	-0.939935	0.662417	1	0.969864	633	tags=43%, list=40%, signal=26%	2876/7052/4513/57045/3488/4478/1436/7448/2260/7001/5660/3673/6648/2131/1605/4124/3482/3479/5176/335/4669/4313/2267	No	No
Month 1	Higher in PIT	GO:0007160	cell-matrix adhesion	74	-0.385915	-0.939737	0.677994	1	0.969864	662	tags=65%, list=42%, signal=39%	5795/3655/83706/302/87/10855/7264/7059/6385/5054/27329/1072/7094/2039/4811/8174/7414/3678/3690/947/3674/2335/5175/7057/3684/948/347/7148/7448/3688/7412/3273/3897/4323/3987/960/3673/25992/10894/1605/2243/2266/10631/2244/683/3672/1012/11093	No	No
Month 1	Higher in PIT	GO:0007517	muscle organ development	39	-0.398693	-0.938755	0.64835	1	0.969864	633	tags=44%, list=40%, signal=27%	2876/3908/3009/4015/57493/1293/4637/3688/29926/136319/79784/1291/1605/3479/4669/2022/10409	No	No
Month 1	Higher in PIT	GO:0010821	regulation of mitochondrion organization	18	-0.42774	-0.938256	0.619398	1	0.969864	412	tags=28%, list=26%, signal=21%	1191/26355/4318/3479/7037	No	No
Month 1	Higher in PIT	GO:0051248	negative regulation of protein metabolic process	84	-0.38273	-0.936976	0.692388	1	0.969864	587	tags=45%, list=38%, signal=30%	7076/4869/2039/3486/348/6622/10491/3690/3488/2147/1476/27161/57493/7057/347/3827/2316/7448/6449/325/5478/7453/1191/8832/1893/9491/6201/183/4915/10313/2243/1522/3479/1471/5345/2192/26998/9370	No	No
Month 1	Higher in PIT	GO:0043086	negative regulation of catalytic activity	25	-0.411794	-0.935788	0.636137	1	0.969864	829	tags=68%, list=53%, signal=32%	5788/23603/5795/1992/10935/7076/4869/25824/2771/57493/5478/7453/1893/6201/183/26998/9370	No	No
Month 1	Higher in PIT	GO:1900026	positive regulation of substrate adhesion-dependent cell spreading	18	-0.426348	-0.935202	0.624176	1	0.969864	476	tags=39%, list=30%, signal=27%	3690/2316/3987/2243/2266/2244/335	No	No
Month 1	Higher in PIT	GO:0042063	gliogenesis	55	-0.389379	-0.935156	0.673754	1	0.969864	585	tags=42%, list=37%, signal=27%	351/1462/6280/2147/1436/1464/3912/7448/57211/4323/1191/7431/928/4035/5803/1291/1605/4915/3479/1272/4669/712/3572	No	No
Month 1	Higher in PIT	GO:0006935	chemotaxis	98	-0.37937	-0.93416	0.70837	1	0.969864	585	tags=43%, list=37%, signal=29%	351/682/3690/6280/6387/5196/4015/1436/7057/4046/6275/10584/5478/2260/6362/391/7412/3273/3897/10457/3673/3146/80310/3148/1511/3958/3950/7060/3053/683/335/7941/3672/4313/2022/718/6037/727/1012/1803/5168/3815	No	No
Month 1	Higher in PIT	GO:0042330	taxis	98	-0.37937	-0.93416	0.70837	1	0.969864	585	tags=43%, list=37%, signal=29%	351/682/3690/6280/6387/5196/4015/1436/7057/4046/6275/10584/5478/2260/6362/391/7412/3273/3897/10457/3673/3146/80310/3148/1511/3958/3950/7060/3053/683/335/7941/3672/4313/2022/718/6037/727/1012/1803/5168/3815	No	No
Month 1	Higher in PIT	GO:0006633	fatty acid biosynthetic process	30	-0.403938	-0.932941	0.647536	1	0.969864	506	tags=33%, list=32%, signal=23%	345/5742/3990/116519/341/344/5730/337/115908/50640	No	No
Month 1	Higher in PIT	GO:0009792	embryo development ending in birth or egg hatching	60	-0.386611	-0.932467	0.681699	1	0.969864	758	tags=57%, list=48%, signal=30%	2885/10087/7040/7408/6385/221395/4627/60626/102/824/1072/3998/2821/1280/57493/3688/5704/4082/2260/5954/9394/4323/5216/4522/6201/2131/1277/4124/338/3479/5340/51294/729/115908	No	No
Month 1	Higher in PIT	GO:0043009	chordate embryonic development	60	-0.386611	-0.932467	0.681699	1	0.969864	758	tags=57%, list=48%, signal=30%	2885/10087/7040/7408/6385/221395/4627/60626/102/824/1072/3998/2821/1280/57493/3688/5704/4082/2260/5954/9394/4323/5216/4522/6201/2131/1277/4124/338/3479/5340/51294/729/115908	No	No
Month 1	Higher in PIT	GO:1901135	carbohydrate derivative metabolic process	167	-0.372022	-0.931754	0.757492	1	0.969864	417	tags=25%, list=27%, signal=21%	22934/9394/283464/960/957/3939/84836/29926/4522/7903/4122/4249/6482/10894/8813/10678/203/3423/2131/216/1291/4124/11041/374907/8706/4121/3700/6521/3479/1471/2132/84572/2135/2519/1486/4669/114770/11093/9563/2582/3815/7368	No	No
Month 1	Higher in PIT	GO:0050865	regulation of cell activation	96	-0.378668	-0.931674	0.71376	1	0.969864	587	tags=42%, list=38%, signal=28%	348/351/6622/57045/3575/2147/2335/7057/11326/558/2316/2815/25793/2812/6403/7412/3273/4323/10457/7001/8832/3146/928/6708/4332/1511/2814/3958/3479/671/683/23308/3105/567/3572/114770/1803/2267/7037/2214	No	No
Month 1	Higher in PIT	GO:0043067	regulation of programmed cell death	209	-0.369689	-0.931137	0.775902	1	0.969864	655	tags=44%, list=42%, signal=30%	7076/824/1072/11151/4869/25824/2876/81704/3956/7052/3486/10856/7857/2771/57124/348/351/6622/2821/3678/1280/3690/6280/3575/5139/6387/10550/5196/4015/1436/3934/4804/7057/8125/3827/558/2316/25793/831/3688/5478/2260/4353/9590/3273/1191/2730/7001/26355/5654/6500/960/2324/3146/4318/6648/6482/2191/847/3148/6201/118471/4332/1311/183/54507/5803/3958/820/4915/11167/2934/2243/4057/3482/2266/11124/3479/2244/3672/4313/10752/9370/3572/3383/1829/5184/2822/7037/1003/10439/3815/1621	No	No
Month 1	Higher in PIT	GO:0008637	apoptotic mitochondrial changes	16	-0.430814	-0.930975	0.627244	1	0.969864	412	tags=50%, list=26%, signal=37%	2876/64422/1191/2730/26355/4318/6648/3479	No	No
Month 1	Higher in PIT	GO:0007169	cell surface receptor protein tyrosine kinase signaling pathway	107	-0.37658	-0.930154	0.72597	1	0.969864	587	tags=42%, list=38%, signal=28%	348/6622/3678/3690/3489/64710/3488/2261/4015/1436/1464/4804/5793/7057/347/7148/558/7448/3688/2260/3273/4323/84168/2324/80310/56975/4318/4035/5284/2131/183/1291/1277/4915/3482/3479/79812/645/3672/4313/9370/1012/197/2822/3815	No	No
Month 1	Higher in PIT	GO:0060284	regulation of cell development	89	-0.379098	-0.930067	0.713887	1	0.969864	559	tags=37%, list=36%, signal=25%	3575/5139/6387/3106/2147/5196/4015/2335/558/25793/3688/325/2200/3897/4323/7001/3146/3148/5803/1605/4124/4915/4057/3479/5176/567/5802/9370/3572/114770/714/1003/3815	No	No
Month 1	Higher in PIT	GO:0010604	positive regulation of macromolecule metabolic process	283	-0.367048	-0.930045	0.809172	1	0.969864	587	tags=35%, list=38%, signal=27%	348/351/8672/682/6622/2821/375790/3690/3575/64710/947/4478/2261/5196/2335/27161/1436/3934/1464/4804/57493/2212/54757/7057/10322/948/23705/10605/6451/6449/5478/5704/2260/4854/7453/391/2200/9590/4060/5886/4323/1191/55600/7431/3987/2324/3673/84836/3146/4318/5004/136319/4035/3148/6201/965/1401/183/7123/725/1277/722/1207/820/4915/2934/4057/2161/929/338/11124/3479/10631/10055/7060/3263/3818/3105/7018/5005/567/336/5345/1272/2192/8288/3556/2022/9370/3572/718/727/1012/2822/7037/5168/1003/10439/3815/2214	No	No
Month 1	Higher in PIT	GO:0045785	positive regulation of cell adhesion	101	-0.377001	-0.929355	0.7226	1	0.969864	647	tags=44%, list=41%, signal=27%	1072/11151/81704/4811/3956/7052/3908/3678/3690/3575/6387/2335/948/3912/2316/7448/6251/6403/7412/3273/3987/960/3673/3146/6708/5420/1511/1605/2243/2266/3479/25890/2244/335/23308/3105/567/5345/2192/3572/1012/1829/1803/7037	No	No
Month 1	Higher in PIT	GO:0009968	negative regulation of signal transduction	163	-0.371305	-0.929338	0.763072	1	0.969864	613	tags=40%, list=39%, signal=27%	3486/10856/7857/2771/348/351/6622/1280/57045/3489/5139/6387/3488/5196/4015/4804/57493/7057/347/25793/3688/5478/2200/3273/4323/1191/2730/7001/9719/5654/960/54829/1893/4318/6648/4035/3920/3148/118471/183/333/10468/1605/3958/2243/4057/92747/2266/11124/135228/3479/79812/2244/335/645/5802/3672/2192/2022/9370/3572/3383/115908/114990/197	No	No
Month 1	Higher in PIT	GO:0042221	response to chemical	465	-0.364063	-0.929132	0.854881	1	0.969864	656	tags=43%, list=42%, signal=35%	2155/7076/23170/824/1072/11026/11151/4869/25824/10097/1729/8828/2876/26577/9588/81704/50809/2039/506/4507/7052/5473/4513/10856/7857/2771/10095/201595/348/351/6916/682/6622/2821/375790/51109/3690/1650/6280/3575/3490/5139/6387/64710/10550/3488/2098/2153/9446/5196/539/4015/1436/3934/4804/7057/1293/3684/760/948/4046/347/6275/6414/10584/6472/558/2316/5905/5742/6449/3688/9230/5478/2260/6403/3840/6786/6362/391/2200/4353/7412/9590/3273/4060/3897/4323/2730/10457/7001/26355/7431/3987/960/54829/3673/1066/1893/2936/3146/80310/4318/6648/928/10678/847/4035/3148/5284/2131/216/965/4332/284297/183/1511/1291/333/1605/5066/1277/5730/3958/820/4915/6402/2934/6649/2243/4057/929/4121/338/3700/6520/3482/213/2266/3950/11124/1369/3479/10631/717/12/7060/671/337/2244/5444/5176/3053/683/6513/3240/4048/5446/3263/335/19/7018/645/567/7941/336/55937/3672/4669/8288/4313/759/3556/1356/2022/9370/3572/718/6037/727/1012/3931/3383/1829/2878/114990/11093/9563/197/1803/2822/7037/5168/590/3043/3039/3815/50640/1621	No	No
Month 1	Higher in cGvHD	GO:0009152	purine ribonucleotide biosynthetic process	25	0.217815	0.928814	0.59695	1	0.969864	1228	tags=100%, list=79%, signal=22%	10476/9551/521/513/3251/509/6774/2023/7415/4830/10606/204/271/471/7114/158/498/353/7040/226/506/539/4832/4522/203	No	No
Month 1	Higher in PIT	GO:0051851	host-mediated perturbation of symbiont process	24	-0.410161	-0.928497	0.645755	1	0.969864	587	tags=46%, list=38%, signal=29%	1072/348/64710/1436/2040/10605/325/2934/4057/3482/8547	No	No
Month 1	Higher in PIT	GO:0007188	adenylate cyclase-modulating G protein-coupled receptor signaling pathway	26	-0.407002	-0.92816	0.651088	1	0.969864	700	tags=58%, list=45%, signal=32%	5573/221395/60626/2771/351/3690/5139/6387/5196/2316/57211/9590/5660/333/19	No	No
Month 1	Higher in PIT	GO:0010629	negative regulation of gene expression	115	-0.374801	-0.928136	0.73718	1	0.969864	587	tags=37%, list=38%, signal=25%	348/351/57045/947/3488/2147/5552/2335/27161/7057/10322/948/347/11326/558/10605/2260/10457/7431/8832/3146/5004/4035/3148/284297/183/2243/4057/1522/3479/671/5176/335/5802/336/5345/2192/8288/2022/9370/114770/10439	No	No
Month 1	Higher in cGvHD	GO:0016197	endosomal transport	34	0.199601	0.927508	0.623552	1	0.969864	231	tags=26%, list=15%, signal=23%	5878/400/537/51552/382/10652/4218/7879/8943	No	No
Month 1	Higher in PIT	GO:0030154	cell differentiation	461	-0.363021	-0.926401	0.863641	1	0.969864	587	tags=38%, list=38%, signal=34%	348/345651/351/8672/28988/682/4753/3678/1280/375790/1462/57045/3690/6280/3575/5139/6387/947/3106/3488/4478/2261/2147/3848/5196/4015/1303/2335/1436/5175/1464/4804/5793/57493/152007/5657/3684/10322/948/23705/347/3912/7148/6275/1071/558/2316/7448/7045/2815/25793/3688/57211/325/5478/2812/4082/2260/4854/2200/7412/51266/256158/3897/9394/4323/1191/7001/7431/5654/6500/5660/349667/3673/1066/1893/388533/3146/56975/5792/4318/6648/6482/928/10678/136319/3857/847/3507/4035/3148/6708/4756/6201/4684/2131/1401/5420/1311/8407/183/54507/5803/1291/333/10468/1605/214/1277/4124/2814/3958/11041/4915/11167/10313/4897/4057/629/338/6521/3048/135228/3479/6277/10631/337/5176/5340/51294/122618/2132/4048/19/23308/7018/645/567/5802/5345/2038/54538/55118/3672/1272/4669/4313/2022/10752/221476/712/9370/3572/718/10409/114770/290/3383/1829/115908/116844/114990/2822/7037/714/1003/3045/10439/53841/590/3043/3039/3815/2/7368	No	No
Month 1	Higher in PIT	GO:0048869	cellular developmental process	461	-0.363021	-0.926401	0.863641	1	0.969864	587	tags=38%, list=38%, signal=34%	348/345651/351/8672/28988/682/4753/3678/1280/375790/1462/57045/3690/6280/3575/5139/6387/947/3106/3488/4478/2261/2147/3848/5196/4015/1303/2335/1436/5175/1464/4804/5793/57493/152007/5657/3684/10322/948/23705/347/3912/7148/6275/1071/558/2316/7448/7045/2815/25793/3688/57211/325/5478/2812/4082/2260/4854/2200/7412/51266/256158/3897/9394/4323/1191/7001/7431/5654/6500/5660/349667/3673/1066/1893/388533/3146/56975/5792/4318/6648/6482/928/10678/136319/3857/847/3507/4035/3148/6708/4756/6201/4684/2131/1401/5420/1311/8407/183/54507/5803/1291/333/10468/1605/214/1277/4124/2814/3958/11041/4915/11167/10313/4897/4057/629/338/6521/3048/135228/3479/6277/10631/337/5176/5340/51294/122618/2132/4048/19/23308/7018/645/567/5802/5345/2038/54538/55118/3672/1272/4669/4313/2022/10752/221476/712/9370/3572/718/10409/114770/290/3383/1829/115908/116844/114990/2822/7037/714/1003/3045/10439/53841/590/3043/3039/3815/2/7368	No	No
Month 1	Higher in PIT	GO:0033559	unsaturated fatty acid metabolic process	16	-0.428564	-0.926112	0.634557	1	0.969864	63	tags=19%, list=4%, signal=18%	5730/115908/50640	No	No
Month 1	Higher in PIT	GO:0048812	neuron projection morphogenesis	80	-0.378951	-0.925734	0.716116	1	0.969864	594	tags=44%, list=38%, signal=29%	7414/348/345651/351/28988/682/4753/6387/2335/1436/4804/3688/4854/256158/3897/10678/4756/4684/2131/5803/333/1605/214/11041/4915/4897/6277/10631/5802/54538/3672/1272/10752/10439/7368	No	No
Month 1	Higher in PIT	GO:0031334	positive regulation of protein-containing complex assembly	37	-0.394293	-0.925145	0.671874	1	0.969864	578	tags=32%, list=37%, signal=21%	6622/4478/948/6624/7453/1191/5216/3958/19/3936/7037/1003	No	No
Month 1	Higher in PIT	GO:0042098	T cell proliferation	31	-0.399529	-0.925103	0.662899	1	0.969864	432	tags=45%, list=28%, signal=33%	57045/4478/11326/7412/10457/7001/3146/6708/3958/3479/23308/3105/3572/7037	No	No
Month 1	Higher in cGvHD	GO:0006281	DNA repair	28	0.210423	0.92444	0.622718	1	0.969864	1240	tags=100%, list=79%, signal=21%	9555/5499/57551/51347/6188/1459/8607/708/9665/7415/11315/2271/55031/10213/1642/7335/10269/10075/8239/7913/4869/10097/10856/64710/4832/5886/3146/3148	No	No
Month 1	Higher in PIT	GO:0030155	regulation of cell adhesion	155	-0.369834	-0.924366	0.771592	1	0.969864	647	tags=45%, list=41%, signal=29%	1072/7094/11151/81704/2039/4811/3956/506/7052/3908/7414/3678/57045/3690/3575/6387/2335/7057/948/347/3912/11326/7148/3827/2316/7448/7045/6251/6403/7412/3273/4323/10457/7001/3987/960/3673/3146/928/6708/5420/1511/1605/1277/3958/2243/2266/11124/3479/10631/25890/2244/5340/683/335/23308/3105/567/5345/2192/4313/2022/9370/3572/1012/1829/1803/2267/7037	No	No
Month 1	Higher in PIT	GO:0032418	lysosome localization	15	-0.431633	-0.924298	0.635149	1	0.969864	395	tags=20%, list=25%, signal=15%	8832/5730/3815	No	No
Month 1	Higher in PIT	GO:1990849	vacuolar localization	15	-0.431633	-0.924298	0.635149	1	0.969864	395	tags=20%, list=25%, signal=15%	8832/5730/3815	No	No
Month 1	Higher in PIT	GO:0045444	fat cell differentiation	19	-0.418602	-0.924055	0.64405	1	0.969864	89	tags=47%, list=6%, signal=45%	5919/114882/7040/221395/51752/2876/6648/9370/116844	No	No
Month 1	Higher in PIT	GO:0034341	response to type II interferon	17	-0.424366	-0.924009	0.640765	1	0.969864	400	tags=29%, list=26%, signal=22%	7431/965/2934/3263/11093	No	No
Month 1	Higher in PIT	GO:0030194	positive regulation of blood coagulation	15	-0.431238	-0.923451	0.636457	1	0.969864	540	tags=60%, list=35%, signal=40%	2147/7057/948/7448/3273/7001/2161/5340/5345	No	No
Month 1	Higher in PIT	GO:0050820	positive regulation of coagulation	15	-0.431238	-0.923451	0.636457	1	0.969864	540	tags=60%, list=35%, signal=40%	2147/7057/948/7448/3273/7001/2161/5340/5345	No	No
Month 1	Higher in PIT	GO:1900048	positive regulation of hemostasis	15	-0.431238	-0.923451	0.636457	1	0.969864	540	tags=60%, list=35%, signal=40%	2147/7057/948/7448/3273/7001/2161/5340/5345	No	No
Month 1	Higher in PIT	GO:0048858	cell projection morphogenesis	89	-0.376341	-0.923302	0.730157	1	0.969864	594	tags=42%, list=38%, signal=27%	7414/348/345651/351/28988/682/4753/6387/2335/1436/4804/3688/4854/256158/3897/960/10678/4756/4684/2131/5803/333/1605/214/11041/4915/4897/6277/10631/5802/54538/3672/1272/10752/5168/10439/7368	No	No
Month 1	Higher in PIT	GO:0031399	regulation of protein modification process	76	-0.378243	-0.922175	0.720639	1	0.969864	542	tags=34%, list=35%, signal=23%	2261/2335/1436/1464/57493/54757/5478/2260/7453/2200/3273/55600/2324/4318/6201/4485/183/4057/3479/10055/7060/2192/9370/718/5168/3815	No	No
Month 1	Higher in PIT	GO:0050679	positive regulation of epithelial cell proliferation	30	-0.399069	-0.921695	0.66787	1	0.969864	635	tags=47%, list=41%, signal=28%	8828/7857/3690/6387/3912/2260/2324/1893/3146/3148/3479/7060/1012/116844	No	No
Month 1	Higher in PIT	GO:0009719	response to endogenous stimulus	222	-0.365236	-0.921231	0.812132	1	0.969864	587	tags=38%, list=38%, signal=28%	348/351/682/6622/2821/3678/1280/57045/3690/3490/5139/6387/64710/3488/2261/4015/3934/4804/7057/4053/760/948/7148/5905/7448/3688/2260/2200/7412/3273/4060/4323/2730/9719/5654/3987/960/54829/2324/3673/1066/3146/80310/56975/928/847/3148/4756/2131/1311/183/2331/1291/10468/1605/1277/5730/4915/11167/135228/1369/3479/10631/79812/717/2244/5176/6513/2132/4048/19/645/4313/2022/9370/1012/3931/1829/116844/114990/197/2822/1003/590	No	No
Month 1	Higher in PIT	GO:0030162	regulation of proteolysis	68	-0.379664	-0.92106	0.715406	1	0.969864	680	tags=44%, list=44%, signal=26%	4627/5721/7076/1072/2876/348/351/2147/1476/7057/3827/7448/6449/5704/5886/4323/1191/1893/9491/6201/7123/2934/2161/1522/1471/3818/7018/5345/26998/2822	No	No
Month 1	Higher in PIT	GO:0043410	positive regulation of MAPK cascade	65	-0.380353	-0.920879	0.712714	1	0.969864	613	tags=49%, list=39%, signal=31%	3486/2771/348/351/3690/3489/10550/2261/1436/5175/1464/152007/7057/948/5478/2260/9590/10457/7001/960/2324/3146/80310/4915/2243/2266/3479/2244/5345/3672/3383/3815	No	No
Month 1	Higher in PIT	GO:0007492	endoderm development	19	-0.417143	-0.920836	0.648871	1	0.969864	575	tags=53%, list=37%, signal=34%	3678/1303/2335/3912/7448/4323/4318/2131/1291/4313	No	No
Month 1	Higher in PIT	GO:0003007	heart morphogenesis	24	-0.406668	-0.920591	0.659131	1	0.969864	309	tags=50%, list=20%, signal=41%	10087/7040/9510/8828/1280/57493/57211/2131/1605/4669/2022/10439	No	No
Month 1	Higher in PIT	GO:0051094	positive regulation of developmental process	157	-0.368109	-0.920444	0.784162	1	0.969864	587	tags=39%, list=38%, signal=27%	348/351/3678/375790/3690/3575/5139/6387/947/5196/2335/27161/3934/4804/152007/7057/948/3912/7148/558/3688/2260/6786/3897/4323/349667/1893/3146/56975/6648/3148/22883/183/5803/10468/1605/1277/4124/820/4915/4897/4057/338/3479/79812/5176/5345/3556/2022/9370/3572/718/10409/1829/115908/116844/7037/5168/1003/10439/3815	No	No
Month 1	Higher in PIT	GO:0031503	protein-containing complex localization	16	-0.424669	-0.917695	0.647488	1	0.969864	296	tags=44%, list=19%, signal=36%	22908/84823/102/2239/22883/1605/10439	No	No
Month 1	Higher in PIT	GO:0030900	forebrain development	42	-0.387703	-0.917229	0.694342	1	0.969864	647	tags=50%, list=41%, signal=30%	1072/8828/3337/57045/6387/1436/3684/3912/558/2316/2260/4854/349667/29926/2131/333/4915/6513/567/5802/55118	No	No
Month 1	Higher in PIT	GO:0007034	vacuolar transport	27	-0.400547	-0.916648	0.671767	1	0.969864	624	tags=37%, list=40%, signal=23%	79666/51534/27243/3916/1191/5660/4035/3920/3482/84572	No	No
Month 1	Higher in cGvHD	GO:0000910	cytokinesis	22	0.225635	0.916621	0.609553	1	0.969864	206	tags=32%, list=13%, signal=28%	5339/998/382/387/4628/989/10015	No	No
Month 1	Higher in PIT	GO:0051962	positive regulation of nervous system development	36	-0.391422	-0.916519	0.685969	1	0.969864	296	tags=42%, list=19%, signal=35%	375790/6387/2335/3688/3897/349667/22883/5803/1605/4124/4915/5176/3556/3572/3815	No	No
Month 1	Higher in PIT	GO:0050900	leukocyte migration	100	-0.371834	-0.916279	0.75563	1	0.969864	614	tags=47%, list=39%, signal=30%	5473/7857/8174/50512/351/682/3690/6280/6387/947/3674/4478/5196/1436/5175/7057/5657/347/3688/5478/6403/7412/4323/3673/1893/3146/80310/10894/928/2131/1511/3958/6402/4267/7060/5340/683/7941/3672/8288/4313/718/727/3383/1803/3815/1621	No	No
Month 1	Higher in PIT	GO:0007229	integrin-mediated signaling pathway	44	-0.386096	-0.916017	0.698607	1	0.969864	707	tags=57%, list=45%, signal=32%	5054/9510/4627/27329/102/7076/7094/4811/3908/8174/3678/3690/3674/2335/3684/3912/2316/7448/3688/3987/3673/683/335/3672/11093	No	No
Month 1	Higher in PIT	GO:1901699	cellular response to nitrogen compound	80	-0.374819	-0.91564	0.739487	1	0.969864	647	tags=48%, list=41%, signal=29%	1072/4869/1729/2039/7052/2771/348/351/375790/3690/5139/64710/3488/539/3934/4804/760/948/2316/5905/2200/7412/2730/7431/4035/183/1291/333/820/338/3479/335/645/336/9370/3383/197/2822	No	No
Month 1	Higher in PIT	GO:0001909	leukocyte mediated cytotoxicity	36	-0.391016	-0.915568	0.687435	1	0.969864	559	tags=39%, list=36%, signal=26%	3575/3106/2147/2212/3684/23705/3916/1511/3107/3105/567/5817/3383/2214	No	No
Month 1	Higher in PIT	GO:0060047	heart contraction	23	-0.405951	-0.915115	0.664798	1	0.969864	537	tags=35%, list=34%, signal=23%	9446/489/2316/2131/183/2934/2132/1829	No	No
Month 1	Higher in PIT	GO:0010595	positive regulation of endothelial cell migration	25	-0.40191	-0.913326	0.673328	1	0.969864	792	tags=76%, list=51%, signal=38%	7114/498/7264/7040/1950/8828/506/682/2821/3690/3934/7057/2260/2324/6678/3146/183/5340/2822	No	No
Month 1	Higher in PIT	GO:0031344	regulation of cell projection organization	84	-0.373061	-0.913306	0.74864	1	0.969864	647	tags=43%, list=41%, signal=27%	1072/10097/2039/64422/348/351/375790/6280/6387/2335/3934/5793/25793/2260/6624/391/3273/3897/7431/349667/5216/960/3673/5792/4756/5420/4915/4897/5176/567/5802/1272/3383/5168/53841/3815	No	No
Month 1	Higher in PIT	GO:0009891	positive regulation of biosynthetic process	252	-0.361101	-0.913104	0.848992	1	0.969864	587	tags=35%, list=38%, signal=26%	348/351/8672/682/6622/2821/375790/3690/3575/64710/947/4478/2147/5196/2335/27161/1436/3934/4804/57493/2212/7057/10322/948/23705/10605/6451/4854/7453/391/9590/4060/4323/1191/7431/3987/2324/3673/84836/3146/6490/6648/5004/116519/136319/3148/6201/965/1401/183/7123/1277/344/1207/820/4915/2934/2161/929/338/3479/10631/337/3263/3818/3105/5005/567/336/5345/1272/2192/8288/3556/2022/9370/3572/718/727/1012/2822/7037/1003/10439/3043/3815/2214	No	No
Month 1	Higher in PIT	GO:0014812	muscle cell migration	21	-0.408717	-0.912908	0.663851	1	0.969864	707	tags=67%, list=45%, signal=37%	5054/6282/9510/3486/3690/3488/7448/3673/80310/4035/3479/10631/7060/9370	No	No
Month 1	Higher in PIT	GO:2000146	negative regulation of cell motility	53	-0.380748	-0.912822	0.717015	1	0.969864	655	tags=45%, list=42%, signal=27%	7076/1072/3486/7414/348/6387/3488/4804/5793/7057/347/3273/397/3146/4035/1605/79812/5176/54538/2192/2022/9370/727/1803	No	No
Month 1	Higher in PIT	GO:0048260	positive regulation of receptor-mediated endocytosis	18	-0.416054	-0.912624	0.658941	1	0.969864	469	tags=33%, list=30%, signal=24%	7448/1191/116519/7018/567/718	No	No
Month 1	Higher in PIT	GO:0034103	regulation of tissue remodeling	15	-0.425872	-0.911962	0.653731	1	0.969864	738	tags=67%, list=47%, signal=36%	7040/6696/84959/3690/1436/3273/10457/2324/7060/1471	No	No
Month 1	Higher in PIT	GO:0015711	organic anion transport	30	-0.394752	-0.911723	0.684725	1	0.969864	587	tags=47%, list=38%, signal=30%	348/6622/10550/7057/948/3688/5660/1066/4915/124565/6521/6520/6513/50640	No	No
Month 1	Higher in PIT	GO:0009790	embryo development	103	-0.369532	-0.911515	0.76945	1	0.969864	612	tags=44%, list=39%, signal=28%	3908/10856/3998/2821/3678/1280/57045/3690/1303/2335/57493/3912/7448/3688/5704/4082/2260/2200/5954/9394/4323/5216/3673/4522/6678/4318/6201/2131/1291/1277/4124/338/3479/5340/51294/2132/335/729/4669/4313/2022/9370/10409/115908/3815	No	No
Month 1	Higher in PIT	GO:0050804	modulation of chemical synaptic transmission	47	-0.382035	-0.909924	0.714407	1	0.969864	612	tags=43%, list=39%, signal=27%	3908/2771/348/351/6622/4804/760/3688/9590/5216/4756/22883/1605/4915/3479/5340/5802/9370/590/3815	No	No
Month 1	Higher in PIT	GO:0051246	regulation of protein metabolic process	219	-0.360769	-0.909643	0.843202	1	0.969864	587	tags=36%, list=38%, signal=26%	348/351/8672/6622/10491/3690/3488/4478/2261/2147/1476/2335/27161/1436/1464/57493/54757/7057/10322/347/3827/6472/10605/2316/6451/7448/6449/325/5478/5704/2260/7453/2200/3273/5886/4323/1191/55600/8832/2324/3673/1893/4318/136319/4035/9491/6201/4485/183/7123/333/725/722/820/4915/2934/10313/2243/4057/2161/1522/11124/3479/10055/7060/1471/3263/3818/7018/5345/2192/26998/9370/718/2822/5168/3815/84735	No	No
Month 1	Higher in cGvHD	GO:0006417	regulation of translation	51	0.183862	0.909238	0.655556	1	0.969864	1285	tags=100%, list=82%, signal=18%	1965/2107/116496/5499/3315/3646/8662/1977/5315/9669/6188/708/811/1983/1981/1938/2935/8078/6009/283/3192/6301/2597/5036/7532/10131/6197/3609/5611/23191/6191/9689/4691/6050/1982/6352/23/28969/4869/351/8672/3488/27161/7057/10322/6472/10605/6451/3673/136319/333	No	No
Month 1	Higher in PIT	GO:0120035	regulation of plasma membrane bounded cell projection organization	80	-0.372162	-0.909151	0.753338	1	0.969864	647	tags=42%, list=41%, signal=26%	1072/10097/2039/64422/348/351/375790/6280/6387/2335/5793/25793/2260/6624/391/3273/3897/7431/349667/5216/960/5792/4756/5420/4915/4897/5176/567/5802/1272/3383/5168/53841/3815	No	No
Month 1	Higher in PIT	GO:0048588	developmental cell growth	35	-0.388789	-0.908684	0.69815	1	0.969864	594	tags=46%, list=38%, signal=29%	7414/348/351/682/6387/2335/3688/3897/2131/214/4897/3479/10631/5802/221476/10439	No	No
Month 1	Higher in PIT	GO:0060348	bone development	39	-0.385519	-0.907734	0.707122	1	0.969864	435	tags=33%, list=28%, signal=25%	2200/4323/1893/56975/2131/1311/1291/4969/1277/4057/124565/3479/2132	No	No
Month 1	Higher in PIT	GO:0022412	cellular process involved in reproduction in multicellular organism	21	-0.406381	-0.907691	0.672135	1	0.969864	343	tags=33%, list=22%, signal=26%	7419/8672/5139/928/3148/3479/3815	No	No
Month 1	Higher in PIT	GO:0022604	regulation of cell morphogenesis	40	-0.384744	-0.907477	0.708752	1	0.969864	680	tags=48%, list=44%, signal=28%	4627/29780/226/1072/11151/1729/2039/4478/2147/2335/1436/391/960/6678/6708/79784/2038/5168/3815	No	No
Month 1	Higher in PIT	GO:0061448	connective tissue development	43	-0.382798	-0.907003	0.713875	1	0.969864	572	tags=53%, list=37%, signal=35%	1280/57045/3690/947/2261/4015/7045/57211/2260/4060/83729/960/1893/80310/2131/1311/1291/4969/1277/3479/2132/1302/2822	No	No
Month 1	Higher in PIT	GO:0045216	cell-cell junction organization	37	-0.386383	-0.906585	0.704633	1	0.969864	525	tags=38%, list=34%, signal=26%	1436/5175/57493/5657/6624/3987/928/2131/183/1004/1012/1829/1003/7368	No	No
Month 1	Higher in PIT	GO:0003006	developmental process involved in reproduction	72	-0.372655	-0.906329	0.752098	1	0.969864	335	tags=32%, list=21%, signal=26%	8672/682/10491/5139/23705/558/2316/4323/5660/3857/3148/1291/10468/338/3482/3479/118429/5176/5340/4313/718/10409/3815	No	No
Month 1	Higher in PIT	GO:1902533	positive regulation of intracellular signal transduction	151	-0.362584	-0.905496	0.818482	1	0.969864	565	tags=40%, list=36%, signal=29%	3956/7052/3486/2771/348/351/57045/3690/3489/6280/10550/3488/2261/2147/2335/1436/5175/1464/152007/7057/948/6275/558/2316/3688/5478/2260/6403/3840/9590/1191/10457/7001/3987/960/2324/1893/3146/80310/847/7450/6201/5627/183/4915/2243/4057/2266/3479/2244/335/5345/3672/4313/2022/9370/1012/3383/7037/1003/3815	No	No
Month 1	Higher in PIT	GO:0051896	regulation of phosphatidylinositol 3-kinase/protein kinase B signal transduction	53	-0.377255	-0.904447	0.732906	1	0.969864	548	tags=40%, list=35%, signal=27%	3488/2261/2147/4015/2335/1436/5175/7057/558/3688/2260/6403/80310/847/5627/183/1605/4915/3479/2022/3815	No	No
Month 1	Higher in PIT	GO:0035265	organ growth	24	-0.399486	-0.904332	0.684592	1	0.969864	542	tags=42%, list=35%, signal=28%	2261/57493/2260/5660/1893/2131/1311/3479/221476/10409	No	No
Month 1	Higher in PIT	GO:0002690	positive regulation of leukocyte chemotaxis	23	-0.400629	-0.903118	0.684029	1	0.969864	807	tags=61%, list=52%, signal=30%	5919/6352/5795/3929/5054/102/2155/351/6387/1436/7057/3146/7060/7941	No	No
Month 1	Higher in PIT	GO:2001242	regulation of intrinsic apoptotic signaling pathway	28	-0.393117	-0.902706	0.69513	1	0.969864	633	tags=43%, list=40%, signal=26%	2876/351/6280/6387/25793/5478/1191/960/4318/6648/6201/4313	No	No
Month 1	Higher in PIT	GO:2001243	negative regulation of intrinsic apoptotic signaling pathway	16	-0.417688	-0.90261	0.66951	1	0.969864	633	tags=50%, list=40%, signal=30%	2876/6387/25793/5478/1191/960/4318/6648	No	No
Month 1	Higher in PIT	GO:0012501	programmed cell death	256	-0.35675	-0.902383	0.877471	1	0.969864	657	tags=43%, list=42%, signal=30%	54205/7076/824/1072/922/11151/4869/25824/2876/81704/3956/64422/7052/3486/10856/7857/2771/57124/348/351/6622/2821/3678/1280/3690/6280/3575/5139/6387/10550/2261/5196/5552/4015/489/1436/3934/4804/7057/1293/23705/8125/3827/558/4832/2316/25793/831/3688/5478/4082/2260/4353/9590/3273/3916/1191/2730/7001/26355/5654/6500/960/2324/29926/3146/4318/6648/6482/78989/2191/847/3148/6201/118471/4332/1311/183/54507/5803/1291/333/3958/820/4915/11167/2934/10313/2243/4057/929/3482/2266/11124/3479/2244/3672/4313/10752/9370/3572/3383/1829/5184/2822/7037/1003/10439/3815/2214/1621	No	No
Month 1	Higher in PIT	GO:0030001	metal ion transport	72	-0.370625	-0.901393	0.762519	1	0.969864	578	tags=36%, list=37%, signal=24%	6622/3690/6387/2147/9446/489/3934/6948/2316/2815/9230/2812/6786/8832/2512/183/2814/3958/4057/6520/5446/3263/7018/567/1272/7037	No	No
Month 1	Higher in PIT	GO:0030336	negative regulation of cell migration	51	-0.376516	-0.900948	0.737709	1	0.969864	613	tags=41%, list=39%, signal=26%	3486/7414/348/6387/3488/4804/5793/7057/347/3273/397/3146/4035/1605/79812/5176/54538/2022/9370/727/1803	No	No
Month 1	Higher in PIT	GO:0055001	muscle cell development	29	-0.390978	-0.900541	0.700566	1	0.969864	299	tags=21%, list=19%, signal=17%	1311/1291/3479/4669/2022/221476	No	No
Month 1	Higher in PIT	GO:0034762	regulation of transmembrane transport	47	-0.37762	-0.899409	0.734024	1	0.969864	578	tags=45%, list=37%, signal=29%	11151/1729/6622/3690/10550/2147/9446/3934/2040/7057/760/2316/3688/6786/55600/4318/79026/183/3479/9370/718	No	No
Month 1	Higher in PIT	GO:0062197	cellular response to chemical stress	50	-0.376271	-0.899398	0.739202	1	0.969864	647	tags=42%, list=41%, signal=25%	1072/25824/2876/6622/10550/3934/948/5478/4353/7001/2936/80310/6648/847/5066/6649/337/6513/4669/4313/50640	No	No
Month 1	Higher in PIT	GO:0010557	positive regulation of macromolecule biosynthetic process	229	-0.356356	-0.899392	0.873301	1	0.969864	587	tags=34%, list=38%, signal=25%	348/351/8672/682/2821/375790/3690/3575/64710/947/4478/5196/2335/27161/1436/3934/4804/57493/2212/7057/10322/948/23705/10605/6451/4854/7453/391/9590/4060/4323/1191/7431/3987/2324/3673/84836/3146/5004/136319/3148/6201/965/1401/183/7123/1277/1207/820/4915/2934/2161/929/338/3479/10631/3263/3818/3105/5005/567/336/5345/1272/2192/8288/3556/2022/9370/3572/718/727/1012/7037/1003/10439/3815/2214	No	No
Month 1	Higher in PIT	GO:0009267	cellular response to starvation	16	-0.416054	-0.899079	0.674576	1	0.969864	327	tags=19%, list=21%, signal=15%	3920/213/6513	No	No
Month 1	Higher in PIT	GO:0016525	negative regulation of angiogenesis	18	-0.409749	-0.898792	0.67927	1	0.969864	536	tags=50%, list=34%, signal=33%	5054/9510/5196/7057/948/3273/6678/7060/5176	No	No
Month 1	Higher in PIT	GO:1901343	negative regulation of vasculature development	18	-0.409749	-0.898792	0.67927	1	0.969864	536	tags=50%, list=34%, signal=33%	5054/9510/5196/7057/948/3273/6678/7060/5176	No	No
Month 1	Higher in PIT	GO:2000181	negative regulation of blood vessel morphogenesis	18	-0.409749	-0.898792	0.67927	1	0.969864	536	tags=50%, list=34%, signal=33%	5054/9510/5196/7057/948/3273/6678/7060/5176	No	No
Month 1	Higher in PIT	GO:0040013	negative regulation of locomotion	54	-0.3744	-0.898411	0.746118	1	0.969864	655	tags=44%, list=42%, signal=27%	7076/1072/3486/7414/348/6387/3488/4804/5793/7057/347/3273/397/3146/4035/1605/79812/5176/54538/2192/2022/9370/727/1803	No	No
Month 1	Higher in PIT	GO:0008219	cell death	257	-0.354996	-0.898021	0.887351	1	0.969864	657	tags=43%, list=42%, signal=30%	54205/7076/824/1072/922/11151/4869/25824/2876/81704/3956/64422/7052/3486/10856/7857/2771/57124/348/351/6622/2821/3678/1280/3690/6280/3575/5139/6387/10550/2261/5196/5552/4015/489/1436/3934/4804/7057/1293/23705/8125/3827/558/4832/2316/25793/831/3688/5478/4082/2260/4353/9590/3273/3916/1191/2730/7001/26355/5654/6500/960/2324/29926/3146/4318/6648/6482/78989/2191/847/3148/6201/118471/4332/1311/183/54507/5803/1291/333/3958/820/4915/11167/2934/10313/2243/4057/929/3482/2266/11124/3479/2244/3672/4313/10752/9370/3572/3383/1829/5184/2822/7037/1003/10439/3815/2214/1621	No	No
Month 1	Higher in PIT	GO:0018108	peptidyl-tyrosine phosphorylation	22	-0.39999	-0.897448	0.689608	1	0.969864	542	tags=41%, list=35%, signal=27%	2261/1436/1464/2260/3273/2324/7060/5168/3815	No	No
Month 1	Higher in PIT	GO:0018212	peptidyl-tyrosine modification	22	-0.39999	-0.897448	0.689608	1	0.969864	542	tags=41%, list=35%, signal=27%	2261/1436/1464/2260/3273/2324/7060/5168/3815	No	No
Month 1	Higher in PIT	GO:0034446	substrate adhesion-dependent cell spreading	33	-0.385223	-0.896461	0.71557	1	0.969864	563	tags=39%, list=36%, signal=26%	3690/2335/3912/558/2316/3987/84168/2243/2266/10631/2244/335/2192	No	No
Month 1	Higher in PIT	GO:0002753	cytoplasmic pattern recognition receptor signaling pathway	24	-0.395843	-0.896085	0.697419	1	0.969864	365	tags=21%, list=23%, signal=16%	948/3146/3920/5802/5184	No	No
Month 1	Higher in PIT	GO:0050793	regulation of developmental process	289	-0.353354	-0.895683	0.901601	1	0.969864	565	tags=37%, list=36%, signal=29%	3678/375790/57045/3690/3575/5139/6387/947/3106/3488/4478/2261/2147/3848/5196/5552/4015/2335/27161/1436/3934/4804/152007/7057/10322/948/3912/7148/1071/558/25793/3688/57211/325/2260/4854/6786/7453/391/2200/3273/3897/83729/4323/10457/7001/349667/960/54829/2324/1893/6678/3146/56975/5792/4318/6648/136319/3148/6708/4756/79784/1401/1311/22883/183/5803/10468/1605/1277/4124/820/4915/4897/4057/338/135228/3479/79812/7060/1471/5176/19/567/5802/5345/2038/3556/2022/221476/9370/3572/718/10409/114770/1829/115908/116844/114990/197/8455/7037/714/5168/1003/10439/3815	No	No
Month 1	Higher in PIT	GO:0006915	apoptotic process	245	-0.354216	-0.895204	0.888841	1	0.969864	657	tags=44%, list=42%, signal=30%	54205/7076/824/1072/922/11151/4869/25824/2876/81704/3956/64422/7052/3486/10856/7857/2771/57124/348/351/6622/2821/3678/1280/3690/6280/3575/5139/6387/10550/2261/5196/5552/4015/489/1436/3934/4804/7057/1293/23705/8125/3827/558/4832/2316/25793/831/3688/5478/4082/2260/4353/9590/3273/1191/2730/7001/26355/5654/6500/960/2324/29926/3146/4318/6648/6482/78989/2191/847/3148/6201/118471/4332/1311/183/54507/5803/1291/333/3958/820/4915/11167/2934/10313/2243/4057/929/3482/2266/11124/3479/2244/3672/4313/10752/9370/3572/3383/1829/2822/7037/1003/10439/1621	No	No
Month 1	Higher in PIT	GO:0005996	monosaccharide metabolic process	55	-0.372708	-0.895118	0.752884	1	0.969864	435	tags=25%, list=28%, signal=19%	2200/22934/3939/3146/4122/4485/4124/3479/6513/2519/9370/9563/2822/2582	No	No
Month 1	Higher in PIT	GO:0071677	positive regulation of mononuclear cell migration	29	-0.3882	-0.894142	0.71079	1	0.969864	807	tags=66%, list=52%, signal=32%	5919/6352/5795/7040/5054/102/11151/81704/8174/351/3690/6387/1436/7057/4323/3146/80310/3958/7941	No	No
Month 1	Higher in PIT	GO:0007423	sensory organ development	38	-0.380285	-0.893903	0.728753	1	0.969864	446	tags=45%, list=29%, signal=33%	682/1280/57045/22931/2260/2200/5954/7431/6678/3146/4124/4915/3479/5176/4669/115908/3815	No	No
Month 1	Higher in PIT	GO:0014706	striated muscle tissue development	41	-0.378281	-0.893643	0.734944	1	0.969864	532	tags=32%, list=34%, signal=21%	4015/57493/4637/3688/2260/136319/79784/1291/3479/4669/2022/221476/1829	No	No
Month 1	Higher in PIT	GO:0006468	protein phosphorylation	79	-0.365452	-0.892349	0.788927	1	0.969864	542	tags=34%, list=35%, signal=24%	2261/2335/1436/1464/57493/54757/5478/2260/7453/2200/3273/55600/2324/56975/4318/4485/183/1511/4915/4057/3479/7060/2192/9370/718/5168/3815	No	No
Month 1	Higher in PIT	GO:1990138	neuron projection extension	26	-0.390906	-0.891453	0.710251	1	0.969864	635	tags=50%, list=41%, signal=30%	8828/7414/348/682/6387/2335/3688/3897/214/4897/10631/5802/10439	No	No
Month 1	Higher in PIT	GO:0099177	regulation of trans-synaptic signaling	48	-0.373577	-0.890941	0.751357	1	0.969864	612	tags=42%, list=39%, signal=26%	3908/2771/348/351/6622/4804/760/3688/9590/5216/4756/22883/1605/4915/3479/5340/5802/9370/590/3815	No	No
Month 1	Higher in PIT	GO:0031589	cell-substrate adhesion	106	-0.360808	-0.890937	0.81734	1	0.969864	647	tags=46%, list=41%, signal=29%	1072/7094/11151/2039/4811/8174/7414/3678/3690/947/3674/2335/5175/7057/3684/948/347/3912/7148/558/2316/7448/3688/6251/7412/3273/3897/4323/3987/84168/960/3673/25992/10894/7450/1605/1277/2243/2266/10631/25890/2244/5340/683/335/3672/2192/1012/11093	No	No
Month 1	Higher in PIT	GO:0055085	transmembrane transport	119	-0.359058	-0.89014	0.829512	1	0.969864	642	tags=42%, list=41%, signal=27%	11151/1729/7419/506/5250/5473/4513/6622/3690/10550/2147/9446/539/489/3934/2040/7057/760/948/6948/2316/1329/2815/3688/2812/6786/3916/55600/9377/4318/117159/3920/79026/183/1291/2814/124565/6521/6520/3479/23457/6277/6513/19/7018/8542/2638/9370/718/2214	No	No
Month 1	Higher in PIT	GO:0050808	synapse organization	79	-0.364198	-0.889286	0.794808	1	0.969864	587	tags=44%, list=38%, signal=29%	348/345651/351/28988/6622/375790/3690/2239/27161/3684/6710/831/3688/2260/391/256158/3897/349667/5216/6678/5792/26470/22883/1605/23544/4915/4897/1004/5802/55118/3556/712/718/713/714	No	No
Month 1	Higher in PIT	GO:0019318	hexose metabolic process	50	-0.372014	-0.889223	0.75755	1	0.969864	385	tags=22%, list=25%, signal=17%	3939/3146/4122/4485/4124/3479/2519/9370/9563/2822/2582	No	No
Month 1	Higher in PIT	GO:0051209	release of sequestered calcium ion into cytosol	20	-0.39945	-0.887164	0.70071	1	0.969864	738	tags=60%, list=47%, signal=32%	7040/84959/11151/1729/6622/3690/2147/9446/2316/2815/2812/2814	No	No
Month 1	Higher in PIT	GO:0051282	regulation of sequestering of calcium ion	20	-0.39945	-0.887164	0.70071	1	0.969864	738	tags=60%, list=47%, signal=32%	7040/84959/11151/1729/6622/3690/2147/9446/2316/2815/2812/2814	No	No
Month 1	Higher in PIT	GO:0051283	negative regulation of sequestering of calcium ion	20	-0.39945	-0.887164	0.70071	1	0.969864	738	tags=60%, list=47%, signal=32%	7040/84959/11151/1729/6622/3690/2147/9446/2316/2815/2812/2814	No	No
Month 1	Higher in PIT	GO:0097553	calcium ion transmembrane import into cytosol	20	-0.39945	-0.887164	0.70071	1	0.969864	738	tags=60%, list=47%, signal=32%	7040/84959/11151/1729/6622/3690/2147/9446/2316/2815/2812/2814	No	No
Month 1	Higher in PIT	GO:0009893	positive regulation of metabolic process	333	-0.349161	-0.887096	0.930891	1	0.969864	587	tags=34%, list=38%, signal=27%	348/351/8672/682/6622/2821/375790/3690/3575/64710/947/4478/2261/2147/5196/2335/27161/1436/3934/1464/4804/57493/2212/54757/7057/3684/10322/948/23705/10605/6451/25793/6449/5478/5704/2260/4854/7453/391/2200/9590/4060/5886/4323/1191/55600/7431/3987/2324/3673/84836/1066/3146/6490/4318/6648/5004/116519/136319/4035/3512/3148/6201/965/1401/183/7123/725/1277/344/722/1207/820/4915/2934/4057/2161/929/338/11124/3479/10631/10055/7060/337/3263/335/3818/3105/7018/5005/567/336/5345/1272/2192/8288/3493/3556/2022/9370/3572/718/727/1012/2822/7037/5168/1003/10439/3043/3815/2214/1621	No	No
Month 1	Higher in PIT	GO:0007507	heart development	65	-0.36634	-0.886952	0.78082	1	0.969864	532	tags=32%, list=34%, signal=22%	4015/2335/57493/3688/57211/2260/2200/7412/4522/6648/2131/1291/1605/3479/4669/4313/2022/221476/10409/1829/10439	No	No
Month 1	Higher in PIT	GO:0007266	Rho protein signal transduction	25	-0.390293	-0.886927	0.714048	1	0.969864	647	tags=52%, list=41%, signal=31%	1072/81704/348/5175/4804/57493/345/3688/391/397/335/19/1012	No	No
Month 1	Higher in PIT	GO:0042326	negative regulation of phosphorylation	18	-0.404317	-0.886878	0.696709	1	0.969864	640	tags=72%, list=41%, signal=43%	5788/23603/5795/10935/4869/2039/3486/57493/5478/7453/183/2192/9370	No	No
Month 1	Higher in PIT	GO:0032612	interleukin-1 production	18	-0.404125	-0.886457	0.697246	1	0.969864	365	tags=50%, list=23%, signal=39%	3098/351/948/3146/5004/820/3479/335/5005	No	No
Month 1	Higher in PIT	GO:0032652	regulation of interleukin-1 production	18	-0.404125	-0.886457	0.697246	1	0.969864	365	tags=50%, list=23%, signal=39%	3098/351/948/3146/5004/820/3479/335/5005	No	No
Month 1	Higher in PIT	GO:0001503	ossification	65	-0.365906	-0.885902	0.78288	1	0.969864	621	tags=46%, list=40%, signal=29%	506/6320/3486/4256/1280/1462/57045/3488/2261/5552/4015/57211/4323/54829/1893/56975/847/2131/1311/1291/7123/1277/4057/3479/2132/4313/3572/115908/197/2822	No	No
Month 1	Higher in PIT	GO:0002062	chondrocyte differentiation	17	-0.40676	-0.885675	0.695649	1	0.969864	572	tags=59%, list=37%, signal=38%	1280/57045/2261/7045/2260/1893/2131/1311/2132/2822	No	No
Month 1	Higher in PIT	GO:0042391	regulation of membrane potential	38	-0.376555	-0.885134	0.743575	1	0.969864	585	tags=42%, list=37%, signal=27%	351/6622/10550/948/2316/2730/6648/79784/183/1291/4915/4897/4057/213/567/1829	No	No
Month 1	Higher in PIT	GO:0030032	lamellipodium assembly	20	-0.398245	-0.884488	0.704594	1	0.969864	677	tags=50%, list=43%, signal=29%	29780/1072/10097/2039/7414/3688/6624/3273/1012/3815	No	No
Month 1	Higher in PIT	GO:0044283	small molecule biosynthetic process	86	-0.36091	-0.884329	0.810058	1	0.969864	617	tags=42%, list=39%, signal=27%	435/229/51816/4507/5631/348/6916/6622/2821/2686/7360/345/6472/5742/4353/1727/3990/1066/4522/5360/116519/341/216/4485/344/5730/820/338/337/4048/335/9370/115908/9563/50640/1621	No	No
Month 1	Higher in PIT	GO:0000902	cell morphogenesis	145	-0.354504	-0.884274	0.860431	1	0.969864	594	tags=38%, list=38%, signal=26%	7414/348/345651/351/28988/682/4753/3575/6387/4478/2147/2335/1436/5175/4804/57493/2316/3688/4854/391/51266/256158/3897/1191/960/6678/10678/6708/4756/79784/4684/2131/5803/1291/333/1605/214/11041/4915/4897/6277/10631/1004/5802/2038/54538/3672/1272/10752/1012/5168/1003/10439/3815/7368	No	No
Month 1	Higher in PIT	GO:0010647	positive regulation of cell communication	221	-0.350341	-0.883581	0.902301	1	0.969864	625	tags=39%, list=40%, signal=28%	4811/3956/7052/3486/3908/2771/348/351/6622/3678/57045/3690/3489/6280/3575/64710/10550/3488/2261/2147/2335/1436/5175/1464/4804/152007/7057/760/948/3912/7148/6275/558/2316/7448/3688/5478/2260/6403/3840/9590/1191/10457/7001/3987/84168/960/2324/3673/1893/3146/80310/4318/4249/847/7450/4756/6201/5627/22883/183/1277/820/4915/2243/4057/929/2266/11124/3479/2244/3263/335/5345/3672/4313/2022/9370/3572/718/1012/3383/116844/2822/7037/1003/3815	No	No
Month 1	Higher in PIT	GO:0010648	negative regulation of cell communication	171	-0.352422	-0.883272	0.879851	1	0.969864	605	tags=38%, list=39%, signal=26%	10856/7857/2771/348/351/6622/1280/57045/3489/5139/6387/3488/5196/4015/4804/57493/7057/347/25793/3688/5478/2200/3273/4323/1191/2730/7001/9719/5654/960/54829/1893/4318/6648/4035/3920/3148/118471/183/333/10468/1605/3958/2243/4057/92747/2266/11124/135228/3479/79812/2244/335/645/5802/3672/2192/2022/9370/3572/3383/115908/114990/197/590	No	No
Month 1	Higher in PIT	GO:0050877	nervous system process	88	-0.360061	-0.883009	0.815738	1	0.969864	587	tags=42%, list=38%, signal=28%	348/351/6622/2821/3678/1280/51109/6387/10550/9446/3934/948/7045/3688/2260/4060/3673/29926/6648/10678/5284/79784/1311/5803/1291/1605/1277/4915/4897/3479/5176/1302/567/10752/590/3815/1621	No	No
Month 1	Higher in PIT	GO:2000377	regulation of reactive oxygen species metabolic process	36	-0.377083	-0.882944	0.741947	1	0.969864	603	tags=42%, list=39%, signal=26%	2771/351/6622/2147/3934/7057/3684/948/7001/6648/1401/183/683/3240/5446	No	No
Month 1	Higher in PIT	GO:0051216	cartilage development	31	-0.380909	-0.88199	0.734014	1	0.969864	572	tags=55%, list=37%, signal=35%	1280/57045/2261/7045/57211/2260/4060/960/1893/2131/1311/1291/4969/1277/2132/1302/2822	No	No
Month 1	Higher in PIT	GO:0009411	response to UV	17	-0.404633	-0.881042	0.702365	1	0.969864	655	tags=59%, list=42%, signal=35%	7076/4869/2876/10856/1293/4239/4318/847/1291/4313	No	No
Month 1	Higher in PIT	GO:0003205	cardiac chamber development	16	-0.407631	-0.880877	0.700624	1	0.969864	119	tags=56%, list=8%, signal=53%	8829/3340/7040/9510/8828/57493/57211/4669/2022	No	No
Month 1	Higher in PIT	GO:0006790	sulfur compound metabolic process	39	-0.373991	-0.880591	0.753052	1	0.969864	691	tags=44%, list=44%, signal=25%	51144/58472/2876/4507/6622/2686/10550/9446/2730/84836/4522/2936/6648/2131/2132/686/64174	No	No
Month 1	Higher in PIT	GO:0009967	positive regulation of signal transduction	204	-0.349607	-0.880107	0.901721	1	0.969864	625	tags=40%, list=40%, signal=27%	4811/3956/7052/3486/3908/2771/348/351/3678/57045/3690/3489/6280/3575/64710/10550/3488/2261/2147/2335/1436/5175/1464/4804/152007/7057/948/3912/7148/6275/558/2316/7448/3688/5478/2260/6403/3840/9590/1191/10457/7001/3987/84168/960/2324/1893/3146/80310/4318/4249/847/7450/4756/6201/5627/183/1277/4915/2243/4057/929/2266/11124/3479/2244/3263/335/5345/3672/4313/2022/9370/3572/718/1012/3383/116844/7037/1003/3815	No	No
Month 1	Higher in PIT	GO:0001822	kidney development	34	-0.37687	-0.878823	0.745859	1	0.969864	563	tags=44%, list=36%, signal=29%	3690/947/5175/2260/4854/2200/80310/4318/847/2131/5420/183/5176/9370/10409	No	No
Month 1	Higher in PIT	GO:0051174	regulation of phosphorus metabolic process	87	-0.35827	-0.878211	0.822538	1	0.969864	542	tags=36%, list=35%, signal=25%	2261/2335/1436/1464/57493/54757/7057/5478/2260/7453/2200/3273/55600/2324/29926/56975/4318/341/4485/183/344/4057/6521/3479/7060/2192/9370/718/2822/5168/3815	No	No
Month 1	Higher in PIT	GO:0035023	regulation of Rho protein signal transduction	15	-0.410037	-0.878052	0.701484	1	0.969864	841	tags=80%, list=54%, signal=37%	408/8829/5364/50848/81704/348/57493/345/3688/397/335/19	No	No
Month 1	Higher in PIT	GO:1903532	positive regulation of secretion by cell	42	-0.371117	-0.877989	0.762903	1	0.969864	580	tags=38%, list=37%, signal=25%	682/6622/27243/6387/2147/3684/5874/5478/2260/3916/820/2243/2266/3479/2244/2822	No	No
Month 1	Higher in PIT	GO:0006109	regulation of carbohydrate metabolic process	26	-0.384976	-0.87793	0.73006	1	0.969864	365	tags=50%, list=23%, signal=39%	7040/1950/3487/229/3486/351/6622/3146/4485/6521/3479/9370/2822	No	No
Month 1	Higher in PIT	GO:0023057	negative regulation of signaling	172	-0.350194	-0.877812	0.890161	1	0.969864	605	tags=38%, list=39%, signal=26%	10856/7857/2771/348/351/6622/1280/57045/3489/5139/6387/3488/5196/4015/4804/57493/7057/347/25793/3688/5478/2200/3273/4323/1191/2730/7001/9719/5654/960/54829/1893/4318/6648/4035/3920/3148/118471/183/333/10468/1605/3958/2243/4057/92747/2266/11124/135228/3479/79812/2244/335/645/5802/3672/2192/2022/9370/3572/3383/115908/114990/197/590	No	No
Month 1	Higher in PIT	GO:0001954	positive regulation of cell-matrix adhesion	15	-0.409475	-0.876848	0.703126	1	0.969864	840	tags=73%, list=54%, signal=34%	8829/5795/7264/6385/1072/3690/948/3273/3987/1605/1012	No	No
Month 1	Higher in cGvHD	GO:0044772	mitotic cell cycle phase transition	27	0.200521	0.876657	0.726868	1	0.969864	1255	tags=100%, list=80%, signal=20%	84687/57551/1785/51347/1977/8454/10763/1981/2935/55198/5777/51400/8453/1642/5720/51379/2273/7040/3306/5537/9510/5721/27243/25793/3688/10457/118471	No	No
Month 1	Higher in PIT	GO:0072678	T cell migration	18	-0.399554	-0.876431	0.711868	1	0.969864	659	tags=67%, list=42%, signal=39%	50848/102/11151/81704/351/3690/6387/4478/347/1893/4267/3383	No	No
Month 1	Higher in PIT	GO:0002520	immune system development	19	-0.396991	-0.87635	0.71371	1	0.969864	591	tags=42%, list=38%, signal=27%	57124/3575/3106/7001/3146/3148/2038/7037	No	No
Month 1	Higher in PIT	GO:0044092	negative regulation of molecular function	36	-0.374103	-0.875967	0.7539	1	0.969864	655	tags=44%, list=42%, signal=26%	7076/4869/25824/2771/57493/2316/5478/7453/81494/1893/5792/6201/183/4057/26998/9370	No	No
Month 1	Higher in PIT	GO:0051222	positive regulation of protein transport	40	-0.371368	-0.875928	0.761927	1	0.969864	260	tags=30%, list=17%, signal=26%	348/351/682/2147/2316/5478/820/2243/2266/3479/2244/2822	No	No
Month 1	Higher in PIT	GO:0034330	cell junction organization	132	-0.351712	-0.87493	0.868851	1	0.969864	594	tags=42%, list=38%, signal=29%	7414/348/345651/351/28988/6622/3678/375790/3690/2335/2239/27161/1436/5175/57493/7057/5657/3684/347/6710/831/3688/2260/6624/391/3273/256158/3897/4323/3987/349667/5216/3673/6678/5792/928/26470/2131/22883/183/1605/23544/4915/4897/1004/5802/55118/3556/712/718/713/1012/1829/714/1003/7368	No	No
Month 1	Higher in PIT	GO:0001701	in utero embryonic development	39	-0.371411	-0.874517	0.762794	1	0.969864	680	tags=46%, list=44%, signal=27%	4627/60626/102/824/3998/2821/57493/3688/5704/2260/5954/9394/4124/338/3479/5340/51294/729	No	No
Month 1	Higher in PIT	GO:0051881	regulation of mitochondrial membrane potential	15	-0.40825	-0.874224	0.706631	1	0.969864	549	tags=47%, list=35%, signal=31%	10935/10867/10550/2730/6648/1291/213	No	No
Month 1	Higher in PIT	GO:0035051	cardiocyte differentiation	19	-0.395987	-0.874134	0.71665	1	0.969864	208	tags=26%, list=13%, signal=23%	3688/7412/3479/4669/221476	No	No
Month 1	Higher in PIT	GO:0005975	carbohydrate metabolic process	106	-0.353548	-0.87301	0.85126	1	0.969864	385	tags=23%, list=25%, signal=18%	3939/3146/7903/4122/2131/4485/1291/4124/8706/4121/6521/6520/3479/6513/51294/2132/84572/2519/1486/9370/3572/9563/2822/2582	No	No
Month 1	Higher in PIT	GO:0048705	skeletal system morphogenesis	23	-0.387127	-0.872681	0.728057	1	0.969864	446	tags=52%, list=29%, signal=38%	4256/1280/2261/2260/4323/4522/2131/1311/1277/4057/2132/4313	No	No
Month 1	Higher in PIT	GO:0048008	platelet-derived growth factor receptor signaling pathway	17	-0.400604	-0.87227	0.714614	1	0.969864	656	tags=59%, list=42%, signal=35%	2155/348/6622/3690/4015/1464/347/80310/4035/9370	No	No
Month 1	Higher in PIT	GO:0060537	muscle tissue development	45	-0.366942	-0.871762	0.778283	1	0.969864	548	tags=31%, list=35%, signal=21%	3488/4015/57493/4637/3688/2260/136319/79784/1291/3479/4669/2022/221476/1829	No	No
Month 1	Higher in PIT	GO:0016310	phosphorylation	90	-0.35495	-0.87117	0.839578	1	0.969864	542	tags=32%, list=35%, signal=22%	2261/2335/1436/1464/57493/54757/7057/5478/2260/7453/2200/3273/55600/2324/56975/4318/4485/183/1511/4915/4057/3479/7060/84572/2192/9370/718/5168/3815	No	No
Month 1	Higher in PIT	GO:0023056	positive regulation of signaling	222	-0.345183	-0.870652	0.925191	1	0.969864	625	tags=39%, list=40%, signal=27%	4811/3956/7052/3486/3908/2771/348/351/6622/3678/57045/3690/3489/6280/3575/64710/10550/3488/2261/2147/2335/1436/5175/1464/4804/152007/7057/760/948/3912/7148/6275/558/2316/7448/3688/5478/2260/6403/3840/9590/1191/10457/7001/3987/84168/960/2324/1893/3146/80310/4318/4249/847/7450/4756/6201/5627/22883/183/1277/820/4915/2243/4057/929/2266/11124/3479/2244/3263/335/5345/3672/4313/2022/9370/3572/718/1012/3383/116844/2822/7037/1003/3815	No	No
Month 1	Higher in PIT	GO:0048675	axon extension	22	-0.388034	-0.870624	0.728914	1	0.969864	635	tags=50%, list=41%, signal=30%	8828/7414/348/6387/2335/3688/3897/214/4897/5802/10439	No	No
Month 1	Higher in PIT	GO:0014909	smooth muscle cell migration	20	-0.391928	-0.870459	0.724186	1	0.969864	707	tags=65%, list=45%, signal=36%	5054/6282/9510/3486/3690/3488/7448/3673/80310/4035/3479/10631/9370	No	No
Month 1	Higher in PIT	GO:0014910	regulation of smooth muscle cell migration	20	-0.391928	-0.870459	0.724186	1	0.969864	707	tags=65%, list=45%, signal=36%	5054/6282/9510/3486/3690/3488/7448/3673/80310/4035/3479/10631/9370	No	No
Month 1	Higher in PIT	GO:0097529	myeloid leukocyte migration	60	-0.360533	-0.86957	0.80522	1	0.969864	614	tags=47%, list=39%, signal=29%	5473/7857/351/682/6280/6387/5196/1436/5175/7057/5657/5478/4323/3146/80310/928/1511/3958/4267/7060/683/7941/3672/8288/4313/727/1803/3815	No	No
Month 1	Higher in PIT	GO:0051130	positive regulation of cellular component organization	192	-0.34565	-0.868894	0.914981	1	0.969864	605	tags=35%, list=39%, signal=24%	10856/720/3998/348/351/286/6622/375790/6280/6387/4478/2335/3934/2212/948/7148/10584/558/2316/7448/2260/6624/7453/3273/3897/10960/1191/26355/3987/349667/5216/3673/4318/78989/116519/4035/79026/118471/22883/183/344/3958/4915/2934/929/3479/717/5176/4153/335/19/7018/2220/567/336/5345/1272/3556/3936/718/5199/197/7037/8547/5168/1003/3815	No	No
Month 1	Higher in PIT	GO:0044282	small molecule catabolic process	52	-0.362621	-0.868604	0.79512	1	0.969864	241	tags=13%, list=15%, signal=12%	2184/5444/5446/3945/9370/64174/2582	No	No
Month 1	Higher in cGvHD	GO:0006914	autophagy	72	0.153772	0.86672	1	1	0.969864	261	tags=29%, list=17%, signal=25%	8406/1965/529/292/823/526/5305/1785/3315/2017/23230/4218/10015/7879/3320/11140/8454/6774/23256/310/1459	No	No
Month 1	Higher in cGvHD	GO:0061919	process utilizing autophagic mechanism	72	0.153772	0.86672	1	1	0.969864	261	tags=29%, list=17%, signal=25%	8406/1965/529/292/823/526/5305/1785/3315/2017/23230/4218/10015/7879/3320/11140/8454/6774/23256/310/1459	No	No
Month 1	Higher in PIT	GO:0045619	regulation of lymphocyte differentiation	19	-0.392507	-0.866452	0.727095	1	0.969864	623	tags=42%, list=40%, signal=26%	3956/3575/558/25793/4323/7001/3146/114770	No	No
Month 1	Higher in PIT	GO:0010810	regulation of cell-substrate adhesion	67	-0.357173	-0.865951	0.822373	1	0.969864	647	tags=43%, list=41%, signal=27%	1072/7094/2039/4811/7414/3678/3690/2335/7057/948/347/2316/7448/6251/3273/4323/3987/1605/1277/2243/2266/10631/25890/2244/5340/683/335/2192/1012	No	No
Month 1	Higher in PIT	GO:0010976	positive regulation of neuron projection development	18	-0.394758	-0.865909	0.725593	1	0.969864	587	tags=33%, list=38%, signal=21%	348/6280/2260/4915/5176/1272	No	No
Month 1	Higher in PIT	GO:0048667	cell morphogenesis involved in neuron differentiation	71	-0.356043	-0.86541	0.827578	1	0.969864	594	tags=45%, list=38%, signal=29%	3908/7414/348/345651/351/682/4753/6387/2335/1436/4804/3688/4854/256158/3897/10678/4756/4684/2131/5803/333/1605/214/11041/4915/4897/6277/5802/54538/1272/10752/10439	No	No
Month 1	Higher in PIT	GO:0003015	heart process	24	-0.381944	-0.86462	0.74301	1	0.969864	537	tags=33%, list=34%, signal=22%	9446/489/2316/2131/183/2934/2132/1829	No	No
Month 1	Higher in PIT	GO:0072001	renal system development	35	-0.369758	-0.864204	0.769815	1	0.969864	563	tags=43%, list=36%, signal=28%	3690/947/5175/2260/4854/2200/80310/4318/847/2131/5420/183/5176/9370/10409	No	No
Month 1	Higher in PIT	GO:0008654	phospholipid biosynthetic process	18	-0.393972	-0.864185	0.727976	1	0.969864	159	tags=22%, list=10%, signal=20%	8813/335/336/3931	No	No
Month 1	Higher in PIT	GO:1903829	positive regulation of protein localization	76	-0.354309	-0.863821	0.836053	1	0.969864	587	tags=30%, list=38%, signal=20%	348/351/682/6622/4478/2147/5175/4804/948/2316/3688/5478/391/4035/3958/820/2243/2266/3479/2244/1829/2822/7037	No	No
Month 1	Higher in PIT	GO:0019220	regulation of phosphate metabolic process	86	-0.352456	-0.863614	0.846648	1	0.969864	542	tags=35%, list=35%, signal=24%	2261/2335/1436/1464/57493/54757/7057/5478/2260/7453/2200/3273/55600/2324/29926/4318/341/4485/183/344/4057/6521/3479/7060/2192/9370/718/2822/5168/3815	No	No
Month 1	Higher in cGvHD	GO:0044272	sulfur compound biosynthetic process	16	0.237233	0.863416	0.699897	1	0.969864	1196	tags=100%, list=77%, signal=24%	2950/5162/2937/38/11332/5230/47/2194/1738/4357/51144/4507/6622/2686/2730/4522	No	No
Month 1	Higher in PIT	GO:0010605	negative regulation of macromolecule metabolic process	200	-0.343029	-0.863142	0.927021	1	0.969864	592	tags=36%, list=38%, signal=25%	3337/3009/348/351/6622/10491/57045/3690/947/3488/2147/5196/5552/1476/2335/27161/57493/7057/10322/948/347/11326/3827/558/10605/2316/7448/6449/325/5478/2260/4854/7453/1191/10457/7431/3987/8832/8971/1893/3146/5004/4035/9491/3148/6201/284297/183/10468/4915/10313/2243/4057/1522/3479/671/1471/5176/335/5802/336/5345/2192/26998/8288/2022/9370/10409/114770/8547/10439	No	No
Month 1	Higher in PIT	GO:0045921	positive regulation of exocytosis	18	-0.393458	-0.863059	0.729442	1	0.969864	578	tags=44%, list=37%, signal=28%	6622/27243/3684/5874/3916/2243/2266/2244	No	No
Month 1	Higher in PIT	GO:0001952	regulation of cell-matrix adhesion	33	-0.370604	-0.862441	0.768238	1	0.969864	840	tags=67%, list=54%, signal=32%	8829/9475/23603/5795/7264/6385/5054/1072/7094/2039/7414/3690/7057/948/347/3273/4323/3987/1605/10631/683/1012	No	No
Month 1	Higher in PIT	GO:0009889	regulation of biosynthetic process	393	-0.33827	-0.861447	0.97314	1	0.969864	592	tags=34%, list=38%, signal=29%	3337/3009/348/351/8672/682/6622/2821/1280/375790/57045/3690/3575/3490/64710/947/3106/3488/4478/2147/5196/5552/4015/2335/27161/1436/3934/4804/57493/2212/7057/345/10322/948/23705/347/11326/6472/558/10605/2316/6451/5478/2260/4854/7453/391/9590/3273/4060/4323/1191/6892/10457/7431/3987/8832/5216/2324/3673/84836/1066/1893/29926/3146/6490/6648/5004/116519/341/136319/3507/4035/3148/79026/4756/6201/965/4485/1401/1311/284297/183/7123/333/10468/1277/344/1207/820/4915/2934/2243/4057/2161/929/1522/338/3479/10631/671/337/5176/122618/3263/335/3818/23308/3105/5005/567/5802/336/5345/1272/2192/8288/3556/2022/9370/3572/718/10409/114770/727/1012/9563/2822/7037/8547/1003/10439/3043/3815/2214	No	No
Month 1	Higher in PIT	GO:0044788	host-mediated perturbation of viral process	18	-0.392713	-0.861425	0.731929	1	0.969864	647	tags=50%, list=41%, signal=30%	1072/348/64710/1436/2040/10605/325/4057/3482	No	No
Month 1	Higher in PIT	GO:0006936	muscle contraction	34	-0.369368	-0.86133	0.772295	1	0.969864	476	tags=29%, list=30%, signal=21%	9446/2316/4637/3673/7169/79784/1311/2934/1829/3815	No	No
Month 1	Higher in PIT	GO:0051259	protein complex oligomerization	36	-0.367799	-0.861205	0.776651	1	0.969864	616	tags=42%, list=39%, signal=26%	7052/351/6622/27243/3848/6472/4832/55600/6648/735/1311/1291/115207/567/10409	No	No
Month 1	Higher in PIT	GO:0006810	transport	488	-0.337088	-0.860733	0.9818	1	0.969864	524	tags=31%, list=34%, signal=30%	5175/3934/4804/8991/9805/2040/2212/7057/4053/345/5657/3684/760/948/347/6948/8125/1071/10584/558/2316/1329/5905/7448/2815/3688/9230/5874/5478/2812/2260/381/3840/6786/3916/10960/1191/6892/55600/8832/5660/3990/9377/3673/433/1066/22918/5360/3146/715/4318/78989/117159/10894/928/116519/341/4035/3920/79026/319/4756/5284/118471/2131/1401/1311/22883/2512/284297/183/716/1291/3959/333/1605/725/1277/344/722/5730/1207/2814/3958/820/4915/2934/10313/10216/2243/4057/929/338/124565/6521/3048/6520/3482/5648/4018/2266/3479/23457/6277/346/717/337/2244/5444/10747/6513/4153/122618/2132/84572/5446/3263/335/19/7018/2220/567/8542/336/3385/55937/1272/4669/2638/173/3936/9370/718/5199/1012/3931/197/1803/2822/7037/8547/6906/5168/3045/3043/3039/3815/2214/50640/10877	No	No
Month 1	Higher in PIT	GO:0071495	cellular response to endogenous stimulus	167	-0.343552	-0.86045	0.914581	1	0.969864	585	tags=35%, list=37%, signal=25%	351/6622/3678/1280/57045/3690/3490/5139/64710/2261/4015/3934/4804/7057/4053/760/7148/5905/7448/3688/2260/2200/7412/3273/2730/9719/5654/3987/960/54829/2324/80310/56975/847/4756/2131/1311/183/2331/1291/10468/1277/4915/11167/135228/3479/10631/79812/2244/5176/2132/645/2022/9370/116844/114990/197/2822/1003	No	No
Month 1	Higher in PIT	GO:0099537	trans-synaptic signaling	66	-0.355058	-0.860296	0.829249	1	0.969864	317	tags=23%, list=20%, signal=19%	5216/52/4756/2131/22883/1605/4915/3479/5340/5802/3556/9370/590/3815/1621	No	No
Month 1	Higher in PIT	GO:0006575	modified amino acid metabolic process	28	-0.374058	-0.858941	0.760877	1	0.969864	578	tags=46%, list=37%, signal=30%	2876/6622/2686/10550/9446/8836/6472/2730/4522/2936/6648/10404/51449	No	No
Month 1	Higher in PIT	GO:0072665	protein localization to vacuole	15	-0.401077	-0.858864	0.726804	1	0.969864	412	tags=20%, list=26%, signal=15%	1191/3920/84572	No	No
Month 1	Higher in PIT	GO:0051090	regulation of DNA-binding transcription factor activity	17	-0.392581	-0.854801	0.737797	1	0.969864	476	tags=35%, list=30%, signal=25%	2316/5478/1191/136319/4057/3815	No	No
Month 1	Higher in PIT	GO:0043408	regulation of MAPK cascade	90	-0.347947	-0.853982	0.867859	1	0.969864	613	tags=42%, list=39%, signal=27%	3486/2771/348/351/3690/3489/10550/2261/2335/1436/5175/1464/152007/7057/948/7148/5478/2260/9590/10457/7001/960/2324/3146/80310/183/1605/4915/2243/2266/3479/2244/5345/3672/2192/9370/3383/3815	No	No
Month 1	Higher in PIT	GO:0060255	regulation of macromolecule metabolic process	444	-0.334738	-0.853863	0.98328	1	0.969864	592	tags=34%, list=38%, signal=30%	3337/3009/348/351/8672/682/6622/2821/10491/1280/375790/57045/3690/3575/5139/64710/947/3106/3488/4478/2261/2147/5196/5552/1476/4015/2335/27161/1436/3934/1464/4804/57493/2212/54757/7057/10322/948/23705/347/11326/3827/6472/558/10605/2316/6451/7448/6449/325/5478/5704/2260/4854/7453/391/2200/9590/3273/4060/5886/4323/1191/6892/55600/10457/7431/3987/8832/5216/2324/3673/8971/84836/1893/3146/4318/6648/5004/136319/3507/4035/9491/3148/79026/4756/6201/965/4485/1401/1311/284297/183/7123/333/10468/725/1277/722/1207/820/4915/2934/10313/2243/4057/2161/929/1522/338/11124/3479/10631/10055/7060/671/1471/5176/122618/3263/335/3818/23308/3105/7018/5005/567/5802/336/5345/1272/2192/26998/8288/3556/2022/9370/3572/718/10409/114770/727/1012/2822/7037/8547/5168/1003/10439/3815/84735/2214	No	No
Month 1	Higher in PIT	GO:0008277	regulation of G protein-coupled receptor signaling pathway	23	-0.378696	-0.853675	0.754828	1	0.969864	603	tags=43%, list=39%, signal=27%	2771/351/6622/3690/5139/2147/183/333/115207/718	No	No
Month 1	Higher in PIT	GO:0023061	signal release	47	-0.358327	-0.853458	0.809355	1	0.969864	293	tags=30%, list=19%, signal=25%	6622/6387/2147/9230/2260/3840/183/820/2243/2266/2244/19/9370/2822	No	No
Month 1	Higher in PIT	GO:0007189	adenylate cyclase-activating G protein-coupled receptor signaling pathway	18	-0.388997	-0.853273	0.742846	1	0.969864	700	tags=56%, list=45%, signal=31%	5573/221395/2771/351/5139/6387/5196/57211/333/19	No	No
Month 1	Higher in PIT	GO:0051049	regulation of transport	225	-0.338144	-0.853124	0.948271	1	0.969864	587	tags=35%, list=38%, signal=26%	348/351/682/6622/27243/3690/6387/10550/4478/2147/9446/3934/9805/2040/2212/7057/345/5657/3684/760/948/347/1071/10584/558/2316/5905/7448/3688/9230/5874/5478/2260/6786/3916/10960/1191/55600/8832/3673/1066/5360/3146/4318/78989/116519/341/4035/79026/4756/118471/183/344/3958/820/2243/929/2266/3479/717/337/2244/5444/4153/335/19/7018/2220/567/336/1272/3936/9370/718/5199/1012/197/2822/8547	No	No
Month 1	Higher in PIT	GO:0009892	negative regulation of metabolic process	237	-0.33759	-0.852628	0.95222	1	0.969864	592	tags=35%, list=38%, signal=25%	3337/3009/348/351/6622/10491/57045/3690/947/3488/2147/5196/5552/1476/2335/27161/57493/7057/345/3684/10322/948/347/11326/3827/558/10605/2316/7448/6449/325/5478/2260/4854/7453/1191/10457/7431/3987/8832/8971/1893/29926/3146/5004/341/4035/9491/3148/6201/216/4485/284297/183/10468/344/4915/10313/2243/4057/1522/6521/3479/671/1471/5176/3240/5446/335/5802/336/5345/2192/26998/8288/2022/9370/10409/114770/2822/8547/10439	No	No
Month 1	Higher in PIT	GO:0043200	response to amino acid	19	-0.385987	-0.852059	0.746875	1	0.969864	656	tags=53%, list=42%, signal=31%	2155/824/1072/3934/2730/80310/1291/1277/4915/4313	No	No
Month 1	Higher in PIT	GO:0055074	calcium ion homeostasis	40	-0.360867	-0.851159	0.800058	1	0.969864	642	tags=48%, list=41%, signal=29%	11151/1729/2039/7052/348/6622/3690/6387/2147/9446/489/54757/2316/2815/2812/2260/6786/2814/1003	No	No
Month 1	Higher in PIT	GO:0030595	leukocyte chemotaxis	55	-0.354274	-0.850847	0.827212	1	0.969864	189	tags=20%, list=12%, signal=18%	1511/3958/7060/683/7941/3672/4313/718/727/1803/3815	No	No
Month 1	Higher in PIT	GO:0051047	positive regulation of secretion	43	-0.358923	-0.850434	0.806477	1	0.969864	580	tags=37%, list=37%, signal=24%	682/6622/27243/6387/2147/3684/5874/5478/2260/3916/820/2243/2266/3479/2244/2822	No	No
Month 1	Higher in PIT	GO:0030516	regulation of axon extension	16	-0.392976	-0.849208	0.742214	1	0.969864	587	tags=44%, list=38%, signal=28%	348/6387/2335/3897/4897/5802/10439	No	No
Month 1	Higher in PIT	GO:0007267	cell-cell signaling	121	-0.342212	-0.848892	0.901011	1	0.969864	626	tags=38%, list=40%, signal=25%	7419/7052/3908/2771/348/351/6622/375790/6280/6387/947/2261/2147/4804/760/2316/3688/9230/2260/3840/6362/9590/10457/5216/52/4756/2131/22883/183/1605/820/4915/2243/2266/3479/2244/5340/19/5802/3556/712/9370/2822/590/3815/1621	No	No
Month 1	Higher in PIT	GO:0071897	DNA biosynthetic process	18	-0.386943	-0.848767	0.748367	1	0.969864	89	tags=11%, list=6%, signal=11%	4015/9370	No	No
Month 1	Higher in PIT	GO:1903052	positive regulation of proteolysis involved in protein catabolic process	18	-0.386787	-0.848424	0.748842	1	0.969864	464	tags=28%, list=30%, signal=20%	6449/5704/5886/1191/7018	No	No
Month 1	Higher in PIT	GO:0010468	regulation of gene expression	346	-0.333529	-0.847923	0.97776	1	0.969864	592	tags=35%, list=38%, signal=28%	3337/3009/348/351/8672/682/6622/2821/1280/375790/57045/3690/3575/64710/947/3106/3488/4478/2147/5196/5552/4015/2335/27161/1436/3934/4804/57493/2212/7057/10322/948/23705/347/11326/6472/558/10605/2316/6451/5478/2260/4854/7453/391/9590/3273/4060/4323/1191/6892/10457/7431/3987/8832/5216/2324/3673/84836/1893/3146/6648/5004/136319/3507/4035/3148/79026/4756/6201/965/1401/1311/284297/183/7123/333/10468/1277/1207/820/4915/2934/2243/4057/2161/929/1522/338/3479/10631/671/5176/122618/3263/335/3818/23308/3105/5005/567/5802/336/5345/1272/2192/8288/3556/2022/9370/3572/718/10409/114770/727/1012/7037/1003/10439/3815/2214	No	No
Month 1	Higher in PIT	GO:0051057	positive regulation of small GTPase mediated signal transduction	15	-0.395176	-0.846229	0.743115	1	0.969864	208	tags=60%, list=13%, signal=53%	57142/3845/408/10982/5364/50848/7052/3479/335	No	No
Month 1	Higher in PIT	GO:0060538	skeletal muscle organ development	19	-0.382951	-0.845359	0.755603	1	0.969864	475	tags=32%, list=30%, signal=22%	4637/29926/79784/1291/1605/10409	No	No
Month 1	Higher in PIT	GO:0019752	carboxylic acid metabolic process	128	-0.339939	-0.844802	0.911941	1	0.969864	390	tags=22%, list=25%, signal=18%	3990/3939/1066/4522/6482/116519/341/216/1291/344/5730/820/2184/6521/3479/337/5444/6513/4048/5446/3945/686/9370/718/115908/64174/3815/50640	No	No
Month 1	Higher in PIT	GO:0021987	cerebral cortex development	16	-0.390884	-0.844688	0.74832	1	0.969864	492	tags=31%, list=31%, signal=22%	3912/2316/4915/6513/5802	No	No
Month 1	Higher in cGvHD	GO:0061640	cytoskeleton-dependent cytokinesis	19	0.217779	0.844093	0.750183	1	0.969864	206	tags=32%, list=13%, signal=28%	5339/382/387/4628/989/10015	No	No
Month 1	Higher in PIT	GO:0007281	germ cell development	19	-0.382235	-0.843778	0.75771	1	0.969864	325	tags=32%, list=21%, signal=25%	7419/8672/5139/3148/3479/3815	No	No
Month 1	Higher in PIT	GO:0032635	interleukin-6 production	24	-0.372375	-0.842959	0.772442	1	0.969864	893	tags=67%, list=57%, signal=29%	4023/3071/3329/961/408/7040/3929/824/351/682/3106/948/3146/5004/671/3556	No	No
Month 1	Higher in PIT	GO:0032675	regulation of interleukin-6 production	24	-0.372375	-0.842959	0.772442	1	0.969864	893	tags=67%, list=57%, signal=29%	4023/3071/3329/961/408/7040/3929/824/351/682/3106/948/3146/5004/671/3556	No	No
Month 1	Higher in cGvHD	GO:0007059	chromosome segregation	24	0.20013	0.842436	0.783626	1	0.969864	1255	tags=100%, list=80%, signal=20%	292/998/387/6188/1459/10096/3192/84191/5901/3837/1642/5518/22919/81027/8239/10982/3796/10540/9391/203068/10097/27243/2316/118471	No	No
Month 1	Higher in PIT	GO:0070527	platelet aggregation	38	-0.358167	-0.84191	0.808773	1	0.969864	343	tags=21%, list=22%, signal=17%	928/1311/1511/2243/2266/2244/3572/3043	No	No
Month 1	Higher in PIT	GO:0010558	negative regulation of macromolecule biosynthetic process	157	-0.336456	-0.841299	0.933911	1	0.969864	592	tags=33%, list=38%, signal=23%	3337/3009/348/351/6622/57045/947/3488/2147/5196/5552/2335/27161/7057/10322/948/347/11326/558/10605/2316/2260/4854/10457/7431/3987/8832/3146/5004/4035/3148/284297/183/10468/2243/4057/1522/3479/671/5176/335/5802/336/5345/2192/8288/2022/9370/10409/114770/8547/10439	No	No
Month 1	Higher in PIT	GO:0009416	response to light stimulus	32	-0.362419	-0.84122	0.795109	1	0.969864	678	tags=56%, list=43%, signal=33%	60626/7076/4869/2876/10856/351/7276/3934/1293/4239/3688/4318/847/2131/1291/4313/3815/1621	No	No
Month 1	Higher in cGvHD	GO:0009142	nucleoside triphosphate biosynthetic process	19	0.216969	0.840953	0.760073	1	0.969864	1228	tags=100%, list=79%, signal=22%	10476/9551/521/513/509/6774/1503/2023/7415/4830/790/7114/498/7040/226/506/539/4832/203	No	No
Month 1	Higher in PIT	GO:0051208	sequestering of calcium ion	22	-0.374726	-0.840764	0.768221	1	0.969864	738	tags=55%, list=47%, signal=29%	7040/84959/11151/1729/6622/3690/2147/9446/2316/2815/2812/2814	No	No
Month 1	Higher in PIT	GO:0071675	regulation of mononuclear cell migration	40	-0.356069	-0.839844	0.815463	1	0.969864	807	tags=62%, list=52%, signal=31%	5919/6352/5795/1265/7040/5054/102/11151/81704/8174/351/3690/6387/4478/1436/7057/347/4323/1893/3146/80310/928/3958/7941/727	No	No
Month 1	Higher in PIT	GO:0014902	myotube differentiation	16	-0.388333	-0.839176	0.755144	1	0.969864	680	tags=56%, list=44%, signal=32%	4627/824/2876/3688/4323/928/4756/1291/3479	No	No
Month 1	Higher in PIT	GO:0019953	sexual reproduction	75	-0.344275	-0.838849	0.872541	1	0.969864	682	tags=36%, list=44%, signal=21%	9510/4627/226/10097/7419/8672/4753/10491/5139/152007/23705/6414/558/3688/928/3857/3148/1291/10468/5730/338/3482/3479/118429/26998/4313/3815	No	No
Month 1	Higher in PIT	GO:0006811	monoatomic ion transport	116	-0.338094	-0.837485	0.91261	1	0.969864	642	tags=41%, list=41%, signal=26%	11151/1729/7419/506/5250/4513/2771/6622/3690/6387/2147/9446/539/489/3934/2040/760/6948/2316/1329/2815/9230/2812/6786/3916/8832/9377/4318/117159/3920/79026/2512/183/1207/2814/3958/4057/6521/6520/6277/5446/3263/7018/567/8542/1272/7037	No	No
Month 1	Higher in PIT	GO:0021537	telencephalon development	28	-0.364691	-0.83743	0.788923	1	0.969864	555	tags=39%, list=36%, signal=26%	6387/1436/3912/2316/349667/29926/2131/4915/6513/5802/55118	No	No
Month 1	Higher in PIT	GO:0002275	myeloid cell activation involved in immune response	20	-0.376687	-0.836608	0.768616	1	0.969864	501	tags=25%, list=32%, signal=17%	3684/8832/3146/5730/3815	No	No
Month 1	Higher in cGvHD	GO:0010508	positive regulation of autophagy	15	0.234496	0.836248	0.745142	1	0.969864	1200	tags=100%, list=77%, signal=23%	292/5305/11140/8454/25782/11315/6850/5899/23352/7416/1634/79156/10075/25793/3146	No	No
Month 1	Higher in cGvHD	GO:0040029	epigenetic regulation of gene expression	15	0.234496	0.836248	0.745142	1	0.969864	1200	tags=100%, list=77%, signal=23%	140690/9555/4000/5245/3192/3481/1642/10419/10269/3190/84823/2876/351/10322/3146	No	No
Month 1	Higher in PIT	GO:0016192	vesicle-mediated transport	261	-0.330259	-0.835728	0.97282	1	0.969864	517	tags=29%, list=33%, signal=23%	9805/2212/7057/345/5657/3684/948/10584/558/7448/3688/9230/5874/381/3916/10960/1191/6892/8832/3673/433/1066/22918/3146/715/78989/10894/928/116519/341/4035/5284/1401/22883/284297/716/3959/333/725/344/722/5730/3958/2934/10313/10216/2243/929/3482/5648/2266/717/2244/10747/4153/122618/335/19/7018/2220/567/336/3385/4669/9370/718/5199/1012/197/1803/7037/8547/5168/3815/2214	No	No
Month 1	Higher in PIT	GO:0009628	response to abiotic stimulus	140	-0.335196	-0.835315	0.931511	1	0.969864	656	tags=41%, list=42%, signal=26%	2155/7076/824/4869/2876/50809/4513/10856/3337/351/2821/3690/6387/64710/7276/5175/3934/4804/2766/7057/1293/3684/4239/3688/5351/9230/4353/7412/9590/4323/5346/26355/3673/4318/6648/8813/847/118471/2131/1291/1605/1277/2934/6649/3479/10631/5176/6513/23308/4313/2022/9370/114990/1803/2822/7037/3815/1621	No	No
Month 1	Higher in PIT	GO:0009890	negative regulation of biosynthetic process	170	-0.333094	-0.834676	0.947451	1	0.969864	592	tags=33%, list=38%, signal=23%	3337/3009/348/351/6622/57045/947/3488/2147/5196/5552/2335/27161/7057/345/10322/948/347/11326/558/10605/2316/2260/4854/10457/7431/3987/8832/29926/3146/5004/341/4035/3148/4485/284297/183/10468/2243/4057/1522/3479/671/5176/335/5802/336/5345/2192/8288/2022/9370/10409/114770/8547/10439	No	No
Month 1	Higher in PIT	GO:0010556	regulation of macromolecule biosynthetic process	361	-0.328121	-0.834643	0.9863	1	0.969864	592	tags=34%, list=38%, signal=27%	3337/3009/348/351/8672/682/6622/2821/1280/375790/57045/3690/3575/64710/947/3106/3488/4478/2147/5196/5552/4015/2335/27161/1436/3934/4804/57493/2212/7057/10322/948/23705/347/11326/6472/558/10605/2316/6451/5478/2260/4854/7453/391/9590/3273/4060/4323/1191/6892/10457/7431/3987/8832/5216/2324/3673/84836/1893/3146/6648/5004/136319/3507/4035/3148/79026/4756/6201/965/1401/1311/284297/183/7123/333/10468/1277/1207/820/4915/2934/2243/4057/2161/929/1522/338/3479/10631/671/5176/122618/3263/335/3818/23308/3105/5005/567/5802/336/5345/1272/2192/8288/3556/2022/9370/3572/718/10409/114770/727/1012/7037/8547/1003/10439/3815/2214	No	No
Month 1	Higher in PIT	GO:0010811	positive regulation of cell-substrate adhesion	45	-0.351059	-0.834029	0.832595	1	0.969864	575	tags=38%, list=37%, signal=25%	3678/3690/2335/948/2316/7448/6251/3273/3987/1605/2243/2266/25890/2244/335/2192/1012	No	No
Month 1	Higher in PIT	GO:0006082	organic acid metabolic process	131	-0.335087	-0.833407	0.928071	1	0.969864	585	tags=34%, list=37%, signal=23%	351/6916/6622/2821/2686/7360/9446/345/948/7148/6472/5742/2260/4353/2730/3990/3939/84836/1066/4522/6482/116519/341/216/1291/344/5730/820/2184/6521/3479/337/5444/6513/4048/5446/3945/686/9370/718/115908/64174/3815/50640	No	No
Month 1	Higher in PIT	GO:0043436	oxoacid metabolic process	131	-0.335087	-0.833407	0.928071	1	0.969864	585	tags=34%, list=37%, signal=23%	351/6916/6622/2821/2686/7360/9446/345/948/7148/6472/5742/2260/4353/2730/3990/3939/84836/1066/4522/6482/116519/341/216/1291/344/5730/820/2184/6521/3479/337/5444/6513/4048/5446/3945/686/9370/718/115908/64174/3815/50640	No	No
Month 1	Higher in PIT	GO:0002274	myeloid leukocyte activation	47	-0.349418	-0.832238	0.839084	1	0.969864	528	tags=38%, list=34%, signal=26%	351/6622/2335/7057/3684/11326/1191/8832/22918/3146/1511/5730/820/671/4669/712/3815/2214	No	No
Month 1	Higher in PIT	GO:0051235	maintenance of location	37	-0.354659	-0.832149	0.819457	1	0.969864	642	tags=43%, list=41%, signal=26%	11151/1729/3098/348/6622/3690/2147/9446/5552/2316/5905/2815/2812/2200/6500/2814	No	No
Month 1	Higher in PIT	GO:0010563	negative regulation of phosphorus metabolic process	28	-0.362387	-0.832139	0.795265	1	0.969864	653	tags=46%, list=42%, signal=28%	229/4869/2039/3486/57493/5478/7453/29926/341/183/6521/2192/9370	No	No
Month 1	Higher in PIT	GO:0045936	negative regulation of phosphate metabolic process	28	-0.362387	-0.832139	0.795265	1	0.969864	653	tags=46%, list=42%, signal=28%	229/4869/2039/3486/57493/5478/7453/29926/341/183/6521/2192/9370	No	No
Month 1	Higher in PIT	GO:0009755	hormone-mediated signaling pathway	20	-0.374367	-0.831455	0.775338	1	0.969864	208	tags=10%, list=13%, signal=9%	3479/9370	No	No
Month 1	Higher in PIT	GO:0051651	maintenance of location in cell	35	-0.355706	-0.831362	0.815468	1	0.969864	642	tags=49%, list=41%, signal=29%	7040/84959/11151/1729/3098/348/6622/3690/2147/9446/5552/2316/5905/2815/2812/6500/2814	No	No
Month 1	Higher in cGvHD	GO:0022900	electron transport chain	16	0.228184	0.830479	0.759556	1	0.969864	1210	tags=100%, list=77%, signal=23%	7385/5339/2108/10954/1327/11315/1738/7381/2109/7384/54205/4513/6622/1329/9377/6648	No	No
Month 1	Higher in PIT	GO:0043604	amide biosynthetic process	22	-0.36992	-0.829982	0.782006	1	0.969864	411	tags=23%, list=26%, signal=17%	2730/7903/6482/5066/7368	No	No
Month 1	Higher in PIT	GO:0044281	small molecule metabolic process	242	-0.328129	-0.82911	0.97372	1	0.969864	587	tags=33%, list=38%, signal=25%	348/351/6916/6622/2821/7086/51109/2686/7276/2098/7360/9446/539/2766/345/948/347/7148/1071/6472/4832/5742/2260/2200/4353/1727/22934/2730/3990/957/3939/84836/1066/29926/4522/5360/3146/4122/6482/8813/116519/341/203/847/319/216/4485/183/1291/344/4124/5730/820/2184/338/6521/3479/337/5444/6513/4048/5446/335/19/2135/8542/336/3945/2519/686/9370/718/3931/115908/9563/64174/2822/2582/3815/50640/1621	No	No
Month 1	Higher in cGvHD	GO:1901987	regulation of cell cycle phase transition	23	0.2	0.827755	0.813805	1	0.969864	1255	tags=100%, list=80%, signal=20%	9555/84687/57551/51347/1432/5336/1981/4067/55198/5777/1642/5720/51379/2273/7114/7040/3306/9510/5721/4869/25793/10457/118471	No	No
Month 1	Higher in PIT	GO:0043254	regulation of protein-containing complex assembly	75	-0.339272	-0.826658	0.888122	1	0.969864	587	tags=36%, list=38%, signal=24%	1072/11151/2039/348/23406/6622/4478/948/6710/10092/6403/6624/7453/3273/1191/5216/3146/136319/3920/6708/3958/2934/19/3936/3931/7037/1003	No	No
Month 1	Higher in PIT	GO:0051963	regulation of synapse assembly	24	-0.364803	-0.82582	0.794187	1	0.969864	585	tags=50%, list=37%, signal=32%	351/6622/375790/2239/2260/391/349667/22883/4915/5802/55118/3556	No	No
Month 1	Higher in PIT	GO:0060560	developmental growth involved in morphogenesis	34	-0.354076	-0.82567	0.819871	1	0.969864	647	tags=47%, list=41%, signal=28%	1072/8828/7414/348/351/682/6387/2335/3688/3897/2131/214/4897/10631/5802/10439	No	No
Month 1	Higher in PIT	GO:1903038	negative regulation of leukocyte cell-cell adhesion	20	-0.371648	-0.825417	0.782695	1	0.969864	738	tags=65%, list=47%, signal=35%	7040/6385/5573/3956/57045/6387/11326/10457/7001/3146/1511/3958/2267	No	No
Month 1	Higher in PIT	GO:0070167	regulation of biomineral tissue development	16	-0.38185	-0.825165	0.771695	1	0.969864	535	tags=56%, list=34%, signal=37%	4256/5552/57211/54829/1893/56975/1311/4057/197	No	No
Month 1	Higher in PIT	GO:0070588	calcium ion transmembrane transport	27	-0.36047	-0.824932	0.803273	1	0.969864	738	tags=56%, list=47%, signal=30%	5788/488/7040/84959/11151/1729/6622/3690/2147/9446/489/2316/2815/2812/2814	No	No
Month 1	Higher in PIT	GO:0048589	developmental growth	84	-0.336228	-0.823132	0.901766	1	0.969864	594	tags=38%, list=38%, signal=25%	7414/348/351/682/375790/6387/2261/2335/57493/347/3688/2260/3897/5660/1893/928/116519/2131/1311/1291/1605/214/4897/3479/10631/10404/5340/5802/221476/10409/8455/10439	No	No
Month 1	Higher in PIT	GO:0051129	negative regulation of cellular component organization	107	-0.333194	-0.82299	0.9236	1	0.969864	520	tags=34%, list=33%, signal=24%	5793/7057/345/5657/347/6710/3273/4323/1191/7431/84168/349667/5216/3146/2191/341/136319/3920/6708/4756/118471/344/3958/2934/3479/337/1471/335/567/5802/336/55937/9370/1803/7037/1003	No	No
Month 1	Higher in PIT	GO:1905517	macrophage migration	18	-0.374586	-0.821661	0.782255	1	0.969864	525	tags=39%, list=34%, signal=26%	1436/7057/4323/928/3958/4313/727	No	No
Month 1	Higher in PIT	GO:0010975	regulation of neuron projection development	47	-0.344841	-0.821336	0.852312	1	0.969864	587	tags=38%, list=38%, signal=25%	348/6280/6387/2335/5793/25793/2260/3897/7431/349667/5792/4756/4915/4897/5176/567/5802/1272	No	No
Month 1	Higher in PIT	GO:0051051	negative regulation of transport	61	-0.340236	-0.821312	0.875534	1	0.969864	642	tags=41%, list=41%, signal=25%	11151/64422/2771/348/6622/3690/10550/9446/7057/345/5657/948/347/5905/8832/3146/4318/341/4756/183/344/3958/567/336/9370	No	No
Month 1	Higher in cGvHD	GO:0045333	cellular respiration	65	0.149414	0.820839	1	1	0.969864	143	tags=18%, list=9%, signal=18%	7167/10476/9555/9551/7385/5339/521/2108/4191/5162/10105/387	No	No
Month 1	Higher in PIT	GO:1901137	carbohydrate derivative biosynthetic process	96	-0.333602	-0.820791	0.91671	1	0.969864	628	tags=39%, list=40%, signal=25%	7841/2590/506/4507/5631/266722/201595/3098/7086/1650/7360/539/27161/4832/9394/283464/957/29926/4522/7903/4122/4249/6482/8813/10678/203/2131/4124/11041/374907/8706/4121/3479/2132/84572/2135/7368	No	No
Month 1	Higher in PIT	GO:0050868	negative regulation of T cell activation	18	-0.373772	-0.819876	0.784205	1	0.969864	738	tags=67%, list=47%, signal=36%	7040/6385/5573/3956/57045/11326/10457/7001/3146/1511/3958/2267	No	No
Month 1	Higher in PIT	GO:0001764	neuron migration	23	-0.363452	-0.819311	0.79734	1	0.969864	479	tags=35%, list=31%, signal=24%	6387/558/2316/2260/4756/4915/4897/10752	No	No
Month 1	Higher in PIT	GO:0099536	synaptic signaling	72	-0.336608	-0.818659	0.89371	1	0.969864	317	tags=36%, list=20%, signal=30%	7419/3908/2771/348/351/6622/375790/4804/760/3688/9590/5216/52/4756/2131/22883/1605/4915/3479/5340/5802/3556/9370/590/3815/1621	No	No
Month 1	Higher in PIT	GO:0032355	response to estradiol	20	-0.368328	-0.818043	0.791374	1	0.969864	656	tags=55%, list=42%, signal=32%	2155/2876/10856/10095/2821/3684/3673/847/1277/10631/4313	No	No
Month 1	Higher in PIT	GO:0043255	regulation of carbohydrate biosynthetic process	16	-0.378516	-0.817961	0.779684	1	0.969864	305	tags=19%, list=20%, signal=15%	4485/3479/9370	No	No
Month 1	Higher in PIT	GO:0007283	spermatogenesis	29	-0.353947	-0.815247	0.819805	1	0.969864	626	tags=34%, list=40%, signal=21%	7419/8672/10491/23705/558/3857/3148/338/3482/3815	No	No
Month 1	Higher in PIT	GO:0048232	male gamete generation	29	-0.353947	-0.815247	0.819805	1	0.969864	626	tags=34%, list=40%, signal=21%	7419/8672/10491/23705/558/3857/3148/338/3482/3815	No	No
Month 1	Higher in PIT	GO:0048639	positive regulation of developmental growth	17	-0.374282	-0.814957	0.786671	1	0.969864	571	tags=41%, list=37%, signal=26%	375790/6387/2335/2260/3897/3479/10409	No	No
Month 1	Higher in PIT	GO:0000165	MAPK cascade	98	-0.330881	-0.814762	0.92514	1	0.969864	613	tags=40%, list=39%, signal=26%	3486/7857/2771/348/351/3690/3489/10550/2261/2335/1436/5175/1464/152007/7057/948/7148/5478/2260/9590/10457/7001/960/2324/3146/80310/183/1605/4915/2243/2266/3479/2244/5345/3672/2192/9370/3383/3815	No	No
Month 1	Higher in PIT	GO:0097193	intrinsic apoptotic signaling pathway	38	-0.346497	-0.81448	0.842651	1	0.969864	657	tags=39%, list=42%, signal=23%	54205/2876/351/6280/6387/10550/489/25793/5478/1191/960/4318/6648/6201/4313	No	No
Month 1	Higher in PIT	GO:0007268	chemical synaptic transmission	64	-0.336583	-0.814306	0.88789	1	0.969864	317	tags=38%, list=20%, signal=31%	7419/3908/2771/348/351/6622/4804/760/3688/9590/5216/52/4756/2131/22883/1605/4915/3479/5340/5802/9370/590/3815/1621	No	No
Month 1	Higher in PIT	GO:0098916	anterograde trans-synaptic signaling	64	-0.336583	-0.814306	0.88789	1	0.969864	317	tags=38%, list=20%, signal=31%	7419/3908/2771/348/351/6622/4804/760/3688/9590/5216/52/4756/2131/22883/1605/4915/3479/5340/5802/9370/590/3815/1621	No	No
Month 1	Higher in PIT	GO:0007276	gamete generation	49	-0.340627	-0.813261	0.866055	1	0.969864	335	tags=31%, list=21%, signal=25%	8672/10491/5139/23705/558/3688/3857/3148/10468/5730/338/3482/3479/4313/3815	No	No
Month 1	Higher in cGvHD	GO:0022904	respiratory electron transport chain	15	0.228036	0.81321	0.784681	1	0.969864	1210	tags=100%, list=77%, signal=23%	7385/5339/2108/1327/11315/1738/7381/2109/7384/54205/4513/6622/1329/9377/6648	No	No
Month 1	Higher in PIT	GO:0030278	regulation of ossification	15	-0.379732	-0.813156	0.782791	1	0.969864	535	tags=53%, list=34%, signal=35%	4256/5552/57211/1893/56975/1311/4057/197	No	No
Month 1	Higher in PIT	GO:0039531	regulation of cytoplasmic pattern recognition receptor signaling pathway	16	-0.375978	-0.812477	0.785769	1	0.969864	497	tags=25%, list=32%, signal=17%	948/3146/3920/5802	No	No
Month 1	Higher in PIT	GO:0050790	regulation of catalytic activity	75	-0.333085	-0.811584	0.904833	1	0.969864	655	tags=45%, list=42%, signal=28%	7076/4869/25824/81704/7052/2771/375790/5139/2261/1436/57493/5657/5905/3688/5478/6251/2260/6786/7453/391/2200/3987/5660/1893/3146/6201/4485/183/4915/4057/3479/26998/9370/2822	No	No
Month 1	Higher in cGvHD	GO:0016071	mRNA metabolic process	36	0.170269	0.811056	0.865169	1	0.969864	1303	tags=100%, list=83%, signal=17%	221092/2107/51726/3646/25804/1432/6774/11171/9567/8546/5094/708/2935/3192/54676/5580/27258/11157/27044/3609/10419/3190/4691/6050/9475/302/3312/4869/9588/27161/10605/2316/7431/333/1207/3958	No	No
Month 1	Higher in PIT	GO:0001667	ameboidal-type cell migration	50	-0.339007	-0.810326	0.869791	1	0.969864	678	tags=46%, list=43%, signal=27%	60626/7076/1072/11151/8828/2039/57124/3690/2335/27161/5793/152007/7057/3688/9590/397/5216/3673/4318/4313/116844/5168/3815	No	No
Month 1	Higher in cGvHD	GO:0031929	TOR signaling	20	0.205444	0.810283	0.815844	1	0.969864	1246	tags=100%, list=80%, signal=21%	5649/8454/5567/6009/10016/6850/2621/7532/6714/6197/56681/7534/10269/3071/8239/6352/2159/6194/2155/145407	No	No
Month 1	Higher in PIT	GO:0062207	regulation of pattern recognition receptor signaling pathway	28	-0.352848	-0.810235	0.822766	1	0.969864	365	tags=32%, list=23%, signal=25%	351/6280/948/3146/3920/4057/929/92747/5802	No	No
Month 1	Higher in PIT	GO:1904951	positive regulation of establishment of protein localization	51	-0.338562	-0.810129	0.872588	1	0.969864	587	tags=29%, list=38%, signal=19%	348/351/682/2147/2040/3684/2316/5478/820/2243/2266/3479/10055/2244/2822	No	No
Month 1	Higher in PIT	GO:0060326	cell chemotaxis	75	-0.332481	-0.810113	0.906533	1	0.969864	614	tags=45%, list=39%, signal=29%	102/2155/11151/5473/7857/351/682/6280/6387/5196/4015/1436/7057/5478/2260/6362/391/7412/3273/3146/80310/3148/1511/3958/7060/683/7941/3672/4313/2022/718/727/1803/3815	No	No
Month 1	Higher in PIT	GO:0045471	response to ethanol	22	-0.361031	-0.810036	0.805916	1	0.969864	89	tags=50%, list=6%, signal=48%	498/6279/7040/6194/4513/6916/7412/6648/847/9370/1621	No	No
Month 1	Higher in PIT	GO:0055002	striated muscle cell development	22	-0.36101	-0.809991	0.805946	1	0.969864	284	tags=18%, list=18%, signal=15%	1291/3479/4669/221476	No	No
Month 1	Higher in PIT	GO:0036211	protein modification process	202	-0.321644	-0.809518	0.97711	1	0.969864	542	tags=30%, list=35%, signal=22%	2261/3848/4015/2335/1436/1464/57493/54757/6472/2316/5905/25793/5351/5478/2260/7453/2200/3273/55600/10422/6500/957/2324/29926/7903/4122/56975/5792/4318/4249/6482/8813/10678/6201/2131/4485/183/5803/1511/4124/11041/4915/374907/4057/8706/4121/3479/10055/7060/63891/2132/335/5802/336/2162/2192/9370/718/5168/3815	No	No
Month 1	Higher in PIT	GO:0009966	regulation of signal transduction	357	-0.318213	-0.80933	0.99418	1	0.969864	565	tags=34%, list=36%, signal=28%	57045/3690/3489/6280/3575/3490/5139/6387/64710/10550/3488/2261/2147/5196/4015/2335/2239/1436/5175/1464/4804/57493/22870/152007/7057/345/948/347/3912/7148/6275/558/2316/7448/25793/3688/5478/3241/2260/6403/3840/2200/9590/3273/4323/1191/2730/10457/7001/9719/5654/3987/84168/397/960/54829/2324/1893/3146/80310/56975/4318/6648/4249/847/4035/7450/3920/3148/145407/4756/6201/4684/118471/2131/4485/5627/183/333/10468/1605/1277/3958/4915/11167/2243/4057/929/92747/2266/11124/135228/3479/115207/10631/79812/2244/683/3263/335/19/645/5802/5345/3672/2192/4313/2022/9370/3572/718/1012/3383/115908/116844/114990/197/7037/1003/3815/1621	No	No
Month 1	Higher in cGvHD	GO:0051726	regulation of cell cycle	70	0.141	0.808752	0.944444	1	0.969864	1255	tags=99%, list=80%, signal=20%	5155/9555/84687/998/57551/382/387/51347/1977/10527/5048/1432/2619/10015/3843/6774/5571/1459/8607/5336/1639/1845/811/6210/1981/8078/6009/3192/3326/7531/27044/4067/55198/5777/3481/1642/5720/5518/10419/10269/51379/5159/8826/2273/10987/1213/9475/5788/1982/7114/7040/1950/5902/3306/9510/5721/23170/4869/10856/351/27243/5139/25793/3688/2260/5886/10457/2191/118471	No	No
Month 1	Higher in PIT	GO:0061061	muscle structure development	80	-0.330958	-0.808492	0.914276	1	0.969864	649	tags=39%, list=42%, signal=24%	824/2876/4811/3956/3486/3908/3009/3488/4015/57493/1293/3912/4637/3688/4323/29926/6648/928/136319/4756/79784/1311/1291/1605/3479/5340/4669/2022/221476/10409/3815	No	No
Month 1	Higher in PIT	GO:0031333	negative regulation of protein-containing complex assembly	27	-0.352487	-0.806665	0.824602	1	0.969864	471	tags=41%, list=30%, signal=29%	1072/2039/6622/6710/1191/3146/136319/3920/6708/2934/1003	No	No
Month 1	Higher in PIT	GO:2000401	regulation of lymphocyte migration	17	-0.37037	-0.806439	0.795739	1	0.969864	659	tags=59%, list=42%, signal=34%	102/11151/81704/8174/351/3690/6387/4478/347/1893	No	No
Month 1	Higher in PIT	GO:0045859	regulation of protein kinase activity	31	-0.348163	-0.806166	0.835323	1	0.969864	525	tags=35%, list=34%, signal=24%	1436/57493/5478/2260/7453/2200/4485/183/4057/3479/9370	No	No
Month 1	Higher in PIT	GO:0045055	regulated exocytosis	33	-0.34626	-0.805788	0.84097	1	0.969864	15	tags=33%, list=1%, signal=34%	4627/11151/2771/6622/3684/9230/3916/8832/5730/3815/2214	No	No
Month 1	Higher in cGvHD	GO:0034976	response to endoplasmic reticulum stress	44	0.162863	0.805054	0.901042	1	0.969864	73	tags=11%, list=5%, signal=11%	8406/1861/1965/116496/821	No	No
Month 1	Higher in PIT	GO:0050708	regulation of protein secretion	36	-0.343758	-0.804913	0.849302	1	0.969864	317	tags=19%, list=20%, signal=16%	4756/820/2243/2266/3479/2244/2822	No	No
Month 1	Higher in PIT	GO:0010646	regulation of cell communication	390	-0.315445	-0.803253	0.99656	1	0.969864	565	tags=33%, list=36%, signal=28%	57045/3690/3489/6280/3575/3490/5139/6387/64710/10550/3488/2261/2147/5196/4015/2335/2239/1436/5175/1464/4804/57493/22870/152007/7057/345/760/948/347/3912/7148/6275/558/2316/7448/25793/3688/5478/3241/2260/6403/3840/2200/9590/3273/4323/1191/2730/10457/7001/9719/5654/3987/84168/397/5216/960/54829/2324/3673/1893/3146/80310/56975/4318/6648/4249/847/4035/7450/3920/3148/145407/4756/6201/4684/118471/2131/4485/5627/22883/183/333/10468/1605/1277/3958/820/4915/11167/2243/4057/929/92747/2266/11124/135228/3479/115207/10631/79812/2244/5340/683/3263/335/19/645/5802/5345/3672/2192/4313/2022/9370/3572/718/1012/3383/115908/116844/114990/197/2822/7037/1003/590/3815/1621	No	No
Month 1	Higher in PIT	GO:0006874	intracellular calcium ion homeostasis	38	-0.341049	-0.801673	0.857001	1	0.969864	642	tags=45%, list=41%, signal=27%	11151/1729/2039/7052/348/6622/3690/6387/2147/9446/489/2316/2815/2812/6786/2814/1003	No	No
Month 1	Higher in PIT	GO:0044093	positive regulation of molecular function	64	-0.33131	-0.801549	0.901363	1	0.969864	542	tags=34%, list=35%, signal=23%	2261/1436/5657/5905/3688/5478/6251/2260/6786/391/2200/1191/3987/5660/3146/4318/136319/4057/3479/9370/2822/3815	No	No
Month 1	Higher in PIT	GO:0008361	regulation of cell size	31	-0.345711	-0.800489	0.841761	1	0.969864	647	tags=45%, list=41%, signal=27%	1072/4869/348/3575/6387/4478/2335/3897/136319/1291/1207/4897/5802/10439	No	No
Month 1	Higher in PIT	GO:0032879	regulation of localization	292	-0.31566	-0.80032	0.99242	1	0.969864	603	tags=34%, list=39%, signal=26%	2771/720/7414/3998/348/351/682/6622/27243/3690/6387/10550/4478/2147/9446/2239/5175/3934/4804/9805/2040/2212/7057/345/5657/3684/760/948/347/1071/10584/558/2316/5905/7448/2815/3688/9230/5874/5478/2812/2260/6786/391/3916/10960/4323/1191/55600/8832/3673/1066/5360/3146/4318/78989/116519/341/4035/79026/4756/118471/1401/183/1605/344/2814/3958/820/2934/2243/929/338/2266/3479/717/10055/337/2244/5444/4153/335/19/7018/2220/567/336/1272/3936/9370/718/5199/1012/1829/197/2822/7037/8547/10439	No	No
Month 1	Higher in PIT	GO:0007416	synapse assembly	31	-0.345437	-0.799854	0.842395	1	0.969864	585	tags=45%, list=37%, signal=29%	351/28988/6622/375790/2239/2260/391/349667/22883/4915/4897/5802/55118/3556	No	No
Month 1	Higher in PIT	GO:0043010	camera-type eye development	20	-0.360136	-0.79985	0.812524	1	0.969864	435	tags=45%, list=28%, signal=33%	682/57045/2200/5954/7431/4124/4915/5176/4669	No	No
Month 1	Higher in PIT	GO:0050920	regulation of chemotaxis	46	-0.335766	-0.79869	0.875557	1	0.969864	807	tags=57%, list=52%, signal=28%	5919/6352/5795/7114/7040/4354/3929/5054/102/2155/7857/351/6387/1436/7057/2260/3273/3673/3146/80310/7060/683/7941/727/1012/1803	No	No
Month 1	Higher in PIT	GO:0031346	positive regulation of cell projection organization	50	-0.333951	-0.79824	0.883314	1	0.969864	587	tags=36%, list=38%, signal=23%	1072/10097/348/375790/6280/6387/2335/3934/2260/6624/3897/5216/3673/4915/5176/1272/5168/3815	No	No
Month 1	Higher in PIT	GO:0043412	macromolecule modification	205	-0.316807	-0.797613	0.98304	1	0.969864	542	tags=29%, list=35%, signal=22%	2261/3848/4015/2335/1436/1464/57493/54757/6472/2316/5905/25793/5351/5478/2260/7453/2200/3273/55600/10422/6500/957/2324/29926/7903/4122/56975/5792/4318/4249/6482/8813/10678/6201/2131/4485/183/5803/1511/4124/11041/4915/374907/4057/8706/4121/3479/10055/7060/63891/2132/335/5802/336/2162/2192/9370/718/5168/3815	No	No
Month 1	Higher in PIT	GO:0051128	regulation of cellular component organization	357	-0.313399	-0.797085	0.99651	1	0.969864	649	tags=38%, list=42%, signal=29%	824/1072/7094/11151/4869/10097/1729/8828/2876/2039/4811/64422/7052/3486/3908/10856/720/7414/3998/3337/348/351/286/23406/6622/375790/27243/3690/6280/3490/5139/6387/3488/4478/2147/2335/2239/27161/1436/3934/5793/2212/7057/345/5657/948/347/3912/7148/10584/558/2316/6710/7448/25793/10092/3688/2260/6403/6624/7453/391/3273/3897/10960/4323/1191/26355/7431/3987/84168/349667/5216/960/3673/6678/3146/5792/4318/78989/2191/116519/341/136319/4035/3920/79026/6708/4756/118471/5420/22883/183/1291/1605/344/3958/4915/2934/4897/929/3479/717/337/1471/5176/683/4153/335/19/7018/2220/567/5802/336/5345/55118/55937/1272/3556/3936/221476/9370/718/5199/1012/3931/3383/197/1803/7037/8547/5168/1003/10439/53841/3815	No	No
Month 1	Higher in PIT	GO:0006749	glutathione metabolic process	15	-0.372172	-0.796968	0.800557	1	0.969864	633	tags=53%, list=40%, signal=32%	2876/6622/2686/10550/9446/2730/2936/6648	No	No
Month 1	Higher in PIT	GO:1902745	positive regulation of lamellipodium organization	16	-0.36839	-0.796078	0.803526	1	0.969864	35	tags=38%, list=2%, signal=37%	23603/10109/1072/10097/6624/5168	No	No
Month 1	Higher in PIT	GO:0050866	negative regulation of cell activation	41	-0.33646	-0.794845	0.869402	1	0.969864	587	tags=59%, list=38%, signal=38%	7040/84959/6385/5573/221395/3956/348/57045/2147/2335/11326/558/25793/10457/7001/8832/3146/928/4332/1511/3958/671/114770/2267	No	No
Month 1	Higher in PIT	GO:0032386	regulation of intracellular transport	39	-0.337256	-0.794095	0.868008	1	0.969864	547	tags=23%, list=35%, signal=15%	4478/948/347/2316/5905/9230/3916/3936/9370	No	No
Month 1	Higher in PIT	GO:0043583	ear development	15	-0.370592	-0.793585	0.804104	1	0.969864	208	tags=67%, list=13%, signal=58%	10541/7040/6385/102/1280/2260/6678/3479/4669/115908	No	No
Month 1	Higher in PIT	GO:0023051	regulation of signaling	390	-0.311631	-0.793542	0.99762	1	0.969864	565	tags=33%, list=36%, signal=28%	57045/3690/3489/6280/3575/3490/5139/6387/64710/10550/3488/2261/2147/5196/4015/2335/2239/1436/5175/1464/4804/57493/22870/152007/7057/345/760/948/347/3912/7148/6275/558/2316/7448/25793/3688/5478/3241/2260/6403/3840/2200/9590/3273/4323/1191/2730/10457/7001/9719/5654/3987/84168/397/5216/960/54829/2324/1893/3146/80310/56975/4318/6648/4249/847/4035/7450/3920/3148/145407/4756/6201/4684/118471/2131/4485/5627/22883/183/333/10468/1605/1277/3958/820/4915/11167/2243/4057/929/92747/2266/11124/135228/3479/115207/10631/79812/2244/5340/683/3263/335/19/645/5802/5345/3672/2192/4313/2022/9370/3572/718/1012/3383/115908/116844/114990/197/2822/7037/1003/590/3815/1621	No	No
Month 1	Higher in cGvHD	GO:0032984	protein-containing complex disassembly	37	0.166448	0.793229	0.901763	1	0.969864	1309	tags=100%, list=84%, signal=17%	2107/84687/5499/830/57551/3799/829/832/10763/5341/11344/327/8775/7415/2935/444/4905/118/9793/6711/10269/11034/1213/488/3796/3312/9948/2314/1072/2039/51534/27243/6710/136319/3920/6708/2934	No	No
Month 1	Higher in PIT	GO:1901890	positive regulation of cell junction assembly	18	-0.360998	-0.791856	0.814668	1	0.969864	428	tags=39%, list=27%, signal=29%	3273/3987/349667/22883/183/4915/3556	No	No
Month 1	Higher in PIT	GO:0034440	lipid oxidation	20	-0.356388	-0.791525	0.821295	1	0.969864	146	tags=10%, list=9%, signal=9%	7941/9370	No	No
Month 1	Higher in PIT	GO:0030593	neutrophil chemotaxis	24	-0.349606	-0.791417	0.832495	1	0.969864	262	tags=21%, list=17%, signal=18%	3958/7060/683/3672/1803	No	No
Month 1	Higher in PIT	GO:0009056	catabolic process	361	-0.31112	-0.791398	0.99724	1	0.969864	413	tags=21%, list=26%, signal=20%	4323/1191/7001/5346/7431/6500/8832/5660/3990/960/957/3939/1066/3146/4318/2191/10894/116519/341/847/4035/3920/9491/3423/6201/2131/216/183/1291/5066/725/344/722/2184/4121/1522/338/6521/11124/1369/3479/10404/51449/337/1471/5444/63891/3240/4048/5446/7018/645/7941/336/3945/2519/1486/4669/8288/4313/9370/6037/114770/290/2878/5184/11093/64174/2822/5168/590/2582/3043/3039/50640/1621	No	No
Month 1	Higher in PIT	GO:0045576	mast cell activation	16	-0.366191	-0.791327	0.808645	1	0.969864	395	tags=19%, list=25%, signal=14%	8832/5730/3815	No	No
Month 1	Higher in PIT	GO:0019941	modification-dependent protein catabolic process	80	-0.323896	-0.791242	0.930287	1	0.969864	768	tags=44%, list=49%, signal=23%	5700/5710/5709/5684/7040/1950/5692/5713/5683/5718/5695/5688/5690/5682/5685/27243/5686/5694/6451/25793/6449/5704/5693/5886/1191/6500/9491/6201/183/5066/11124/51449/63891/7018/4669	No	No
Month 1	Higher in PIT	GO:0043632	modification-dependent macromolecule catabolic process	80	-0.323896	-0.791242	0.930287	1	0.969864	768	tags=44%, list=49%, signal=23%	5700/5710/5709/5684/7040/1950/5692/5713/5683/5718/5695/5688/5690/5682/5685/27243/5686/5694/6451/25793/6449/5704/5693/5886/1191/6500/9491/6201/183/5066/11124/51449/63891/7018/4669	No	No
Month 1	Higher in PIT	GO:0008016	regulation of heart contraction	17	-0.363315	-0.791078	0.811812	1	0.969864	537	tags=29%, list=34%, signal=20%	9446/489/2316/183/1829	No	No
Month 1	Higher in PIT	GO:0032272	negative regulation of protein polymerization	18	-0.360512	-0.790791	0.815658	1	0.969864	702	tags=50%, list=45%, signal=28%	2314/1072/2039/6622/6710/136319/6708/2934/1003	No	No
Month 1	Higher in PIT	GO:0050832	defense response to fungus	18	-0.360408	-0.790562	0.815854	1	0.969864	585	tags=50%, list=37%, signal=32%	351/23406/6280/4353/3273/117159/1511/820/4057	No	No
Month 1	Higher in PIT	GO:0030308	negative regulation of cell growth	19	-0.35804	-0.790366	0.819331	1	0.969864	145	tags=63%, list=9%, signal=58%	51379/57142/5270/2273/8829/5795/7040/6696/1072/3273/5802/221476	No	No
Month 1	Higher in PIT	GO:1902531	regulation of intracellular signal transduction	235	-0.312896	-0.790124	0.98983	1	0.969864	565	tags=32%, list=36%, signal=24%	57045/3690/3489/6280/5139/6387/10550/3488/2261/2147/4015/2335/1436/5175/1464/57493/152007/7057/345/948/7148/6275/558/2316/25793/3688/5478/2260/6403/3840/9590/1191/10457/7001/3987/397/960/2324/1893/3146/80310/4318/6648/847/4035/7450/3920/145407/6201/118471/5627/183/1605/4915/2243/4057/2266/11124/3479/2244/683/335/19/5802/5345/3672/2192/4313/2022/9370/1012/3383/7037/1003/3815	No	No
Month 1	Higher in PIT	GO:0065009	regulation of molecular function	104	-0.319995	-0.789602	0.95127	1	0.969864	571	tags=40%, list=37%, signal=27%	4869/25824/81704/7052/2771/375790/5139/2261/1436/57493/5657/2316/5905/3688/5478/6251/2260/6786/7453/391/2200/81494/1191/3987/5660/1893/3146/5792/4318/136319/7169/79026/6201/4485/183/4915/4057/3479/26998/9370/2822/3815	No	No
Month 1	Higher in PIT	GO:0051260	protein homooligomerization	28	-0.343483	-0.788731	0.846287	1	0.969864	616	tags=39%, list=39%, signal=24%	7052/351/27243/6472/55600/6648/735/1311/115207/567/10409	No	No
Month 1	Higher in PIT	GO:0006511	ubiquitin-dependent protein catabolic process	77	-0.323326	-0.788719	0.929107	1	0.969864	768	tags=44%, list=49%, signal=24%	5700/5710/5709/5684/7040/1950/5692/5713/5683/5718/5695/5688/5690/5682/5685/27243/5686/5694/6451/25793/6449/5704/5693/5886/1191/6500/9491/6201/183/5066/11124/63891/7018/4669	No	No
Month 1	Higher in PIT	GO:0051338	regulation of transferase activity	35	-0.337441	-0.788673	0.863603	1	0.969864	525	tags=34%, list=34%, signal=23%	1436/57493/5478/2260/7453/2200/6201/4485/183/4057/3479/9370	No	No
Month 1	Higher in PIT	GO:0043087	regulation of GTPase activity	17	-0.361975	-0.788161	0.814797	1	0.969864	630	tags=59%, list=40%, signal=35%	81704/7052/375790/5657/5905/3688/6251/391/3987/4915	No	No
Month 1	Higher in cGvHD	GO:0009123	nucleoside monophosphate metabolic process	16	0.216548	0.788132	0.832645	1	0.969864	1228	tags=100%, list=79%, signal=22%	9414/3251/51727/4860/1890/10606/790/204/271/22978/471/158/353/4354/5631/203	No	No
Month 1	Higher in PIT	GO:0097530	granulocyte migration	38	-0.335128	-0.787754	0.871492	1	0.969864	614	tags=45%, list=39%, signal=28%	5473/7857/682/6280/5196/1436/5175/7057/5657/5478/3958/4267/7060/683/3672/8288/1803	No	No
Month 1	Higher in PIT	GO:2001235	positive regulation of apoptotic signaling pathway	22	-0.350416	-0.78622	0.831416	1	0.969864	585	tags=41%, list=37%, signal=26%	351/6280/4804/7057/1191/6201/183/11124/4313	No	No
Month 1	Higher in PIT	GO:0032787	monocarboxylic acid metabolic process	95	-0.318911	-0.784362	0.949389	1	0.969864	390	tags=21%, list=25%, signal=17%	3990/3939/1066/116519/341/216/1291/344/5730/2184/6521/3479/337/3945/686/9370/718/115908/3815/50640	No	No
Month 1	Higher in PIT	GO:0001654	eye development	25	-0.344938	-0.78386	0.843823	1	0.969864	580	tags=44%, list=37%, signal=28%	682/57045/22931/2200/5954/7431/3146/4124/4915/5176/4669	No	No
Month 1	Higher in PIT	GO:0080135	regulation of cellular response to stress	53	-0.326578	-0.782952	0.903023	1	0.969864	640	tags=36%, list=41%, signal=22%	4869/10097/10856/3337/351/3489/6387/10550/948/6449/5478/4323/1191/960/3146/5792/4756/5802/50640	No	No
Month 1	Higher in PIT	GO:1903169	regulation of calcium ion transmembrane transport	15	-0.365436	-0.782543	0.816104	1	0.969864	738	tags=53%, list=47%, signal=28%	7040/84959/11151/1729/6622/3690/2147/9446	No	No
Month 1	Higher in PIT	GO:0043085	positive regulation of catalytic activity	46	-0.328816	-0.782157	0.892573	1	0.969864	630	tags=43%, list=40%, signal=27%	81704/7052/375790/2261/1436/5657/5905/3688/5478/6251/2260/6786/391/2200/3987/5660/4057/3479/9370/2822	No	No
Month 1	Higher in PIT	GO:0001101	response to acid chemical	21	-0.35012	-0.782027	0.832554	1	0.969864	670	tags=52%, list=43%, signal=30%	80781/2155/824/1072/3934/2730/80310/1291/1277/4915/4313	No	No
Month 1	Higher in cGvHD	GO:0032006	regulation of TOR signaling	18	0.205178	0.781741	0.847819	1	0.969864	1246	tags=100%, list=80%, signal=21%	5649/8454/5567/6009/10016/6850/2621/7532/6714/56681/7534/10269/3071/8239/6352/2159/2155/145407	No	No
Month 1	Higher in PIT	GO:0030168	platelet activation	64	-0.323072	-0.781619	0.920779	1	0.969864	594	tags=36%, list=38%, signal=23%	7414/348/3690/2147/5196/558/2316/2815/5478/2812/6403/3273/928/7450/1311/1511/2814/2243/2266/2244/3572/11093/3043	No	No
Month 1	Higher in PIT	GO:0006941	striated muscle contraction	16	-0.360052	-0.77806	0.822605	1	0.969864	537	tags=31%, list=34%, signal=21%	9446/2316/79784/2934/1829	No	No
Month 1	Higher in PIT	GO:1990266	neutrophil migration	29	-0.337765	-0.777974	0.85982	1	0.969864	262	tags=45%, list=17%, signal=38%	5473/682/6280/5196/5175/5657/5478/3958/4267/7060/683/3672/1803	No	No
Month 1	Higher in PIT	GO:0071214	cellular response to abiotic stimulus	39	-0.330021	-0.77706	0.884633	1	0.969864	655	tags=44%, list=42%, signal=26%	7076/4869/10856/3690/64710/5175/3934/4239/9230/3673/4318/118471/1605/1277/6513/4313/2822	No	No
Month 1	Higher in PIT	GO:0104004	cellular response to environmental stimulus	39	-0.330021	-0.77706	0.884633	1	0.969864	655	tags=44%, list=42%, signal=26%	7076/4869/10856/3690/64710/5175/3934/4239/9230/3673/4318/118471/1605/1277/6513/4313/2822	No	No
Month 1	Higher in PIT	GO:0007249	canonical NF-kappaB signal transduction	37	-0.331109	-0.776894	0.880217	1	0.969864	497	tags=27%, list=32%, signal=19%	948/6275/2316/3987/1893/4057/11124/63891/9370/7037	No	No
Month 1	Higher in PIT	GO:0120032	regulation of plasma membrane bounded cell projection assembly	30	-0.335888	-0.775772	0.864803	1	0.969864	647	tags=40%, list=41%, signal=24%	1072/10097/2039/64422/375790/6624/391/3273/5216/5420/3383/3815	No	No
Month 1	Higher in PIT	GO:0042594	response to starvation	21	-0.347041	-0.775149	0.83952	1	0.969864	327	tags=14%, list=21%, signal=11%	3920/213/6513	No	No
Month 1	Higher in PIT	GO:0030163	protein catabolic process	158	-0.309748	-0.774639	0.98209	1	0.969864	768	tags=44%, list=49%, signal=25%	5700/147111/5710/1521/5709/10533/10855/5684/7040/1950/5692/5713/5683/5718/5695/57134/11253/5721/5688/102/7076/5690/824/5682/2876/201595/5685/348/351/6622/27243/4478/5686/5694/8722/2316/6451/25793/6449/5704/5693/5886/4323/1191/6500/2191/4035/3920/9491/3423/6201/2131/183/5066/725/344/722/4121/1522/338/11124/1369/51449/1471/63891/7018/4669/4313/11093/2822	No	No
Month 1	Higher in PIT	GO:0034329	cell junction assembly	80	-0.316788	-0.773879	0.943517	1	0.969864	594	tags=40%, list=38%, signal=26%	7414/351/28988/6622/3678/375790/3690/2335/2239/5175/7057/347/2260/6624/391/3273/4323/3987/349667/3673/928/22883/183/4915/4897/1004/5802/55118/3556/1012/1003/7368	No	No
Month 1	Higher in PIT	GO:0043549	regulation of kinase activity	33	-0.33213	-0.772908	0.87464	1	0.969864	525	tags=33%, list=34%, signal=23%	1436/57493/5478/2260/7453/2200/4485/183/4057/3479/9370	No	No
Month 1	Higher in PIT	GO:0043434	response to peptide hormone	65	-0.31877	-0.771779	0.930334	1	0.969864	334	tags=18%, list=21%, signal=15%	847/183/1291/1605/1277/3479/6513/4048/645/9370/197/2822	No	No
Month 1	Higher in PIT	GO:0042176	regulation of protein catabolic process	59	-0.319687	-0.770374	0.923346	1	0.969864	587	tags=34%, list=38%, signal=22%	5721/7076/2876/348/351/6622/4478/2316/6449/5704/5886/1191/4035/9491/725/722/11124/1471/7018/2822	No	No
Month 1	Higher in PIT	GO:0035264	multicellular organism growth	20	-0.346743	-0.770103	0.843233	1	0.969864	309	tags=20%, list=20%, signal=16%	2131/1311/3479/8455	No	No
Month 1	Higher in PIT	GO:0080090	regulation of primary metabolic process	391	-0.301552	-0.767902	0.99917	1	0.969864	592	tags=32%, list=38%, signal=26%	3337/3009/348/351/8672/6622/10491/375790/3690/3575/3490/5139/64710/3488/4478/2261/2147/5196/1476/2335/27161/1436/1464/4804/57493/54757/7057/345/3684/10322/948/347/51280/3827/6472/10605/2316/6451/7448/6449/325/5478/5704/2260/4854/7453/391/2200/3273/4060/5886/4323/1191/55600/7431/3987/8832/5660/5216/2324/3673/8971/84836/1066/1893/29926/3146/4318/6648/116519/341/136319/4035/9491/3148/79026/4756/6201/4485/183/7123/333/10468/725/1277/344/722/1207/820/4915/2934/10313/2243/4057/2161/1522/338/6521/11124/3479/10055/12/7060/337/1471/3263/335/3818/7018/336/5345/2192/26998/2022/9370/718/10409/1012/9563/2822/7037/8547/5168/3815/84735	No	No
Month 1	Higher in PIT	GO:0061387	regulation of extent of cell growth	18	-0.349828	-0.767354	0.838897	1	0.969864	587	tags=39%, list=38%, signal=25%	348/6387/2335/3897/4897/5802/10439	No	No
Month 1	Higher in PIT	GO:0030879	mammary gland development	17	-0.352374	-0.767256	0.836166	1	0.969864	738	tags=47%, list=47%, signal=25%	7040/1950/2876/4513/3488/1436/3673/3479	No	No
Month 1	Higher in PIT	GO:0051492	regulation of stress fiber assembly	15	-0.358146	-0.766932	0.831621	1	0.969864	159	tags=20%, list=10%, signal=18%	5216/335/5345	No	No
Month 1	Higher in PIT	GO:0110020	regulation of actomyosin structure organization	15	-0.358146	-0.766932	0.831621	1	0.969864	159	tags=20%, list=10%, signal=18%	5216/335/5345	No	No
Month 1	Higher in PIT	GO:0009620	response to fungus	21	-0.343044	-0.766221	0.847856	1	0.969864	585	tags=43%, list=37%, signal=27%	351/23406/6280/4353/3273/117159/1511/820/4057	No	No
Month 1	Higher in PIT	GO:0048863	stem cell differentiation	26	-0.335711	-0.765582	0.864235	1	0.969864	15	tags=31%, list=1%, signal=31%	2335/10322/3688/2260/6201/2131/3815/2	No	No
Month 1	Higher in PIT	GO:0060341	regulation of cellular localization	77	-0.312729	-0.762868	0.948998	1	0.969864	563	tags=31%, list=36%, signal=21%	3690/4478/2239/3934/2040/3684/948/347/2316/5905/3688/9230/391/3916/4323/4035/1605/3958/820/2934/3936/9370/2822/10439	No	No
Month 1	Higher in PIT	GO:0007005	mitochondrion organization	44	-0.320513	-0.760422	0.908045	1	0.969864	477	tags=27%, list=31%, signal=19%	4832/4082/1191/2730/26355/4318/6648/79784/1291/4124/3479/7037	No	No
Month 1	Higher in cGvHD	GO:0033044	regulation of chromosome organization	18	0.199353	0.759547	0.881422	1	0.969864	1255	tags=100%, list=80%, signal=20%	9555/3320/4000/10574/8607/3192/10576/6950/6714/10575/22948/908/7203/10728/5594/10694/10856/118471	No	No
Month 1	Higher in PIT	GO:0050921	positive regulation of chemotaxis	36	-0.323921	-0.758464	0.894503	1	0.969864	807	tags=58%, list=52%, signal=29%	5919/6352/5795/7114/7040/3929/5054/102/2155/7857/351/6387/1436/7057/2260/3673/3146/80310/7060/7941/1012	No	No
Month 1	Higher in PIT	GO:0065003	protein-containing complex assembly	214	-0.300506	-0.757314	0.99462	1	0.969864	659	tags=36%, list=42%, signal=24%	102/229/1072/7094/11151/4869/1729/50809/2039/7052/10856/3009/348/351/28988/23406/6622/27243/6387/4478/3848/6694/2335/27161/345/948/6472/4832/6710/7448/10092/325/6403/6624/7453/5693/3273/1191/6892/55600/5216/8971/3146/6648/341/136319/3512/3920/3148/6708/2131/735/1311/2331/1291/1207/3958/2934/2243/338/2266/115207/337/2244/6513/335/19/3105/567/336/55937/3556/3936/10409/3931/5184/7037/1003	No	No
Month 1	Higher in PIT	GO:0071375	cellular response to peptide hormone stimulus	45	-0.318488	-0.756648	0.912241	1	0.969864	293	tags=16%, list=19%, signal=13%	183/1291/3479/645/9370/197/2822	No	No
Month 1	Higher in PIT	GO:1902532	negative regulation of intracellular signal transduction	84	-0.309017	-0.756516	0.958548	1	0.969864	557	tags=27%, list=36%, signal=19%	5139/6387/4015/57493/7057/25793/3688/5478/1191/960/4318/6648/4035/3920/118471/183/1605/11124/3479/5802/2192/2022/9370	No	No
Month 1	Higher in cGvHD	GO:0006081	aldehyde metabolic process	18	0.198058	0.754615	0.886914	1	0.969864	1257	tags=100%, list=80%, signal=20%	7167/127/5950/6888/11315/3417/26007/2739/223/8574/27122/3418/229/7086/51109/2098/22934/216	No	No
Month 1	Higher in PIT	GO:0030258	lipid modification	21	-0.33783	-0.754576	0.858909	1	0.969864	146	tags=10%, list=9%, signal=9%	7941/9370	No	No
Month 1	Higher in PIT	GO:0044089	positive regulation of cellular component biogenesis	85	-0.307666	-0.753578	0.961309	1	0.969864	441	tags=22%, list=28%, signal=17%	6624/7453/3273/1191/3987/349667/5216/22883/183/3958/4915/335/19/5345/3556/3936/7037/1003/3815	No	No
Month 1	Higher in PIT	GO:0072676	lymphocyte migration	24	-0.332884	-0.753563	0.868996	1	0.969864	659	tags=54%, list=42%, signal=32%	102/11151/81704/8174/351/3690/6387/4478/347/1893/2131/4267/3383	No	No
Month 1	Higher in PIT	GO:1903531	negative regulation of secretion by cell	15	-0.351449	-0.752593	0.845034	1	0.969864	603	tags=40%, list=39%, signal=25%	2771/348/6622/8832/4756/9370	No	No
Month 1	Higher in PIT	GO:0017157	regulation of exocytosis	29	-0.326616	-0.752296	0.88388	1	0.969864	603	tags=34%, list=39%, signal=22%	2771/6622/27243/3684/5874/3916/8832/2243/2266/2244	No	No
Month 1	Higher in PIT	GO:0043270	positive regulation of monoatomic ion transport	21	-0.33646	-0.751517	0.861483	1	0.969864	578	tags=43%, list=37%, signal=27%	6622/6387/2147/9446/3934/2316/6786/3958/1272	No	No
Month 1	Higher in cGvHD	GO:1903047	mitotic cell cycle process	67	0.137701	0.751088	1	1	0.969864	1357	tags=100%, list=87%, signal=14%	5155/84687/998/57551/1785/382/387/4628/51347/1977/51119/5048/10015/8454/10763/1639/51429/10788/1981/5921/7415/2935/3192/5524/5901/55198/5777/51400/8453/3481/3837/3611/9793/1642/23157/6711/5720/5518/10419/10269/51379/5579/5159/22919/8826/2273/1213/9475/3796/10540/7040/1950/5902/3306/5537/9510/5721/1072/27243/2316/25793/3688/2260/10457/79784/118471/3479	No	No
Month 1	Higher in PIT	GO:1901655	cellular response to ketone	16	-0.347443	-0.750812	0.848289	1	0.969864	770	tags=50%, list=49%, signal=26%	498/7040/6696/51389/3490/4323/10631/5176	No	No
Month 1	Higher in PIT	GO:0002532	production of molecular mediator involved in inflammatory response	19	-0.340097	-0.750757	0.856711	1	0.969864	560	tags=47%, list=36%, signal=31%	3929/5054/6280/2147/948/347/7001/820/122618	No	No
Month 1	Higher in PIT	GO:0009134	nucleoside diphosphate catabolic process	24	-0.331428	-0.750266	0.871881	1	0.969864	673	tags=42%, list=43%, signal=24%	226/229/3098/351/2821/957/3939/1291/6521/3479	No	No
Month 1	Higher in PIT	GO:0009191	ribonucleoside diphosphate catabolic process	24	-0.331428	-0.750266	0.871881	1	0.969864	673	tags=42%, list=43%, signal=24%	226/229/3098/351/2821/957/3939/1291/6521/3479	No	No
Month 1	Higher in PIT	GO:0046031	ADP metabolic process	25	-0.329785	-0.749425	0.875113	1	0.969864	673	tags=40%, list=43%, signal=23%	226/229/3098/351/2821/3939/203/1291/6521/3479	No	No
Month 1	Higher in PIT	GO:0044087	regulation of cellular component biogenesis	152	-0.300019	-0.749405	0.98895	1	0.969864	647	tags=38%, list=41%, signal=24%	1072/7094/11151/4869/10097/2039/64422/7414/3337/348/351/23406/6622/375790/27243/4478/2239/7057/948/347/2316/6710/10092/2260/6403/6624/7453/391/3273/4323/1191/3987/84168/349667/5216/3146/136319/3920/6708/5420/22883/183/3958/4915/2934/335/19/5802/5345/55118/3556/3936/3931/3383/7037/1003/3815	No	No
Month 1	Higher in PIT	GO:0043588	skin development	31	-0.323221	-0.748413	0.890904	1	0.969864	381	tags=39%, list=24%, signal=30%	3488/3848/4804/3673/3857/2131/1311/1291/10468/1277/135228/4669	No	No
Month 1	Higher in PIT	GO:0019320	hexose catabolic process	16	-0.345719	-0.747088	0.851711	1	0.969864	19	tags=44%, list=1%, signal=44%	5214/5223/229/3098/2821/3939/2582	No	No
Month 1	Higher in PIT	GO:0046365	monosaccharide catabolic process	16	-0.345719	-0.747088	0.851711	1	0.969864	19	tags=44%, list=1%, signal=44%	5214/5223/229/3098/2821/3939/2582	No	No
Month 1	Higher in PIT	GO:0040007	growth	117	-0.30035	-0.744182	0.98152	1	0.969864	659	tags=43%, list=42%, signal=27%	102/3487/1072/4869/8828/2876/3486/7414/348/351/682/7086/375790/6280/3490/6387/3488/2261/2147/2335/57493/347/6414/3688/2260/3273/3897/4323/5660/1893/928/116519/136319/2131/1311/22883/183/1291/1605/214/4897/3479/10631/10404/5340/5802/221476/10409/8455/10439	No	No
Month 1	Higher in PIT	GO:0009725	response to hormone	131	-0.298699	-0.742904	0.98571	1	0.969864	334	tags=30%, list=21%, signal=26%	682/2821/3690/3490/5139/6387/64710/3488/4015/7057/760/5905/2200/4323/2730/3673/3146/847/3148/183/1291/1605/1277/5730/1369/3479/717/2244/5176/6513/4048/645/4313/9370/3931/1829/197/2822/590	No	No
Month 1	Higher in cGvHD	GO:0045786	negative regulation of cell cycle	17	0.199224	0.742582	0.902223	1	0.969864	1255	tags=100%, list=80%, signal=20%	9555/57551/51347/10527/1432/2619/3843/4067/51379/2273/7114/7040/4869/27243/25793/10457/118471	No	No
Month 1	Higher in cGvHD	GO:1901990	regulation of mitotic cell cycle phase transition	17	0.199224	0.742582	0.902223	1	0.969864	1255	tags=100%, list=80%, signal=20%	84687/57551/51347/1981/55198/5777/1642/5720/51379/2273/7040/3306/9510/5721/25793/10457/118471	No	No
Month 1	Higher in PIT	GO:0033674	positive regulation of kinase activity	20	-0.334321	-0.742514	0.868082	1	0.969864	525	tags=35%, list=34%, signal=24%	1436/5478/2260/2200/4057/3479/9370	No	No
Month 1	Higher in PIT	GO:0045860	positive regulation of protein kinase activity	20	-0.334321	-0.742514	0.868082	1	0.969864	525	tags=35%, list=34%, signal=24%	1436/5478/2260/2200/4057/3479/9370	No	No
Month 1	Higher in PIT	GO:0007186	G protein-coupled receptor signaling pathway	73	-0.304974	-0.742178	0.957927	1	0.969864	707	tags=42%, list=45%, signal=24%	5054/5573/221395/334/60626/7052/2771/348/351/6622/375790/3690/5139/6387/2147/5196/345/760/2316/57211/6362/9590/5660/183/333/3482/115207/335/19/718/727	No	No
Month 1	Higher in PIT	GO:0009894	regulation of catabolic process	128	-0.298554	-0.741954	0.98525	1	0.969864	672	tags=34%, list=43%, signal=21%	5721/27329/5768/7076/229/4869/2876/493856/348/351/6622/4478/27161/345/10605/2316/25793/6449/3688/5704/5886/1191/7431/5660/3146/2191/116519/341/4035/9491/6201/725/344/722/6521/11124/3479/337/1471/3240/7018/336/2822	No	No
Month 1	Higher in PIT	GO:0061351	neural precursor cell proliferation	18	-0.337031	-0.739285	0.86453	1	0.969864	476	tags=44%, list=30%, signal=31%	7040/1950/2771/2316/3688/2260/5803/3479	No	No
Month 1	Higher in PIT	GO:0043161	proteasome-mediated ubiquitin-dependent protein catabolic process	65	-0.305346	-0.739279	0.952159	1	0.969864	768	tags=55%, list=49%, signal=29%	5691/10075/5717/5705/5698/408/8239/5700/5710/5709/5684/7040/5692/5713/5683/5718/5695/5688/5690/5682/5685/5686/5694/6451/25793/5704/5693/5886/1191/6500/9491/183/5066/11124/7018/4669	No	No
Month 1	Higher in PIT	GO:0060491	regulation of cell projection assembly	32	-0.318153	-0.738472	0.901114	1	0.969864	647	tags=38%, list=41%, signal=22%	1072/10097/2039/64422/375790/6624/391/3273/5216/5420/3383/3815	No	No
Month 1	Higher in PIT	GO:0016052	carbohydrate catabolic process	35	-0.315671	-0.73779	0.908764	1	0.969864	385	tags=40%, list=25%, signal=31%	2820/226/229/64422/3098/351/2821/3939/3146/1291/6521/3479/1486/2582	No	No
Month 1	Higher in PIT	GO:0006006	glucose metabolic process	40	-0.312087	-0.736106	0.919295	1	0.969864	654	tags=35%, list=42%, signal=21%	3487/229/3486/3098/2821/347/2200/3939/3146/4485/3479/9370/9563/2822	No	No
Month 1	Higher in PIT	GO:0043535	regulation of blood vessel endothelial cell migration	19	-0.333137	-0.735393	0.8695	1	0.969864	621	tags=68%, list=40%, signal=42%	7114/22915/498/7040/506/348/7057/2260/3273/3146/79812/5340/54538	No	No
Month 1	Higher in PIT	GO:1901605	alpha-amino acid metabolic process	17	-0.337383	-0.734613	0.865515	1	0.969864	660	tags=47%, list=42%, signal=27%	4357/642/435/4507/6472/2730/4522/2184	No	No
Month 1	Higher in PIT	GO:0040008	regulation of growth	77	-0.300624	-0.733342	0.965539	1	0.969864	659	tags=40%, list=42%, signal=24%	102/3487/1072/4869/3486/348/351/7086/375790/6280/3490/6387/3488/2261/2147/2335/6414/2260/3273/3897/4323/136319/22883/183/4897/3479/5802/221476/10409/8455/10439	No	No
Month 1	Higher in PIT	GO:0043123	positive regulation of canonical NF-kappaB signal transduction	30	-0.317341	-0.732934	0.901448	1	0.969864	497	tags=27%, list=32%, signal=19%	948/6275/2316/3987/1893/4057/9370/7037	No	No
Month 1	Higher in PIT	GO:0071674	mononuclear cell migration	57	-0.304535	-0.732721	0.946527	1	0.969864	659	tags=47%, list=42%, signal=28%	102/11151/81704/8174/351/3690/6387/4478/5196/1436/5175/7057/347/4323/1893/3146/80310/928/2131/1511/3958/4267/5340/7941/4313/727/3383	No	No
Month 1	Higher in PIT	GO:0120034	positive regulation of plasma membrane bounded cell projection assembly	18	-0.333767	-0.732124	0.870412	1	0.969864	15	tags=33%, list=1%, signal=33%	1072/10097/375790/6624/5216/3815	No	No
Month 1	Higher in PIT	GO:0010977	negative regulation of neuron projection development	16	-0.338596	-0.731695	0.865203	1	0.969864	400	tags=44%, list=26%, signal=33%	348/5793/7431/349667/4756/567/5802	No	No
Month 1	Higher in PIT	GO:0000209	protein polyubiquitination	18	-0.333229	-0.730944	0.871413	1	0.969864	465	tags=22%, list=30%, signal=16%	25793/5478/6500/63891	No	No
Month 1	Higher in PIT	GO:1900182	positive regulation of protein localization to nucleus	24	-0.322591	-0.730262	0.887674	1	0.969864	41	tags=25%, list=3%, signal=25%	7040/4869/2147/4804/2316/7037	No	No
Month 1	Higher in PIT	GO:0071900	regulation of protein serine/threonine kinase activity	16	-0.337862	-0.730109	0.8664	1	0.969864	305	tags=38%, list=20%, signal=30%	57493/2260/4485/183/4057/9370	No	No
Month 1	Higher in PIT	GO:0045927	positive regulation of growth	30	-0.316067	-0.729992	0.903484	1	0.969864	659	tags=43%, list=42%, signal=26%	102/1072/375790/6280/6387/2147/2335/2260/3897/4323/136319/3479/10409	No	No
Month 1	Higher in PIT	GO:0006812	monoatomic cation transport	105	-0.29568	-0.729901	0.9819	1	0.969864	642	tags=37%, list=41%, signal=23%	11151/1729/506/5250/4513/2771/6622/3690/6387/2147/9446/539/489/3934/6948/2316/1329/2815/9230/2812/6786/3916/8832/9377/4318/3920/79026/2512/183/2814/3958/4057/6520/5446/3263/7018/567/1272/7037	No	No
Month 1	Higher in PIT	GO:2000379	positive regulation of reactive oxygen species metabolic process	24	-0.322119	-0.729193	0.888415	1	0.969864	603	tags=46%, list=39%, signal=29%	2771/351/6622/2147/3934/7057/3684/948/6648/1401/183	No	No
Month 1	Higher in PIT	GO:0071478	cellular response to radiation	18	-0.332381	-0.729085	0.87293	1	0.969864	758	tags=61%, list=48%, signal=32%	2885/7040/7076/4869/10856/64710/3934/4239/4318/118471/4313	No	No
Month 1	Higher in PIT	GO:0001776	leukocyte homeostasis	18	-0.332356	-0.72903	0.87295	1	0.969864	739	tags=50%, list=47%, signal=27%	10867/7040/11151/3575/558/7001/4522/3146/6708	No	No
Month 1	Higher in PIT	GO:0001890	placenta development	18	-0.332221	-0.728734	0.873219	1	0.969864	458	tags=50%, list=29%, signal=36%	2885/10935/6696/682/57211/9394/5654/5340/51294	No	No
Month 1	Higher in PIT	GO:1902743	regulation of lamellipodium organization	19	-0.329816	-0.728064	0.875679	1	0.969864	647	tags=37%, list=41%, signal=22%	1072/10097/2039/6624/3273/960/5168	No	No
Month 1	Higher in PIT	GO:0050796	regulation of insulin secretion	16	-0.335869	-0.725803	0.869853	1	0.969864	260	tags=12%, list=17%, signal=11%	820/2822	No	No
Month 1	Higher in PIT	GO:0016049	cell growth	69	-0.298602	-0.724862	0.963362	1	0.969864	659	tags=45%, list=42%, signal=27%	102/3487/1072/4869/8828/3486/7414/348/351/682/6280/3490/6387/3488/2147/2335/3688/3273/3897/4323/136319/2131/22883/183/214/4897/3479/10631/5802/221476/10439	No	No
Month 1	Higher in PIT	GO:0035556	intracellular signal transduction	301	-0.284844	-0.722597	0.99958	1	0.969864	565	tags=30%, list=36%, signal=24%	57045/3690/3489/6280/5139/6387/10550/3488/2261/22931/2147/9446/4015/489/2335/1436/5175/1464/4804/57493/152007/7057/345/1293/948/8125/7148/6275/558/2316/25793/3688/5478/6251/2260/6403/3840/391/2200/9590/1191/10457/7001/3987/397/960/2324/1893/3146/80310/4318/6648/847/4035/7450/3920/145407/6201/118471/5627/183/1291/1605/4915/2243/4057/2266/11124/3479/2244/683/63891/335/19/5802/5345/3672/2192/4313/3936/2022/9370/1012/3383/5184/7037/1003/3815/2214/50640	No	No
Month 1	Higher in PIT	GO:0006816	calcium ion transport	44	-0.303322	-0.719636	0.936319	1	0.969864	829	tags=55%, list=53%, signal=26%	5788/81542/488/6352/7040/1950/84959/11151/1729/2771/6622/3690/6387/2147/9446/489/2316/2815/2812/6786/8832/2814/3958/6520	No	No
Month 1	Higher in PIT	GO:1900180	regulation of protein localization to nucleus	30	-0.311436	-0.719295	0.910884	1	0.969864	640	tags=27%, list=41%, signal=16%	4869/351/2147/4804/948/347/2316/7037	No	No
Month 1	Higher in PIT	GO:1903530	regulation of secretion by cell	67	-0.295748	-0.717028	0.964963	1	0.969864	603	tags=33%, list=39%, signal=21%	2771/348/682/6622/27243/6387/2147/3684/5874/5478/2260/3916/8832/4756/183/820/2243/2266/3479/2244/9370/2822	No	No
Month 1	Higher in PIT	GO:1901654	response to ketone	31	-0.309336	-0.716262	0.915506	1	0.969864	770	tags=48%, list=49%, signal=25%	498/7040/6696/51389/2155/4507/2821/3490/2153/7057/3684/4323/10631/5176/1829	No	No
Month 1	Higher in PIT	GO:0009057	macromolecule catabolic process	193	-0.28461	-0.715547	0.99763	1	0.969864	768	tags=42%, list=49%, signal=24%	5700/147111/5710/1521/5709/10533/10855/5684/7040/1950/5692/5713/5683/5718/5695/57134/11253/5721/5688/102/7076/5690/824/4869/5682/2876/64422/201595/5685/348/351/6622/27243/4478/5686/27161/5694/8722/10605/2316/6451/25793/6449/5704/5693/5886/4323/1191/7431/6500/960/3146/2191/10894/4035/3920/9491/3423/6201/2131/183/5066/725/344/722/4121/1522/338/11124/1369/51449/1471/63891/7018/1486/4669/4313/6037/114770/11093/2822	No	No
Month 1	Higher in PIT	GO:0006631	fatty acid metabolic process	57	-0.296899	-0.714348	0.956731	1	0.969864	506	tags=26%, list=32%, signal=18%	345/948/7148/5742/3990/1066/116519/341/344/5730/337/9370/718/115908/50640	No	No
Month 1	Higher in PIT	GO:0042692	muscle cell differentiation	55	-0.297366	-0.714172	0.954317	1	0.969864	355	tags=40%, list=23%, signal=32%	2314/5573/4627/824/2876/4811/3908/3488/4015/3912/3688/4323/6648/928/4756/1311/1291/3479/4669/2022/221476/3815	No	No
Month 1	Higher in PIT	GO:0051893	regulation of focal adhesion assembly	20	-0.321308	-0.713613	0.890635	1	0.969864	840	tags=70%, list=54%, signal=33%	8829/9475/23603/5795/6385/1072/7094/2039/7414/7057/347/3273/4323/3987	No	No
Month 1	Higher in PIT	GO:0090109	regulation of cell-substrate junction assembly	20	-0.321308	-0.713613	0.890635	1	0.969864	840	tags=70%, list=54%, signal=33%	8829/9475/23603/5795/6385/1072/7094/2039/7414/7057/347/3273/4323/3987	No	No
Month 1	Higher in PIT	GO:0009314	response to radiation	46	-0.299592	-0.712643	0.943302	1	0.969864	655	tags=48%, list=42%, signal=29%	60626/7076/4869/2876/10856/351/64710/7276/3934/1293/4239/3688/7412/4318/6648/847/118471/2131/1291/4313/3815/1621	No	No
Month 1	Higher in PIT	GO:0035592	establishment of protein localization to extracellular region	58	-0.295844	-0.712363	0.958794	1	0.969864	317	tags=17%, list=20%, signal=14%	4756/1311/820/2243/2266/3479/2244/19/173/2822	No	No
Month 1	Higher in PIT	GO:0034220	monoatomic ion transmembrane transport	83	-0.290588	-0.711028	0.977899	1	0.969864	642	tags=39%, list=41%, signal=24%	11151/1729/7419/506/5250/4513/6622/3690/2147/9446/539/489/3934/2040/6948/2316/1329/2815/2812/6786/3916/9377/4318/117159/3920/79026/183/2814/6521/6277/7018/8542	No	No
Month 1	Higher in PIT	GO:0043269	regulation of monoatomic ion transport	53	-0.296364	-0.710515	0.953948	1	0.969864	642	tags=40%, list=41%, signal=24%	11151/1729/2771/6622/3690/6387/2147/9446/3934/2040/760/2316/9230/6786/8832/4318/79026/183/3958/567/1272	No	No
Month 1	Higher in PIT	GO:1904377	positive regulation of protein localization to cell periphery	15	-0.331763	-0.710436	0.880859	1	0.969864	578	tags=40%, list=37%, signal=25%	6622/948/3688/391/4035/3958	No	No
Month 1	Higher in cGvHD	GO:2001252	positive regulation of chromosome organization	15	0.198966	0.709543	0.929959	1	0.969864	1255	tags=100%, list=80%, signal=20%	9555/3320/10574/8607/10576/6950/10575/22948/908/7203/10728/5594/10694/10856/118471	No	No
Month 1	Higher in PIT	GO:0051603	proteolysis involved in protein catabolic process	108	-0.287164	-0.709526	0.98843	1	0.969864	768	tags=44%, list=49%, signal=24%	5700/5710/1521/5709/5684/7040/1950/5692/5713/5683/5718/5695/57134/11253/5721/5688/5690/824/5682/2876/201595/5685/348/27243/5686/5694/8722/6451/25793/6449/5704/5693/5886/1191/6500/2191/9491/6201/183/5066/4121/1522/11124/51449/63891/7018/4669	No	No
Month 1	Higher in PIT	GO:0051494	negative regulation of cytoskeleton organization	26	-0.311096	-0.709449	0.908491	1	0.969864	717	tags=50%, list=46%, signal=28%	50848/2314/1072/11151/4869/2039/6622/6710/5216/136319/6708/2934/1003	No	No
Month 1	Higher in PIT	GO:0043122	regulation of canonical NF-kappaB signal transduction	34	-0.304166	-0.709286	0.925506	1	0.969864	497	tags=26%, list=32%, signal=18%	948/6275/2316/3987/1893/4057/11124/9370/7037	No	No
Month 1	Higher in PIT	GO:0051592	response to calcium ion	17	-0.325511	-0.708764	0.886853	1	0.969864	247	tags=35%, list=16%, signal=30%	351/7057/6786/2243/2266/2244	No	No
Month 1	Higher in cGvHD	GO:0090068	positive regulation of cell cycle process	20	0.179286	0.707113	0.945666	1	0.969864	143	tags=25%, list=9%, signal=23%	5155/9555/998/382/387	No	No
Month 1	Higher in PIT	GO:0051052	regulation of DNA metabolic process	40	-0.29926	-0.70585	0.938461	1	0.969864	637	tags=28%, list=41%, signal=17%	10097/10856/3009/3575/64710/2260/8971/3146/11124/9370/7037	No	No
Month 1	Higher in PIT	GO:0141124	intracellular signaling cassette	229	-0.279313	-0.704948	0.99922	1	0.969864	633	tags=35%, list=40%, signal=24%	2876/81704/3956/7052/3486/4924/7857/2771/348/351/28988/57045/3690/3489/5139/10550/3488/2261/22931/2147/9446/4015/2335/1436/5175/1464/4804/57493/152007/7057/345/1293/948/7148/6275/558/2316/3688/5478/6251/2260/6403/391/9590/10457/7001/3987/397/960/2324/1893/3146/80310/847/4035/5627/183/1291/1605/4915/2243/4057/2266/11124/3479/2244/683/63891/335/19/5345/3672/2192/2022/9370/1012/3383/7037/3815/2214	No	No
Month 1	Higher in PIT	GO:0048010	vascular endothelial growth factor receptor signaling pathway	15	-0.329141	-0.704821	0.885421	1	0.969864	575	tags=40%, list=37%, signal=26%	3678/3690/558/7448/2324/79812	No	No
Month 1	Higher in PIT	GO:0051046	regulation of secretion	70	-0.289459	-0.703117	0.972746	1	0.969864	603	tags=33%, list=39%, signal=21%	2771/348/682/6622/27243/6387/2147/3684/5874/5478/2260/3916/8832/1066/4756/183/820/2243/2266/3479/2244/9370/2822	No	No
Month 1	Higher in PIT	GO:0034765	regulation of monoatomic ion transmembrane transport	33	-0.30154	-0.701721	0.928445	1	0.969864	862	tags=58%, list=55%, signal=26%	2273/1520/255738/7114/7040/84959/11151/1729/6622/3690/2147/9446/3934/2040/2316/6786/4318/79026/183	No	No
Month 1	Higher in PIT	GO:0006096	glycolytic process	23	-0.310549	-0.700054	0.907914	1	0.969864	673	tags=39%, list=43%, signal=23%	226/229/3098/351/2821/3939/1291/6521/3479	No	No
Month 1	Higher in PIT	GO:0009137	purine nucleoside diphosphate catabolic process	23	-0.310549	-0.700054	0.907914	1	0.969864	673	tags=39%, list=43%, signal=23%	226/229/3098/351/2821/3939/1291/6521/3479	No	No
Month 1	Higher in PIT	GO:0009181	purine ribonucleoside diphosphate catabolic process	23	-0.310549	-0.700054	0.907914	1	0.969864	673	tags=39%, list=43%, signal=23%	226/229/3098/351/2821/3939/1291/6521/3479	No	No
Month 1	Higher in PIT	GO:0019364	pyridine nucleotide catabolic process	23	-0.310549	-0.700054	0.907914	1	0.969864	673	tags=39%, list=43%, signal=23%	226/229/3098/351/2821/3939/1291/6521/3479	No	No
Month 1	Higher in PIT	GO:0046032	ADP catabolic process	23	-0.310549	-0.700054	0.907914	1	0.969864	673	tags=39%, list=43%, signal=23%	226/229/3098/351/2821/3939/1291/6521/3479	No	No
Month 1	Higher in PIT	GO:0031623	receptor internalization	24	-0.309079	-0.699673	0.910332	1	0.969864	846	tags=58%, list=54%, signal=27%	1213/408/255738/302/2885/1950/351/6622/3690/948/3688/928/4035/7037	No	No
Month 1	Higher in PIT	GO:0051347	positive regulation of transferase activity	21	-0.312449	-0.697886	0.904059	1	0.969864	525	tags=33%, list=34%, signal=22%	1436/5478/2260/2200/4057/3479/9370	No	No
Month 1	Higher in PIT	GO:0009185	ribonucleoside diphosphate metabolic process	30	-0.301588	-0.696551	0.924926	1	0.969864	745	tags=43%, list=48%, signal=23%	5223/4354/226/229/3098/351/2821/957/3939/203/1291/6521/3479	No	No
Month 1	Higher in PIT	GO:0030010	establishment of cell polarity	18	-0.31682	-0.69495	0.899006	1	0.969864	680	tags=44%, list=44%, signal=25%	4627/1072/81704/4478/3688/6624/2934/1003	No	No
Month 1	Higher in cGvHD	GO:0051261	protein depolymerization	24	0.165042	0.694736	0.965562	1	0.969864	1309	tags=100%, list=84%, signal=17%	84687/830/57551/829/832/10763/5341/11344/444/118/9793/6711/11034/1213/3796/3312/9948/2314/1072/2039/6710/136319/6708/2934	No	No
Month 1	Higher in PIT	GO:1902904	negative regulation of supramolecular fiber organization	29	-0.301016	-0.693332	0.925136	1	0.969864	717	tags=48%, list=46%, signal=27%	50848/2314/1072/11151/2039/348/6622/6710/1191/5216/136319/6708/2934/1003	No	No
Month 1	Higher in PIT	GO:0009132	nucleoside diphosphate metabolic process	31	-0.299285	-0.692989	0.929741	1	0.969864	745	tags=42%, list=48%, signal=22%	5223/4354/226/229/3098/351/2821/957/3939/203/1291/6521/3479	No	No
Month 1	Higher in PIT	GO:0048167	regulation of synaptic plasticity	18	-0.315885	-0.692899	0.900595	1	0.969864	276	tags=39%, list=18%, signal=32%	1072/348/351/6622/1605/4915/3815	No	No
Month 1	Higher in PIT	GO:1903311	regulation of mRNA metabolic process	16	-0.320315	-0.69219	0.895891	1	0.969864	640	tags=62%, list=41%, signal=37%	10419/3190/4691/9475/4869/9588/27161/10605/7431/1207	No	No
Month 1	Higher in PIT	GO:0043933	protein-containing complex organization	245	-0.272861	-0.689595	0.99961	1	0.969864	662	tags=36%, list=42%, signal=25%	27329/102/229/1072/7094/11151/4869/1729/50809/2039/7052/51534/10856/3009/348/351/28988/23406/6622/27243/6387/4478/3848/6694/2335/27161/345/948/1071/6472/4832/6710/7448/10092/325/6403/6624/7453/5693/4353/3273/1191/6892/55600/3990/5216/8971/5360/3146/6648/116519/341/136319/3512/3920/3148/6708/2131/735/1311/183/2331/1291/344/1207/3958/2934/2243/338/2266/115207/337/2244/6513/335/19/3105/567/7941/336/55937/3556/3936/10409/3931/5184/7037/1003	No	No
Month 1	Higher in cGvHD	GO:0030111	regulation of Wnt signaling pathway	31	0.150991	0.687778	0.97166	1	0.969864	85	tags=13%, list=5%, signal=12%	25987/10146/2487/5499	No	No
Month 1	Higher in PIT	GO:0090330	regulation of platelet aggregation	15	-0.321087	-0.687575	0.898646	1	0.969864	343	tags=20%, list=22%, signal=16%	928/1511/3572	No	No
Month 1	Higher in PIT	GO:1904062	regulation of monoatomic cation transmembrane transport	31	-0.296104	-0.685625	0.933811	1	0.969864	862	tags=58%, list=55%, signal=27%	2273/1520/255738/7114/7040/84959/11151/1729/6622/3690/2147/9446/3934/2316/6786/4318/79026/183	No	No
Month 1	Higher in PIT	GO:0051048	negative regulation of secretion	16	-0.317195	-0.685447	0.90052	1	0.969864	603	tags=50%, list=39%, signal=31%	3418/1950/2771/348/6622/8832/4756/9370	No	No
Month 1	Higher in PIT	GO:0045934	negative regulation of nucleobase-containing compound metabolic process	73	-0.281603	-0.685301	0.980269	1	0.969864	653	tags=34%, list=42%, signal=21%	229/4869/25824/10856/3337/3009/351/6622/27161/948/10605/2316/2260/4854/3987/8971/29926/3146/3148/10468/6521/2022/9370/10409/8547	No	No
Month 1	Higher in cGvHD	GO:0006457	protein folding	57	0.134868	0.683899	1	1	0.969864	1217	tags=98%, list=78%, signal=23%	1861/81611/821/51726/10954/10105/3315/81567/3320/11140/55898/10574/391634/10961/811/3308/5479/3326/10576/6950/56886/10131/10575/22948/908/7203/9601/3313/5034/10728/5611/7184/2923/10694/3309/10845/3329/10130/10525/3312/3336/3306/60626/23071/5768/7841/10856/3998/3337/10491/325/5478/1191/6892/957/169714	No	No
Month 1	Higher in PIT	GO:0071692	protein localization to extracellular region	59	-0.283639	-0.683507	0.971727	1	0.969864	317	tags=17%, list=20%, signal=14%	4756/1311/820/2243/2266/3479/2244/19/173/2822	No	No
Month 1	Higher in PIT	GO:1905475	regulation of protein localization to membrane	30	-0.295698	-0.682946	0.933122	1	0.969864	527	tags=33%, list=34%, signal=23%	2239/948/3688/391/4323/4035/1605/3958/2934/10439	No	No
Month 1	Higher in PIT	GO:0009135	purine nucleoside diphosphate metabolic process	27	-0.298419	-0.68293	0.927446	1	0.969864	745	tags=44%, list=48%, signal=24%	5223/4354/226/229/3098/351/2821/3939/203/1291/6521/3479	No	No
Month 1	Higher in PIT	GO:0009179	purine ribonucleoside diphosphate metabolic process	27	-0.298419	-0.68293	0.927446	1	0.969864	745	tags=44%, list=48%, signal=24%	5223/4354/226/229/3098/351/2821/3939/203/1291/6521/3479	No	No
Month 1	Higher in cGvHD	GO:0043244	regulation of protein-containing complex disassembly	23	0.164935	0.682629	0.972738	1	0.969864	1309	tags=100%, list=84%, signal=16%	2107/5499/830/57551/829/832/10763/5341/11344/2935/444/118/6711/10269/11034/9948/2314/1072/2039/6710/136319/6708/2934	No	No
Month 1	Higher in PIT	GO:0032535	regulation of cellular component size	66	-0.281635	-0.682395	0.977385	1	0.969864	647	tags=36%, list=41%, signal=22%	1072/11151/4869/50809/2039/348/23406/3575/6387/4478/2335/6710/10092/3897/5216/136319/6708/1291/1207/2934/4897/5802/10439/53841	No	No
Month 1	Higher in PIT	GO:0021543	pallium development	19	-0.309002	-0.682116	0.909748	1	0.969864	259	tags=26%, list=17%, signal=22%	3912/2316/4915/6513/5802	No	No
Month 1	Higher in PIT	GO:0030038	contractile actin filament bundle assembly	21	-0.304495	-0.680119	0.915766	1	0.969864	159	tags=14%, list=10%, signal=13%	5216/335/5345	No	No
Month 1	Higher in PIT	GO:0043149	stress fiber assembly	21	-0.304495	-0.680119	0.915766	1	0.969864	159	tags=14%, list=10%, signal=13%	5216/335/5345	No	No
Month 1	Higher in PIT	GO:0010639	negative regulation of organelle organization	44	-0.28653	-0.679797	0.956788	1	0.969864	647	tags=36%, list=41%, signal=22%	1072/11151/4869/2876/2039/6622/6710/1191/5216/136319/6708/118471/2934/3479/7037/1003	No	No
Month 1	Higher in PIT	GO:0006605	protein targeting	40	-0.288148	-0.67964	0.951669	1	0.969864	627	tags=32%, list=40%, signal=20%	2039/64422/3998/2040/4053/3684/25793/6449/1191/3920/4121/10055/84572	No	No
Month 1	Higher in PIT	GO:0016051	carbohydrate biosynthetic process	39	-0.288328	-0.678891	0.951411	1	0.969864	309	tags=41%, list=20%, signal=34%	5223/7040/1950/55501/4247/2820/229/6622/2821/7360/2131/4485/8706/3479/2132/9370	No	No
Month 1	Higher in PIT	GO:0072526	pyridine-containing compound catabolic process	24	-0.299674	-0.678384	0.923778	1	0.969864	673	tags=38%, list=43%, signal=22%	226/229/3098/351/2821/3939/1291/6521/3479	No	No
Month 1	Higher in cGvHD	GO:0010564	regulation of cell cycle process	46	0.135794	0.677611	0.993631	1	0.969864	1357	tags=100%, list=87%, signal=14%	5155/9555/84687/998/57551/382/387/51347/1432/10015/1459/5336/1639/811/1981/3192/27044/4067/55198/5777/3481/1642/5720/5518/10419/10269/51379/5159/2273/1213/9475/7114/7040/1950/5902/3306/9510/5721/4869/27243/5139/25793/2260/10457/118471/3479	No	No
Month 1	Higher in PIT	GO:0033554	cellular response to stress	185	-0.26787	-0.672714	0.99917	1	0.969864	649	tags=33%, list=42%, signal=22%	824/1072/4869/25824/10097/2876/50809/10856/201595/3337/351/6622/3489/6387/64710/10550/489/3934/7057/948/347/4832/6449/5478/4082/4353/5886/4323/1191/7001/5346/26355/349667/960/2936/3146/80310/5792/6648/847/3920/3148/4756/118471/4332/1311/1605/5066/6649/4121/213/11124/7060/337/6513/567/5802/4669/4313/114990/50640	No	No
Month 1	Higher in PIT	GO:0022406	membrane docking	16	-0.310626	-0.671252	0.910735	1	0.969864	71	tags=19%, list=5%, signal=18%	4478/7412/3383	No	No
Month 1	Higher in cGvHD	GO:0044782	cilium organization	22	0.164828	0.669599	0.976636	1	0.969864	1309	tags=100%, list=84%, signal=16%	3911/2665/6738/4218/989/1639/50807/4735/10096/10938/30845/54521/378/22919/8239/196383/79770/10097/7419/64422/2316/2934	No	No
Month 1	Higher in cGvHD	GO:0060271	cilium assembly	22	0.164828	0.669599	0.976636	1	0.969864	1309	tags=100%, list=84%, signal=16%	3911/2665/6738/4218/989/1639/50807/4735/10096/10938/30845/54521/378/22919/8239/196383/79770/10097/7419/64422/2316/2934	No	No
Month 1	Higher in PIT	GO:0007009	plasma membrane organization	30	-0.289691	-0.669073	0.940885	1	0.969864	412	tags=50%, list=26%, signal=38%	5788/488/51411/302/4627/8436/27243/93099/1191/928/79026/6708/1291/2934/6521	No	No
Month 1	Higher in PIT	GO:0071621	granulocyte chemotaxis	32	-0.288219	-0.668993	0.944425	1	0.969864	614	tags=41%, list=39%, signal=25%	5473/7857/682/6280/5196/1436/7057/5478/3958/7060/683/3672/1803	No	No
Month 1	Higher in PIT	GO:0051223	regulation of protein transport	69	-0.275535	-0.668867	0.982406	1	0.969864	587	tags=26%, list=38%, signal=17%	348/351/682/2147/948/347/2316/5905/5478/4756/820/2243/2266/3479/2244/3936/9370/2822	No	No
Month 1	Higher in PIT	GO:1901888	regulation of cell junction assembly	49	-0.279987	-0.668481	0.966536	1	0.969864	647	tags=51%, list=41%, signal=31%	50848/6385/6194/1072/7094/2039/7414/351/6622/375790/2239/7057/347/2260/391/3273/4323/3987/349667/22883/183/4915/5802/55118/3556	No	No
Month 1	Higher in PIT	GO:0009261	ribonucleotide catabolic process	28	-0.290356	-0.666738	0.938303	1	0.969864	673	tags=36%, list=43%, signal=21%	226/229/3098/351/2821/957/3939/1291/6521/3479	No	No
Month 1	Higher in PIT	GO:0007044	cell-substrate junction assembly	30	-0.288426	-0.666152	0.942357	1	0.969864	845	tags=70%, list=54%, signal=33%	3915/8829/9475/23603/5795/3655/87/6385/1072/7094/2039/7414/3678/3690/2335/7057/347/3273/4323/3987/3673	No	No
Month 1	Higher in PIT	GO:0048041	focal adhesion assembly	24	-0.294016	-0.665575	0.93106	1	0.969864	840	tags=67%, list=54%, signal=31%	8829/9475/23603/5795/87/6385/1072/7094/2039/7414/7057/347/3273/4323/3987/3673	No	No
Month 1	Higher in PIT	GO:0000122	negative regulation of transcription by RNA polymerase II	36	-0.283705	-0.664298	0.953383	1	0.969864	592	tags=31%, list=38%, signal=19%	3337/3009/351/6622/948/2260/4854/3146/3148/10468/2022	No	No
Month 1	Higher in PIT	GO:0001558	regulation of cell growth	56	-0.276083	-0.663663	0.974859	1	0.969864	659	tags=41%, list=42%, signal=25%	102/3487/1072/4869/3486/348/6280/3490/6387/3488/2147/2335/3273/3897/4323/136319/22883/183/4897/3479/5802/221476/10439	No	No
Month 1	Higher in cGvHD	GO:0007519	skeletal muscle tissue development	16	0.182288	0.663442	0.963068	1	0.969864	1281	tags=100%, list=82%, signal=18%	5339/10105/387/2817/1432/4666/1938/10211/9318/3481/3845/7040/2876/4637/79784/1291	No	No
Month 1	Higher in PIT	GO:0051054	positive regulation of DNA metabolic process	27	-0.289852	-0.663325	0.937913	1	0.969864	446	tags=22%, list=29%, signal=16%	10097/10856/2260/3146/11124/7037	No	No
Month 1	Higher in PIT	GO:0032940	secretion by cell	113	-0.26787	-0.662921	0.99585	1	0.969864	616	tags=32%, list=39%, signal=21%	7052/7857/2771/348/286/682/6622/27243/6387/2147/9805/4053/3684/558/9230/5874/5478/2260/3840/3916/8832/4756/1311/183/5730/820/4915/2243/2266/3479/2244/19/9370/2822/3815/2214	No	No
Month 1	Higher in PIT	GO:0010498	proteasomal protein catabolic process	84	-0.270502	-0.662225	0.98968	1	0.969864	768	tags=55%, list=49%, signal=29%	5691/3309/10075/5717/5705/5698/408/8239/81542/5700/5710/5709/5684/7040/5692/5713/5683/5718/5695/57134/11253/5721/5688/5690/5682/2876/201595/5685/348/5686/5694/6451/25793/6449/5704/5693/5886/1191/6500/9491/183/5066/4121/11124/7018/4669	No	No
Month 1	Higher in PIT	GO:0051253	negative regulation of RNA metabolic process	65	-0.273206	-0.661465	0.982426	1	0.969864	640	tags=32%, list=41%, signal=20%	4869/25824/10856/3337/3009/351/6622/27161/948/10605/2316/2260/4854/3987/3146/3148/10468/2022/9370/10409/8547	No	No
Month 1	Higher in PIT	GO:0030031	cell projection assembly	57	-0.274833	-0.661257	0.97678	1	0.969864	647	tags=35%, list=41%, signal=21%	1072/10097/2039/7419/64422/7414/375790/1464/2316/3688/2260/6624/391/3273/5216/5420/2934/1012/3383/3815	No	No
Month 1	Higher in cGvHD	GO:0022613	ribonucleoprotein complex biogenesis	46	0.132007	0.658713	1	1	0.969864	230	tags=26%, list=15%, signal=23%	6223/6189/8894/8665/3646/25804/8662/51119/9669/6217/3320/1968	No	No
Month 1	Higher in PIT	GO:0048284	organelle fusion	18	-0.300126	-0.658333	0.922462	1	0.969864	41	tags=28%, list=3%, signal=27%	11151/6622/27243/4832/7037	No	No
Month 1	Higher in PIT	GO:0046903	secretion	125	-0.264496	-0.656755	0.9976	1	0.969864	616	tags=32%, list=39%, signal=21%	7052/4513/7857/2771/348/286/682/6622/27243/6387/2147/9805/4053/3684/760/558/9230/5874/5478/2260/3840/3916/8832/1066/4756/1311/183/5730/820/4915/2243/2266/3479/2244/19/9370/2822/3815/2214/50640	No	No
Month 1	Higher in PIT	GO:1902679	negative regulation of RNA biosynthetic process	59	-0.272311	-0.656209	0.979811	1	0.969864	605	tags=29%, list=39%, signal=18%	10856/3337/3009/351/6622/948/2316/2260/4854/3987/3146/3148/10468/2022/9370/10409/8547	No	No
Month 1	Higher in PIT	GO:0043467	regulation of generation of precursor metabolites and energy	18	-0.298859	-0.655552	0.924247	1	0.969864	653	tags=39%, list=42%, signal=23%	229/351/6622/6472/3146/6521/3479	No	No
Month 1	Higher in PIT	GO:0010959	regulation of metal ion transport	43	-0.276361	-0.654811	0.965699	1	0.969864	642	tags=44%, list=41%, signal=27%	7040/1950/84959/11151/1729/2771/6622/3690/6387/2147/9446/3934/2316/6786/8832/183/3958/567/1272	No	No
Month 1	Higher in PIT	GO:0007029	endoplasmic reticulum organization	15	-0.305638	-0.654492	0.920064	1	0.969864	627	tags=40%, list=40%, signal=24%	10087/2039/3998/22931/6449/10313	No	No
Month 1	Higher in PIT	GO:0140352	export from cell	118	-0.263638	-0.653442	0.99714	1	0.969864	616	tags=31%, list=39%, signal=21%	7052/7857/2771/348/286/682/6622/27243/6387/2147/9805/4053/3684/558/9230/5874/5478/2260/3840/3916/8832/4756/1311/183/5730/820/4915/2243/2266/3479/2244/19/7018/9370/2822/3815/2214	No	No
Month 1	Higher in PIT	GO:0120031	plasma membrane bounded cell projection assembly	54	-0.272307	-0.653428	0.976776	1	0.969864	647	tags=35%, list=41%, signal=21%	1072/10097/2039/7419/64422/7414/375790/1464/2316/3688/6624/391/3273/5216/5420/2934/1012/3383/3815	No	No
Month 1	Higher in PIT	GO:0150116	regulation of cell-substrate junction organization	22	-0.29117	-0.653291	0.934275	1	0.969864	840	tags=68%, list=54%, signal=32%	8829/9475/23603/10982/5795/6385/1072/7094/2039/7414/7057/347/3273/4323/3987	No	No
Month 1	Higher in PIT	GO:0035924	cellular response to vascular endothelial growth factor stimulus	17	-0.299081	-0.651215	0.925695	1	0.969864	635	tags=53%, list=41%, signal=32%	8828/3678/3690/7148/7448/3688/7412/3273/2324	No	No
Month 1	Higher in PIT	GO:0050803	regulation of synapse structure or activity	49	-0.272536	-0.65069	0.972732	1	0.969864	703	tags=47%, list=45%, signal=27%	10857/203068/102/1072/8828/348/351/6622/375790/2239/27161/3688/2260/391/349667/6678/22883/1605/4915/4897/5802/55118/3556	No	No
Month 1	Higher in PIT	GO:0050807	regulation of synapse organization	49	-0.272536	-0.65069	0.972732	1	0.969864	703	tags=47%, list=45%, signal=27%	10857/203068/102/1072/8828/348/351/6622/375790/2239/27161/3688/2260/391/349667/6678/22883/1605/4915/4897/5802/55118/3556	No	No
Month 1	Higher in PIT	GO:0030307	positive regulation of cell growth	21	-0.291066	-0.650124	0.93398	1	0.969864	659	tags=67%, list=42%, signal=39%	8829/627/1982/6279/102/1072/6280/6387/2147/2335/3897/4323/136319/3479	No	No
Month 1	Higher in PIT	GO:0042177	negative regulation of protein catabolic process	21	-0.290995	-0.649966	0.934041	1	0.969864	655	tags=48%, list=42%, signal=28%	1460/5270/8239/302/7076/6622/2316/6449/9491/1471	No	No
Month 1	Higher in PIT	GO:0034110	regulation of homotypic cell-cell adhesion	16	-0.300698	-0.649799	0.924415	1	0.969864	343	tags=56%, list=22%, signal=44%	81542/6352/51206/22915/84959/50848/928/1511/3572	No	No
Month 1	Higher in PIT	GO:0045010	actin nucleation	15	-0.301639	-0.645928	0.925222	1	0.969864	832	tags=60%, list=53%, signal=28%	23191/6050/10109/10093/11151/10097/10095/10092/2934	No	No
Month 1	Higher in cGvHD	GO:0000375	RNA splicing, via transesterification reactions	15	0.180876	0.645031	0.97718	1	0.969864	14	tags=7%, list=1%, signal=7%	221092	No	No
Month 1	Higher in cGvHD	GO:0000377	RNA splicing, via transesterification reactions with bulged adenosine as nucleophile	15	0.180876	0.645031	0.97718	1	0.969864	14	tags=7%, list=1%, signal=7%	221092	No	No
Month 1	Higher in cGvHD	GO:0000398	mRNA splicing, via spliceosome	15	0.180876	0.645031	0.97718	1	0.969864	14	tags=7%, list=1%, signal=7%	221092	No	No
Month 1	Higher in PIT	GO:0019637	organophosphate metabolic process	156	-0.257821	-0.644534	0.99922	1	0.969864	390	tags=17%, list=25%, signal=14%	3990/957/3939/84836/29926/4522/8813/341/203/1291/344/6521/3479/337/5444/335/2135/7941/336/3945/3931/9563/2822/5168/2582/50640	No	No
Month 1	Higher in PIT	GO:0030837	negative regulation of actin filament polymerization	15	-0.300912	-0.644371	0.926331	1	0.969864	702	tags=47%, list=45%, signal=26%	2314/1072/2039/6710/136319/6708/2934	No	No
Month 1	Higher in PIT	GO:0006793	phosphorus metabolic process	244	-0.254596	-0.643393	0.99994	1	0.969864	542	tags=25%, list=35%, signal=20%	2261/7360/539/2335/1436/1464/57493/54757/2766/7057/1071/4832/5478/2260/7453/2200/3273/22934/55600/3990/957/3939/2324/84836/29926/4522/56975/5792/4318/8813/341/203/4485/183/5803/1511/1291/344/4915/4057/6521/3479/7060/337/5444/84572/335/2135/7941/5802/336/3945/2192/9370/718/3931/9563/2822/5168/2582/3815/50640	No	No
Month 1	Higher in PIT	GO:0006796	phosphate-containing compound metabolic process	244	-0.254596	-0.643393	0.99994	1	0.969864	542	tags=25%, list=35%, signal=20%	2261/7360/539/2335/1436/1464/57493/54757/2766/7057/1071/4832/5478/2260/7453/2200/3273/22934/55600/3990/957/3939/2324/84836/29926/4522/56975/5792/4318/8813/341/203/4485/183/5803/1511/1291/344/4915/4057/6521/3479/7060/337/5444/84572/335/2135/7941/5802/336/3945/2192/9370/718/3931/9563/2822/5168/2582/3815/50640	No	No
Month 1	Higher in PIT	GO:1903305	regulation of regulated secretory pathway	15	-0.300142	-0.642724	0.927356	1	0.969864	988	tags=73%, list=63%, signal=27%	6845/6813/10675/5579/3071/488/201294/2771/3684/3916/8832	No	No
Month 1	Higher in PIT	GO:0030522	intracellular receptor signaling pathway	39	-0.27292	-0.642611	0.965527	1	0.969864	365	tags=13%, list=23%, signal=10%	3146/3920/3479/5802/5184	No	No
Month 1	Higher in cGvHD	GO:0007346	regulation of mitotic cell cycle	36	0.134905	0.642606	0.995506	1	0.969864	1357	tags=100%, list=87%, signal=13%	5155/84687/998/57551/51347/1977/5048/2619/1845/1981/8078/3192/7531/55198/5777/3481/1642/5720/10419/10269/51379/5159/8826/2273/7040/1950/3306/9510/5721/23170/351/25793/2260/10457/118471/3479	No	No
Month 1	Higher in PIT	GO:0006520	amino acid metabolic process	30	-0.278186	-0.642502	0.953315	1	0.969864	480	tags=23%, list=31%, signal=16%	6472/7453/2730/4522/216/2184/5184	No	No
Month 1	Higher in PIT	GO:1903050	regulation of proteolysis involved in protein catabolic process	32	-0.276309	-0.641347	0.95694	1	0.969864	464	tags=47%, list=30%, signal=34%	5705/8239/81542/5700/1950/5721/2876/348/6449/5704/5886/1191/9491/6201/7018	No	No
Month 1	Higher in PIT	GO:0032231	regulation of actin filament bundle assembly	18	-0.291415	-0.639225	0.9334	1	0.969864	159	tags=56%, list=10%, signal=50%	961/8829/9475/50848/6385/1072/2316/5216/335/5345	No	No
Month 1	Higher in PIT	GO:0009306	protein secretion	56	-0.26532	-0.63779	0.981502	1	0.969864	317	tags=16%, list=20%, signal=13%	4756/1311/820/2243/2266/3479/2244/19/2822	No	No
Month 1	Higher in PIT	GO:0006887	exocytosis	58	-0.264698	-0.637366	0.983253	1	0.969864	603	tags=28%, list=39%, signal=18%	2771/286/6622/27243/9805/3684/9230/5874/3916/8832/5730/2243/2266/2244/3815/2214	No	No
Month 1	Higher in PIT	GO:0050729	positive regulation of inflammatory response	25	-0.280176	-0.63669	0.947478	1	0.969864	146	tags=16%, list=9%, signal=15%	183/7941/3572/718	No	No
Month 1	Higher in PIT	GO:0031345	negative regulation of cell projection organization	23	-0.28193	-0.63554	0.945166	1	0.969864	428	tags=39%, list=27%, signal=29%	1072/348/5793/3273/7431/349667/4756/567/5802	No	No
Month 1	Higher in PIT	GO:0045926	negative regulation of growth	25	-0.279194	-0.634459	0.948542	1	0.969864	145	tags=56%, list=9%, signal=52%	51379/57142/5270/2273/8829/5795/7040/6696/1072/3488/2261/3273/5802/221476	No	No
Month 1	Higher in PIT	GO:0051017	actin filament bundle assembly	33	-0.27227	-0.633605	0.960728	1	0.969864	159	tags=48%, list=10%, signal=44%	961/408/8829/9475/87/50848/6385/1072/2039/2316/4082/6624/5216/335/5345/3936	No	No
Month 1	Higher in PIT	GO:0061572	actin filament bundle organization	33	-0.27227	-0.633605	0.960728	1	0.969864	159	tags=48%, list=10%, signal=44%	961/408/8829/9475/87/50848/6385/1072/2039/2316/4082/6624/5216/335/5345/3936	No	No
Month 1	Higher in PIT	GO:0036294	cellular response to decreased oxygen levels	15	-0.295587	-0.632969	0.933174	1	0.969864	60	tags=47%, list=4%, signal=45%	9475/10525/7040/50809/3934/26355/114990	No	No
Month 1	Higher in PIT	GO:0071456	cellular response to hypoxia	15	-0.295587	-0.632969	0.933174	1	0.969864	60	tags=47%, list=4%, signal=45%	9475/10525/7040/50809/3934/26355/114990	No	No
Month 1	Higher in cGvHD	GO:0141193	nuclear receptor-mediated signaling pathway	17	0.168984	0.629865	0.980901	1	0.969864	195	tags=24%, list=12%, signal=21%	29966/5585/387/1399	No	No
Month 1	Higher in PIT	GO:0051924	regulation of calcium ion transport	28	-0.273654	-0.628384	0.955664	1	0.969864	738	tags=57%, list=47%, signal=31%	81542/6352/7040/1950/84959/11151/1729/2771/6622/3690/6387/2147/9446/6786/8832/3958	No	No
Month 1	Higher in PIT	GO:0033036	macromolecule localization	369	-0.246898	-0.628232	1	1	0.969864	605	tags=28%, list=39%, signal=23%	10856/7857/8174/3098/7414/3998/51560/348/351/286/682/6622/375790/27243/3690/10550/4478/22931/2147/5552/2239/5175/4804/57493/8991/2040/7057/4053/345/3684/948/347/1071/2316/5905/6449/3688/9230/5874/5478/381/3840/391/2200/10960/4323/1191/6500/5660/3990/1066/5360/116519/341/4035/3920/319/4756/5284/118471/1401/1311/22883/183/1605/1277/344/3958/820/2934/4897/2243/338/6521/4018/2266/3479/23457/346/10055/337/2244/5444/6513/84572/335/19/567/8542/336/55937/173/3936/9370/718/3931/1829/2822/7037/1003/10439/2214/50640/10877/7368	No	No
Month 1	Higher in PIT	GO:0051262	protein tetramerization	18	-0.284679	-0.624449	0.941294	1	0.969864	585	tags=50%, list=37%, signal=32%	7408/226/351/6622/3848/6472/6648/1291/567	No	No
Month 1	Higher in PIT	GO:0150115	cell-substrate junction organization	33	-0.267391	-0.622251	0.964811	1	0.969864	845	tags=67%, list=54%, signal=31%	3915/8829/9475/23603/10982/5795/3655/87/6385/1072/7094/2039/7414/3678/3690/2335/7057/347/3273/4323/3987/3673	No	No
Month 1	Higher in PIT	GO:1904375	regulation of protein localization to cell periphery	29	-0.270012	-0.621919	0.959157	1	0.969864	578	tags=34%, list=37%, signal=22%	6622/2239/948/3688/391/4323/4035/1605/3958/10439	No	No
Month 1	Higher in PIT	GO:0032886	regulation of microtubule-based process	19	-0.281333	-0.621038	0.944609	1	0.969864	30	tags=53%, list=2%, signal=52%	22919/1213/9475/10982/4869/1729/6622/27243/3916/1003	No	No
Month 1	Higher in cGvHD	GO:0051301	cell division	54	0.123923	0.619778	1	1	0.969864	1376	tags=100%, list=88%, signal=12%	5155/5339/5499/5500/998/382/387/4628/5048/989/10015/6188/311/8607/1639/51429/10788/10890/4735/5921/10096/3192/56034/5899/5901/84790/3481/9793/2035/23157/6711/22919/8826/1213/8239/9475/10982/3796/7040/3068/203068/4627/1072/10097/5473/2771/27243/10322/2260/80310/847/79784/2131/7060	No	No
Month 1	Higher in PIT	GO:0032970	regulation of actin filament-based process	71	-0.254126	-0.617686	0.992349	1	0.969864	842	tags=54%, list=54%, signal=26%	961/8829/6050/9475/10109/488/7114/1265/9948/2885/7040/7408/50848/6385/2314/4627/1072/11151/2039/23406/3690/6387/1436/2316/6710/10092/6624/391/3273/5216/136319/4035/6708/2934/683/335/5345/1829	No	No
Month 1	Higher in PIT	GO:0061136	regulation of proteasomal protein catabolic process	28	-0.268989	-0.617673	0.959411	1	0.969864	672	tags=54%, list=43%, signal=31%	5720/1460/5705/8239/81542/5700/5721/2876/348/6449/5704/5886/1191/9491/7018	No	No
Month 1	Higher in PIT	GO:0010543	regulation of platelet activation	30	-0.267065	-0.616817	0.962781	1	0.969864	476	tags=37%, list=30%, signal=26%	348/2147/2316/2815/2812/6403/3273/928/1511/2814/3572	No	No
Month 1	Higher in PIT	GO:0032870	cellular response to hormone stimulus	79	-0.251456	-0.613997	0.99423	1	0.969864	293	tags=11%, list=19%, signal=10%	183/1291/3479/2244/5176/645/9370/197/2822	No	No
Month 1	Higher in PIT	GO:0006195	purine nucleotide catabolic process	27	-0.267398	-0.611939	0.960143	1	0.969864	673	tags=33%, list=43%, signal=19%	226/229/3098/351/2821/3939/1291/6521/3479	No	No
Month 1	Higher in PIT	GO:0009154	purine ribonucleotide catabolic process	27	-0.267398	-0.611939	0.960143	1	0.969864	673	tags=33%, list=43%, signal=19%	226/229/3098/351/2821/3939/1291/6521/3479	No	No
Month 1	Higher in PIT	GO:0008544	epidermis development	32	-0.26246	-0.609202	0.96889	1	0.969864	548	tags=38%, list=35%, signal=25%	3488/3848/4804/5351/2260/388533/3857/2131/1291/10468/135228/4669	No	No
Month 1	Higher in PIT	GO:0010761	fibroblast migration	15	-0.284073	-0.608312	0.946263	1	0.969864	943	tags=80%, list=60%, signal=32%	9124/3611/8826/23603/7040/6385/2039/57124/3690/7057/3688/9590	No	No
Month 1	Higher in PIT	GO:0022607	cellular component assembly	373	-0.238831	-0.607825	1	1	0.969864	594	tags=29%, list=38%, signal=24%	7414/3337/3009/348/351/28988/23406/6622/3678/375790/27243/3690/6387/947/4478/3848/4015/6694/2335/2239/27161/5175/1464/7057/345/93099/948/347/7148/6472/4832/2316/4239/6710/7448/10092/3688/325/4082/2260/6403/6624/7453/5693/391/3273/4323/1191/6892/55600/3987/84168/349667/5216/3673/8971/3146/6648/928/341/136319/3512/3920/3148/6708/2131/735/5420/1311/22883/183/2331/1291/1207/3958/4915/2934/10313/4897/2243/338/2266/115207/1004/337/2244/6513/335/19/3105/567/5802/336/5345/55118/55937/1272/3556/3936/10409/1012/3931/3383/5184/7037/1003/53841/3815/7368	No	No
Month 1	Higher in PIT	GO:0016567	protein ubiquitination	42	-0.256668	-0.607226	0.97886	1	0.969864	465	tags=17%, list=30%, signal=12%	25793/5478/10422/6500/6201/10055/63891	No	No
Month 1	Higher in PIT	GO:0032880	regulation of protein localization	146	-0.243019	-0.606302	0.99959	1	0.969864	594	tags=27%, list=38%, signal=19%	7414/3998/348/351/682/6622/3690/4478/2147/2239/5175/4804/2040/3684/948/347/2316/5905/3688/9230/5478/391/4323/4035/4756/1605/3958/820/2934/2243/2266/3479/10055/2244/3936/9370/1829/2822/7037/10439	No	No
Month 1	Higher in PIT	GO:0030073	insulin secretion	19	-0.27424	-0.605379	0.951754	1	0.969864	260	tags=21%, list=17%, signal=18%	2147/9230/820/2822	No	No
Month 1	Higher in PIT	GO:0044085	cellular component biogenesis	394	-0.236997	-0.603564	1	1	0.969864	594	tags=29%, list=38%, signal=24%	7414/3337/3009/348/351/28988/23406/6622/3678/375790/27243/3690/6387/947/6129/4478/3848/4015/6694/2335/2239/27161/5175/1464/7057/345/93099/948/347/7148/6472/4832/2316/4239/6710/7448/10092/3688/325/4082/6155/6130/2260/6403/6624/7453/5693/391/3273/4323/1191/6892/55600/3987/84168/349667/5216/3673/8971/6203/3146/6648/928/341/136319/3512/3920/3148/6708/6201/2131/735/5420/1311/22883/183/2331/1291/1207/3958/4915/2934/10313/4897/2243/338/2266/115207/11224/1004/337/2244/6513/335/19/3105/567/5802/336/5345/55118/55937/1272/3556/3936/10409/1012/3931/3383/5184/7037/1003/53841/3815/7368	No	No
Month 1	Higher in PIT	GO:0050905	neuromuscular process	17	-0.276938	-0.603002	0.951551	1	0.969864	371	tags=24%, list=24%, signal=18%	9446/29926/79784/1311	No	No
Month 1	Higher in PIT	GO:0070201	regulation of establishment of protein localization	84	-0.246268	-0.602897	0.99631	1	0.969864	593	tags=26%, list=38%, signal=17%	3998/348/351/682/2147/2040/3684/948/347/2316/5905/5478/4756/820/2243/2266/3479/10055/2244/3936/9370/2822	No	No
Month 1	Higher in PIT	GO:0007163	establishment or maintenance of cell polarity	37	-0.256794	-0.602527	0.976377	1	0.969864	680	tags=35%, list=44%, signal=20%	4627/29780/1072/10097/81704/286/4478/3688/6624/391/2934/3479/1003	No	No
Month 1	Higher in PIT	GO:0006739	NADP+ metabolic process	16	-0.278418	-0.601652	0.949932	1	0.969864	52	tags=25%, list=3%, signal=24%	229/7086/22934/9563	No	No
Month 1	Higher in PIT	GO:0051668	localization within membrane	94	-0.242669	-0.596642	0.9978	1	0.969864	739	tags=43%, list=47%, signal=24%	10867/7040/196383/10981/22908/50848/10857/84823/102/2039/64422/8174/51560/348/286/682/375790/3690/10550/2239/2040/3684/948/2316/6449/3688/9230/391/4323/5660/4035/5284/22883/1605/3958/2934/6521/9370/1012/10439	No	No
Month 1	Higher in PIT	GO:0006364	rRNA processing	15	-0.278137	-0.595602	0.952352	1	0.969864	551	tags=53%, list=35%, signal=35%	6218/9045/6194/6129/6155/6130/6201/11224	No	No
Month 1	Higher in PIT	GO:0051146	striated muscle cell differentiation	40	-0.25235	-0.595207	0.980172	1	0.969864	461	tags=40%, list=29%, signal=29%	9948/7040/2314/5573/4627/824/2876/3488/3688/4323/928/4756/1291/3479/4669/221476	No	No
Month 1	Higher in PIT	GO:0072657	protein localization to membrane	70	-0.244535	-0.593995	0.994739	1	0.969864	602	tags=31%, list=39%, signal=20%	8174/51560/348/286/682/375790/10550/2239/948/2316/3688/391/4323/4035/5284/22883/1605/3958/2934/6521/9370/10439	No	No
Month 1	Higher in PIT	GO:0071705	nitrogen compound transport	234	-0.234884	-0.593088	0.99997	1	0.969864	626	tags=28%, list=40%, signal=20%	7419/79666/64422/7052/51534/7857/3998/51560/348/351/682/6622/27243/3690/6387/10550/22931/2147/4804/8991/4053/760/948/347/6948/2316/5905/3688/9230/5874/5478/381/3840/10960/1191/5660/5360/4035/3920/4756/1311/22883/1605/1277/820/4915/2243/338/124565/6520/2266/3479/23457/2244/84572/3263/19/567/173/3936/9370/2822/7037/3043/3039/2214	No	No
Month 1	Higher in PIT	GO:0035966	response to topologically incorrect protein	24	-0.261877	-0.592822	0.963479	1	0.969864	870	tags=58%, list=56%, signal=26%	3309/10987/3329/3312/3336/3306/23071/201595/3337/7057/1191/1311/2161/7060	No	No
Month 1	Higher in PIT	GO:0006140	regulation of nucleotide metabolic process	15	-0.275997	-0.591018	0.954371	1	0.969864	227	tags=27%, list=15%, signal=23%	229/351/6521/3479	No	No
Month 1	Higher in PIT	GO:1900542	regulation of purine nucleotide metabolic process	15	-0.275997	-0.591018	0.954371	1	0.969864	227	tags=27%, list=15%, signal=23%	229/351/6521/3479	No	No
Month 1	Higher in PIT	GO:0032956	regulation of actin cytoskeleton organization	66	-0.243562	-0.590144	0.993879	1	0.969864	842	tags=52%, list=54%, signal=25%	961/8829/6050/9475/10109/7114/9948/2885/7040/7408/50848/6385/2314/1072/11151/2039/23406/3690/6387/1436/2316/6710/10092/6624/391/3273/5216/136319/4035/6708/2934/683/335/5345	No	No
Month 1	Higher in PIT	GO:0051258	protein polymerization	55	-0.24546	-0.589512	0.990095	1	0.969864	647	tags=33%, list=41%, signal=20%	1072/11151/1729/2039/23406/6622/27243/6710/7448/10092/5216/136319/6708/2934/2243/2266/2244/1003	No	No
Month 1	Higher in PIT	GO:0007040	lysosome organization	21	-0.263292	-0.588089	0.961213	1	0.969864	425	tags=19%, list=27%, signal=14%	3916/3920/19/4669	No	No
Month 1	Higher in PIT	GO:0080171	lytic vacuole organization	21	-0.263292	-0.588089	0.961213	1	0.969864	425	tags=19%, list=27%, signal=14%	3916/3920/19/4669	No	No
Month 1	Higher in PIT	GO:1902115	regulation of organelle assembly	29	-0.255089	-0.587547	0.970713	1	0.969864	256	tags=34%, list=16%, signal=29%	4869/64422/27243/4478/2260/6624/2934/5802/3556/3936	No	No
Month 1	Higher in PIT	GO:0009615	response to virus	34	-0.25196	-0.587546	0.976851	1	0.969864	829	tags=44%, list=53%, signal=21%	5788/201294/6352/10533/7040/5683/23478/1072/6387/3934/1191/2131/338/4153/8547	No	No
Month 1	Higher in PIT	GO:0045727	positive regulation of translation	22	-0.261581	-0.586904	0.963355	1	0.969864	640	tags=45%, list=41%, signal=27%	6352/23/4869/8672/27161/7057/10322/10605/6451/3673	No	No
Month 1	Higher in PIT	GO:0051493	regulation of cytoskeleton organization	87	-0.239008	-0.585868	0.9975	1	0.969864	881	tags=56%, list=56%, signal=26%	5159/3071/22919/11034/1213/961/8829/6050/9475/10982/10109/7114/5364/9948/2885/6279/7040/7408/50848/6385/2314/824/1072/11151/4869/1729/2039/23406/6622/27243/3690/6280/6387/1436/2316/6710/10092/6624/391/3273/5216/136319/4035/6708/2934/683/335/5345/1003	No	No
Month 1	Higher in PIT	GO:1990778	protein localization to cell periphery	59	-0.242764	-0.585009	0.992257	1	0.969864	583	tags=29%, list=37%, signal=19%	286/682/6622/10550/2239/948/2316/3688/391/4323/4035/22883/1605/3958/6521/9370/10439	No	No
Month 1	Higher in PIT	GO:0030834	regulation of actin filament depolymerization	16	-0.270117	-0.583713	0.958473	1	0.969864	761	tags=50%, list=49%, signal=26%	9948/2314/1072/2039/6710/136319/6708/2934	No	No
Month 1	Higher in PIT	GO:0050770	regulation of axonogenesis	16	-0.270081	-0.583636	0.958494	1	0.969864	840	tags=62%, list=54%, signal=29%	8829/627/114798/5364/6696/6387/2335/3897/4915/5802	No	No
Month 1	Higher in PIT	GO:0098660	inorganic ion transmembrane transport	71	-0.240042	-0.583453	0.995719	1	0.969864	642	tags=35%, list=41%, signal=22%	11151/1729/506/5250/4513/6622/3690/2147/9446/539/489/3934/6948/2316/1329/2815/2812/3916/9377/3920/183/2814/6521/7018/8542	No	No
Month 1	Higher in PIT	GO:0007033	vacuole organization	36	-0.249102	-0.583274	0.979911	1	0.969864	327	tags=17%, list=21%, signal=13%	3916/3920/2131/4124/19/4669	No	No
Month 1	Higher in PIT	GO:1901873	regulation of post-translational protein modification	23	-0.258074	-0.581762	0.966605	1	0.969864	870	tags=43%, list=56%, signal=20%	3309/10987/10075/408/10980/4869/10491/5478/6201/10055	No	No
Month 1	Higher in PIT	GO:0072523	purine-containing compound catabolic process	32	-0.250161	-0.580654	0.976864	1	0.969864	673	tags=31%, list=43%, signal=18%	226/229/51816/3098/351/2821/3939/1291/6521/3479	No	No
Month 1	Higher in PIT	GO:0051224	negative regulation of protein transport	21	-0.259001	-0.578504	0.965023	1	0.969864	587	tags=29%, list=38%, signal=18%	348/948/347/5905/4756/9370	No	No
Month 1	Higher in PIT	GO:0007018	microtubule-based movement	24	-0.255513	-0.578414	0.968526	1	0.969864	637	tags=33%, list=41%, signal=20%	10097/7419/10383/351/5874/3916/5360/338	No	No
Month 1	Higher in PIT	GO:0045892	negative regulation of DNA-templated transcription	58	-0.239013	-0.575521	0.992897	1	0.969864	605	tags=28%, list=39%, signal=18%	10856/3337/3009/351/6622/948/2316/2260/4854/3987/3146/3148/10468/2022/9370/10409	No	No
Month 1	Higher in PIT	GO:0051252	regulation of RNA metabolic process	168	-0.229673	-0.575338	0.9999	1	0.969864	640	tags=29%, list=41%, signal=19%	4869/25824/10097/9588/50809/10856/3337/3009/348/351/6622/375790/5139/64710/5196/27161/4804/948/10605/2316/5478/2260/4854/391/4060/1191/7431/3987/5216/84836/1893/3146/6648/136319/3148/4756/183/10468/1277/1207/4057/3479/5345/2022/9370/10409/1012/8547/3815	No	No
Month 1	Higher in PIT	GO:0000082	G1/S transition of mitotic cell cycle	16	-0.265927	-0.57466	0.961927	1	0.969864	699	tags=56%, list=45%, signal=31%	5720/51379/2273/5537/9510/5721/25793/3688/10457	No	No
Month 1	Higher in PIT	GO:0019080	viral gene expression	16	-0.262599	-0.567467	0.964642	1	0.969864	354	tags=38%, list=23%, signal=29%	4247/11253/7841/4249/6482/4124	No	No
Month 1	Higher in PIT	GO:0006090	pyruvate metabolic process	28	-0.246537	-0.566118	0.976004	1	0.969864	284	tags=36%, list=18%, signal=30%	226/229/3098/351/2821/3939/1291/6521/3479/3945	No	No
Month 1	Higher in PIT	GO:0071453	cellular response to oxygen levels	18	-0.256992	-0.563718	0.968062	1	0.969864	60	tags=44%, list=4%, signal=43%	9475/10525/10533/7040/50809/3934/26355/114990	No	No
Month 1	Higher in PIT	GO:1902107	positive regulation of leukocyte differentiation	18	-0.256059	-0.56167	0.968733	1	0.969864	559	tags=50%, list=36%, signal=32%	3071/5788/23603/7040/3575/5196/558/4323/3146	No	No
Month 1	Higher in PIT	GO:1903708	positive regulation of hemopoiesis	18	-0.256059	-0.56167	0.968733	1	0.969864	559	tags=50%, list=36%, signal=32%	3071/5788/23603/7040/3575/5196/558/4323/3146	No	No
Month 1	Higher in PIT	GO:1902905	positive regulation of supramolecular fiber organization	36	-0.239665	-0.561178	0.984542	1	0.969864	880	tags=58%, list=56%, signal=26%	3071/22919/11034/961/8829/9475/10109/9948/2885/7408/6385/1072/2876/348/351/2316/1191/5216/2934/335/5345	No	No
Month 1	Higher in PIT	GO:0051056	regulation of small GTPase mediated signal transduction	35	-0.238309	-0.556979	0.984588	1	0.969864	630	tags=46%, list=40%, signal=28%	408/8829/10982/5364/23108/50848/81704/7052/348/57493/345/3688/397/3479/335/19	No	No
Month 1	Higher in PIT	GO:0008380	RNA splicing	19	-0.252081	-0.556465	0.970917	1	0.969864	323	tags=16%, list=21%, signal=13%	79026/1207/3958	No	No
Month 1	Higher in PIT	GO:0019219	regulation of nucleobase-containing compound metabolic process	199	-0.220821	-0.55559	0.99996	1	0.969864	640	tags=28%, list=41%, signal=19%	4869/25824/10097/9588/50809/10856/3337/3009/348/351/6622/375790/3575/5139/64710/5196/27161/4804/948/10605/2316/5478/2260/4854/391/4060/1191/7431/3987/5216/8971/84836/1893/29926/3146/6648/136319/3148/4756/183/10468/1277/1207/4057/6521/11124/3479/5345/2022/9370/10409/1012/7037/8547/3815	No	No
Month 1	Higher in PIT	GO:0090090	negative regulation of canonical Wnt signaling pathway	15	-0.259058	-0.554746	0.969082	1	0.969864	63	tags=53%, list=4%, signal=52%	27122/147111/3487/10856/348/351/3489/115908	No	No
Month 1	Higher in PIT	GO:0072594	establishment of protein localization to organelle	66	-0.227576	-0.551411	0.996729	1	0.969864	647	tags=27%, list=41%, signal=17%	1072/4869/10856/3098/3998/3009/948/347/2316/25793/6449/3840/3916/1191/3920/4121/10055/84572	No	No
Month 1	Higher in PIT	GO:0098655	monoatomic cation transmembrane transport	74	-0.226099	-0.55057	0.9978	1	0.969864	642	tags=35%, list=41%, signal=22%	11151/1729/506/5250/4513/6622/3690/2147/9446/539/489/3934/6948/2316/1329/2815/2812/6786/3916/9377/4318/3920/79026/183/2814/7018	No	No
Month 1	Higher in PIT	GO:0009266	response to temperature stimulus	24	-0.243104	-0.550325	0.976773	1	0.969864	592	tags=46%, list=38%, signal=29%	3329/7425/37/3306/3337/6387/4804/2766/7057/5346/3479	No	No
Month 1	Higher in PIT	GO:0006974	DNA damage response	47	-0.230603	-0.549247	0.991739	1	0.969864	640	tags=30%, list=41%, signal=18%	4869/10097/10856/6387/64710/4832/5886/1191/960/3146/6648/3148/118471/4332	No	No
Month 1	Higher in PIT	GO:2001141	regulation of RNA biosynthetic process	156	-0.219064	-0.547643	0.99995	1	0.969864	640	tags=28%, list=41%, signal=19%	4869/25824/10097/50809/10856/3337/3009/348/351/6622/375790/64710/5196/27161/4804/948/2316/5478/2260/4854/391/4060/1191/3987/5216/84836/1893/3146/6648/136319/3148/4756/183/10468/1277/4057/3479/5345/2022/9370/10409/1012/8547/3815	No	No
Month 1	Higher in PIT	GO:0030865	cortical cytoskeleton organization	17	-0.25116	-0.546872	0.97348	1	0.969864	98	tags=41%, list=6%, signal=39%	3071/8826/9475/9948/7094/391/3936	No	No
Month 1	Higher in PIT	GO:0006094	gluconeogenesis	17	-0.250489	-0.545412	0.973926	1	0.969864	305	tags=35%, list=20%, signal=29%	5223/2820/229/2821/4485/9370	No	No
Month 1	Higher in PIT	GO:1903320	regulation of protein modification by small protein conjugation or removal	22	-0.241734	-0.542372	0.977579	1	0.969864	870	tags=45%, list=56%, signal=20%	7335/3309/10987/10075/408/10980/4869/5478/6201/10055	No	No
Month 1	Higher in PIT	GO:0032446	protein modification by small protein conjugation	51	-0.225153	-0.538759	0.994215	1	0.969864	472	tags=39%, list=30%, signal=28%	3309/10987/10075/408/8239/79876/63893/10980/642/10533/4869/64422/5905/25793/5478/10422/6500/6201/10055/63891	No	No
Month 1	Higher in PIT	GO:0019319	hexose biosynthetic process	18	-0.244788	-0.536948	0.976627	1	0.969864	305	tags=33%, list=20%, signal=27%	5223/2820/229/2821/4485/9370	No	No
Month 1	Higher in PIT	GO:0006397	mRNA processing	16	-0.245726	-0.531006	0.977416	1	0.969864	264	tags=50%, list=17%, signal=42%	10419/3190/4691/3312/4869/9588/1207/3958	No	No
Month 1	Higher in PIT	GO:0097435	supramolecular fiber organization	141	-0.211359	-0.526811	0.99996	1	0.969864	647	tags=31%, list=41%, signal=20%	1072/7094/11151/10097/1729/2876/2039/10095/4542/348/351/23406/6622/6387/3848/4015/4053/948/7148/2316/4239/6710/10092/3688/4082/6624/391/1191/7431/5216/136319/3857/7169/6708/8407/820/2934/1471/335/567/5345/3936/10409/1003	No	No
Month 1	Higher in PIT	GO:0071383	cellular response to steroid hormone stimulus	24	-0.231919	-0.525005	0.982846	1	0.969864	208	tags=33%, list=13%, signal=29%	79876/3312/498/7040/51389/5139/3479/5176	No	No
Month 1	Higher in PIT	GO:0099175	regulation of postsynapse organization	23	-0.232617	-0.524376	0.982672	1	0.969864	659	tags=43%, list=42%, signal=26%	102/1072/8828/348/351/2260/391/4897/5802/3556	No	No
Month 1	Higher in PIT	GO:0046496	nicotinamide nucleotide metabolic process	46	-0.218983	-0.520898	0.994211	1	0.969864	284	tags=30%, list=18%, signal=26%	2820/226/229/3098/351/2821/7086/22934/3939/1291/6521/3479/3945/9563	No	No
Month 1	Higher in PIT	GO:0072655	establishment of protein localization to mitochondrion	15	-0.242962	-0.520278	0.980372	1	0.969864	597	tags=27%, list=38%, signal=17%	3098/3998/25793/10055	No	No
Month 1	Higher in PIT	GO:0060070	canonical Wnt signaling pathway	30	-0.225119	-0.519938	0.98762	1	0.969864	309	tags=40%, list=20%, signal=33%	147111/7040/1950/3487/10856/348/351/3489/2131/1291/1277/115908	No	No
Month 1	Higher in PIT	GO:0034504	protein localization to nucleus	54	-0.216537	-0.519604	0.996278	1	0.969864	738	tags=30%, list=47%, signal=16%	7040/3068/84823/1072/4869/351/2147/4804/948/347/2316/5905/3840/6500/1277/7037	No	No
Month 1	Higher in PIT	GO:1902117	positive regulation of organelle assembly	15	-0.242301	-0.518862	0.980748	1	0.969864	98	tags=20%, list=6%, signal=19%	4478/6624/3936	No	No
Month 1	Higher in PIT	GO:0032774	RNA biosynthetic process	187	-0.206353	-0.518363	0.99999	1	0.969864	640	tags=28%, list=41%, signal=19%	4869/25824/10097/9588/50809/10856/3337/3009/348/351/6622/375790/64710/6129/5196/27161/4804/948/2316/5478/6155/6130/2260/4854/391/4060/1191/3987/5216/84836/1893/3146/6648/136319/3148/79026/4756/6201/183/10468/1277/1207/3958/4057/3479/11224/5345/2022/9370/10409/1012/8547/3815	No	No
Month 1	Higher in PIT	GO:1902903	regulation of supramolecular fiber organization	69	-0.213443	-0.518138	0.99866	1	0.969864	842	tags=52%, list=54%, signal=25%	3071/22919/11034/961/8829/6050/9475/10109/7114/3312/9948/2885/7408/50848/6385/2314/1072/11151/2876/2039/348/351/23406/6622/6387/2316/6710/10092/1191/5216/136319/6708/2934/335/5345/1003	No	No
Month 1	Higher in PIT	GO:0072524	pyridine-containing compound metabolic process	47	-0.216022	-0.514517	0.994923	1	0.969864	284	tags=30%, list=18%, signal=25%	2820/226/229/3098/351/2821/7086/22934/3939/1291/6521/3479/3945/9563	No	No
Month 1	Higher in PIT	GO:0006355	regulation of DNA-templated transcription	155	-0.205566	-0.513794	0.99997	1	0.969864	640	tags=28%, list=41%, signal=18%	4869/25824/10097/50809/10856/3337/3009/348/351/6622/375790/64710/5196/27161/4804/948/2316/5478/2260/4854/391/4060/1191/3987/5216/84836/1893/3146/6648/136319/3148/4756/183/10468/1277/4057/3479/5345/2022/9370/10409/1012/3815	No	No
Month 1	Higher in PIT	GO:0030833	regulation of actin filament polymerization	33	-0.220403	-0.512905	0.989973	1	0.969864	813	tags=45%, list=52%, signal=22%	10109/7114/2885/7408/2314/1072/11151/2039/23406/6710/10092/5216/136319/6708/2934	No	No
Month 1	Higher in PIT	GO:0061025	membrane fusion	26	-0.224637	-0.512281	0.987311	1	0.969864	47	tags=19%, list=3%, signal=19%	11151/6622/27243/928/1803	No	No
Month 1	Higher in PIT	GO:0008064	regulation of actin polymerization or depolymerization	37	-0.216918	-0.508962	0.9925	1	0.969864	813	tags=46%, list=52%, signal=23%	10109/7114/9948/2885/7408/2314/1072/11151/2039/23406/6387/6710/10092/5216/136319/6708/2934	No	No
Month 1	Higher in PIT	GO:0030832	regulation of actin filament length	37	-0.216918	-0.508962	0.9925	1	0.969864	813	tags=46%, list=52%, signal=23%	10109/7114/9948/2885/7408/2314/1072/11151/2039/23406/6387/6710/10092/5216/136319/6708/2934	No	No
Month 1	Higher in PIT	GO:0090304	nucleic acid metabolic process	249	-0.201267	-0.508831	0.99999	1	0.969864	592	tags=24%, list=38%, signal=18%	3337/3009/348/351/6622/375790/3575/5139/64710/6129/5196/4015/27161/4804/948/10605/4832/2316/5478/6155/6130/2260/4854/7453/391/4060/5886/1191/7431/3987/5216/8971/84836/1893/3146/6648/136319/3148/79026/4756/6201/183/333/10468/1277/1207/3958/4057/11124/3479/11224/122618/5345/2022/9370/10409/6037/1012/7037/8547/3815	No	No
Month 1	Higher in PIT	GO:0006259	DNA metabolic process	68	-0.209702	-0.508734	0.99869	1	0.969864	640	tags=25%, list=41%, signal=15%	4869/10097/10856/3009/3575/64710/4015/4832/2260/5886/8971/3146/3148/11124/122618/9370/7037	No	No
Month 1	Higher in PIT	GO:0016070	RNA metabolic process	209	-0.201463	-0.507426	1	1	0.969864	592	tags=28%, list=38%, signal=20%	4869/25824/10097/9588/50809/10856/3337/3009/348/351/6622/375790/5139/64710/6129/5196/27161/4804/948/10605/2316/5478/6155/6130/2260/4854/7453/391/4060/1191/7431/3987/5216/84836/1893/3146/6648/136319/3148/79026/4756/6201/183/333/10468/1277/1207/3958/4057/3479/11224/5345/2022/9370/10409/6037/1012/8547/3815	No	No
Month 1	Higher in PIT	GO:0045184	establishment of protein localization	236	-0.200376	-0.506048	0.99999	1	0.969864	627	tags=26%, list=40%, signal=19%	2039/79666/64422/51534/10856/7857/3098/3998/51560/3009/348/351/682/27243/10550/22931/2147/4804/8991/2040/4053/3684/948/347/2316/5905/25793/6449/9230/5874/5478/381/3840/3916/10960/1191/3987/4035/3920/4756/1311/22883/1605/1277/820/2243/4121/338/2266/3479/23457/10055/2244/84572/19/567/173/3936/9370/2822/7037/2214	No	No
Month 1	Higher in PIT	GO:0046364	monosaccharide biosynthetic process	20	-0.227003	-0.504165	0.985911	1	0.969864	305	tags=30%, list=20%, signal=24%	5223/2820/229/2821/4485/9370	No	No
Month 1	Higher in PIT	GO:0009166	nucleotide catabolic process	32	-0.216954	-0.503578	0.991372	1	0.969864	673	tags=41%, list=43%, signal=24%	5214/1267/5223/226/229/3098/351/2821/957/3939/1291/6521/3479	No	No
Month 1	Higher in PIT	GO:0007030	Golgi organization	18	-0.229228	-0.502816	0.985801	1	0.969864	119	tags=22%, list=8%, signal=21%	54732/3998/51560/4669	No	No
Month 1	Higher in PIT	GO:0032271	regulation of protein polymerization	41	-0.210967	-0.498384	0.994706	1	0.969864	647	tags=41%, list=41%, signal=25%	10109/7114/2885/7408/2314/1072/11151/2039/23406/6622/6710/10092/5216/136319/6708/2934/1003	No	No
Month 1	Higher in PIT	GO:0110053	regulation of actin filament organization	54	-0.207483	-0.497878	0.997408	1	0.969864	842	tags=48%, list=54%, signal=23%	961/8829/6050/9475/10109/7114/9948/2885/7408/50848/6385/2314/1072/11151/2039/23406/6387/2316/6710/10092/5216/136319/6708/2934/335/5345	No	No
Month 1	Higher in PIT	GO:0015031	protein transport	203	-0.197504	-0.497144	1	1	0.969864	331	tags=25%, list=21%, signal=22%	79666/64422/51534/7857/3998/51560/348/351/682/27243/10550/22931/2147/4804/8991/4053/948/347/2316/5905/9230/5874/5478/381/3840/10960/1191/4035/3920/4756/1311/22883/1605/1277/820/2243/338/2266/3479/23457/2244/84572/19/567/173/3936/9370/2822/7037/2214	No	No
Month 1	Higher in PIT	GO:0098662	inorganic cation transmembrane transport	67	-0.204836	-0.496615	0.99888	1	0.969864	642	tags=34%, list=41%, signal=21%	11151/1729/506/5250/4513/6622/3690/2147/9446/539/489/3934/6948/2316/1329/2815/2812/3916/9377/3920/183/2814/7018	No	No
Month 1	Higher in PIT	GO:0007010	cytoskeleton organization	188	-0.197275	-0.495626	1	1	0.969864	869	tags=50%, list=56%, signal=25%	22919/8826/81027/11034/7277/3858/1213/961/408/8829/6050/9475/23603/10381/10982/10109/3796/10540/7114/1265/87/5364/9948/2885/10093/6279/80086/7040/7408/5902/50848/6385/2314/5573/203068/84823/4627/29780/226/824/1072/7094/11151/4869/10097/1729/2039/10383/10095/4542/348/345651/286/28988/23406/6622/375790/27243/3690/6280/6387/4478/3848/1436/7148/2316/6710/10092/3688/4082/6624/391/3273/7431/84168/5216/136319/3857/4035/7169/6708/79784/8407/1605/2934/83442/683/335/5345/2038/3936/1003/3815/7368	No	No
Month 1	Higher in PIT	GO:1904950	negative regulation of establishment of protein localization	24	-0.218923	-0.495584	0.989113	1	0.969864	627	tags=33%, list=40%, signal=20%	2039/3998/348/948/347/5905/4756/9370	No	No
Month 1	Higher in PIT	GO:0036503	ERAD pathway	17	-0.227601	-0.495576	0.987274	1	0.969864	236	tags=35%, list=15%, signal=30%	57134/11253/201595/6449/4121/11124	No	No
Month 1	Higher in PIT	GO:0141187	nucleic acid biosynthetic process	201	-0.196589	-0.494727	1	1	0.969864	640	tags=27%, list=41%, signal=18%	4869/25824/10097/9588/50809/10856/3337/3009/348/351/6622/375790/64710/6129/5196/4015/27161/4804/948/2316/5478/6155/6130/2260/4854/391/4060/1191/3987/5216/84836/1893/3146/6648/136319/3148/79026/4756/6201/183/10468/1277/1207/3958/4057/3479/11224/5345/2022/9370/10409/1012/8547/3815	No	No
Month 1	Higher in PIT	GO:0006351	DNA-templated transcription	160	-0.196279	-0.491022	1	1	0.969864	640	tags=27%, list=41%, signal=18%	4869/25824/10097/50809/10856/3337/3009/348/351/6622/375790/64710/5196/27161/4804/948/2316/5478/2260/4854/391/4060/1191/3987/5216/84836/1893/3146/6648/136319/3148/4756/183/10468/1277/4057/3479/5345/2022/9370/10409/1012/3815	No	No
Month 1	Higher in PIT	GO:0030029	actin filament-based process	129	-0.194947	-0.4846	0.99997	1	0.969864	842	tags=48%, list=54%, signal=24%	961/408/8829/6050/9475/23603/10109/488/7114/1265/87/9948/2885/10093/7040/7408/50848/6385/2314/5573/4627/29780/226/1072/7094/11151/10097/1729/2039/10095/4542/345651/28988/23406/3690/6387/1436/7148/2316/4637/6710/10092/3688/4082/6624/391/3273/84168/5216/136319/4035/7169/6708/79784/8407/2934/683/335/5345/3936/1829/3815	No	No
Month 1	Higher in PIT	GO:0030042	actin filament depolymerization	17	-0.222264	-0.483955	0.989429	1	0.969864	761	tags=47%, list=49%, signal=24%	9948/2314/1072/2039/6710/136319/6708/2934	No	No
Month 1	Higher in PIT	GO:0006986	response to unfolded protein	21	-0.216382	-0.483311	0.990285	1	0.969864	870	tags=57%, list=56%, signal=26%	3309/10987/3329/3312/3336/3306/23071/201595/3337/7057/1311/7060	No	No
Month 1	Higher in PIT	GO:0006401	RNA catabolic process	24	-0.211796	-0.47945	0.991398	1	0.969864	85	tags=21%, list=5%, signal=20%	4869/27161/10605/7431/6037	No	No
Month 1	Higher in PIT	GO:0007015	actin filament organization	91	-0.194884	-0.478501	0.99977	1	0.969864	842	tags=46%, list=54%, signal=23%	961/408/8829/6050/9475/23603/10109/7114/1265/87/9948/2885/10093/7408/50848/6385/2314/226/1072/11151/10097/1729/2039/10095/4542/23406/6387/2316/6710/10092/4082/6624/391/5216/136319/7169/6708/8407/2934/335/5345/3936	No	No
Month 1	Higher in PIT	GO:0030036	actin cytoskeleton organization	124	-0.192542	-0.477997	0.99997	1	0.969864	842	tags=48%, list=54%, signal=24%	961/408/8829/6050/9475/23603/10109/7114/1265/87/9948/2885/10093/7040/7408/50848/6385/2314/5573/4627/29780/226/1072/7094/11151/10097/1729/2039/10095/4542/345651/28988/23406/3690/6387/1436/7148/2316/6710/10092/3688/4082/6624/391/3273/84168/5216/136319/4035/7169/6708/79784/8407/2934/683/335/5345/3936/3815	No	No
Month 1	Higher in PIT	GO:1901879	regulation of protein depolymerization	19	-0.215748	-0.476261	0.991087	1	0.969864	761	tags=42%, list=49%, signal=22%	9948/2314/1072/2039/6710/136319/6708/2934	No	No
Month 1	Higher in PIT	GO:0008104	intracellular protein localization	315	-0.186946	-0.474593	1	1	0.969864	604	tags=24%, list=39%, signal=19%	7857/8174/3098/7414/3998/51560/348/351/286/682/6622/375790/27243/3690/10550/4478/22931/2147/5552/2239/5175/4804/57493/8991/2040/4053/3684/948/347/2316/5905/6449/3688/9230/5874/5478/381/3840/391/2200/10960/4323/1191/6500/4035/3920/4756/5284/1311/22883/1605/1277/3958/820/2934/4897/2243/338/6521/2266/3479/23457/10055/2244/84572/19/567/173/3936/9370/1829/2822/7037/1003/10439/2214/7368	No	No
Month 1	Higher in PIT	GO:0045944	positive regulation of transcription by RNA polymerase II	64	-0.195801	-0.473709	0.99914	1	0.969864	640	tags=27%, list=41%, signal=16%	4869/10097/10856/351/375790/64710/5196/27161/4854/4060/84836/3146/3148/3479/5345/2022/1012	No	No
Month 1	Higher in PIT	GO:0030041	actin filament polymerization	38	-0.200445	-0.471168	0.996006	1	0.969864	813	tags=45%, list=52%, signal=22%	10109/7114/2885/10093/7408/2314/1072/11151/1729/2039/23406/6710/10092/5216/136319/6708/2934	No	No
Month 1	Higher in PIT	GO:0016072	rRNA metabolic process	18	-0.21431	-0.470093	0.991868	1	0.969864	551	tags=56%, list=35%, signal=36%	6202/4691/6218/9045/6194/6129/6155/6130/6201/11224	No	No
Month 1	Higher in PIT	GO:0006091	generation of precursor metabolites and energy	89	-0.191279	-0.469277	0.99984	1	0.969864	621	tags=31%, list=40%, signal=20%	226/54205/229/506/64422/4513/3098/351/6622/2821/7086/7360/539/6472/1329/22934/3939/9377/3146/6648/847/1291/6521/3479/51294/9370/3572/9563	No	No
Month 1	Higher in PIT	GO:0051495	positive regulation of cytoskeleton organization	33	-0.200852	-0.467407	0.995283	1	0.969864	256	tags=52%, list=16%, signal=44%	3071/22919/11034/961/8829/9475/10109/9948/2885/7408/6385/1072/2316/5216/2934/335/5345	No	No
Month 1	Higher in PIT	GO:0070647	protein modification by small protein conjugation or removal	59	-0.192145	-0.463026	0.99901	1	0.969864	480	tags=15%, list=31%, signal=11%	6472/5905/25793/5478/10422/6500/6201/10055/63891	No	No
Month 1	Higher in PIT	GO:0045935	positive regulation of nucleobase-containing compound metabolic process	122	-0.183276	-0.454773	0.99998	1	0.969864	640	tags=23%, list=41%, signal=15%	4869/10097/9588/10856/348/351/375790/64710/5196/27161/4804/10605/2260/4854/391/4060/84836/3146/3148/183/1277/1207/11124/3479/5345/2022/1012/7037	No	No
Month 1	Higher in PIT	GO:0033043	regulation of organelle organization	158	-0.181843	-0.454764	1	1	0.969864	649	tags=28%, list=42%, signal=19%	824/1072/11151/4869/1729/2876/2039/64422/10856/3998/286/23406/6622/27243/3690/6280/5139/6387/4478/1436/2316/6710/10092/2260/6624/391/3273/1191/26355/5216/4318/136319/4035/6708/118471/2934/3479/683/335/5802/5345/3556/3936/7037/1003	No	No
Month 1	Higher in PIT	GO:0030178	negative regulation of Wnt signaling pathway	17	-0.205525	-0.447507	0.994922	1	0.969864	654	tags=41%, list=42%, signal=24%	3487/10856/348/351/3489/4035/115908	No	No
Month 1	Higher in PIT	GO:0098813	nuclear chromosome segregation	15	-0.206347	-0.44187	0.995396	1	0.969864	930	tags=67%, list=60%, signal=27%	3837/1642/5518/22919/3796/10540/10097/27243/2316/118471	No	No
Month 1	Higher in PIT	GO:0051254	positive regulation of RNA metabolic process	97	-0.177798	-0.43763	0.99995	1	0.969864	640	tags=26%, list=41%, signal=16%	4869/10097/9588/10856/348/351/375790/64710/5196/27161/4804/10605/4854/391/4060/84836/3146/3148/183/1277/1207/3479/5345/2022/1012	No	No
Month 1	Higher in PIT	GO:1901292	nucleoside phosphate catabolic process	37	-0.18562	-0.435527	0.997882	1	0.969864	386	tags=27%, list=25%, signal=21%	226/229/3098/351/2821/957/3939/1291/6521/3479	No	No
Month 1	Higher in PIT	GO:0006396	RNA processing	41	-0.18426	-0.435293	0.998446	1	0.969864	798	tags=41%, list=51%, signal=21%	6218/3312/9045/7040/7247/6194/4869/9588/6129/27161/6155/6130/79026/6201/1207/3958/11224	No	No
Month 1	Higher in PIT	GO:0051641	cellular localization	296	-0.170794	-0.433147	1	1	0.969864	649	tags=28%, list=42%, signal=20%	824/1072/11151/4869/10097/1729/2039/79666/64422/51534/8174/3098/3998/51560/348/351/286/682/6622/375790/27243/3690/10550/4478/22931/2147/9446/5552/489/2239/3934/4804/9805/2040/3684/948/347/8125/558/2316/5905/2815/6449/3688/9230/5874/2812/381/3840/391/3916/10960/4323/1191/6500/8832/5660/1066/4035/3920/5284/22883/1291/1605/5730/2814/3958/820/2934/338/6521/3482/122618/84572/5446/19/4669/3936/9370/1012/2822/10439/3815/2214	No	No
Month 1	Higher in PIT	GO:0007017	microtubule-based process	70	-0.176627	-0.42904	0.99977	1	0.969864	869	tags=46%, list=56%, signal=21%	22919/81027/7277/1213/9475/10381/10982/3796/10540/80086/5902/203068/4627/1072/7094/4869/10097/1729/7419/10383/351/6622/140735/27243/2316/3688/5874/3916/5360/1605/338/1003	No	No
Month 1	Higher in PIT	GO:0042254	ribosome biogenesis	26	-0.188008	-0.428748	0.997468	1	0.969864	450	tags=38%, list=29%, signal=28%	6218/9045/6194/4869/6129/6155/6130/6203/6201/11224	No	No
Month 1	Higher in PIT	GO:0141188	nucleic acid catabolic process	26	-0.184975	-0.421832	0.997721	1	0.969864	85	tags=15%, list=5%, signal=15%	27161/10605/7431/6037	No	No
Month 1	Higher in PIT	GO:0006357	regulation of transcription by RNA polymerase II	101	-0.170837	-0.421134	0.99997	1	0.969864	640	tags=26%, list=41%, signal=16%	4869/10097/10856/3337/3009/351/6622/375790/64710/5196/27161/948/2260/4854/4060/5216/84836/1893/3146/6648/3148/10468/3479/5345/2022/1012	No	No
Month 1	Higher in PIT	GO:0006366	transcription by RNA polymerase II	106	-0.167686	-0.414063	1	1	0.969864	640	tags=25%, list=41%, signal=16%	4869/10097/10856/3337/3009/351/6622/375790/64710/5196/27161/948/2316/2260/4854/4060/5216/84836/1893/3146/6648/3148/10468/3479/5345/2022/1012	No	No
Month 1	Higher in PIT	GO:0043648	dicarboxylic acid metabolic process	17	-0.189647	-0.412935	0.997844	1	0.969864	411	tags=18%, list=26%, signal=13%	2730/4522/1291	No	No
Month 1	Higher in PIT	GO:0007264	small GTPase-mediated signal transduction	66	-0.17022	-0.412439	0.9998	1	0.969864	647	tags=29%, list=41%, signal=18%	1072/81704/7052/4924/348/28988/22931/5175/4804/57493/345/3688/6251/391/397/3479/335/19/1012	No	No
Month 1	Higher in PIT	GO:0019693	ribose phosphate metabolic process	66	-0.170116	-0.412187	0.9998	1	0.969864	810	tags=39%, list=52%, signal=20%	5214/7114/3312/158/498/353/5223/7040/4354/226/229/506/5631/3098/351/2821/539/4832/957/3939/84836/4522/203/1291/6521/3479	No	No
Month 1	Higher in PIT	GO:0072659	protein localization to plasma membrane	48	-0.170871	-0.40751	0.999429	1	0.969864	583	tags=25%, list=37%, signal=16%	286/682/10550/948/2316/3688/391/4323/4035/3958/6521/9370	No	No
Month 1	Higher in PIT	GO:0055086	nucleobase-containing small molecule metabolic process	116	-0.164476	-0.407419	1	1	0.969864	792	tags=37%, list=51%, signal=20%	7114/3312/158/1267/498/353/3418/5223/7264/7040/4354/2820/51144/226/229/51816/506/4507/5631/3098/351/6622/2821/7086/7276/7360/539/2766/4832/22934/957/3939/84836/29926/4522/8813/203/1291/6521/3479/2135/3945/9563	No	No
Month 1	Higher in PIT	GO:0000226	microtubule cytoskeleton organization	48	-0.169708	-0.404735	0.999459	1	0.969864	869	tags=46%, list=56%, signal=21%	22919/81027/7277/1213/9475/10381/10982/3796/10540/5902/203068/4627/1072/7094/4869/10383/6622/27243/2316/3688/1605/1003	No	No
Month 1	Higher in PIT	GO:0008154	actin polymerization or depolymerization	44	-0.170542	-0.404612	0.999419	1	0.969864	813	tags=43%, list=52%, signal=21%	10109/7114/9948/2885/10093/7408/2314/1072/11151/1729/2039/23406/6387/6710/10092/5216/136319/6708/2934	No	No
Month 1	Higher in PIT	GO:0015980	energy derivation by oxidation of organic compounds	78	-0.165379	-0.403624	0.99999	1	0.969864	827	tags=44%, list=53%, signal=22%	7381/37/5214/2109/158/498/7384/3418/5223/221395/226/54205/229/506/64422/4513/3098/351/6622/2821/7360/539/6472/1329/3939/9377/3146/6648/847/1291/6521/3479/51294/3572	No	No
Month 1	Higher in PIT	GO:0009259	ribonucleotide metabolic process	63	-0.16595	-0.401197	0.99981	1	0.969864	810	tags=40%, list=52%, signal=20%	5214/7114/3312/158/498/353/5223/7040/4354/226/229/506/3098/351/2821/539/4832/957/3939/84836/4522/203/1291/6521/3479	No	No
Month 1	Higher in PIT	GO:0060828	regulation of canonical Wnt signaling pathway	27	-0.174826	-0.400088	0.998766	1	0.969864	765	tags=41%, list=49%, signal=21%	27122/147111/7040/1950/3487/10856/348/351/3489/1277/115908	No	No
Month 1	Higher in PIT	GO:0009150	purine ribonucleotide metabolic process	59	-0.165615	-0.399096	0.99975	1	0.969864	810	tags=41%, list=52%, signal=20%	5214/7114/3312/158/498/353/5223/7040/4354/226/229/506/3098/351/2821/539/4832/3939/84836/4522/203/1291/6521/3479	No	No
Month 1	Higher in PIT	GO:0034655	nucleobase-containing compound catabolic process	62	-0.16275	-0.393183	0.99984	1	0.969864	673	tags=26%, list=43%, signal=15%	226/229/51816/4869/3098/351/2821/27161/10605/7431/957/3939/1291/6521/3479/6037	No	No
Month 1	Higher in PIT	GO:0009144	purine nucleoside triphosphate metabolic process	47	-0.164898	-0.392752	0.999539	1	0.969864	810	tags=40%, list=52%, signal=20%	5214/7114/3312/498/5223/7040/226/229/506/3098/351/2821/539/4832/3939/203/1291/6521/3479	No	No
Month 1	Higher in PIT	GO:0009205	purine ribonucleoside triphosphate metabolic process	47	-0.164898	-0.392752	0.999539	1	0.969864	810	tags=40%, list=52%, signal=20%	5214/7114/3312/498/5223/7040/226/229/506/3098/351/2821/539/4832/3939/203/1291/6521/3479	No	No
Month 1	Higher in PIT	GO:0006139	nucleobase-containing compound metabolic process	345	-0.154384	-0.392477	1	1	0.969864	640	tags=26%, list=41%, signal=20%	4869/25824/10097/9588/50809/506/4507/5631/10856/3098/3337/3009/348/351/6622/2821/7086/375790/3575/5139/64710/6129/7276/7360/5196/539/4015/27161/4804/2766/948/10605/4832/2316/5478/6155/6130/2260/4854/7453/391/4060/5886/22934/1191/7431/3987/5216/957/3939/8971/84836/1893/29926/4522/3146/6648/8813/136319/203/3148/79026/4756/6201/183/1291/333/10468/1277/1207/3958/4057/6521/11124/3479/11224/122618/2135/3945/5345/2022/9370/10409/6037/1012/9563/7037/8547/3815	No	No
Month 1	Higher in PIT	GO:0045893	positive regulation of DNA-templated transcription	91	-0.159674	-0.39205	1	1	0.969864	640	tags=24%, list=41%, signal=15%	4869/10097/10856/348/351/375790/64710/5196/27161/4804/4854/391/4060/84836/3146/3148/183/1277/3479/5345/2022/1012	No	No
Month 1	Higher in PIT	GO:1902680	positive regulation of RNA biosynthetic process	91	-0.159674	-0.39205	1	1	0.969864	640	tags=24%, list=41%, signal=15%	4869/10097/10856/348/351/375790/64710/5196/27161/4804/4854/391/4060/84836/3146/3148/183/1277/3479/5345/2022/1012	No	No
Month 1	Higher in PIT	GO:0034654	nucleobase-containing compound biosynthetic process	249	-0.153585	-0.388284	1	1	0.969864	792	tags=37%, list=51%, signal=21%	7114/3655/302/5757/3312/158/87/7913/498/2202/353/10935/3418/9045/9391/7264/7040/1950/6696/3068/7247/5573/6194/51144/226/6128/51816/4869/25824/10097/9588/50809/506/4507/5631/10856/3098/3337/3009/348/351/6622/375790/64710/6129/7360/5196/539/4015/27161/4804/948/4832/2316/5478/6155/6130/2260/4854/391/4060/1191/3987/5216/84836/1893/29926/4522/3146/6648/136319/203/3148/79026/4756/6201/183/10468/1277/1207/3958/4057/3479/11224/5345/2022/9370/10409/1012/8547/3815	No	No
Month 1	Higher in PIT	GO:0006753	nucleoside phosphate metabolic process	112	-0.154183	-0.381458	1	1	0.969864	792	tags=36%, list=51%, signal=19%	7114/3312/158/1267/498/353/3418/5223/7264/7040/4354/2820/51144/226/229/506/5631/3098/351/6622/2821/7086/7360/539/2766/4832/22934/957/3939/84836/29926/4522/8813/203/1291/6521/3479/2135/3945/9563	No	No
Month 1	Higher in PIT	GO:0046034	ATP metabolic process	44	-0.159139	-0.377559	0.99974	1	0.969864	810	tags=41%, list=52%, signal=20%	5214/7114/3312/498/5223/7040/226/229/506/3098/351/2821/539/3939/203/1291/6521/3479	No	No
Month 1	Higher in PIT	GO:0009141	nucleoside triphosphate metabolic process	49	-0.157947	-0.377105	0.99977	1	0.969864	810	tags=39%, list=52%, signal=19%	5214/7114/3312/498/5223/7040/226/229/506/3098/351/2821/539/4832/3939/203/1291/6521/3479	No	No
Month 1	Higher in PIT	GO:0016055	Wnt signaling pathway	46	-0.155033	-0.368779	0.99986	1	0.969864	331	tags=22%, list=21%, signal=18%	10856/348/351/3489/2239/4035/2131/1291/1277/115908	No	No
Month 1	Higher in PIT	GO:0061024	membrane organization	112	-0.148796	-0.368131	1	1	0.969864	587	tags=22%, list=38%, signal=15%	348/28988/6622/375790/27243/7057/93099/3684/948/4832/6449/1191/3673/5360/928/79026/6708/1291/2934/10313/4897/6521/19/718/1803	No	No
Month 1	Higher in PIT	GO:0000280	nuclear division	29	-0.159119	-0.366499	0.999566	1	0.969864	930	tags=59%, list=60%, signal=24%	1642/5518/10419/5159/22919/3796/10540/7040/1950/5902/3306/10097/27243/5139/2316/118471/3479	No	No
Month 1	Higher in PIT	GO:0006163	purine nucleotide metabolic process	84	-0.149311	-0.365533	1	1	0.969864	792	tags=37%, list=51%, signal=19%	7114/3312/158/498/353/3418/5223/7040/4354/2820/226/229/506/5631/3098/351/2821/7086/539/2766/4832/22934/3939/84836/4522/203/1291/6521/3479/3945/9563	No	No
Month 1	Higher in PIT	GO:0043687	post-translational protein modification	68	-0.150514	-0.365145	0.99998	1	0.969864	480	tags=21%, list=31%, signal=15%	4869/64422/201595/10491/6472/5905/25793/5478/10422/6500/56975/6201/10055/63891	No	No
Month 1	Higher in PIT	GO:0072521	purine-containing compound metabolic process	98	-0.147845	-0.364053	0.99999	1	0.969864	792	tags=37%, list=51%, signal=19%	7114/3312/158/498/353/3418/5223/7040/4354/2820/51144/226/229/51816/506/4507/5631/3098/351/6622/2821/7086/7276/539/2766/4832/22934/3939/84836/4522/203/1291/6521/3479/3945/9563	No	No
Month 1	Higher in PIT	GO:0045787	positive regulation of cell cycle	27	-0.158469	-0.362656	0.999555	1	0.969864	738	tags=41%, list=47%, signal=22%	7040/1950/5902/3306/9510/4869/351/2260/5886/118471/3479	No	No
Month 1	Higher in PIT	GO:0009117	nucleotide metabolic process	92	-0.147073	-0.361281	1	1	0.969864	792	tags=36%, list=51%, signal=19%	7114/3312/158/1267/498/353/3418/5223/7040/4354/2820/226/229/506/5631/3098/351/2821/7086/539/2766/4832/22934/957/3939/84836/4522/203/1291/6521/3479/3945/9563	No	No
Month 1	Higher in PIT	GO:0031032	actomyosin structure organization	36	-0.151148	-0.353914	0.999819	1	0.969864	881	tags=50%, list=56%, signal=22%	5159/8826/961/408/8829/9475/1265/9948/50848/6385/2314/5573/4627/3688/5216/79784/335/5345	No	No
Month 1	Higher in PIT	GO:0009060	aerobic respiration	60	-0.14474	-0.349097	0.99998	1	0.969864	781	tags=38%, list=50%, signal=20%	158/498/7384/3418/5223/226/54205/229/506/4513/3098/351/6622/2821/539/6472/1329/3939/9377/847/1291/6521/3479	No	No
Month 1	Higher in PIT	GO:0010638	positive regulation of organelle organization	79	-0.139304	-0.340148	1	1	0.969864	909	tags=46%, list=58%, signal=20%	23191/51024/10694/5159/3071/22919/11034/961/8829/9475/10109/302/9908/9948/2885/1950/7408/6385/54732/1072/10856/3998/286/6622/4478/2316/6624/26355/5216/4318/118471/2934/3479/335/5345/3936	No	No
Month 1	Higher in PIT	GO:0140014	mitotic nuclear division	21	-0.149207	-0.333267	0.999847	1	0.969864	914	tags=62%, list=58%, signal=26%	5518/10419/5159/22919/3796/10540/7040/1950/5902/27243/2316/118471/3479	No	No
Month 1	Higher in PIT	GO:0048285	organelle fission	36	-0.140667	-0.329373	0.99995	1	0.969864	930	tags=53%, list=60%, signal=22%	1642/5518/10419/51024/5159/22919/23603/3796/10540/7040/1950/5902/3306/10097/27243/5139/2316/118471/3479	No	No
Month 1	Higher in PIT	GO:0033365	protein localization to organelle	116	-0.128261	-0.317713	1	1	0.969864	659	tags=22%, list=42%, signal=14%	102/1072/4869/1729/3098/51560/351/4478/2147/5552/2239/4804/948/347/2316/5905/6449/3840/1191/6500/3920/1605/1277/84572/7037/10439	No	No
Month 1	Higher in PIT	GO:0051656	establishment of organelle localization	60	-0.131279	-0.316632	0.99999	1	0.969864	119	tags=27%, list=8%, signal=26%	6385/5537/84823/4627/54732/1072/4869/6622/27243/3688/9230/3916/8832/5730/4669/3815	No	No
Month 1	Higher in PIT	GO:0051649	establishment of localization in cell	238	-0.125116	-0.316025	1	1	0.969864	593	tags=21%, list=38%, signal=15%	3998/51560/348/351/286/6622/27243/3690/4478/22931/489/3934/4804/9805/3684/948/347/8125/558/2316/5905/3688/9230/5874/381/3840/3916/10960/1191/8832/5660/1066/4035/3920/1291/5730/820/338/3482/122618/84572/5446/19/4669/3936/9370/2822/3815/2214	No	No
Month 1	Higher in PIT	GO:0010256	endomembrane system organization	93	-0.128087	-0.314788	1	1	0.969864	684	tags=26%, list=44%, signal=15%	84823/4627/8436/54732/2039/79666/51534/3998/51560/27243/22931/5552/93099/6449/1191/928/79026/6708/1291/2934/10313/6521/19/4669	No	No
Month 1	Higher in PIT	GO:0140694	membraneless organelle assembly	43	-0.129385	-0.306564	0.99998	1	0.969864	817	tags=51%, list=52%, signal=25%	5159/22919/81027/10982/3796/51411/9908/9948/2314/5573/6194/203068/4869/28988/27243/4478/27161/2316/3688/6624/2934/3936	No	No
Month 1	Higher in PIT	GO:0006996	organelle organization	375	-0.109004	-0.277436	1	1	0.969864	761	tags=34%, list=49%, signal=23%	9948/2885/987/10935/10093/6279/10533/10087/80086/7040/1950/196383/8359/10981/7408/5902/50848/3306/6385/79770/2314/5573/5537/6194/203068/84823/4627/29780/226/54732/824/1072/7094/11151/4869/10097/1729/2876/2039/7419/79666/64422/51534/10383/10856/10095/4542/3998/51560/3009/348/345651/286/28988/23406/6622/375790/27243/3690/6280/5139/6387/947/4478/22931/3848/5552/27161/1436/7148/51280/4832/2316/6710/6449/10092/3688/5478/4082/2260/6624/391/3273/3916/1191/2730/26355/7431/84168/5216/8971/3146/6490/4318/6648/136319/3857/4035/7169/3920/3148/6708/79784/118471/2131/8407/1291/1605/4124/2934/10313/83442/3479/683/335/19/5802/5345/2038/4669/3556/3936/7037/1003/3815/7368	No	No
Month 3	Higher in cGvHD	GO:0030168	platelet activation	64	0.472078	2.78877	5.26998e-10	8.1105e-07	7.51111e-07	215	tags=45%, list=14%, signal=41%	6288/3690/2776/239/2815/50848/2812/3315/11117/10672/2243/81542/22821/928/81027/4067/2814/10398/5912/7450/6714/1432/5777/2244/4627/84959/6403/2316/2266	Yes	Yes
Month 3	Higher in cGvHD	GO:0098655	monoatomic cation transmembrane transport	69	0.414422	2.47798	6.23698e-09	4.79936e-06	4.44467e-06	217	tags=48%, list=14%, signal=43%	1327/498/489/506/1329/3690/10476/539/2815/488/5250/3313/10105/2812/7416/23530/11331/2273/7384/4067/2814/8996/51297/509/5777/513/5788/84959/2316/6786/3916/292/476	Yes	Yes
Month 3	Higher in cGvHD	GO:1902600	proton transmembrane transport	21	0.757273	3.29888	1.1695e-08	5.99955e-06	5.55617e-06	217	tags=76%, list=14%, signal=66%	1327/498/506/1329/10476/539/5250/10105/23530/11331/7384/509/513/3916/292/476	Yes	Yes
Month 3	Higher in PIT	GO:0043161	proteasome-mediated ubiquitin-dependent protein catabolic process	73	-0.592647	-1.88534	6.36545e-08	2.44911e-05	2.26811e-05	561	tags=78%, list=36%, signal=52%	5692/5685/55611/5695/3326/5684/5690/5691/7874/5689/5682/23352/5686/11315/7018/5688/4669/8454/5094/5718/8453/5714/5694/8239/7531/9861/5693/5066/6451/5719/6500/5713/5709/10075/10213/5717/11124/1642/5706/9097/7328/5710/5707/7415/5704/55968/8078/10425/2729/5702/5708/5701/9491/5705/25793/5700/5886	Yes	Yes
Month 3	Higher in cGvHD	GO:0098662	inorganic cation transmembrane transport	64	0.412704	2.43803	1.09149e-07	3.35961e-05	3.11132e-05	217	tags=50%, list=14%, signal=45%	1327/498/489/506/1329/3690/10476/539/2815/488/5250/3313/10105/2812/7416/23530/11331/2273/7384/4067/2814/8996/51297/509/5777/513/5788/84959/2316/3916/292/476	Yes	Yes
Month 3	Higher in PIT	GO:0010498	proteasomal protein catabolic process	92	-0.559277	-1.80812	1.71981e-07	4.41131e-05	4.0853e-05	563	tags=71%, list=36%, signal=48%	4121/5692/5685/55611/5695/3326/5684/5690/5691/7874/5689/5682/23352/5686/11315/7018/5688/4669/8454/5094/5718/5720/8453/7369/5714/5694/5721/8239/11345/7531/9861/5693/5066/6451/5719/6500/210/5713/5709/10075/10213/5717/11124/1642/5706/9097/7328/5710/5707/7415/5704/84301/55968/8078/10425/2729/5702/5708/5701/9491/5705/25793/55705/5700/5886	Yes	Yes
Month 3	Higher in PIT	GO:0048821	erythrocyte development	15	-0.840486	-2.15463	2.17949e-07	4.79177e-05	4.43765e-05	136	tags=67%, list=9%, signal=61%	2039/3047/6005/3048/2038/669/3045/6521/3039/3043	Yes	Yes
Month 3	Higher in PIT	GO:0006511	ubiquitin-dependent protein catabolic process	83	-0.555942	-1.78484	2.82269e-07	5.43015e-05	5.02884e-05	561	tags=72%, list=36%, signal=49%	5692/5685/55611/5695/3326/5684/5690/5691/7874/5689/5682/23352/5686/11315/7018/5688/4669/8454/5094/5718/63891/8453/6201/5714/5694/8239/8533/7531/9861/5693/5066/6451/5719/6500/5713/5709/10075/10213/5717/11124/1642/5706/9097/7328/5710/5707/7415/5704/55968/8078/10425/2729/5702/5708/5701/9491/5705/25793/5700/5886	Yes	Yes
Month 3	Higher in PIT	GO:0019941	modification-dependent protein catabolic process	85	-0.556531	-1.78979	4.47788e-07	6.89145e-05	6.38215e-05	561	tags=72%, list=36%, signal=48%	5692/5685/55611/5695/51449/3326/5684/5690/5691/7874/5689/5682/23352/5686/11315/7018/5688/4669/8454/5094/5718/63891/8453/6201/5714/5694/8239/8533/7531/9861/5693/5066/6451/5719/6500/5713/5709/10075/10213/5717/11124/1642/5706/9097/7328/5710/5707/7415/5704/55968/8078/10425/2729/5702/5708/5701/9491/5705/25793/5700/5886	Yes	Yes
Month 3	Higher in PIT	GO:0043632	modification-dependent macromolecule catabolic process	85	-0.556531	-1.78979	4.47788e-07	6.89145e-05	6.38215e-05	561	tags=72%, list=36%, signal=48%	5692/5685/55611/5695/51449/3326/5684/5690/5691/7874/5689/5682/23352/5686/11315/7018/5688/4669/8454/5094/5718/63891/8453/6201/5714/5694/8239/8533/7531/9861/5693/5066/6451/5719/6500/5713/5709/10075/10213/5717/11124/1642/5706/9097/7328/5710/5707/7415/5704/55968/8078/10425/2729/5702/5708/5701/9491/5705/25793/5700/5886	Yes	Yes
Month 3	Higher in cGvHD	GO:0034220	monoatomic ion transmembrane transport	77	0.349985	2.14978	5.13464e-07	7.18383e-05	6.65292e-05	217	tags=44%, list=14%, signal=40%	1327/498/489/506/1329/3690/10476/539/2815/488/5250/3313/10105/2812/7419/7416/23530/11331/2273/7384/4067/2814/8996/51297/509/5777/513/5788/84959/2316/6786/3916/292/476	Yes	Yes
Month 3	Higher in cGvHD	GO:0098660	inorganic ion transmembrane transport	67	0.370258	2.20436	7.23736e-07	9.28192e-05	8.59595e-05	217	tags=48%, list=14%, signal=43%	1327/498/489/506/1329/3690/10476/539/2815/488/5250/3313/10105/2812/7416/23530/11331/2273/7384/4067/2814/8996/51297/509/5777/513/5788/84959/2316/3916/292/476	Yes	Yes
Month 3	Higher in PIT	GO:0051603	proteolysis involved in protein catabolic process	115	-0.516292	-1.69121	9.84398e-07	0.000116538	0.000107925	563	tags=63%, list=36%, signal=43%	4121/5692/5685/55611/5695/51449/3326/5684/5690/5691/7874/5689/5682/23352/5686/11315/7018/5688/4669/8454/5094/5718/63891/5720/8453/6201/7369/5714/5694/1520/5721/8239/8533/11345/7531/9861/5693/5066/6451/5719/6500/210/5713/5709/10075/8722/10213/5717/11124/1642/5706/9097/7328/5710/2191/5707/7415/5704/84301/55968/8078/10425/2729/5702/5708/5701/9491/5705/25793/55705/5700/5886	Yes	Yes
Month 3	Higher in cGvHD	GO:0006812	monoatomic cation transport	102	0.29724	1.88975	1.46586e-06	0.00016114	0.000149231	222	tags=38%, list=14%, signal=35%	1327/498/489/506/1329/3690/10476/539/2815/488/5250/3313/10105/2812/7416/6352/23530/11331/5579/2273/7384/81542/4067/2814/8996/10059/51297/509/5777/1213/513/5788/84959/2316/6786/3916/292/476/2771	Yes	Yes
Month 3	Higher in cGvHD	GO:0034109	homotypic cell-cell adhesion	44	0.441462	2.38327	1.62767e-06	0.000166999	0.000154657	215	tags=45%, list=14%, signal=40%	3690/239/50848/3315/6352/11117/2243/81542/928/81027/4067/10398/54825/5912/5777/2244/4627/84959/2316/2266	Yes	Yes
Month 3	Higher in cGvHD	GO:0070527	platelet aggregation	38	0.47616	2.48941	1.95929e-06	0.000188459	0.000174532	215	tags=47%, list=14%, signal=42%	3690/239/50848/3315/11117/2243/81542/928/81027/4067/10398/5912/5777/2244/4627/84959/2316/2266	Yes	Yes
Month 3	Higher in cGvHD	GO:0007596	blood coagulation	113	0.275574	1.85115	2.21128e-06	0.000189065	0.000175092	224	tags=35%, list=14%, signal=32%	2160/6288/3690/2335/80739/2776/239/2815/50848/2812/3315/302/11117/308/10672/2243/81542/22821/928/81027/7035/4067/2814/10398/948/5912/7450/6714/1432/5777/2244/4627/3998/84959/6403/2316/2266/7057/5054	Yes	Yes
Month 3	Higher in cGvHD	GO:0050817	coagulation	113	0.275574	1.85115	2.21128e-06	0.000189065	0.000175092	224	tags=35%, list=14%, signal=32%	2160/6288/3690/2335/80739/2776/239/2815/50848/2812/3315/302/11117/308/10672/2243/81542/22821/928/81027/7035/4067/2814/10398/948/5912/7450/6714/1432/5777/2244/4627/3998/84959/6403/2316/2266/7057/5054	Yes	Yes
Month 3	Higher in cGvHD	GO:0007599	hemostasis	114	0.280535	1.87146	3.13198e-06	0.00025369	0.000234942	224	tags=35%, list=14%, signal=32%	2160/6288/3690/2335/80739/2776/239/2815/50848/2812/3315/302/11117/308/10672/2243/81542/22821/928/81027/7035/4067/2814/10398/948/5912/2821/7450/6714/1432/5777/2244/4627/3998/84959/6403/2316/2266/7057/5054	Yes	Yes
Month 3	Higher in PIT	GO:1903052	positive regulation of proteolysis involved in protein catabolic process	17	-0.779266	-2.05038	5.15671e-06	0.000396809	0.000367483	122	tags=59%, list=8%, signal=55%	5706/7415/5704/8078/2729/5702/5701/5705/5700/5886	Yes	Yes
Month 3	Higher in cGvHD	GO:0072329	monocarboxylic acid catabolic process	15	0.736453	2.853	5.73196e-06	0.000420071	0.000389026	162	tags=67%, list=10%, signal=60%	1666/2109/3032/5106/38/5095/3030/30/2108/3295	Yes	Yes
Month 3	Higher in cGvHD	GO:0010543	regulation of platelet activation	30	0.521827	2.55909	6.35809e-06	0.000444777	0.000411907	245	tags=50%, list=16%, signal=43%	2776/239/2815/50848/2812/11117/81542/928/4067/2814/84959/6403/2316/2207/5580	Yes	Yes
Month 3	Higher in PIT	GO:1901800	positive regulation of proteasomal protein catabolic process	15	-0.789058	-2.02279	7.607e-06	0.000509008	0.000471391	122	tags=67%, list=8%, signal=62%	5706/7415/5704/8078/2729/5702/5701/5705/5700/5886	Yes	Yes
Month 3	Higher in cGvHD	GO:0055085	transmembrane transport	114	0.26491	1.76722	1.73563e-05	0.0011088	0.00102686	218	tags=36%, list=14%, signal=33%	1327/498/489/506/3329/1329/3690/10476/539/2815/488/6515/5250/3313/10105/2812/7419/2180/7416/23530/11331/5579/2273/7384/4067/2814/8996/948/51297/1432/509/5777/513/5788/84959/2316/6786/3916/292/476/7057	Yes	Yes
Month 3	Higher in PIT	GO:0009057	macromolecule catabolic process	195	-0.453896	-1.52348	1.80118e-05	0.0011088	0.00102686	563	tags=51%, list=36%, signal=37%	4121/5692/147111/5685/55611/5695/51449/3326/4035/4869/5684/5690/823/725/3320/5691/7874/5689/722/5682/23352/5686/1509/11315/7018/5688/338/4669/8454/1486/5094/5718/63891/5720/6050/8453/6201/7369/5714/5694/1520/3146/7431/3192/5721/2935/8239/8533/11345/4313/10894/11093/7531/9861/960/5693/114770/5066/6451/5719/4905/6500/210/5713/5709/10075/8722/10213/5717/11124/10533/4830/1642/5706/5518/9097/7328/5710/6037/2191/5707/5213/7415/5704/84301/55968/8078/10425/2729/5702/5708/5701/9491/5705/64422/25793/55705/5700/6622/5886	Yes	Yes
Month 3	Higher in PIT	GO:1900182	positive regulation of protein localization to nucleus	24	-0.685832	-1.92038	2.04323e-05	0.00117513	0.00108828	213	tags=54%, list=14%, signal=47%	908/3059/7037/10694/10575/6950/10574/10527/10576/3843/22948/7203/5901	Yes	Yes
Month 3	Higher in PIT	GO:0043687	post-translational protein modification	67	-0.541852	-1.71198	2.06163e-05	0.00117513	0.00108828	551	tags=64%, list=35%, signal=43%	55611/3326/10016/4869/3320/7874/23352/11315/56975/8454/63891/8453/6201/55031/10920/8239/8533/7531/10987/10980/6500/10075/2873/10213/51138/10055/10533/1642/64122/9097/7328/9318/7415/8078/10425/2729/55832/5905/64422/9958/10422/63893/25793	Yes	Yes
Month 3	Higher in cGvHD	GO:0050878	regulation of body fluid levels	125	0.256077	1.71849	2.58516e-05	0.00142092	0.00131591	224	tags=34%, list=14%, signal=32%	2160/6288/3690/2335/80739/2776/239/2815/50848/2812/3315/302/11117/308/10672/2243/81542/22821/928/81027/7035/4067/2814/10398/948/5567/5912/2821/51297/7450/6714/1432/5777/2244/4627/3998/84959/6403/2316/2266/7057/2771/5054	Yes	Yes
Month 3	Higher in PIT	GO:2001252	positive regulation of chromosome organization	15	-0.764974	-1.96105	3.01116e-05	0.00159799	0.0014799	213	tags=60%, list=14%, signal=52%	908/10694/10728/10575/6950/10574/10576/22948/7203	Yes	Yes
Month 3	Higher in PIT	GO:0034101	erythrocyte homeostasis	33	-0.631945	-1.8544	3.38222e-05	0.00173508	0.00160685	155	tags=42%, list=10%, signal=39%	3635/6218/3815/2039/3148/3047/6005/3048/2038/669/3045/6521/3039/3043	Yes	Yes
Month 3	Higher in PIT	GO:0030218	erythrocyte differentiation	29	-0.657841	-1.89568	4.05051e-05	0.00201088	0.00186227	155	tags=48%, list=10%, signal=44%	3059/3635/3815/2039/3148/3047/6005/3048/2038/669/3045/6521/3039/3043	Yes	Yes
Month 3	Higher in cGvHD	GO:0045333	cellular respiration	62	0.329106	1.9283	5.03638e-05	0.00242219	0.00224318	182	tags=42%, list=12%, signal=39%	1327/498/506/5162/1329/1743/54205/10476/539/1431/3418/3098/10105/4191/2109/50/6648/23530/7384/2108/2821/6714/509/513/2819/6774	Yes	Yes
Month 3	Higher in PIT	GO:0030163	protein catabolic process	162	-0.452474	-1.50725	5.64105e-05	0.00263078	0.00243636	563	tags=52%, list=36%, signal=37%	4121/5692/147111/5685/55611/5695/51449/3326/4035/5684/5690/725/3320/5691/7874/5689/722/5682/23352/5686/1509/11315/7018/5688/338/4669/8454/5094/5718/63891/5720/8453/6201/7369/5714/5694/1520/5721/8239/8533/11345/4313/11093/7531/9861/5693/5066/6451/5719/4905/6500/210/5713/5709/10075/8722/10213/5717/11124/10533/1642/5706/9097/7328/5710/2191/5707/7415/5704/84301/55968/8078/10425/2729/5702/5708/5701/9491/5705/25793/55705/5700/6622/5886	Yes	Yes
Month 3	Higher in PIT	GO:0070647	protein modification by small protein conjugation or removal	60	-0.554544	-1.73668	5.84795e-05	0.00264706	0.00245143	551	tags=68%, list=35%, signal=46%	55611/3326/10016/4869/3320/7874/23352/11315/8454/63891/8453/6201/55031/10920/8239/8533/7531/10987/10980/6500/10075/2873/10213/51138/10055/10533/1642/9097/7328/9318/7415/8078/10425/2729/55832/5905/64422/9958/10422/63893/25793	Yes	Yes
Month 3	Higher in PIT	GO:0032446	protein modification by small protein conjugation	52	-0.559129	-1.72852	8.03547e-05	0.00353331	0.00327219	543	tags=69%, list=35%, signal=47%	3326/10016/4869/3320/7874/23352/11315/8454/63891/8453/6201/10920/8239/8533/7531/10987/10980/6500/10075/2873/51138/10055/10533/1642/7328/9318/7415/8078/10425/2729/55832/5905/64422/10422/63893/25793	Yes	Yes
Month 3	Higher in PIT	GO:0042176	regulation of protein catabolic process	61	-0.542698	-1.70179	0.00011181	0.00477986	0.00442661	286	tags=41%, list=18%, signal=35%	5721/8239/11345/4905/210/5709/10213/11124/10533/1642/5706/9097/5707/7415/5704/8078/2729/5702/5708/5701/9491/5705/5700/6622/5886	Yes	Yes
Month 3	Higher in PIT	GO:0048872	homeostasis of number of cells	60	-0.541381	-1.69546	0.000133512	0.00555337	0.00514296	155	tags=30%, list=10%, signal=28%	3635/6218/3815/2039/3845/5518/3148/3047/6005/3048/2038/669/3045/6521/3039/6708/3043/7001	Yes	Yes
Month 3	Higher in PIT	GO:0006403	RNA localization	19	-0.695526	-1.86962	0.000182847	0.0074053	0.00685802	213	tags=53%, list=14%, signal=46%	908/10694/10575/3837/6950/10574/10576/22948/7203/5901	Yes	Yes
Month 3	Higher in PIT	GO:0061136	regulation of proteasomal protein catabolic process	31	-0.614834	-1.78756	0.000248262	0.00955189	0.00884597	286	tags=55%, list=18%, signal=46%	5721/8239/11345/210/10213/5706/9097/7415/5704/8078/2729/5702/5701/9491/5705/5700/5886	Yes	Yes
Month 3	Higher in PIT	GO:0051276	chromosome organization	39	-0.581896	-1.7444	0.000245023	0.00955189	0.00884597	334	tags=46%, list=22%, signal=37%	22919/3146/3192/908/10694/8971/10728/10575/3837/6950/5518/3148/10574/10576/22948/7203/3009/5901	Yes	Yes
Month 3	Higher in cGvHD	GO:0006091	generation of precursor metabolites and energy	84	0.270825	1.6925	0.000289042	0.0108496	0.0100478	208	tags=38%, list=13%, signal=35%	1327/498/506/5162/1329/1743/54205/10476/539/1431/3418/3098/10105/4191/2109/50/6648/23530/38/7384/10954/5836/2108/2821/6714/509/513/2819/6774/7360/7385/6472	Yes	Yes
Month 3	Higher in PIT	GO:1900180	regulation of protein localization to nucleus	30	-0.609651	-1.76495	0.00032123	0.0117708	0.0109009	238	tags=47%, list=15%, signal=40%	7529/908/3059/7037/10694/10575/6950/10574/10527/10576/3843/22948/7203/5901	Yes	Yes
Month 3	Higher in cGvHD	GO:1903305	regulation of regulated secretory pathway	16	0.597288	2.36823	0.000339261	0.0121424	0.011245	258	tags=62%, list=17%, signal=53%	488/5579/6813/4067/201294/164/3916/2771/2207/3071	Yes	Yes
Month 3	Higher in PIT	GO:0034504	protein localization to nucleus	51	-0.54097	-1.66939	0.000374017	0.0130821	0.0121153	259	tags=41%, list=17%, signal=35%	7531/3842/7529/6500/908/3059/7037/10694/10575/3837/6950/10574/10527/10576/3843/22948/3068/7203/5905/55705/5901	Yes	Yes
Month 3	Higher in PIT	GO:0002262	myeloid cell homeostasis	40	-0.57084	-1.71639	0.000397785	0.0132666	0.0122861	155	tags=35%, list=10%, signal=32%	3635/6218/3815/2039/3148/3047/6005/3048/2038/669/3045/6521/3039/3043	Yes	Yes
Month 3	Higher in PIT	GO:0006259	DNA metabolic process	63	-0.5183	-1.62959	0.00039222	0.0132666	0.0122861	213	tags=46%, list=14%, signal=41%	55031/5763/3146/3192/8239/908/10075/7037/10694/10213/2260/8971/11124/10728/4673/10575/4830/1642/6950/3148/10574/10576/22948/7203/7415/5813/3009/5886/5901	Yes	Yes
Month 3	Higher in cGvHD	GO:0006811	monoatomic ion transport	112	0.238328	1.55137	0.000405151	0.0132666	0.0122861	222	tags=36%, list=14%, signal=33%	1327/498/489/506/1329/3690/10476/539/2815/488/5250/3313/10105/2812/7419/7416/6352/23530/11331/5579/2273/7384/81542/4067/2814/8996/10059/51297/509/5777/1213/513/5788/84959/2316/6786/3916/292/476/2771	Yes	Yes
Month 3	Higher in PIT	GO:1903050	regulation of proteolysis involved in protein catabolic process	34	-0.589534	-1.73725	0.00042155	0.013516	0.0125171	286	tags=56%, list=18%, signal=47%	5720/6201/5721/8239/11345/210/10213/5706/9097/7415/5704/8078/2729/5702/5701/9491/5705/5700/5886	Yes	Yes
Month 3	Higher in cGvHD	GO:0006119	oxidative phosphorylation	21	0.501075	2.18281	0.000435408	0.0136336	0.0126261	208	tags=62%, list=13%, signal=54%	1327/498/506/1329/54205/10476/539/10105/7384/509/513/7385/6472	Yes	Yes
Month 3	Higher in PIT	GO:0045732	positive regulation of protein catabolic process	33	-0.593	-1.74012	0.000442938	0.0136336	0.0126261	174	tags=42%, list=11%, signal=38%	4905/11124/10533/1642/5706/7415/5704/8078/2729/5702/5701/5705/5700/5886	Yes	Yes
Month 3	Higher in cGvHD	GO:0072376	protein activation cascade	18	0.530049	2.19475	0.000454005	0.0137003	0.0126878	218	tags=56%, list=14%, signal=48%	3690/2335/2815/2812/2243/2814/2244/2316/2266/7057	Yes	Yes
Month 3	Higher in PIT	GO:0002181	cytoplasmic translation	63	-0.51485	-1.61874	0.000482732	0.014287	0.0132312	670	tags=83%, list=43%, signal=49%	6138/10605/2107/6207/1938/8665/6217/6301/6159/1936/1968/6210/8661/23352/1981/6129/6189/6143/6155/1973/6222/6122/4736/6175/6050/6201/11224/6176/6202/3192/6191/8894/6203/6128/6141/1975/6160/6451/6124/6230/6228/6147/6130/6194/51389/6139/6157/6218/6181/10322/1983/8669	Yes	Yes
Month 3	Higher in cGvHD	GO:0034110	regulation of homotypic cell-cell adhesion	16	0.586913	2.32709	0.00049779	0.0144547	0.0133865	245	tags=56%, list=16%, signal=48%	239/50848/6352/11117/81542/928/4067/84959/5580	Yes	Yes
Month 3	Higher in PIT	GO:0051054	positive regulation of DNA metabolic process	25	-0.624761	-1.76095	0.000587396	0.0167408	0.0155036	213	tags=48%, list=14%, signal=42%	908/7037/10694/2260/11124/10728/10575/6950/10574/10576/22948/7203	Yes	Yes
Month 3	Higher in PIT	GO:0090304	nucleic acid metabolic process	244	-0.40059	-1.35553	0.00085	0.0237845	0.0220268	360	tags=32%, list=23%, signal=29%	7295/333/6050/6201/7369/5757/55031/5763/2739/11224/3146/6202/7431/8547/3192/10971/50809/5606/2935/8239/6128/5036/10987/7529/4233/908/3059/10075/7037/6230/2022/10694/10213/2260/9588/8971/11124/6130/6194/10728/4673/10575/6218/1012/4830/4756/3815/1642/3837/10419/6950/5706/4666/5518/3148/10574/10576/9318/22948/3068/6037/7203/5213/7415/9391/5813/8078/2729/5702/55832/5705/3009/9958/1207/6622/5886/5901	Yes	Yes
Month 3	Higher in PIT	GO:0061515	myeloid cell development	34	-0.574043	-1.6916	0.000925355	0.0254307	0.0235513	140	tags=32%, list=9%, signal=30%	3815/2039/3047/6005/3048/2038/669/3045/6521/3039/3043	Yes	Yes
Month 3	Higher in cGvHD	GO:0072378	blood coagulation, fibrin clot formation	17	0.544325	2.20621	0.000973076	0.026273	0.0243314	218	tags=59%, list=14%, signal=51%	3690/2335/2815/2812/2243/2814/2244/2316/2266/7057	Yes	Yes
Month 3	Higher in PIT	GO:0070646	protein modification by small protein removal	20	-0.644666	-1.74967	0.00116578	0.0309332	0.0286472	346	tags=70%, list=22%, signal=55%	55031/10920/8239/8533/10987/10980/2873/10213/51138/9097/9318/7415/8078/9958	Yes	Yes
Month 3	Higher in cGvHD	GO:0016054	organic acid catabolic process	25	0.43328	2.0078	0.00146269	0.0375179	0.0347452	183	tags=52%, list=12%, signal=47%	1743/1666/10841/2109/3032/5106/38/5095/3030/30/2108/3295/2875	Yes	Yes
Month 3	Higher in cGvHD	GO:0046395	carboxylic acid catabolic process	25	0.43328	2.0078	0.00146269	0.0375179	0.0347452	183	tags=52%, list=12%, signal=47%	1743/1666/10841/2109/3032/5106/38/5095/3030/30/2108/3295/2875	Yes	Yes
Month 3	Higher in PIT	GO:0033044	regulation of chromosome organization	19	-0.646622	-1.73816	0.00149504	0.0377192	0.0349316	213	tags=53%, list=14%, signal=46%	3192/908/10694/10728/10575/6950/10574/10576/22948/7203	Yes	Yes
Month 3	Higher in cGvHD	GO:0090330	regulation of platelet aggregation	15	0.557725	2.16061	0.0015656	0.0388622	0.0359902	245	tags=53%, list=16%, signal=45%	239/50848/11117/81542/928/4067/84959/5580	Yes	Yes
Month 3	Higher in PIT	GO:0045862	positive regulation of proteolysis	35	-0.554124	-1.6391	0.00184771	0.0451369	0.0418011	122	tags=29%, list=8%, signal=27%	5706/7415/5704/8078/2729/5702/5701/5705/5700/5886	Yes	Yes
Month 3	Higher in PIT	GO:0071897	DNA biosynthetic process	16	-0.667687	-1.73455	0.0019528	0.0469588	0.0434884	213	tags=62%, list=14%, signal=54%	908/10694/10728/10575/6950/10574/10576/22948/7203/7415	Yes	Yes
Month 3	Higher in PIT	GO:0016567	protein ubiquitination	43	-0.526073	-1.59485	0.00235887	0.0558509	0.0517233	543	tags=63%, list=35%, signal=42%	3326/10016/4869/3320/7874/23352/11315/8454/63891/8453/6201/8239/7531/6500/10075/10055/1642/7328/7415/8078/10425/2729/55832/64422/10422/63893/25793	No	Yes
Month 3	Higher in cGvHD	GO:0017157	regulation of exocytosis	30	0.372548	1.82701	0.00249931	0.0582794	0.0539724	258	tags=57%, list=17%, signal=48%	488/302/5579/2243/6813/94121/4067/201294/2244/164/3916/2266/5874/2771/2207/6385/3071	No	Yes
Month 3	Higher in PIT	GO:0000226	microtubule cytoskeleton organization	49	-0.51195	-1.57371	0.00253989	0.0583418	0.0540301	433	tags=41%, list=28%, signal=30%	1003/1639/10540/51806/22919/3192/5524/1605/4233/5902/1642/3837/2597/5518/10383/83473/7415/55968/6622/5901	No	Yes
Month 3	Higher in PIT	GO:0032204	regulation of telomere maintenance	16	-0.65783	-1.70895	0.0027427	0.0620738	0.0574863	213	tags=62%, list=14%, signal=54%	3192/908/10694/10728/10575/6950/10574/10576/22948/7203	No	Yes
Month 3	Higher in PIT	GO:0006338	chromatin remodeling	37	-0.537191	-1.60013	0.00288683	0.0625751	0.0579506	321	tags=43%, list=21%, signal=35%	3146/3192/50809/6500/10075/8971/4673/1642/10419/10541/3148/3068/10322/3009/9958/4676	No	Yes
Month 3	Higher in cGvHD	GO:0007229	integrin-mediated signaling pathway	46	0.290423	1.58381	0.00287778	0.0625751	0.0579506	243	tags=28%, list=16%, signal=25%	3690/2335/80739/3655/3674/102/6714/3987/4627/2316/5054/2207/961	No	Yes
Month 3	Higher in cGvHD	GO:0051046	regulation of secretion	72	0.249998	1.51877	0.00282418	0.0625751	0.0579506	259	tags=40%, list=17%, signal=35%	6288/3418/488/283/302/6352/5106/5579/1066/2243/6813/94121/4067/201294/10059/10961/2244/164/3916/2266/5874/2771/2207/5573/6279/6385/10972/3071/1950	No	Yes
Month 3	Higher in PIT	GO:0022613	ribonucleoprotein complex biogenesis	44	-0.5189	-1.57731	0.00300718	0.0642785	0.0595281	545	tags=66%, list=35%, signal=44%	1968/3326/6210/4869/8661/3320/6129/6189/6155/6175/6201/11224/6202/6191/8894/6203/5036/1975/6230/6228/6130/6194/10728/6218/10419/1983/8669/1207/5901	No	Yes
Month 3	Higher in cGvHD	GO:0045010	actin nucleation	16	0.493403	1.95633	0.0030505	0.0643113	0.0595585	298	tags=62%, list=19%, signal=51%	10096/10094/10095/23191/10109/10787/10097/9535/10788/10092	No	Yes
Month 3	Higher in PIT	GO:0009894	regulation of catabolic process	124	-0.424409	-1.39575	0.00365069	0.0759246	0.0703135	553	tags=47%, list=36%, signal=33%	27329/3326/4035/341/4869/5768/823/725/3320/7874/722/23352/1981/23256/11315/7018/826/8454/5049/5720/6050/6201/337/3146/7431/3192/5721/8239/11345/4905/210/4233/5709/5305/10075/10213/11124/10533/1642/2597/5706/9097/2191/5707/7415/5704/8078/2729/5702/5708/5701/9491/5705/25793/5700/6521/6622/5886	No	Yes
Month 3	Higher in PIT	GO:0032200	telomere organization	19	-0.619293	-1.6647	0.00404414	0.0829858	0.0768529	213	tags=53%, list=14%, signal=46%	3192/908/10694/10728/10575/6950/10574/10576/22948/7203	No	Yes
Month 3	Higher in PIT	GO:0000723	telomere maintenance	18	-0.62347	-1.65838	0.00452386	0.0913368	0.0845868	213	tags=56%, list=14%, signal=48%	3192/908/10694/10728/10575/6950/10574/10576/22948/7203	No	Yes
Month 3	Higher in PIT	GO:0140014	mitotic nuclear division	21	-0.602151	-1.64766	0.00456981	0.0913368	0.0845868	390	tags=43%, list=25%, signal=33%	10540/22919/3192/5902/3837/10419/5518/55968/5901	No	Yes
Month 3	Higher in PIT	GO:1903320	regulation of protein modification by small protein conjugation or removal	22	-0.591052	-1.6308	0.00505924	0.0998226	0.0924454	543	tags=77%, list=35%, signal=51%	3326/10016/4869/3320/11315/6201/10920/8533/10987/10980/10075/2873/51138/10055/9318/7415/2729	No	Yes
Month 3	Higher in PIT	GO:1901873	regulation of post-translational protein modification	23	-0.582766	-1.62062	0.00536538	0.103793	0.0961222	543	tags=74%, list=35%, signal=49%	3326/10016/4869/3320/11315/6201/10920/8533/10987/10980/10075/2873/51138/10055/9318/7415/2729	No	No
Month 3	Higher in PIT	GO:1902679	negative regulation of RNA biosynthetic process	60	-0.475782	-1.49002	0.00539534	0.103793	0.0961222	392	tags=40%, list=25%, signal=31%	2621/4854/55915/7295/3146/8547/3192/10971/8239/5036/7529/3059/2022/2260/10419/4666/3148/9318/3068/5813/2729/5705/3009/6622	No	No
Month 3	Higher in PIT	GO:0006508	proteolysis	243	-0.38239	-1.29374	0.00559	0.10621	0.0983608	580	tags=46%, list=37%, signal=34%	7052/5184/3250/5648/4121/5692/5685/55611/5695/51449/3326/3549/51279/5684/4057/5690/823/5691/7874/5689/5682/715/23352/10584/5686/1509/11315/7018/5688/2934/3426/826/5118/4669/8454/1476/5094/5718/63891/5720/8453/6201/7369/176/55031/26998/5714/5694/1520/7123/8547/5230/590/9805/5721/8239/8533/11345/10404/566/3083/4313/2220/11093/7531/10987/9861/1675/5693/4153/5066/6451/1605/5719/6500/4018/210/5713/5709/10075/8722/10213/5717/11124/64174/1642/2597/5706/9097/7328/5710/2191/5707/7415/5704/84301/55968/8078/10425/2729/5702/7941/5708/5701/9491/5705/9958/25793/55705/5700/5886/327	No	No
Month 3	Higher in PIT	GO:0030042	actin filament depolymerization	19	-0.606548	-1.63044	0.00610923	0.11466	0.106186	136	tags=21%, list=9%, signal=19%	2039/118/6710/6708	No	No
Month 3	Higher in PIT	GO:0009056	catabolic process	359	-0.363591	-1.24411	0.00742993	0.137767	0.127586	554	tags=41%, list=36%, signal=34%	147111/27329/5685/55611/5446/5695/51449/3326/4035/341/4869/5684/9446/5690/5444/5768/823/725/3320/5691/7874/5689/722/5682/23352/128/1981/4353/23256/5686/1509/1965/11315/7018/5688/5211/338/826/3251/4669/2098/8454/1267/1486/5094/5718/5049/51816/5052/63891/5720/6050/8453/6201/7369/5714/337/5694/1520/3146/7431/3192/5230/5313/590/5168/5721/2935/8239/8533/11345/216/10404/4313/10894/11093/7531/9861/960/5693/114770/127/5066/6451/5719/4905/6500/210/5713/4233/5709/5305/10075/9902/8722/10213/2805/5717/9588/11124/64174/10533/4830/644/1642/2597/5706/5518/9097/7328/1621/5710/8288/6037/383/2191/51534/5707/5213/7415/5704/84301/55968/8078/10425/2729/5702/2582/7941/847/5708/5701/9491/5705/669/64422/25793/55705/5700/6521/3039/3043/6622/5886/7001/5901/645	No	No
Month 3	Higher in PIT	GO:0030834	regulation of actin filament depolymerization	18	-0.607106	-1.61485	0.00791134	0.14421	0.133552	136	tags=22%, list=9%, signal=21%	2039/118/6710/6708	No	No
Month 3	Higher in PIT	GO:0045892	negative regulation of DNA-templated transcription	59	-0.469054	-1.46708	0.0079648	0.14421	0.133552	392	tags=39%, list=25%, signal=30%	2621/4854/55915/7295/3146/3192/10971/8239/5036/7529/3059/2022/2260/10419/4666/3148/9318/3068/5813/2729/5705/3009/6622	No	No
Month 3	Higher in PIT	GO:0000278	mitotic cell cycle	78	-0.445384	-1.42382	0.00825104	0.147655	0.136743	424	tags=37%, list=27%, signal=28%	10457/1981/1639/4628/8454/10540/5720/8453/22919/3192/5524/5721/2935/7531/51400/2260/5902/1642/3837/10419/5537/5518/10383/23170/7415/55968/8078/25793/5901	No	No
Month 3	Higher in PIT	GO:0006325	chromatin organization	44	-0.495162	-1.50516	0.00844246	0.148308	0.137348	531	tags=55%, list=34%, signal=37%	4869/7913/64710/7874/3190/5094/5757/3146/3192/50809/6500/10075/8971/4673/1642/10419/10541/3148/23170/3068/10322/3009/9958/4676	No	No
Month 3	Higher in PIT	GO:0141187	nucleic acid biosynthetic process	200	-0.38587	-1.29636	0.00848025	0.148308	0.137348	395	tags=32%, list=25%, signal=28%	5094/2621/4854/55915/7295/6201/7369/5757/5763/2739/11224/3146/6202/8547/3192/10971/50809/5606/8239/6128/5036/10987/7529/4233/908/3059/6230/2022/10694/2260/9588/6130/6194/10728/10575/6218/1012/4756/3815/3837/10419/6950/5706/4666/5518/3148/10574/10576/9318/22948/3068/7203/5213/7415/9391/5813/8078/2729/5702/55832/5705/3009/9958/1207/6622	No	No
Month 3	Higher in cGvHD	GO:0042987	amyloid precursor protein catabolic process	16	0.450228	1.78514	0.00960343	0.164557	0.152395	861	tags=100%, list=55%, signal=45%	57142/10313/4067/102/6653/10972/9475/3479/348/2319/1191/2280/4915/10418/351/335	No	No
Month 3	Higher in PIT	GO:0000280	nuclear division	28	-0.541429	-1.55271	0.00962319	0.164557	0.152395	390	tags=39%, list=25%, signal=30%	10540/22919/3192/5719/5902/1642/3837/10419/5518/55968/5901	No	No
Month 3	Higher in PIT	GO:0009896	positive regulation of catabolic process	65	-0.455585	-1.4363	0.0099384	0.168079	0.155658	498	tags=46%, list=32%, signal=33%	725/3320/7874/722/23352/11315/7018/8454/5049/337/3146/3192/4905/5305/10075/11124/10533/1642/5706/7415/5704/8078/2729/5702/5701/5705/25793/5700/6622/5886	No	No
Month 3	Higher in cGvHD	GO:0070588	calcium ion transmembrane transport	32	0.319447	1.59531	0.0101911	0.170479	0.15788	206	tags=44%, list=13%, signal=39%	489/3690/2815/488/3313/2812/7416/4067/2814/8996/5777/5788/84959/2316	No	No
Month 3	Higher in PIT	GO:1903047	mitotic cell cycle process	63	-0.457291	-1.43777	0.0103586	0.171419	0.15875	472	tags=40%, list=30%, signal=29%	10457/1981/1639/4628/8454/10540/5720/8453/22919/3192/5524/5721/2935/51400/2260/5902/1642/3837/10419/5537/5518/7415/55968/25793/5901	No	No
Month 3	Higher in PIT	GO:0042254	ribosome biogenesis	25	-0.552668	-1.55774	0.010699	0.175168	0.162222	535	tags=76%, list=34%, signal=51%	6210/4869/6129/6189/6155/6175/6201/11224/6202/6191/6203/5036/6230/6228/6130/6194/6218/1983/5901	No	No
Month 3	Higher in PIT	GO:0032984	protein-containing complex disassembly	38	-0.501749	-1.49957	0.0117581	0.189533	0.175525	285	tags=26%, list=18%, signal=22%	2935/11345/4905/2039/118/51534/7415/6710/6708/327	No	No
Month 3	Higher in cGvHD	GO:0006816	calcium ion transport	49	0.266506	1.48426	0.0118745	0.189533	0.175525	233	tags=43%, list=15%, signal=38%	489/3690/2815/488/3313/2812/7416/6352/5579/81542/4067/2814/8996/10059/5777/5788/84959/2316/6786/2771/6376	No	No
Month 3	Higher in cGvHD	GO:1903530	regulation of secretion by cell	67	0.240424	1.43138	0.0119458	0.189533	0.175525	258	tags=39%, list=17%, signal=34%	6288/3418/488/283/302/6352/5106/5579/2243/6813/94121/4067/201294/10059/10961/2244/164/3916/2266/5874/2771/2207/5573/6385/10972/3071	No	No
Month 3	Higher in PIT	GO:1901879	regulation of protein depolymerization	19	-0.584253	-1.57051	0.0124443	0.195427	0.180984	136	tags=21%, list=9%, signal=19%	2039/118/6710/6708	No	No
Month 3	Higher in cGvHD	GO:0030258	lipid modification	18	0.411709	1.70475	0.0128896	0.199132	0.184416	169	tags=61%, list=11%, signal=55%	22908/239/1666/2109/3032/38/3030/30/2108/3295/1432	No	No
Month 3	Higher in PIT	GO:0042744	hydrogen peroxide catabolic process	17	-0.597796	-1.5729	0.0131004	0.199132	0.184416	83	tags=41%, list=5%, signal=39%	9588/8288/847/3039/3043/6622/7001	No	No
Month 3	Higher in PIT	GO:0032272	negative regulation of protein polymerization	20	-0.575083	-1.56081	0.0131979	0.199132	0.184416	136	tags=25%, list=9%, signal=23%	2039/118/6710/6708/6622	No	No
Month 3	Higher in PIT	GO:0046031	ADP metabolic process	27	-0.537455	-1.53306	0.0131797	0.199132	0.184416	124	tags=22%, list=8%, signal=21%	2597/5213/203/669/6521/5901	No	No
Month 3	Higher in cGvHD	GO:1905521	regulation of macrophage migration	15	0.441482	1.71029	0.0145079	0.200432	0.185619	874	tags=100%, list=56%, signal=44%	57142/6352/11117/928/7057/6376/5919/1265/5594/5795/4323/1436/4192/1435/727	No	No
Month 3	Higher in PIT	GO:0030835	negative regulation of actin filament depolymerization	15	-0.613621	-1.57305	0.0142445	0.200432	0.185619	136	tags=27%, list=9%, signal=25%	2039/118/6710/6708	No	No
Month 3	Higher in PIT	GO:0043242	negative regulation of protein-containing complex disassembly	15	-0.613621	-1.57305	0.0142445	0.200432	0.185619	136	tags=27%, list=9%, signal=25%	2039/118/6710/6708	No	No
Month 3	Higher in PIT	GO:0051693	actin filament capping	15	-0.613621	-1.57305	0.0142445	0.200432	0.185619	136	tags=27%, list=9%, signal=25%	2039/118/6710/6708	No	No
Month 3	Higher in PIT	GO:1901880	negative regulation of protein depolymerization	15	-0.613621	-1.57305	0.0142445	0.200432	0.185619	136	tags=27%, list=9%, signal=25%	2039/118/6710/6708	No	No
Month 3	Higher in PIT	GO:0002832	negative regulation of response to biotic stimulus	21	-0.565408	-1.54712	0.0143805	0.200432	0.185619	155	tags=33%, list=10%, signal=30%	3635/2/23170/383/8078/9958/7001	No	No
Month 3	Higher in cGvHD	GO:1900047	negative regulation of hemostasis	34	0.301567	1.52918	0.0145879	0.200432	0.185619	245	tags=38%, list=16%, signal=33%	2160/239/302/2243/81542/928/7035/2244/84959/2266/7057/5054/5580	No	No
Month 3	Higher in PIT	GO:0051261	protein depolymerization	24	-0.546069	-1.52904	0.0150545	0.200432	0.185619	136	tags=17%, list=9%, signal=15%	2039/118/6710/6708	No	No
Month 3	Higher in cGvHD	GO:0045055	regulated exocytosis	34	0.299049	1.51642	0.0149526	0.200432	0.185619	258	tags=50%, list=17%, signal=43%	488/5579/8676/6813/4067/10890/8773/201294/4627/164/3916/2771/2207/2214/695/10972/3071	No	No
Month 3	Higher in cGvHD	GO:0050708	regulation of protein secretion	34	0.298739	1.51484	0.0149526	0.200432	0.185619	181	tags=32%, list=12%, signal=29%	6288/3418/283/6352/5106/5579/2243/94121/10059/10961/2244	No	No
Month 3	Higher in PIT	GO:0051052	regulation of DNA metabolic process	39	-0.492449	-1.47625	0.0150995	0.200432	0.185619	213	tags=59%, list=14%, signal=52%	8741/55611/7913/64710/3836/3320/7874/3146/3192/908/7037/10694/2260/8971/11124/10728/10575/6950/10574/10576/22948/7203/3009	No	No
Month 3	Higher in PIT	GO:0006412	translation	113	-0.409175	-1.33891	0.0151073	0.200432	0.185619	674	tags=60%, list=43%, signal=37%	7407/6138/7453/10605/2107/6207/1938/8665/6217/6301/6159/1984/1936/1968/6210/4869/8661/1615/23352/1981/6129/6189/1965/6143/6155/1973/6222/6122/4736/6175/333/6050/6201/11224/6176/6202/3192/23/6191/8894/6203/2935/6128/5036/6141/10987/1975/6160/6451/6124/6230/6228/6147/6130/6194/51389/6139/6157/6218/6181/2597/4666/5813/8078/10322/1983/8669/327	No	No
Month 3	Higher in PIT	GO:0045935	positive regulation of nucleobase-containing compound metabolic process	122	-0.404123	-1.32793	0.0150333	0.200432	0.185619	249	tags=26%, list=16%, signal=24%	10987/7529/4233/908/3059/7037/2022/10694/2260/9588/11124/10728/10575/1012/3837/10419/6950/5706/4666/3148/10574/10576/22948/3068/7203/5213/7415/8078/5702/55832/5705/1207	No	No
Month 3	Higher in PIT	GO:0019219	regulation of nucleobase-containing compound metabolic process	201	-0.379017	-1.2736	0.0140504	0.200432	0.185619	395	tags=31%, list=25%, signal=27%	5094/2621/4854/55915/7295/6050/5757/5763/2739/3146/7431/8547/3192/10971/50809/5606/5230/8239/6128/5036/10987/7529/4233/908/3059/7037/2022/10694/2260/9588/8971/11124/10728/10575/1012/4756/3815/3837/10419/6950/5706/4666/3148/10574/10576/9318/22948/3068/7203/5213/7415/9391/5813/8078/2729/5702/55832/5705/3009/9958/1207/6521/6622	No	No
Month 3	Higher in cGvHD	GO:0030195	negative regulation of blood coagulation	33	0.302519	1.52704	0.0153951	0.202505	0.18754	245	tags=39%, list=16%, signal=34%	2160/239/302/2243/81542/928/7035/2244/84959/2266/7057/5054/5580	No	No
Month 3	Higher in PIT	GO:0030837	negative regulation of actin filament polymerization	17	-0.591513	-1.55637	0.0155833	0.203243	0.188223	136	tags=24%, list=9%, signal=22%	2039/118/6710/6708	No	No
Month 3	Higher in PIT	GO:0002250	adaptive immune response	158	-0.388796	-1.29368	0.0159008	0.205641	0.190444	577	tags=50%, list=37%, signal=35%	28782/28388/8741/732/28937/55611/51279/214/733/730/28904/725/28781/721/722/28409/715/28906/28455/28803/23308/28935/3426/713/3251/28815/714/28454/28778/28773/28988/28874/28448/28938/28912/1520/3146/28877/28797/28468/11026/28950/3507/28822/28908/2267/28410/28386/28915/3501/4153/3543/3514/28423/7037/3512/28429/28875/28385/3635/28408/28452/102723170/28826/28804/28793/28299/3503/3502/28817/2794/28400/383/28772/28820/28796/8078/28467/3493	No	No
Month 3	Higher in cGvHD	GO:0034440	lipid oxidation	16	0.42261	1.67564	0.0163823	0.210103	0.194576	169	tags=62%, list=11%, signal=56%	239/1666/2109/3032/38/3030/30/2108/3295/1432	No	No
Month 3	Higher in cGvHD	GO:0032233	positive regulation of actin filament bundle assembly	16	0.42095	1.66905	0.0166083	0.211027	0.195432	906	tags=100%, list=58%, signal=42%	29109/2316/6376/961/6385/9475/998/5341/5216/387/6422/5345/7168/9647/335/8829	No	No
Month 3	Higher in cGvHD	GO:0006631	fatty acid metabolic process	51	0.25656	1.43671	0.0167286	0.211027	0.195432	169	tags=33%, list=11%, signal=31%	6916/5742/239/1666/2109/2180/3032/5106/38/1066/5095/3030/30/948/2108/3295/1432	No	No
Month 3	Higher in cGvHD	GO:0009201	ribonucleoside triphosphate biosynthetic process	15	0.434112	1.68174	0.0169085	0.211562	0.195927	182	tags=47%, list=12%, signal=42%	498/506/10476/539/509/513/6774	No	No
Month 3	Higher in cGvHD	GO:1900026	positive regulation of substrate adhesion-dependent cell spreading	19	0.387608	1.62888	0.0182129	0.225335	0.208682	215	tags=42%, list=14%, signal=37%	3690/2243/201294/10109/3987/2244/2316/2266	No	No
Month 3	Higher in cGvHD	GO:0043299	leukocyte degranulation	20	0.379245	1.6216	0.0183021	0.225335	0.208682	258	tags=50%, list=17%, signal=42%	6813/4067/8773/201294/164/3916/2207/2214/695/3071	No	No
Month 3	Higher in cGvHD	GO:0036230	granulocyte activation	15	0.429068	1.6622	0.0195178	0.229297	0.212351	245	tags=47%, list=16%, signal=40%	5320/6352/6813/6714/5777/2207/5580	No	No
Month 3	Higher in cGvHD	GO:0042119	neutrophil activation	15	0.429068	1.6622	0.0195178	0.229297	0.212351	245	tags=47%, list=16%, signal=40%	5320/6352/6813/6714/5777/2207/5580	No	No
Month 3	Higher in PIT	GO:1902850	microtubule cytoskeleton organization involved in mitosis	19	-0.56951	-1.53088	0.0188762	0.229297	0.212351	424	tags=47%, list=27%, signal=35%	1639/10540/22919/3192/5524/3837/7415/55968/5901	No	No
Month 3	Higher in PIT	GO:0000122	negative regulation of transcription by RNA polymerase II	37	-0.491307	-1.46346	0.019266	0.229297	0.212351	387	tags=41%, list=25%, signal=31%	4854/7295/3146/3192/8239/3059/2022/2260/4666/3148/9318/3068/5813/3009/6622	No	No
Month 3	Higher in cGvHD	GO:0044282	small molecule catabolic process	49	0.259189	1.44351	0.0195081	0.229297	0.212351	162	tags=31%, list=10%, signal=28%	2820/1743/1666/3098/10841/2109/3032/5106/38/5095/3030/30/2108/2821/3295	No	No
Month 3	Higher in cGvHD	GO:0016042	lipid catabolic process	49	0.256729	1.42981	0.0195081	0.229297	0.212351	162	tags=27%, list=10%, signal=25%	1666/5320/7920/2109/3032/5106/38/1066/5095/3030/30/2108/3295	No	No
Month 3	Higher in cGvHD	GO:0120254	olefinic compound metabolic process	19	0.382045	1.60551	0.0210586	0.24186	0.223985	162	tags=37%, list=10%, signal=33%	5742/239/51635/51109/2180/30/3295	No	No
Month 3	Higher in PIT	GO:0009135	purine nucleoside diphosphate metabolic process	29	-0.514274	-1.48197	0.0209026	0.24186	0.223985	323	tags=31%, list=21%, signal=25%	4354/5230/5313/2597/5213/203/669/6521/5901	No	No
Month 3	Higher in PIT	GO:0009179	purine ribonucleoside diphosphate metabolic process	29	-0.514274	-1.48197	0.0209026	0.24186	0.223985	323	tags=31%, list=21%, signal=25%	4354/5230/5313/2597/5213/203/669/6521/5901	No	No
Month 3	Higher in PIT	GO:0009132	nucleoside diphosphate metabolic process	32	-0.504104	-1.47242	0.0212158	0.24186	0.223985	323	tags=31%, list=21%, signal=25%	4354/5230/5313/4830/2597/5213/203/669/6521/5901	No	No
Month 3	Higher in PIT	GO:0007338	single fertilization	20	-0.55782	-1.51396	0.0215722	0.242333	0.224424	446	tags=55%, list=29%, signal=40%	11315/2683/26998/118429/10694/10575/6950/10574/10576/22948/7203	No	No
Month 3	Higher in PIT	GO:0031647	regulation of protein stability	69	-0.434607	-1.37675	0.0214421	0.242333	0.224424	213	tags=26%, list=14%, signal=24%	908/173/10694/10728/10575/6950/2597/1825/10574/10576/22948/7203/84301/8078/3009/25793/6622/5886	No	No
Month 3	Higher in cGvHD	GO:1902414	protein localization to cell junction	21	0.365741	1.59326	0.0218776	0.243982	0.225951	216	tags=43%, list=14%, signal=37%	22908/50848/3315/5175/10082/83700/102/2316/5874	No	No
Month 3	Higher in cGvHD	GO:0050819	negative regulation of coagulation	35	0.28475	1.45587	0.0224458	0.247668	0.229365	245	tags=40%, list=16%, signal=34%	2160/239/302/308/2243/81542/928/7035/2244/84959/2266/7057/5054/5580	No	No
Month 3	Higher in PIT	GO:0045934	negative regulation of nucleobase-containing compound metabolic process	77	-0.42518	-1.35797	0.0225299	0.247668	0.229365	392	tags=36%, list=25%, signal=29%	2621/4854/55915/7295/6050/3146/8547/3192/10971/5230/8239/5036/7529/3059/2022/2260/8971/10419/4666/3148/9318/3068/5813/2729/5705/3009/6521/6622	No	No
Month 3	Higher in PIT	GO:0098813	nuclear chromosome segregation	16	-0.585691	-1.52154	0.0227864	0.248711	0.23033	390	tags=44%, list=25%, signal=33%	10540/22919/3192/1642/3837/5518/5901	No	No
Month 3	Higher in PIT	GO:0051253	negative regulation of RNA metabolic process	67	-0.434651	-1.37328	0.0229615	0.248857	0.230466	392	tags=37%, list=25%, signal=29%	2621/4854/55915/7295/6050/3146/8547/3192/10971/8239/5036/7529/3059/2022/2260/10419/4666/3148/9318/3068/5813/2729/5705/3009/6622	No	No
Month 3	Higher in cGvHD	GO:0070371	ERK1 and ERK2 cascade	57	0.238415	1.36336	0.0235911	0.253893	0.235129	241	tags=33%, list=16%, signal=29%	3690/2335/5320/6352/11117/11331/5245/2243/4067/948/6714/5777/2244/5788/2266/2771/6376/1445/408	No	No
Month 3	Higher in cGvHD	GO:0006874	intracellular calcium ion homeostasis	45	0.260684	1.41239	0.0243079	0.259791	0.240591	211	tags=36%, list=14%, signal=32%	489/3690/2815/488/10989/2812/6352/5579/4067/2814/8996/5777/5788/84959/2316/6786	No	No
Month 3	Higher in PIT	GO:0009566	fertilization	22	-0.539875	-1.48959	0.0253492	0.269051	0.249168	446	tags=55%, list=29%, signal=39%	11315/338/2683/26998/118429/10694/10575/6950/10574/10576/22948/7203	No	No
Month 3	Higher in PIT	GO:0071826	protein-RNA complex organization	23	-0.533068	-1.48241	0.0257813	0.271763	0.251679	292	tags=39%, list=19%, signal=32%	8894/1975/6194/10728/10419/7415/1983/8669/1207	No	No
Month 3	Higher in PIT	GO:0042180	ketone metabolic process	20	-0.548908	-1.48977	0.0271872	0.27559	0.255223	533	tags=60%, list=34%, signal=40%	341/23352/873/11315/2739/337/5230/127/9563/4830/2171/6622	No	No
Month 3	Higher in PIT	GO:0006096	glycolytic process	25	-0.522139	-1.4717	0.0273978	0.27559	0.255223	124	tags=28%, list=8%, signal=26%	5230/5313/2597/5213/669/6521/5901	No	No
Month 3	Higher in PIT	GO:0009137	purine nucleoside diphosphate catabolic process	25	-0.522139	-1.4717	0.0273978	0.27559	0.255223	124	tags=28%, list=8%, signal=26%	5230/5313/2597/5213/669/6521/5901	No	No
Month 3	Higher in PIT	GO:0009181	purine ribonucleoside diphosphate catabolic process	25	-0.522139	-1.4717	0.0273978	0.27559	0.255223	124	tags=28%, list=8%, signal=26%	5230/5313/2597/5213/669/6521/5901	No	No
Month 3	Higher in PIT	GO:0019364	pyridine nucleotide catabolic process	25	-0.522139	-1.4717	0.0273978	0.27559	0.255223	124	tags=28%, list=8%, signal=26%	5230/5313/2597/5213/669/6521/5901	No	No
Month 3	Higher in PIT	GO:0046032	ADP catabolic process	25	-0.522139	-1.4717	0.0273978	0.27559	0.255223	124	tags=28%, list=8%, signal=26%	5230/5313/2597/5213/669/6521/5901	No	No
Month 3	Higher in PIT	GO:0048285	organelle fission	35	-0.486563	-1.43925	0.0265249	0.27559	0.255223	390	tags=31%, list=25%, signal=24%	10540/22919/3192/5719/5902/1642/3837/10419/5518/55968/5901	No	No
Month 3	Higher in PIT	GO:0050853	B cell receptor signaling pathway	18	-0.558966	-1.4868	0.0298921	0.2968	0.274865	287	tags=39%, list=18%, signal=32%	3507/3501/3514/4332/3503/3502/3493	No	No
Month 3	Higher in PIT	GO:0016052	carbohydrate catabolic process	37	-0.478537	-1.42542	0.0297487	0.2968	0.274865	124	tags=19%, list=8%, signal=18%	2597/5213/2582/669/64422/6521/5901	No	No
Month 3	Higher in PIT	GO:0006281	DNA repair	25	-0.517971	-1.45995	0.030681	0.302679	0.280311	551	tags=60%, list=35%, signal=39%	55611/4869/7913/64710/7874/11315/55031/3146/8239/10075/10213/1642/3148/7415/5886	No	No
Month 3	Higher in cGvHD	GO:0033559	unsaturated fatty acid metabolic process	16	0.392252	1.55527	0.030957	0.303457	0.281031	162	tags=38%, list=10%, signal=34%	6916/5742/239/2180/30/3295	No	No
Month 3	Higher in cGvHD	GO:0002702	positive regulation of production of molecular mediator of immune response	21	0.350149	1.52534	0.0329796	0.321238	0.297497	294	tags=57%, list=19%, signal=47%	3098/57142/11331/5245/948/2821/3105/5788/2207/695/5950/5336	No	No
Month 3	Higher in PIT	GO:0003014	renal system process	25	-0.513638	-1.44773	0.0346144	0.324471	0.300492	435	tags=44%, list=28%, signal=32%	2934/221395/2621/4162/7369/28912/3512/9943/3493/6521/3043	No	No
Month 3	Higher in PIT	GO:0009134	nucleoside diphosphate catabolic process	26	-0.508928	-1.44357	0.0349355	0.324471	0.300492	124	tags=27%, list=8%, signal=25%	5230/5313/2597/5213/669/6521/5901	No	No
Month 3	Higher in PIT	GO:0009191	ribonucleoside diphosphate catabolic process	26	-0.508928	-1.44357	0.0349355	0.324471	0.300492	124	tags=27%, list=8%, signal=25%	5230/5313/2597/5213/669/6521/5901	No	No
Month 3	Higher in PIT	GO:0007059	chromosome segregation	26	-0.508894	-1.44347	0.0349982	0.324471	0.300492	390	tags=38%, list=25%, signal=29%	10540/22919/3192/8239/1642/3837/5518/9391/84191/5901	No	No
Month 3	Higher in PIT	GO:0006913	nucleocytoplasmic transport	43	-0.460288	-1.39542	0.0339292	0.324471	0.300492	259	tags=51%, list=17%, signal=44%	347/4869/3836/3320/11315/3840/2621/7295/7531/3842/7529/3059/8125/5902/3837/10541/10527/3843/23039/5905/55705/5901	No	No
Month 3	Higher in PIT	GO:0051169	nuclear transport	43	-0.460288	-1.39542	0.0339292	0.324471	0.300492	259	tags=51%, list=17%, signal=44%	347/4869/3836/3320/11315/3840/2621/7295/7531/3842/7529/3059/8125/5902/3837/10541/10527/3843/23039/5905/55705/5901	No	No
Month 3	Higher in PIT	GO:0016064	immunoglobulin mediated immune response	71	-0.421429	-1.33809	0.0341655	0.324471	0.300492	732	tags=70%, list=47%, signal=39%	3263/712/731/28457/28401/727/717/716/28461/729/28404/718/28473/28388/8741/732/51279/733/730/725/721/722/28409/715/28455/3426/713/714/28454/28448/28468/28410/28386/3501/4153/3543/3514/28423/7037/28429/28385/3635/28408/28452/102723170/3503/3502/28400/28467/3493	No	No
Month 3	Higher in PIT	GO:0019724	B cell mediated immunity	71	-0.421429	-1.33809	0.0341655	0.324471	0.300492	732	tags=70%, list=47%, signal=39%	3263/712/731/28457/28401/727/717/716/28461/729/28404/718/28473/28388/8741/732/51279/733/730/725/721/722/28409/715/28455/3426/713/714/28454/28448/28468/28410/28386/3501/4153/3543/3514/28423/7037/28429/28385/3635/28408/28452/102723170/3503/3502/28400/28467/3493	No	No
Month 3	Higher in PIT	GO:0030162	regulation of proteolysis	69	-0.422689	-1.339	0.0352149	0.324525	0.300542	446	tags=38%, list=29%, signal=28%	11315/7018/2934/1476/5720/6201/26998/7123/5721/8239/11345/210/10213/2597/5706/9097/7415/5704/8078/2729/5702/5701/9491/5705/5700/5886	No	No
Month 3	Higher in PIT	GO:0072526	pyridine-containing compound catabolic process	26	-0.507867	-1.44056	0.0358345	0.327778	0.303554	124	tags=27%, list=8%, signal=25%	5230/5313/2597/5213/669/6521/5901	No	No
Month 3	Higher in cGvHD	GO:0006887	exocytosis	59	0.238222	1.37493	0.0359938	0.327778	0.303554	258	tags=44%, list=17%, signal=38%	22908/488/302/6352/5579/8676/2243/6813/94121/4067/10890/8773/201294/2244/4627/164/3916/2266/5874/2771/2207/6385/2214/695/10972/3071	No	No
Month 3	Higher in cGvHD	GO:1902745	positive regulation of lamellipodium organization	15	0.396349	1.53544	0.0377831	0.338579	0.313557	210	tags=40%, list=14%, signal=35%	10096/23191/10109/10787/6714/10097	No	No
Month 3	Higher in PIT	GO:0007051	spindle organization	24	-0.514341	-1.44019	0.0377416	0.338579	0.313557	424	tags=46%, list=27%, signal=34%	1639/10540/22919/3192/5524/1642/3837/5518/83473/7415/5901	No	No
Month 3	Higher in PIT	GO:0009185	ribonucleoside diphosphate metabolic process	31	-0.48782	-1.41828	0.0380151	0.338579	0.313557	124	tags=29%, list=8%, signal=27%	4354/5230/5313/2597/5213/203/669/6521/5901	No	No
Month 3	Higher in PIT	GO:0048871	multicellular organismal-level homeostasis	121	-0.387246	-1.2719	0.0380599	0.338579	0.313557	155	tags=18%, list=10%, signal=18%	3635/6218/4756/3815/2171/2039/3845/5518/3148/1621/3047/6005/3048/2038/669/6513/3045/6521/3039/6708/3043/7001	No	No
Month 3	Higher in cGvHD	GO:0032418	lysosome localization	16	0.38324	1.51954	0.0392046	0.344777	0.319296	256	tags=50%, list=16%, signal=42%	6813/94121/4067/8773/201294/4627/2207/695	No	No
Month 3	Higher in cGvHD	GO:1990849	vacuolar localization	16	0.38324	1.51954	0.0392046	0.344777	0.319296	256	tags=50%, list=16%, signal=42%	6813/94121/4067/8773/201294/4627/2207/695	No	No
Month 3	Higher in cGvHD	GO:0000910	cytokinesis	21	0.341465	1.48751	0.0411429	0.357734	0.331296	856	tags=95%, list=55%, signal=43%	10096/989/311/4627/10097/4735/10788/6711/9475/55752/998/8826/27243/382/387/79784/1072/10015/11258/51429	No	No
Month 3	Higher in PIT	GO:0007049	cell cycle	123	-0.384873	-1.26521	0.0411178	0.357734	0.331296	407	tags=29%, list=26%, signal=23%	4628/8454/10540/5720/8453/22919/3192/5524/5721/2935/8239/7531/10987/5719/51400/2260/5902/1642/3837/10419/5537/5518/10383/10527/23170/3843/2191/83473/7415/9391/55968/8078/84191/25793/5886/5901	No	No
Month 3	Higher in cGvHD	GO:0050728	negative regulation of inflammatory response	31	0.28318	1.40123	0.0429429	0.371288	0.343848	1122	tags=100%, list=72%, signal=28%	6288/4067/6714/1432/5777/6774/5788/6376/5580/6693/6850/3479/1829/55737/9370/348/7114/2778/2876/2950/1991/7130/5624/3848/325/4192/335/114899/5692/5682/1003	No	No
Month 3	Higher in cGvHD	GO:0031639	plasminogen activation	16	0.377824	1.49806	0.0441758	0.379813	0.351744	224	tags=44%, list=14%, signal=38%	2160/302/2243/2244/2266/7057/5054	No	No
Month 3	Higher in cGvHD	GO:1903076	regulation of protein localization to plasma membrane	19	0.34811	1.4629	0.0465282	0.391108	0.362204	1019	tags=100%, list=66%, signal=35%	10857/4067/948/1213/1445/6711/3688/391/7040/84687/3799/91461/3958/382/4323/10434/1173/131578/4035	No	No
Month 3	Higher in PIT	GO:0000209	protein polyubiquitination	16	-0.556253	-1.44506	0.0457483	0.391108	0.362204	401	tags=62%, list=26%, signal=47%	23352/8454/63891/7531/6500/10075/7328/10425/63893/25793	No	No
Month 3	Higher in PIT	GO:0042743	hydrogen peroxide metabolic process	23	-0.511478	-1.42237	0.0465035	0.391108	0.362204	83	tags=30%, list=5%, signal=29%	9588/8288/847/3039/3043/6622/7001	No	No
Month 3	Higher in PIT	GO:0006974	DNA damage response	47	-0.443228	-1.35694	0.0462039	0.391108	0.362204	551	tags=47%, list=35%, signal=31%	55611/4869/7913/64710/7874/3190/11315/29959/55031/6387/3146/8239/8533/960/10075/10213/1642/4332/3148/2794/7415/5886	No	No
Month 3	Higher in PIT	GO:0033365	protein localization to organelle	112	-0.386653	-1.26477	0.0467601	0.391108	0.362204	360	tags=29%, list=23%, signal=24%	7295/7369/22919/3192/10439/8239/11345/7531/3842/7529/1605/6500/908/3059/7037/10694/10575/3837/6950/4666/10574/10527/10576/3843/22948/3068/7203/7415/55968/5905/439/55705/5901	No	No
Month 3	Higher in cGvHD	GO:0045921	positive regulation of exocytosis	19	0.346646	1.45675	0.0475242	0.39535	0.366132	250	tags=58%, list=16%, signal=49%	302/2243/94121/201294/2244/164/3916/2266/5874/2207/6385	No	No
Month 3	Higher in cGvHD	GO:0120034	positive regulation of plasma membrane bounded cell projection assembly	19	0.342473	1.43921	0.052362	0.424132	0.392787	210	tags=37%, list=14%, signal=32%	10096/989/23043/23191/10109/10787/10097	No	No
Month 3	Higher in PIT	GO:0009166	nucleotide catabolic process	33	-0.470486	-1.38061	0.0515766	0.424132	0.392787	124	tags=33%, list=8%, signal=31%	5211/3251/1267/5230/5313/2597/5213/7415/669/6521/5901	No	No
Month 3	Higher in cGvHD	GO:0060348	bone development	39	0.254954	1.34074	0.0516569	0.424132	0.392787	1167	tags=100%, list=75%, signal=25%	10516/302/6714/1432/5788/55959/7040/3479/1311/25987/56034/633/5479/2778/2131/5048/7059/1280/537/1281/387/1291/1101/1893/4323/51119/2261/1277/5636/7052/124565/147111/5364/3549/4057/2200/2132/56975/4969	No	No
Month 3	Higher in PIT	GO:1901136	carbohydrate derivative catabolic process	51	-0.433615	-1.3381	0.0518367	0.424132	0.392787	427	tags=33%, list=27%, signal=25%	5211/3251/4669/1486/51816/5230/5313/216/10894/960/114770/2597/5213/2582/669/6521/5901	No	No
Month 3	Higher in PIT	GO:0030099	myeloid cell differentiation	81	-0.402369	-1.28972	0.0523209	0.424132	0.392787	214	tags=21%, list=14%, signal=19%	5305/3059/7037/3635/3815/2039/3148/3047/6005/3048/2038/669/3045/6521/3039/3043/645	No	No
Month 3	Higher in PIT	GO:0007052	mitotic spindle organization	15	-0.557483	-1.42914	0.053262	0.429163	0.397447	424	tags=47%, list=27%, signal=34%	1639/10540/3192/5524/3837/7415/5901	No	No
Month 3	Higher in cGvHD	GO:0048010	vascular endothelial growth factor receptor signaling pathway	15	0.379687	1.4709	0.0541697	0.434204	0.402115	169	tags=40%, list=11%, signal=36%	3690/3315/11117/5579/6714/1432	No	No
Month 3	Higher in cGvHD	GO:1903317	regulation of protein maturation	19	0.340757	1.432	0.0544963	0.434559	0.402443	224	tags=42%, list=14%, signal=36%	302/55908/2243/5567/6714/4627/7057/5054	No	No
Month 3	Higher in PIT	GO:1904377	positive regulation of protein localization to cell periphery	15	-0.5547	-1.422	0.0562922	0.446566	0.413563	8	tags=27%, list=1%, signal=27%	4035/1981/6622/2035	No	No
Month 3	Higher in PIT	GO:0022618	protein-RNA complex assembly	21	-0.512967	-1.40363	0.0571706	0.451208	0.417862	292	tags=57%, list=19%, signal=47%	1968/3326/8661/3320/8894/1975/6194/10728/10419/1983/8669/1207	No	No
Month 3	Higher in PIT	GO:0046822	regulation of nucleocytoplasmic transport	22	-0.507877	-1.40131	0.0578153	0.452797	0.419334	541	tags=55%, list=35%, signal=36%	347/3320/11315/2621/7295/7531/7529/3059/10541/3843/5905/5901	No	No
Month 3	Higher in PIT	GO:2001236	regulation of extrinsic apoptotic signaling pathway	36	-0.458829	-1.36213	0.0579603	0.452797	0.419334	179	tags=22%, list=12%, signal=20%	2260/11124/5518/3148/2730/1621/2729/7001	No	No
Month 3	Higher in cGvHD	GO:0070372	regulation of ERK1 and ERK2 cascade	52	0.230973	1.29856	0.0602527	0.468328	0.433717	241	tags=35%, list=16%, signal=30%	3690/2335/5320/11117/11331/5245/2243/4067/948/6714/5777/2244/5788/2266/2771/6376/1445/408	No	No
Month 3	Higher in cGvHD	GO:0061045	negative regulation of wound healing	36	0.259939	1.33435	0.060794	0.470161	0.435415	245	tags=36%, list=16%, signal=31%	2160/239/302/2243/81542/928/7035/2244/84959/2266/7057/5054/5580	No	No
Month 3	Higher in cGvHD	GO:0001890	placenta development	17	0.352214	1.42756	0.0631347	0.485822	0.449918	1012	tags=100%, list=65%, signal=35%	10935/283/2885/1432/682/9394/5594/8614/6789/5654/6696/57211/5340/3481/1508/51294/3326	No	No
Month 3	Higher in PIT	GO:0044772	mitotic cell cycle phase transition	26	-0.484989	-1.37566	0.0636721	0.487519	0.45149	472	tags=42%, list=30%, signal=30%	10457/1981/8454/5720/8453/5721/2935/51400/1642/5537/25793	No	No
Month 3	Higher in PIT	GO:0000082	G1/S transition of mitotic cell cycle	15	-0.546029	-1.39977	0.0666991	0.508168	0.470613	472	tags=60%, list=30%, signal=42%	10457/1981/8454/5720/8453/5721/2935/5537/25793	No	No
Month 3	Higher in cGvHD	GO:0055074	calcium ion homeostasis	47	0.235264	1.29003	0.0672269	0.509666	0.472	211	tags=34%, list=14%, signal=30%	489/3690/2815/488/10989/2812/6352/5579/4067/2814/8996/5777/5788/84959/2316/6786	No	No
Month 3	Higher in PIT	GO:0006195	purine nucleotide catabolic process	28	-0.475095	-1.36248	0.0681426	0.511568	0.473761	124	tags=32%, list=8%, signal=30%	5211/3251/5230/5313/2597/5213/669/6521/5901	No	No
Month 3	Higher in PIT	GO:0009154	purine ribonucleotide catabolic process	28	-0.475095	-1.36248	0.0681426	0.511568	0.473761	124	tags=32%, list=8%, signal=30%	5211/3251/5230/5313/2597/5213/669/6521/5901	No	No
Month 3	Higher in PIT	GO:0048167	regulation of synaptic plasticity	19	-0.513655	-1.38074	0.0721707	0.539178	0.499331	231	tags=26%, list=15%, signal=23%	1605/869/3815/3845/6622	No	No
Month 3	Higher in cGvHD	GO:0045766	positive regulation of angiogenesis	33	0.261057	1.31775	0.0735546	0.544233	0.504013	233	tags=39%, list=15%, signal=34%	3690/57142/3315/11117/5579/948/5777/6774/6786/7057/5054/947/6376	No	No
Month 3	Higher in PIT	GO:0034654	nucleobase-containing compound biosynthetic process	240	-0.346202	-1.1708	0.07348	0.544233	0.504013	416	tags=32%, list=27%, signal=28%	1973/47/3251/5094/2621/4854/51816/55915/7295/6201/7369/5757/5763/2739/4522/11224/3146/6202/8547/3192/10971/50809/5606/5230/8239/6128/5036/10987/7529/4233/908/3059/6230/2022/5635/10694/2260/9588/6130/6194/10728/10575/6218/1012/4830/4756/3815/158/3837/10419/6950/5706/4666/5518/3148/10574/10576/9318/22948/3068/7203/5213/7415/9391/5813/8078/2729/5702/55832/5631/353/5705/3009/203/9958/1207/6622	No	No
Month 3	Higher in PIT	GO:0031333	negative regulation of protein-containing complex assembly	31	-0.462188	-1.34376	0.0743442	0.547146	0.50671	446	tags=32%, list=29%, signal=23%	11315/2934/1003/22919/3146/2039/118/6710/6708/6622	No	No
Month 3	Higher in PIT	GO:0080090	regulation of primary metabolic process	398	-0.332762	-1.14123	0.0746593	0.547146	0.50671	364	tags=27%, list=23%, signal=27%	5720/7295/333/6050/6201/5757/10920/26998/5763/2739/337/3146/7123/7431/8547/3192/23/10971/50809/6191/5606/5230/3490/5168/5721/2935/8239/8533/6128/11345/5036/2324/10987/7060/10980/7529/1975/6451/4905/210/4233/57493/5709/908/3059/10075/7037/55600/2022/10694/2873/10213/2260/9588/51138/8971/11124/10728/10575/10055/10533/9563/1012/4830/4756/3815/2171/2039/1642/3837/10419/6950/2597/5706/4666/3148/10574/9097/10576/9318/22948/3068/5707/7203/5213/7415/9391/5704/5813/8078/2729/5702/55832/5708/5701/10322/9491/1983/5705/3009/9958/5700/1207/6521/6622/5886	No	No
Month 3	Higher in PIT	GO:0044843	cell cycle G1/S phase transition	17	-0.524263	-1.37943	0.0758257	0.553061	0.512188	472	tags=53%, list=30%, signal=37%	10457/1981/8454/5720/8453/5721/2935/5537/25793	No	No
Month 3	Higher in PIT	GO:1901292	nucleoside phosphate catabolic process	37	-0.446043	-1.32863	0.0763782	0.554462	0.513486	147	tags=32%, list=9%, signal=30%	5211/3251/1267/5230/5313/4830/2597/5213/7415/669/6521/5901	No	No
Month 3	Higher in cGvHD	GO:1900046	regulation of hemostasis	41	0.241922	1.2874	0.0772555	0.558198	0.516946	224	tags=34%, list=14%, signal=30%	2160/239/302/11117/2243/81542/928/7035/948/2244/84959/2266/7057/5054	No	No
Month 3	Higher in PIT	GO:0030534	adult behavior	15	-0.536997	-1.37662	0.0793621	0.562709	0.521123	511	tags=67%, list=33%, signal=45%	26470/11315/4669/1476/1267/6387/23544/10752/1621/6622	No	No
Month 3	Higher in PIT	GO:0042177	negative regulation of protein catabolic process	20	-0.503209	-1.36574	0.0792941	0.562709	0.521123	284	tags=35%, list=18%, signal=29%	8239/11345/210/9097/8078/9491/6622	No	No
Month 3	Higher in PIT	GO:0006606	protein import into nucleus	26	-0.475234	-1.34799	0.0800736	0.562709	0.521123	255	tags=50%, list=16%, signal=43%	347/4869/3836/3320/3840/3842/7529/3059/3837/10527/3843/55705/5901	No	No
Month 3	Higher in PIT	GO:0051170	import into nucleus	26	-0.475234	-1.34799	0.0800736	0.562709	0.521123	255	tags=50%, list=16%, signal=43%	347/4869/3836/3320/3840/3842/7529/3059/3837/10527/3843/55705/5901	No	No
Month 3	Higher in PIT	GO:1902904	negative regulation of supramolecular fiber organization	33	-0.453704	-1.33136	0.0795744	0.562709	0.521123	136	tags=27%, list=9%, signal=25%	2934/1003/22919/4233/2039/118/6710/6708/6622	No	No
Month 3	Higher in PIT	GO:0007017	microtubule-based process	71	-0.398701	-1.26593	0.0787562	0.562709	0.521123	453	tags=34%, list=29%, signal=25%	5360/1003/338/1639/10540/51806/22919/3192/5524/1605/4233/80086/5902/1642/3837/2597/5518/10383/83473/7415/5813/55968/6622/5901	No	No
Month 3	Higher in PIT	GO:0043467	regulation of generation of precursor metabolites and energy	17	-0.520698	-1.37005	0.0810093	0.563122	0.521506	70	tags=18%, list=5%, signal=17%	7415/6521/6622	No	No
Month 3	Higher in PIT	GO:0062197	cellular response to chemical stress	50	-0.420025	-1.29348	0.0812301	0.563122	0.521506	463	tags=42%, list=30%, signal=30%	4353/1965/11315/3934/4669/8454/5052/7295/337/4313/6649/5066/4233/51389/10533/847/9943/9958/6513/6622/7001	No	No
Month 3	Higher in cGvHD	GO:0030193	regulation of blood coagulation	40	0.242544	1.27943	0.0806534	0.563122	0.521506	224	tags=35%, list=14%, signal=31%	2160/239/302/11117/2243/81542/928/7035/948/2244/84959/2266/7057/5054	No	No
Month 3	Higher in PIT	GO:0009261	ribonucleotide catabolic process	29	-0.463844	-1.33664	0.0821773	0.563489	0.521846	124	tags=31%, list=8%, signal=29%	5211/3251/5230/5313/2597/5213/669/6521/5901	No	No
Month 3	Higher in PIT	GO:1903829	positive regulation of protein localization	82	-0.389343	-1.24911	0.0823815	0.563489	0.521846	213	tags=21%, list=14%, signal=19%	908/3059/7037/10694/10575/6950/10541/10574/10527/10576/3843/22948/7203/5213/6622/5901/2035	No	No
Month 3	Higher in PIT	GO:0006139	nucleobase-containing compound metabolic process	335	-0.335189	-1.14484	0.0816992	0.563489	0.521846	397	tags=30%, list=26%, signal=28%	1267/5094/2621/4854/51816/2766/55915/7295/333/6050/6201/7369/29789/5757/55031/5763/2739/4522/11224/4354/3146/6202/7431/8547/3192/10971/50809/5606/5230/5313/2935/8239/6128/5036/10987/7529/4233/908/3059/10075/7037/6230/2022/5635/10694/10213/2805/2260/9588/8971/11124/6130/6194/10728/4673/10575/6218/9563/1012/4830/4756/3815/158/1642/3837/10419/6950/2597/5706/4666/5518/3148/10574/10576/9318/22948/3068/6037/7203/5213/7415/9391/5813/8078/2729/5702/55832/5631/353/5705/3009/203/669/9958/1207/6521/6622/5886/5901	No	No
Month 3	Higher in cGvHD	GO:0045576	mast cell activation	15	0.353821	1.37069	0.0833942	0.567892	0.525923	256	tags=47%, list=16%, signal=39%	6813/4067/8773/201294/5777/2207/695	No	No
Month 3	Higher in PIT	GO:0051494	negative regulation of cytoskeleton organization	29	-0.462225	-1.33198	0.085012	0.573831	0.531423	221	tags=31%, list=14%, signal=27%	2934/1003/22919/4233/2039/118/6710/6708/6622	No	No
Month 3	Higher in cGvHD	GO:0048259	regulation of receptor-mediated endocytosis	25	0.28534	1.32226	0.0848693	0.573831	0.531423	1117	tags=100%, list=72%, signal=29%	3690/302/5054/408/1950/255738/5336/284/116519/6850/345/9370/1191/116985/344/7448/382/351/1173/10211/718/567/341/160/7018	No	No
Month 3	Higher in PIT	GO:0006958	complement activation, classical pathway	28	-0.464	-1.33066	0.0880027	0.591425	0.547716	728	tags=82%, list=47%, signal=44%	712/731/727/717/716/729/718/732/51279/733/730/725/721/722/715/3426/713/714/3501/4153/3503/3502/3493	No	No
Month 3	Higher in PIT	GO:0140962	multicellular organismal-level chemical homeostasis	18	-0.509839	-1.35613	0.0884317	0.591723	0.547993	449	tags=56%, list=29%, signal=40%	2132/7018/4669/221395/7369/4153/7037/4756/6005/2038	No	No
Month 3	Higher in cGvHD	GO:0061640	cytoskeleton-dependent cytokinesis	18	0.326325	1.3512	0.0891753	0.594116	0.550209	856	tags=94%, list=55%, signal=43%	10096/989/10097/4735/10788/6711/9475/55752/8826/27243/382/387/79784/1072/10015/11258/51429	No	No
Month 3	Higher in cGvHD	GO:0009142	nucleoside triphosphate biosynthetic process	16	0.344328	1.36525	0.0907242	0.596686	0.552589	32	tags=25%, list=2%, signal=25%	498/506/10476/539	No	No
Month 3	Higher in cGvHD	GO:0042982	amyloid precursor protein metabolic process	18	0.325773	1.34892	0.090096	0.596686	0.552589	861	tags=94%, list=55%, signal=43%	57142/10313/4067/102/6653/10972/9475/3479/348/2319/1191/9445/2280/4915/10418/351/335	No	No
Month 3	Higher in PIT	GO:0010639	negative regulation of organelle organization	47	-0.420824	-1.28835	0.0905738	0.596686	0.552589	490	tags=34%, list=32%, signal=24%	2665/23256/2934/1003/22919/3192/8239/4233/10075/7037/2039/118/2729/6710/6708/6622	No	No
Month 3	Higher in PIT	GO:0050851	antigen receptor-mediated signaling pathway	30	-0.455779	-1.31949	0.0923589	0.604852	0.560152	287	tags=27%, list=18%, signal=22%	3507/3501/3514/3635/4332/3503/3502/3493	No	No
Month 3	Higher in cGvHD	GO:0006953	acute-phase response	22	0.297854	1.3177	0.0951215	0.620305	0.574463	89	tags=23%, list=6%, signal=22%	6289/6288/3240/2335/1401	No	No
Month 3	Higher in PIT	GO:0072523	purine-containing compound catabolic process	32	-0.448793	-1.31086	0.0957341	0.621666	0.575723	427	tags=34%, list=27%, signal=25%	5211/3251/51816/5230/5313/4830/2597/5213/669/6521/5901	No	No
Month 3	Higher in cGvHD	GO:0050818	regulation of coagulation	42	0.235938	1.26304	0.0964963	0.623982	0.577868	224	tags=36%, list=14%, signal=31%	2160/239/302/11117/308/2243/81542/928/7035/948/2244/84959/2266/7057/5054	No	No
Month 3	Higher in PIT	GO:0043244	regulation of protein-containing complex disassembly	23	-0.478204	-1.32984	0.0979394	0.630664	0.584056	136	tags=17%, list=9%, signal=16%	2039/118/6710/6708	No	No
Month 3	Higher in PIT	GO:0007626	locomotory behavior	24	-0.471428	-1.32003	0.102371	0.645466	0.597764	446	tags=54%, list=29%, signal=39%	26470/11315/3251/4669/1476/1267/257194/6387/1272/23544/10752/1621/6622	No	No
Month 3	Higher in cGvHD	GO:0043648	dicarboxylic acid metabolic process	19	0.312654	1.3139	0.102305	0.645466	0.597764	79	tags=32%, list=5%, signal=30%	1743/3418/10841/4191/4200/5106	No	No
Month 3	Higher in PIT	GO:0045861	negative regulation of proteolysis	28	-0.457362	-1.31162	0.102183	0.645466	0.597764	543	tags=46%, list=35%, signal=31%	3326/7874/11315/1476/6201/26998/8239/11345/210/2597/9097/8078/9491	No	No
Month 3	Higher in cGvHD	GO:0050714	positive regulation of protein secretion	24	0.283809	1.29915	0.103111	0.645466	0.597764	278	tags=46%, list=18%, signal=38%	283/5106/5579/2243/94121/10059/2244/2266/5573/10972/5950	No	No
Month 3	Higher in PIT	GO:0007346	regulation of mitotic cell cycle	35	-0.438099	-1.2959	0.103174	0.645466	0.597764	472	tags=34%, list=30%, signal=24%	10457/1981/5720/3192/5721/7531/2260/1642/10419/23170/8078/25793	No	No
Month 3	Higher in PIT	GO:0046434	organophosphate catabolic process	54	-0.407385	-1.26407	0.100734	0.645466	0.597764	302	tags=24%, list=19%, signal=20%	5230/5313/5168/9588/4830/2597/5213/7415/2582/7941/669/6521/5901	No	No
Month 3	Higher in PIT	GO:0032774	RNA biosynthetic process	187	-0.347647	-1.16491	0.103033	0.645466	0.597764	395	tags=29%, list=25%, signal=25%	5094/2621/4854/55915/7295/6201/7369/5757/5763/2739/11224/3146/6202/8547/3192/10971/50809/5606/8239/6128/5036/10987/7529/4233/3059/6230/2022/2260/9588/6130/6194/6218/1012/4756/3815/3837/10419/5706/4666/5518/3148/9318/3068/5213/9391/5813/8078/2729/5702/55832/5705/3009/9958/1207/6622	No	No
Month 3	Higher in PIT	GO:0043604	amide biosynthetic process	22	-0.479434	-1.32283	0.105109	0.65268	0.604445	302	tags=36%, list=19%, signal=30%	5230/7368/7903/5066/2730/383/2729/6622	No	No
Month 3	Higher in PIT	GO:0033554	cellular response to stress	183	-0.347988	-1.16496	0.105175	0.65268	0.604445	565	tags=42%, list=36%, signal=30%	391634/4121/1936/55611/3326/347/10016/4869/7913/64710/8428/3320/7874/4082/23352/1981/4353/3190/1965/11315/3934/114990/4669/8454/213/2621/5052/3371/29959/7295/6050/7369/55031/6387/337/3489/3146/10226/50809/5606/5230/8239/8533/11345/4313/5802/6649/7531/10987/7060/960/5066/1605/4233/10075/10213/11124/51389/10533/4756/1642/3845/4332/5706/3148/9097/2794/7415/847/9943/669/9958/6513/6622/5886/7001	No	No
Month 3	Higher in PIT	GO:0045786	negative regulation of cell cycle	17	-0.50551	-1.33008	0.107101	0.655294	0.606866	104	tags=18%, list=7%, signal=17%	10527/3843/25793	No	No
Month 3	Higher in cGvHD	GO:0051209	release of sequestered calcium ion into cytosol	24	0.28223	1.29193	0.1073	0.655294	0.606866	233	tags=46%, list=15%, signal=40%	3690/2815/2812/4067/2814/8996/5777/5788/84959/2316/6376	No	No
Month 3	Higher in cGvHD	GO:0051282	regulation of sequestering of calcium ion	24	0.28223	1.29193	0.1073	0.655294	0.606866	233	tags=46%, list=15%, signal=40%	3690/2815/2812/4067/2814/8996/5777/5788/84959/2316/6376	No	No
Month 3	Higher in cGvHD	GO:0051283	negative regulation of sequestering of calcium ion	24	0.28223	1.29193	0.1073	0.655294	0.606866	233	tags=46%, list=15%, signal=40%	3690/2815/2812/4067/2814/8996/5777/5788/84959/2316/6376	No	No
Month 3	Higher in cGvHD	GO:0099003	vesicle-mediated transport in synapse	36	0.243379	1.24934	0.108354	0.659118	0.610407	131	tags=25%, list=8%, signal=23%	22908/3690/488/10094/5579/8676/821/6813/8773	No	No
Month 3	Higher in PIT	GO:0051726	regulation of cell cycle	72	-0.387606	-1.23173	0.109055	0.660772	0.611939	314	tags=24%, list=20%, signal=20%	3192/5721/7531/10987/2260/5902/1642/10419/5518/10527/23170/3843/2191/55968/8078/25793/5886	No	No
Month 3	Higher in PIT	GO:0043412	macromolecule modification	208	-0.3427	-1.15301	0.11059	0.667443	0.618117	642	tags=45%, list=41%, signal=30%	5787/2107/5159/54757/29926/718/54926/6482/25797/6923/4247/6301/5792/7052/3273/4121/1464/6480/147111/55611/3326/10016/4869/4057/8706/8428/3320/7874/23352/4124/2200/11041/4122/2132/11315/56975/8454/2621/4249/2683/5803/63891/8453/6201/55031/10920/5110/5606/5168/2935/8239/8533/5802/7531/7903/2324/10987/7060/10678/10980/6500/57493/10075/55600/2873/10213/2260/51138/10055/10533/3815/2039/1642/10419/5537/2597/64122/9097/7328/374907/9318/7415/8078/10425/2729/55832/5905/9943/64422/9958/10422/63893/25793	No	No
Month 3	Higher in cGvHD	GO:0022406	membrane docking	15	0.339197	1.31404	0.111366	0.669503	0.620024	141	tags=27%, list=9%, signal=24%	488/8676/6813/23344	No	No
Month 3	Higher in cGvHD	GO:0030038	contractile actin filament bundle assembly	23	0.283239	1.27229	0.117459	0.69829	0.646684	906	tags=96%, list=58%, signal=40%	50848/10398/6714/29109/408/961/6385/7791/9475/998/9124/10163/5216/116985/1785/387/6422/5345/7168/9647/335/8829	No	No
Month 3	Higher in cGvHD	GO:0043149	stress fiber assembly	23	0.283239	1.27229	0.117459	0.69829	0.646684	906	tags=96%, list=58%, signal=40%	50848/10398/6714/29109/408/961/6385/7791/9475/998/9124/10163/5216/116985/1785/387/6422/5345/7168/9647/335/8829	No	No
Month 3	Higher in cGvHD	GO:0150115	cell-substrate junction organization	32	0.248512	1.24106	0.117516	0.69829	0.646684	1014	tags=97%, list=65%, signal=34%	3690/2335/3655/6714/3987/7057/6385/1845/9475/87/23603/7414/3678/7094/5795/3673/51762/9748/382/387/1072/6422/3915/4323/10982/2017/9647/8829/55901/3273/347	No	No
Month 3	Higher in PIT	GO:0048284	organelle fusion	16	-0.507047	-1.31723	0.118035	0.698676	0.647042	214	tags=25%, list=14%, signal=22%	5305/10075/7037/6622	No	No
Month 3	Higher in PIT	GO:0097191	extrinsic apoptotic signaling pathway	40	-0.421697	-1.26795	0.119356	0.703666	0.651663	179	tags=20%, list=12%, signal=18%	2260/11124/5518/3148/2730/1621/2729/7001	No	No
Month 3	Higher in PIT	GO:0036211	protein modification process	207	-0.341065	-1.14734	0.119792	0.703666	0.651663	642	tags=44%, list=41%, signal=30%	5787/2107/5159/54757/29926/718/54926/6482/25797/6923/4247/5792/7052/3273/4121/1464/6480/147111/55611/3326/10016/4869/4057/8706/8428/3320/7874/23352/4124/2200/11041/4122/2132/11315/56975/8454/2621/4249/2683/5803/63891/8453/6201/55031/10920/5110/5606/5168/2935/8239/8533/5802/7531/7903/2324/10987/7060/10678/10980/6500/57493/10075/55600/2873/10213/2260/51138/10055/10533/3815/2039/1642/10419/5537/2597/64122/9097/7328/374907/9318/7415/8078/10425/2729/55832/5905/9943/64422/9958/10422/63893/25793	No	No
Month 3	Higher in PIT	GO:0006396	RNA processing	37	-0.426042	-1.26905	0.122496	0.71681	0.663835	702	tags=62%, list=45%, signal=35%	51119/6428/27258/6207/6217/6301/4869/6129/3190/6155/6201/7369/11224/6202/3192/5036/6230/9588/6130/6194/6218/10419/1207	No	No
Month 3	Higher in PIT	GO:0034655	nucleobase-containing compound catabolic process	59	-0.394318	-1.23333	0.124366	0.724995	0.671416	427	tags=32%, list=27%, signal=24%	5211/3251/1267/51816/6050/7431/3192/5230/5313/2935/4830/2597/5518/6037/5213/7415/669/6521/5901	No	No
Month 3	Higher in cGvHD	GO:0002699	positive regulation of immune effector process	45	0.223735	1.2122	0.126266	0.730539	0.67655	256	tags=38%, list=16%, signal=32%	3329/3106/3098/2219/57142/11331/5245/948/2821/3105/5777/5788/164/3916/2207/5199/695	No	No
Month 3	Higher in PIT	GO:0019953	sexual reproduction	78	-0.378663	-1.21053	0.125861	0.730539	0.67655	386	tags=31%, list=25%, signal=24%	5049/2683/5730/26998/118429/8894/8239/4313/5719/10694/23705/10575/3857/3815/1642/6950/5518/3148/10574/10576/22948/83473/7203/5901	No	No
Month 3	Higher in PIT	GO:0072594	establishment of protein localization to organelle	64	-0.38856	-1.2233	0.127819	0.736753	0.682305	284	tags=25%, list=18%, signal=21%	8239/3842/7529/908/3059/10075/10055/3837/6950/10527/3843/10425/3009/25793/55705/5901	No	No
Month 3	Higher in PIT	GO:0030865	cortical cytoskeleton organization	16	-0.501502	-1.30283	0.129192	0.740893	0.686139	4	tags=44%, list=0%, signal=44%	3936/8826/5048/382/811/10015/2035	No	No
Month 3	Higher in PIT	GO:0044344	cellular response to fibroblast growth factor stimulus	23	-0.463473	-1.28888	0.12972	0.740893	0.686139	244	tags=26%, list=16%, signal=22%	960/2260/2730/10631/2729/6622	No	No
Month 3	Higher in PIT	GO:0045944	positive regulation of transcription by RNA polymerase II	64	-0.387871	-1.22113	0.130201	0.740893	0.686139	558	tags=47%, list=36%, signal=31%	1984/1936/3549/4869/84836/7913/64710/4060/3190/11315/1973/4854/5757/5763/3146/3192/10987/7529/4233/3059/2022/1012/5706/4666/3148/3068/5213/8078/5702/55832	No	No
Month 3	Higher in PIT	GO:0016070	RNA metabolic process	210	-0.338802	-1.14024	0.130463	0.740893	0.686139	395	tags=29%, list=25%, signal=25%	5094/2621/4854/55915/7295/333/6050/6201/7369/5757/5763/2739/11224/3146/6202/7431/8547/3192/10971/50809/5606/2935/8239/6128/5036/10987/7529/4233/3059/6230/2022/2260/9588/6130/6194/6218/1012/4756/3815/3837/10419/5706/4666/5518/3148/9318/3068/6037/5213/9391/5813/8078/2729/5702/55832/5705/3009/9958/1207/6622	No	No
Month 3	Higher in PIT	GO:0016072	rRNA metabolic process	17	-0.491995	-1.29452	0.13487	0.760731	0.704511	464	tags=59%, list=30%, signal=42%	6129/6155/6201/11224/6202/5036/6230/6130/6194/6218	No	No
Month 3	Higher in PIT	GO:0051250	negative regulation of lymphocyte activation	32	-0.432905	-1.26445	0.134945	0.760731	0.704511	321	tags=28%, list=21%, signal=23%	3146/2267/114770/3635/4332/383/8078/25793/7001	No	No
Month 3	Higher in PIT	GO:0006366	transcription by RNA polymerase II	107	-0.360973	-1.17798	0.137486	0.771912	0.714866	558	tags=40%, list=36%, signal=28%	1984/1936/3549/4869/84836/7913/64710/4060/3190/11315/1973/5094/4854/7295/5757/5763/2739/3146/3192/8239/10987/7529/4233/3059/2022/2260/1012/5706/4666/5518/3148/9318/3068/5213/9391/5813/8078/5702/55832/5705/3009/9958/6622	No	No
Month 3	Higher in cGvHD	GO:0007015	actin filament organization	94	0.179729	1.14855	0.137931	0.771912	0.714866	275	tags=35%, list=18%, signal=31%	50848/283/90952/10096/10094/10095/29766/23191/10398/10109/7408/10787/10487/6714/2885/29109/93663/830/10006/2316/10097/1627/6376/7169/408/961/5580/6385/3071/9535/10788/832/829	No	No
Month 3	Higher in PIT	GO:0006914	autophagy	70	-0.380539	-1.20666	0.140433	0.780237	0.722575	505	tags=40%, list=33%, signal=28%	5768/823/3320/7874/23352/1981/23256/1509/1965/11315/826/4669/8454/5049/7369/3146/11345/4233/5305/10075/10533/2597/51534/7415/55968/64422/25793/6622	No	No
Month 3	Higher in PIT	GO:0061919	process utilizing autophagic mechanism	70	-0.380539	-1.20666	0.140433	0.780237	0.722575	505	tags=40%, list=33%, signal=28%	5768/823/3320/7874/23352/1981/23256/1509/1965/11315/826/4669/8454/5049/7369/3146/11345/4233/5305/10075/10533/2597/51534/7415/55968/64422/25793/6622	No	No
Month 3	Higher in PIT	GO:0021549	cerebellum development	15	-0.501356	-1.28525	0.145873	0.790489	0.732069	695	tags=67%, list=45%, signal=37%	4192/471/8455/26470/4669/4628/1272/5802/23544/869	No	No
Month 3	Higher in PIT	GO:0022037	metencephalon development	15	-0.501356	-1.28525	0.145873	0.790489	0.732069	695	tags=67%, list=45%, signal=37%	4192/471/8455/26470/4669/4628/1272/5802/23544/869	No	No
Month 3	Higher in PIT	GO:0043524	negative regulation of neuron apoptotic process	24	-0.45428	-1.27202	0.143113	0.790489	0.732069	211	tags=25%, list=14%, signal=22%	10752/3845/2730/2729/25793/6622	No	No
Month 3	Higher in PIT	GO:0006090	pyruvate metabolic process	30	-0.434167	-1.25692	0.145704	0.790489	0.732069	124	tags=17%, list=8%, signal=16%	2597/5213/669/6521/5901	No	No
Month 3	Higher in PIT	GO:0002455	humoral immune response mediated by circulating immunoglobulin	31	-0.43224	-1.25669	0.143392	0.790489	0.732069	732	tags=77%, list=47%, signal=42%	3263/712/731/727/717/716/729/718/732/51279/733/730/725/721/722/715/3426/713/714/3501/4153/3503/3502/3493	No	No
Month 3	Higher in cGvHD	GO:0010811	positive regulation of cell-substrate adhesion	45	0.218714	1.18499	0.143822	0.790489	0.732069	265	tags=33%, list=17%, signal=28%	3690/2335/11117/2243/948/201294/30008/10109/3987/2244/2316/2266/6376/6385/708	No	No
Month 3	Higher in PIT	GO:0002449	lymphocyte mediated immunity	100	-0.362197	-1.17743	0.1449	0.790489	0.732069	744	tags=61%, list=48%, signal=34%	3575/7532/3263/712/731/28457/28401/727/717/716/28461/729/28404/718/28473/567/28388/8741/732/51279/733/730/725/721/722/28409/715/28455/3426/713/3251/714/28454/5052/28448/3146/28468/28410/28386/3501/4153/3543/3514/28423/7037/28429/23705/28385/3635/28408/28452/102723170/3503/10383/3502/2794/28400/383/8078/28467/3493	No	No
Month 3	Higher in PIT	GO:2000058	regulation of ubiquitin-dependent protein catabolic process	18	-0.480229	-1.27737	0.148443	0.799221	0.740156	543	tags=67%, list=35%, signal=44%	6923/3326/7874/11315/7018/6201/8239/9097/7415/8078/2729/5886	No	No
Month 3	Higher in cGvHD	GO:0048145	regulation of fibroblast proliferation	15	0.32284	1.25067	0.148523	0.799221	0.740156	75	tags=20%, list=5%, signal=19%	3690/2335/6648	No	No
Month 3	Higher in cGvHD	GO:0070613	regulation of protein processing	18	0.299726	1.24106	0.150072	0.804743	0.74527	224	tags=39%, list=14%, signal=34%	302/55908/5567/6714/4627/7057/5054	No	No
Month 3	Higher in PIT	GO:0030509	BMP signaling pathway	20	-0.467756	-1.26952	0.152588	0.812572	0.75252	471	tags=40%, list=30%, signal=28%	2200/1003/11167/8239/2022/4756/9958/63893	No	No
Month 3	Higher in cGvHD	GO:1905517	macrophage migration	21	0.282378	1.23011	0.152163	0.812572	0.75252	121	tags=24%, list=8%, signal=22%	6288/57142/6352/11117/928	No	No
Month 3	Higher in cGvHD	GO:0051208	sequestering of calcium ion	26	0.259831	1.21763	0.155069	0.817914	0.757468	233	tags=42%, list=15%, signal=37%	3690/2815/2812/4067/2814/8996/5777/5788/84959/2316/6376	No	No
Month 3	Higher in cGvHD	GO:1904018	positive regulation of vasculature development	35	0.236217	1.20773	0.155186	0.817914	0.757468	233	tags=37%, list=15%, signal=32%	3690/57142/3315/11117/5579/948/5777/6774/6786/7057/5054/947/6376	No	No
Month 3	Higher in PIT	GO:0051252	regulation of RNA metabolic process	171	-0.340876	-1.13799	0.154811	0.817914	0.757468	395	tags=28%, list=25%, signal=24%	5094/2621/4854/55915/7295/6050/5757/5763/2739/3146/7431/8547/3192/10971/50809/5606/8239/6128/5036/10987/7529/4233/3059/2022/2260/9588/1012/4756/3815/3837/10419/5706/4666/3148/9318/3068/5213/9391/5813/8078/2729/5702/55832/5705/3009/9958/1207/6622	No	No
Month 3	Higher in PIT	GO:0006979	response to oxidative stress	78	-0.370638	-1.18487	0.158875	0.834501	0.772829	477	tags=38%, list=31%, signal=28%	23352/4353/1965/11315/3934/3840/4669/8454/5052/7295/337/4313/6649/5693/4153/5066/210/4233/9588/51389/644/2730/8288/2729/847/9943/3039/3043/6622/7001	No	No
Month 3	Higher in PIT	GO:0006749	glutathione metabolic process	15	-0.495287	-1.26969	0.159708	0.836025	0.77424	102	tags=20%, list=7%, signal=19%	2730/2729/6622	No	No
Month 3	Higher in cGvHD	GO:0033627	cell adhesion mediated by integrin	27	0.254501	1.20557	0.160605	0.83787	0.775949	172	tags=22%, list=11%, signal=20%	3690/6352/11117/4067/83700/5777	No	No
Month 3	Higher in PIT	GO:0010508	positive regulation of autophagy	16	-0.486117	-1.26286	0.164321	0.839541	0.777497	489	tags=56%, list=31%, signal=39%	7874/23352/11315/8454/5049/3146/5305/10075/25793	No	No
Month 3	Higher in PIT	GO:0009267	cellular response to starvation	17	-0.478818	-1.25985	0.166581	0.839541	0.777497	501	tags=47%, list=32%, signal=32%	8428/1965/213/2621/10226/11345/10533/6513	No	No
Month 3	Higher in PIT	GO:0000045	autophagosome assembly	18	-0.472873	-1.2578	0.166874	0.839541	0.777497	489	tags=50%, list=31%, signal=35%	7874/23256/1509/8454/11345/5305/10533/55968/64422	No	No
Month 3	Higher in PIT	GO:1905037	autophagosome organization	18	-0.472873	-1.2578	0.166874	0.839541	0.777497	489	tags=50%, list=31%, signal=35%	7874/23256/1509/8454/11345/5305/10533/55968/64422	No	No
Month 3	Higher in PIT	GO:0007281	germ cell development	23	-0.450377	-1.25246	0.163158	0.839541	0.777497	140	tags=17%, list=9%, signal=16%	3815/5518/3148/5901	No	No
Month 3	Higher in PIT	GO:0071774	response to fibroblast growth factor	24	-0.445275	-1.2468	0.166926	0.839541	0.777497	449	tags=38%, list=29%, signal=27%	2132/56975/3371/960/2260/2730/10631/2729/6622	No	No
Month 3	Higher in PIT	GO:0006605	protein targeting	40	-0.4062	-1.22135	0.166172	0.839541	0.777497	312	tags=25%, list=20%, signal=21%	10971/7531/7529/10075/10055/2039/4666/10425/64422/25793	No	No
Month 3	Higher in PIT	GO:0009144	purine nucleoside triphosphate metabolic process	45	-0.398728	-1.21495	0.165244	0.839541	0.777497	147	tags=18%, list=9%, signal=17%	4830/2597/5213/7415/203/669/6521/5901	No	No
Month 3	Higher in PIT	GO:0009205	purine ribonucleoside triphosphate metabolic process	45	-0.398728	-1.21495	0.165244	0.839541	0.777497	147	tags=18%, list=9%, signal=17%	4830/2597/5213/7415/203/669/6521/5901	No	No
Month 3	Higher in PIT	GO:0006956	complement activation	50	-0.393638	-1.21222	0.162136	0.839541	0.777497	751	tags=72%, list=48%, signal=38%	78989/10878/3075/712/731/727/717/10877/716/729/718/710/5648/732/51279/966/733/730/725/721/722/715/10584/3426/713/714/8547/2220/3501/1675/4153/922/2/3503/3502/3493	No	No
Month 3	Higher in cGvHD	GO:1903035	negative regulation of response to wounding	43	0.217874	1.1732	0.165455	0.839541	0.777497	224	tags=33%, list=14%, signal=29%	2160/239/302/2243/81542/928/7035/5777/2244/6774/84959/2266/7057/5054	No	No
Month 3	Higher in PIT	GO:0062012	regulation of small molecule metabolic process	49	-0.393145	-1.20851	0.168655	0.845473	0.78299	150	tags=18%, list=10%, signal=17%	9563/4830/3815/2171/1642/3837/7415/6521/6622	No	No
Month 3	Higher in PIT	GO:0016236	macroautophagy	43	-0.400444	-1.21399	0.170103	0.849964	0.787149	505	tags=44%, list=33%, signal=31%	5768/823/7874/23256/1509/1965/826/8454/5049/11345/5305/10075/10533/2597/51534/7415/55968/64422/25793	No	No
Month 3	Higher in PIT	GO:0071772	response to BMP	21	-0.455604	-1.24666	0.173397	0.852582	0.789573	471	tags=38%, list=30%, signal=27%	2200/1003/11167/8239/2022/4756/9958/63893	No	No
Month 3	Higher in PIT	GO:0071773	cellular response to BMP stimulus	21	-0.455604	-1.24666	0.173397	0.852582	0.789573	471	tags=38%, list=30%, signal=27%	2200/1003/11167/8239/2022/4756/9958/63893	No	No
Month 3	Higher in PIT	GO:0031669	cellular response to nutrient levels	31	-0.422638	-1.22877	0.173215	0.852582	0.789573	614	tags=55%, list=40%, signal=34%	1277/4023/55611/8428/7874/1981/1965/3934/8454/213/2621/3371/10226/11345/10533/10631/6513	No	No
Month 3	Higher in PIT	GO:0006357	regulation of transcription by RNA polymerase II	103	-0.355285	-1.15694	0.173147	0.852582	0.789573	558	tags=40%, list=36%, signal=27%	1984/1936/3549/4869/84836/7913/64710/4060/3190/11315/1973/5094/4854/7295/5757/5763/2739/3146/3192/8239/10987/7529/4233/3059/2022/2260/1012/5706/4666/3148/9318/3068/5213/9391/5813/8078/5702/55832/5705/3009/6622	No	No
Month 3	Higher in PIT	GO:0002376	immune system process	481	-0.315767	-1.08698	0.172968	0.852582	0.789573	508	tags=35%, list=33%, signal=34%	733/3556/730/28904/725/3320/28781/721/722/28409/5682/715/28906/23352/10457/2200/28455/28803/4353/10584/1509/23308/11315/1/3934/28935/3485/7018/683/2934/3426/713/820/3251/4669/28815/221395/714/28454/8454/28778/5094/2621/28773/2683/28988/5052/5720/28874/28448/5730/7369/5763/4522/28938/28912/6387/337/6362/4354/1520/3146/7431/8547/3192/28877/28797/28468/5606/11026/5168/28950/3507/28822/28908/566/4313/2220/10894/2267/28410/5802/11093/7531/28386/28915/3501/1675/7060/960/4153/114770/4267/3543/6402/3514/8685/3059/28423/7037/3512/8722/922/28429/22918/28875/23705/433/28385/3635/28408/6218/28452/644/3815/102723170/2039/1642/5537/28826/2597/4332/2/28804/28793/5518/28299/3148/3503/9097/10383/10527/3502/28817/23170/2794/3843/1621/3047/28400/8288/6037/383/28772/28820/28796/5813/8078/10425/7941/6005/9943/28467/3048/2038/669/3493/439/9958/25793/3045/6521/3039/6708/3043/6622/7001	No	No
Month 3	Higher in PIT	GO:0015711	organic anion transport	32	-0.419321	-1.22478	0.175208	0.858743	0.795279	139	tags=16%, list=9%, signal=15%	2171/6005/6513/6521/6622	No	No
Month 3	Higher in PIT	GO:0010506	regulation of autophagy	38	-0.405887	-1.21307	0.179214	0.873013	0.808495	505	tags=45%, list=33%, signal=31%	5768/823/7874/23352/1981/23256/11315/826/8454/5049/3146/4233/5305/10075/2597/25793/6622	No	No
Month 3	Higher in PIT	GO:0009150	purine ribonucleotide metabolic process	57	-0.381756	-1.1904	0.179254	0.873013	0.808495	147	tags=18%, list=9%, signal=16%	4830/158/2597/5213/7415/353/203/669/6521/5901	No	No
Month 3	Higher in PIT	GO:0030166	proteoglycan biosynthetic process	15	-0.48519	-1.24381	0.184647	0.896443	0.830193	636	tags=67%, list=41%, signal=40%	51363/2135/9469/6482/3340/55501/11041/2132/266722/10678	No	No
Month 3	Higher in cGvHD	GO:0032231	regulation of actin filament bundle assembly	21	0.272608	1.18755	0.185469	0.897602	0.831266	906	tags=95%, list=58%, signal=40%	50848/29109/2316/6376/961/6385/9475/998/10163/5341/5216/116985/387/1072/6422/5345/7168/9647/335/8829	No	No
Month 3	Higher in PIT	GO:0002460	adaptive immune response based on somatic recombination of immune receptors built from immunoglobulin superfamily domains	97	-0.355014	-1.15163	0.187718	0.905638	0.838709	744	tags=61%, list=48%, signal=34%	3575/7532/3263/712/731/28457/28401/727/717/716/28461/729/28404/3572/718/28473/567/28388/8741/732/51279/733/730/725/721/722/28409/715/28455/3426/713/3251/714/28454/28448/3146/28468/28410/28386/3501/4153/3543/3514/28423/7037/28429/28385/3635/28408/28452/102723170/3503/3502/2794/28400/383/8078/28467/3493	No	No
Month 3	Higher in PIT	GO:0009141	nucleoside triphosphate metabolic process	46	-0.390408	-1.19219	0.192315	0.924917	0.856563	147	tags=17%, list=9%, signal=16%	4830/2597/5213/7415/203/669/6521/5901	No	No
Month 3	Higher in PIT	GO:0046034	ATP metabolic process	44	-0.392056	-1.19174	0.19569	0.938217	0.868879	124	tags=16%, list=8%, signal=15%	2597/5213/7415/203/669/6521/5901	No	No
Month 3	Higher in PIT	GO:0051168	nuclear export	17	-0.466175	-1.22659	0.199991	0.955859	0.885218	446	tags=47%, list=29%, signal=34%	11315/2621/7295/7531/10541/23039/5905/5901	No	No
Month 3	Higher in PIT	GO:0030097	hemopoiesis	126	-0.343256	-1.12973	0.20105	0.957945	0.88715	155	tags=17%, list=10%, signal=16%	5305/3059/7037/3635/3815/2039/3148/3047/10425/6005/3048/2038/669/25793/3045/6521/3039/6708/3043/7001/645	No	No
Month 3	Higher in PIT	GO:0050821	protein stabilization	52	-0.381151	-1.17831	0.202247	0.960674	0.889677	213	tags=25%, list=14%, signal=22%	908/173/10694/10728/10575/6950/2597/1825/10574/10576/22948/7203/3009	No	No
Month 3	Higher in cGvHD	GO:0006836	neurotransmitter transport	15	0.303979	1.1776	0.204676	0.967661	0.896148	131	tags=40%, list=8%, signal=37%	3690/488/5579/8676/6813/8773	No	No
Month 3	Higher in cGvHD	GO:0007044	cell-substrate junction assembly	29	0.239312	1.16241	0.204976	0.967661	0.896148	1014	tags=97%, list=65%, signal=34%	3690/2335/3655/6714/3987/7057/6385/1845/9475/87/23603/7414/3678/7094/5795/3673/9748/387/1072/6422/3915/4323/2017/9647/8829/55901/3273/347	No	No
Month 3	Higher in PIT	GO:0046165	alcohol biosynthetic process	20	-0.447963	-1.2158	0.207305	0.975664	0.903559	186	tags=40%, list=12%, signal=36%	11315/338/47/2805/9563/3837/1621/6622	No	No
Month 3	Higher in PIT	GO:0007612	learning	15	-0.476212	-1.22079	0.20837	0.977686	0.905432	140	tags=33%, list=9%, signal=31%	590/3815/3845/1621/60626	No	No
Month 3	Higher in PIT	GO:0006518	peptide metabolic process	20	-0.444396	-1.20612	0.218684	1	0.926097	371	tags=35%, list=24%, signal=27%	55915/10404/11093/114770/5066/2730/2729	No	No
Month 3	Higher in PIT	GO:1902106	negative regulation of leukocyte differentiation	18	-0.453313	-1.20577	0.221788	1	0.926097	537	tags=50%, list=35%, signal=33%	3549/4057/2200/714/3146/114770/3635/25793/7001	No	No
Month 3	Higher in PIT	GO:0048678	response to axon injury	16	-0.464035	-1.20549	0.223859	1	0.926097	584	tags=62%, list=38%, signal=39%	5792/347/8428/3371/337/4313/5802/1605/4756/5905	No	No
Month 3	Higher in PIT	GO:0033157	regulation of intracellular protein transport	27	-0.420438	-1.19928	0.214566	1	0.926097	541	tags=44%, list=35%, signal=29%	347/3320/11315/2621/7295/7531/7529/3059/10541/3843/5905/5901	No	No
Month 3	Higher in PIT	GO:0014823	response to activity	25	-0.425446	-1.19916	0.218501	1	0.926097	272	tags=32%, list=18%, signal=27%	4313/1605/210/158/2730/10631/2729/847	No	No
Month 3	Higher in PIT	GO:0090316	positive regulation of intracellular protein transport	17	-0.455454	-1.19838	0.230711	1	0.926097	259	tags=29%, list=17%, signal=25%	7531/3059/10541/3843/5901	No	No
Month 3	Higher in PIT	GO:0009746	response to hexose	26	-0.419967	-1.19123	0.226213	1	0.926097	657	tags=58%, list=42%, signal=34%	5176/1292/2822/1277/4023/1293/3934/5211/820/2621/6717/5313/2730/2729/759	No	No
Month 3	Higher in PIT	GO:2000241	regulation of reproductive process	16	-0.457258	-1.18789	0.243826	1	0.926097	383	tags=31%, list=25%, signal=24%	2683/5730/3815/1642/5518	No	No
Month 3	Higher in PIT	GO:0006493	protein O-linked glycosylation	22	-0.428026	-1.18099	0.243904	1	0.926097	636	tags=59%, list=41%, signal=35%	51363/2135/9469/6482/3340/6480/55501/8706/11041/2132/266722/10678/374907	No	No
Month 3	Higher in PIT	GO:0001776	leukocyte homeostasis	19	-0.438466	-1.17862	0.251694	1	0.926097	114	tags=26%, list=7%, signal=25%	4522/3146/5518/6708/7001	No	No
Month 3	Higher in PIT	GO:2001237	negative regulation of extrinsic apoptotic signaling pathway	24	-0.418944	-1.17307	0.251695	1	0.926097	112	tags=17%, list=7%, signal=16%	3148/2730/2729/7001	No	No
Month 3	Higher in PIT	GO:1901990	regulation of mitotic cell cycle phase transition	17	-0.442856	-1.16523	0.27059	1	0.926097	472	tags=35%, list=30%, signal=25%	10457/1981/5720/5721/1642/25793	No	No
Month 3	Higher in PIT	GO:0030510	regulation of BMP signaling pathway	15	-0.45313	-1.16162	0.276075	1	0.926097	471	tags=40%, list=30%, signal=28%	2200/1003/11167/2022/4756/63893	No	No
Month 3	Higher in PIT	GO:0031099	regeneration	41	-0.384346	-1.15905	0.245397	1	0.926097	695	tags=56%, list=45%, signal=32%	4192/471/7049/2155/5792/3482/347/3549/3836/8428/2621/3371/3484/6387/337/10404/4313/5802/1605/4756/10419/4666/10631	No	No
Month 3	Higher in PIT	GO:0007623	circadian rhythm	22	-0.420026	-1.15891	0.272859	1	0.926097	489	tags=45%, list=31%, signal=32%	7874/4669/4547/5730/3192/8239/10075/10533/1642/10419	No	No
Month 3	Higher in PIT	GO:0019693	ribose phosphate metabolic process	64	-0.367801	-1.15795	0.2147	1	0.926097	147	tags=27%, list=9%, signal=25%	29789/4522/4354/5230/5313/5635/4830/158/2597/5213/7415/5631/353/203/669/6521/5901	No	No
Month 3	Higher in PIT	GO:0009895	negative regulation of catabolic process	45	-0.379476	-1.15628	0.243593	1	0.926097	543	tags=44%, list=35%, signal=30%	3326/341/5768/7874/1981/23256/11315/8454/6050/6201/3192/8239/11345/210/4233/9097/8078/9491/6521/6622	No	No
Month 3	Higher in PIT	GO:0022412	cellular process involved in reproduction in multicellular organism	26	-0.407175	-1.15495	0.273546	1	0.926097	140	tags=15%, list=9%, signal=14%	3815/5518/3148/5901	No	No
Month 3	Higher in PIT	GO:0031960	response to corticosteroid	23	-0.415273	-1.15484	0.275874	1	0.926097	358	tags=39%, list=23%, signal=31%	5730/3146/3192/3490/590/210/2805/3845/5901	No	No
Month 3	Higher in PIT	GO:0050918	positive chemotaxis	20	-0.425253	-1.15416	0.281091	1	0.926097	649	tags=60%, list=42%, signal=35%	8829/2155/7857/10457/10584/6387/3146/566/4233/1012/3148/6275	No	No
Month 3	Higher in cGvHD	GO:0048260	positive regulation of receptor-mediated endocytosis	17	0.283854	1.15049	0.228802	1	0.926097	1117	tags=100%, list=72%, signal=28%	302/5054/408/1950/255738/5336/284/116519/6850/1191/7448/351/1173/718/567/160/7018	No	No
Month 3	Higher in PIT	GO:0062013	positive regulation of small molecule metabolic process	25	-0.40731	-1.14804	0.283419	1	0.926097	328	tags=24%, list=21%, signal=19%	337/3146/1642/3837/7415/6622	No	No
Month 3	Higher in PIT	GO:0030902	hindbrain development	19	-0.426248	-1.14578	0.29263	1	0.926097	695	tags=53%, list=45%, signal=29%	4192/471/8455/26470/4669/4628/1272/5802/23544/869	No	No
Month 3	Higher in PIT	GO:0009259	ribonucleotide metabolic process	60	-0.365674	-1.14519	0.240374	1	0.926097	147	tags=17%, list=9%, signal=16%	4830/158/2597/5213/7415/353/203/669/6521/5901	No	No
Month 3	Higher in cGvHD	GO:0072577	endothelial cell apoptotic process	15	0.295147	1.14339	0.238284	1	0.926097	224	tags=40%, list=14%, signal=35%	3690/2243/2244/2266/7057/5054	No	No
Month 3	Higher in cGvHD	GO:2000351	regulation of endothelial cell apoptotic process	15	0.295147	1.14339	0.238284	1	0.926097	224	tags=40%, list=14%, signal=35%	3690/2243/2244/2266/7057/5054	No	No
Month 3	Higher in PIT	GO:1902115	regulation of organelle assembly	28	-0.397921	-1.14116	0.287801	1	0.926097	531	tags=43%, list=34%, signal=29%	4869/3556/2665/23256/2934/3192/8239/5802/5305/869/2260/64422	No	No
Month 3	Higher in PIT	GO:0030219	megakaryocyte differentiation	15	-0.444657	-1.1399	0.304199	1	0.926097	214	tags=27%, list=14%, signal=23%	5305/3815/3148/645	No	No
Month 3	Higher in cGvHD	GO:0097553	calcium ion transmembrane import into cytosol	25	0.245537	1.13781	0.242392	1	0.926097	233	tags=44%, list=15%, signal=38%	3690/2815/2812/4067/2814/8996/5777/5788/84959/2316/6376	No	No
Month 3	Higher in cGvHD	GO:0002440	production of molecular mediator of immune response	31	0.229748	1.13684	0.23994	1	0.926097	304	tags=48%, list=20%, signal=40%	3329/3098/57142/11331/5245/948/2821/3105/5788/5585/2207/695/5950/5336/284	No	No
Month 3	Higher in PIT	GO:0001101	response to acid chemical	23	-0.408516	-1.13605	0.30119	1	0.926097	448	tags=35%, list=29%, signal=25%	1965/3934/7369/4313/210/2730/3843/2729	No	No
Month 3	Higher in PIT	GO:0009743	response to carbohydrate	35	-0.383572	-1.13461	0.288242	1	0.926097	458	tags=54%, list=29%, signal=39%	5176/1292/2822/1277/4023/1293/3934/5211/820/4669/2621/6717/5606/5313/2805/2730/2729/847/759	No	No
Month 3	Higher in PIT	GO:0034284	response to monosaccharide	30	-0.390483	-1.13046	0.300174	1	0.926097	657	tags=53%, list=42%, signal=31%	5176/1292/2822/1277/4023/1293/3934/5211/820/2621/6717/5313/2730/2729/847/759	No	No
Month 3	Higher in PIT	GO:0048738	cardiac muscle tissue development	24	-0.403432	-1.12964	0.310229	1	0.926097	479	tags=38%, list=31%, signal=26%	7373/4669/4628/3192/57493/2022/2260/221476/3845	No	No
Month 3	Higher in PIT	GO:0044272	sulfur compound biosynthetic process	15	-0.440471	-1.12917	0.318134	1	0.926097	414	tags=40%, list=27%, signal=30%	47/4522/5230/2730/2729/6622	No	No
Month 3	Higher in PIT	GO:0015914	phospholipid transport	17	-0.428985	-1.12873	0.317405	1	0.926097	533	tags=35%, list=34%, signal=23%	341/5360/4547/337/1071/6521	No	No
Month 3	Higher in PIT	GO:0022402	cell cycle process	99	-0.347369	-1.12842	0.226654	1	0.926097	424	tags=28%, list=27%, signal=22%	1639/4628/8454/10540/5720/8453/22919/3192/5524/5721/2935/8239/5719/51400/2260/5902/1642/3837/10419/5537/5518/83473/7415/9391/55968/84191/25793/5901	No	No
Month 3	Higher in PIT	GO:0097237	cellular response to toxic substance	42	-0.372518	-1.12646	0.293626	1	0.926097	473	tags=45%, list=30%, signal=32%	128/4353/11315/2098/213/5052/55937/7295/337/216/6649/127/9588/1012/8288/847/3039/3043/7001	No	No
Month 3	Higher in PIT	GO:0031401	positive regulation of protein modification process	48	-0.367098	-1.12617	0.285303	1	0.926097	699	tags=50%, list=45%, signal=28%	51429/2261/4318/5159/54757/718/1464/10016/4869/4057/2200/2621/10920/5606/5168/2324/7060/10075/55600/2260/10055/10533/3815/7415	No	No
Month 3	Higher in cGvHD	GO:0009755	hormone-mediated signaling pathway	19	0.267357	1.12354	0.256261	1	0.926097	167	tags=26%, list=11%, signal=24%	2776/2180/11331/5245/6714	No	No
Month 3	Higher in cGvHD	GO:0002274	myeloid leukocyte activation	50	0.199941	1.11845	0.231909	1	0.926097	256	tags=36%, list=16%, signal=31%	3329/2335/5320/6352/6813/4067/8773/201294/102/6714/5777/5788/7057/6376/2207/5580/2214/695	No	No
Month 3	Higher in PIT	GO:0042594	response to starvation	21	-0.408529	-1.11786	0.328025	1	0.926097	501	tags=43%, list=32%, signal=29%	8428/1965/213/2621/10226/11345/10533/158/6513	No	No
Month 3	Higher in PIT	GO:0032388	positive regulation of intracellular transport	20	-0.411627	-1.11718	0.330663	1	0.926097	259	tags=25%, list=17%, signal=21%	7531/3059/10541/3843/5901	No	No
Month 3	Higher in PIT	GO:0098742	cell-cell adhesion via plasma-membrane adhesion molecules	45	-0.366264	-1.11603	0.30564	1	0.926097	694	tags=56%, list=45%, signal=32%	335/91624/114798/7412/51294/5792/214/8404/3556/1004/53841/1000/1003/22883/7369/5802/54538/6402/869/23705/3897/54510/1012/1825/60626	No	No
Month 3	Higher in PIT	GO:0021537	telencephalon development	29	-0.387129	-1.11558	0.323984	1	0.926097	470	tags=34%, list=30%, signal=25%	1000/3912/3251/4628/6387/5802/7531/55118/6513/5901	No	No
Month 3	Higher in PIT	GO:0001666	response to hypoxia	45	-0.366002	-1.11523	0.307041	1	0.926097	330	tags=29%, list=21%, signal=23%	6387/50809/5230/5313/4313/6649/210/7037/2022/158/10631/847/6513	No	No
Month 3	Higher in PIT	GO:0007156	homophilic cell adhesion via plasma membrane adhesion molecules	25	-0.395583	-1.11499	0.329288	1	0.926097	483	tags=44%, list=31%, signal=31%	1004/53841/1000/1003/22883/54538/23705/3897/54510/1012/1825	No	No
Month 3	Higher in PIT	GO:0002443	leukocyte mediated immunity	119	-0.338893	-1.11221	0.240477	1	0.926097	693	tags=55%, list=45%, signal=33%	3575/7532/3263/712/731/28457/1511/28401/727/717/716/28461/729/28404/718/28473/567/28388/8741/732/51279/733/730/725/721/722/28409/715/28455/3426/713/3251/714/28454/5052/28448/5730/3146/28468/566/28410/28386/3501/4153/3543/3514/28423/7037/28429/23705/28385/3635/28408/28452/3815/102723170/3503/10383/3502/2794/1621/28400/383/8078/28467/3493	No	No
Month 3	Higher in PIT	GO:0044770	cell cycle phase transition	33	-0.378665	-1.11117	0.326899	1	0.926097	472	tags=36%, list=30%, signal=26%	4869/10457/1981/8454/5720/8453/5721/2935/51400/1642/5537/25793	No	No
Month 3	Higher in PIT	GO:0019731	antibacterial humoral response	23	-0.399169	-1.11005	0.337734	1	0.926097	438	tags=43%, list=28%, signal=32%	7018/820/28912/3507/3501/3512/3503/3502/6037/3493	No	No
Month 3	Higher in PIT	GO:0001885	endothelial cell development	18	-0.417115	-1.10949	0.342699	1	0.926097	265	tags=28%, list=17%, signal=23%	5802/54538/4233/57493/118	No	No
Month 3	Higher in PIT	GO:0035051	cardiocyte differentiation	16	-0.426978	-1.10923	0.34275	1	0.926097	655	tags=50%, list=42%, signal=29%	7049/5159/7412/7373/4669/4628/3192/221476	No	No
Month 3	Higher in cGvHD	GO:0048144	fibroblast proliferation	18	0.267549	1.10783	0.281205	1	0.926097	75	tags=17%, list=5%, signal=16%	3690/2335/6648	No	No
Month 3	Higher in PIT	GO:0051247	positive regulation of protein metabolic process	122	-0.336752	-1.10655	0.250695	1	0.926097	654	tags=44%, list=42%, signal=28%	10605/2822/5159/11027/54757/1938/4898/718/6923/1984/1464/10016/4035/4869/4057/725/3320/722/2200/1981/7018/2934/820/2621/10920/7123/3192/23/6191/5606/5168/2324/7060/6451/4905/10075/55600/2260/11124/10055/10533/3815/1642/5706/7415/5704/8078/2729/5702/5701/10322/5705/5700/5886	No	No
Month 3	Higher in PIT	GO:0006109	regulation of carbohydrate metabolic process	24	-0.395011	-1.10606	0.342327	1	0.926097	134	tags=12%, list=9%, signal=12%	1642/6521/6622	No	No
Month 3	Higher in PIT	GO:0098754	detoxification	40	-0.367	-1.10349	0.331049	1	0.926097	473	tags=45%, list=30%, signal=32%	128/4353/11315/2098/213/5052/55937/7295/337/216/6649/127/9588/8288/847/3039/3043/7001	No	No
Month 3	Higher in PIT	GO:1990748	cellular detoxification	40	-0.367	-1.10349	0.331049	1	0.926097	473	tags=45%, list=30%, signal=32%	128/4353/11315/2098/213/5052/55937/7295/337/216/6649/127/9588/8288/847/3039/3043/7001	No	No
Month 3	Higher in PIT	GO:0046496	nicotinamide nucleotide metabolic process	46	-0.361143	-1.10283	0.325861	1	0.926097	186	tags=17%, list=12%, signal=16%	2805/9563/2597/5213/7415/669/6521/5901	No	No
Month 3	Higher in PIT	GO:0006029	proteoglycan metabolic process	25	-0.391159	-1.10252	0.34755	1	0.926097	636	tags=52%, list=41%, signal=31%	51363/2135/9469/6482/3423/3340/55501/3549/11041/2132/4669/266722/10678	No	No
Month 3	Higher in PIT	GO:1903707	negative regulation of hemopoiesis	19	-0.408925	-1.09921	0.355712	1	0.926097	537	tags=47%, list=35%, signal=31%	3549/4057/2200/714/3146/114770/3635/25793/7001	No	No
Month 3	Higher in PIT	GO:0008637	apoptotic mitochondrial changes	16	-0.422074	-1.09649	0.360215	1	0.926097	102	tags=19%, list=7%, signal=18%	2730/2729/64422	No	No
Month 3	Higher in PIT	GO:0043523	regulation of neuron apoptotic process	31	-0.376894	-1.09577	0.351105	1	0.926097	446	tags=32%, list=29%, signal=23%	11315/3934/5803/4313/10752/3845/2730/2729/25793/6622	No	No
Month 3	Higher in PIT	GO:0036293	response to decreased oxygen levels	47	-0.357324	-1.09395	0.339771	1	0.926097	330	tags=28%, list=21%, signal=22%	6387/50809/5230/5313/4313/6649/210/7037/2022/158/10631/847/6513	No	No
Month 3	Higher in cGvHD	GO:0007040	lysosome organization	19	0.260104	1.09306	0.29724	1	0.926097	1154	tags=100%, list=74%, signal=26%	3916/51552/1200/55004/11151/55737/7879/8406/523/8546/27243/10159/537/19/3074/3920/7534/4669/8454	No	No
Month 3	Higher in cGvHD	GO:0080171	lytic vacuole organization	19	0.260104	1.09306	0.29724	1	0.926097	1154	tags=100%, list=74%, signal=26%	3916/51552/1200/55004/11151/55737/7879/8406/523/8546/27243/10159/537/19/3074/3920/7534/4669/8454	No	No
Month 3	Higher in cGvHD	GO:1903532	positive regulation of secretion by cell	44	0.202472	1.09306	0.282623	1	0.926097	257	tags=39%, list=17%, signal=33%	283/302/5106/5579/2243/94121/201294/10059/2244/164/3916/2266/5874/2207/5573/6385/10972	No	No
Month 3	Higher in PIT	GO:0051246	regulation of protein metabolic process	232	-0.323393	-1.09236	0.22228	1	0.926097	364	tags=26%, list=23%, signal=23%	5720/333/6050/6201/10920/26998/7123/3192/23/6191/5606/5168/5721/2935/8239/8533/11345/5036/2324/10987/7060/10980/1975/6451/4905/210/57493/5709/10075/55600/2873/10213/2260/51138/11124/10055/10533/3815/2039/1642/2597/5706/9097/9318/5707/7415/5704/5813/8078/2729/5702/5708/5701/10322/9491/1983/5705/5700/6622/5886	No	No
Month 3	Higher in cGvHD	GO:0072676	lymphocyte migration	24	0.238459	1.09156	0.296968	1	0.926097	74	tags=17%, list=5%, signal=16%	6288/3690/50848/6352	No	No
Month 3	Higher in PIT	GO:0034599	cellular response to oxidative stress	41	-0.361571	-1.09037	0.352294	1	0.926097	463	tags=44%, list=30%, signal=32%	8428/4353/1965/11315/3934/4669/8454/5052/7295/337/4313/6649/5066/4233/51389/847/6622/7001	No	No
Month 3	Higher in PIT	GO:0006351	DNA-templated transcription	162	-0.326974	-1.08919	0.262816	1	0.926097	395	tags=27%, list=25%, signal=23%	5094/2621/4854/55915/7295/5757/5763/2739/3146/3192/10971/50809/5606/8239/6128/5036/10987/7529/4233/3059/2022/2260/1012/4756/3815/3837/10419/5706/4666/5518/3148/9318/3068/5213/9391/5813/8078/2729/5702/55832/5705/3009/9958/6622	No	No
Month 3	Higher in PIT	GO:0046777	protein autophosphorylation	16	-0.41903	-1.08858	0.371099	1	0.926097	251	tags=25%, list=16%, signal=21%	2324/2260/3815/9943	No	No
Month 3	Higher in cGvHD	GO:0002526	acute inflammatory response	37	0.210268	1.08787	0.296073	1	0.926097	23	tags=11%, list=1%, signal=11%	6289/6288/3240/2335	No	No
Month 3	Higher in PIT	GO:0009416	response to light stimulus	33	-0.370488	-1.08717	0.364085	1	0.926097	458	tags=36%, list=29%, signal=26%	1293/1965/3934/5606/8533/4313/3815/1642/3845/1621/847/60626	No	No
Month 3	Higher in PIT	GO:0072524	pyridine-containing compound metabolic process	47	-0.354461	-1.08518	0.355121	1	0.926097	186	tags=17%, list=12%, signal=15%	2805/9563/2597/5213/7415/669/6521/5901	No	No
Month 3	Higher in PIT	GO:0150076	neuroinflammatory response	21	-0.39627	-1.08431	0.375555	1	0.926097	32	tags=14%, list=2%, signal=14%	566/669/6622	No	No
Month 3	Higher in PIT	GO:0009636	response to toxic substance	55	-0.348648	-1.08368	0.350363	1	0.926097	514	tags=47%, list=33%, signal=33%	9446/5444/128/4353/23256/11315/3934/2098/1267/213/5052/55937/7295/337/216/6649/11093/127/210/9588/1012/8288/847/3039/3043/7001	No	No
Month 3	Higher in PIT	GO:2001141	regulation of RNA biosynthetic process	158	-0.325466	-1.08296	0.280344	1	0.926097	395	tags=27%, list=25%, signal=23%	5094/2621/4854/55915/7295/5757/5763/2739/3146/8547/3192/10971/50809/5606/8239/6128/5036/10987/7529/4233/3059/2022/2260/1012/4756/3815/3837/10419/5706/4666/3148/9318/3068/5213/9391/5813/8078/2729/5702/55832/5705/3009/6622	No	No
Month 3	Higher in PIT	GO:0070482	response to oxygen levels	52	-0.350027	-1.08209	0.355925	1	0.926097	330	tags=27%, list=21%, signal=22%	6387/50809/5230/5313/4313/6649/210/7037/2022/10533/158/10631/847/6513	No	No
Month 3	Higher in PIT	GO:0021543	pallium development	20	-0.398235	-1.08084	0.381594	1	0.926097	17	tags=30%, list=1%, signal=30%	1000/3912/5802/7531/6513/5901	No	No
Month 3	Higher in PIT	GO:0006310	DNA recombination	17	-0.410547	-1.08022	0.382853	1	0.926097	206	tags=53%, list=13%, signal=46%	8741/64710/3836/3146/7037/10213/8971/3148/3009	No	No
Month 3	Higher in PIT	GO:0007610	behavior	62	-0.343896	-1.07994	0.352795	1	0.926097	467	tags=37%, list=30%, signal=27%	1981/11315/3934/1639/3251/4669/1476/1267/257194/5803/5730/6387/1272/590/23544/7060/10752/3815/3845/1621/353/60626/6622	No	No
Month 3	Higher in cGvHD	GO:0034113	heterotypic cell-cell adhesion	19	0.256951	1.07981	0.316022	1	0.926097	243	tags=37%, list=16%, signal=31%	3690/2243/83700/2244/5788/2266/961	No	No
Month 3	Higher in PIT	GO:0007519	skeletal muscle tissue development	15	-0.420857	-1.07889	0.383539	1	0.926097	126	tags=20%, list=8%, signal=19%	3845/4666/9318	No	No
Month 3	Higher in cGvHD	GO:0070374	positive regulation of ERK1 and ERK2 cascade	38	0.206231	1.0782	0.309513	1	0.926097	241	tags=34%, list=16%, signal=30%	3690/5320/11331/5245/2243/948/6714/2244/5788/2266/2771/6376/408	No	No
Month 3	Higher in PIT	GO:0036503	ERAD pathway	15	-0.41977	-1.0761	0.387277	1	0.926097	174	tags=27%, list=11%, signal=24%	11124/5706/9097/7415	No	No
Month 3	Higher in PIT	GO:0043200	response to amino acid	21	-0.392782	-1.07477	0.389233	1	0.926097	448	tags=33%, list=29%, signal=24%	1965/3934/4313/210/2730/3843/2729	No	No
Month 3	Higher in PIT	GO:0002768	immune response-regulating cell surface receptor signaling pathway	58	-0.343842	-1.07357	0.367186	1	0.926097	321	tags=26%, list=21%, signal=21%	3146/8547/3507/2220/7531/3501/4153/3514/3635/644/3815/4332/3503/3502/3493	No	No
Month 3	Higher in PIT	GO:0009749	response to glucose	24	-0.383025	-1.0725	0.391113	1	0.926097	657	tags=54%, list=42%, signal=32%	5176/1292/2822/1277/4023/1293/5211/820/2621/6717/5313/2730/2729	No	No
Month 3	Higher in PIT	GO:1903311	regulation of mRNA metabolic process	16	-0.412756	-1.07228	0.393863	1	0.926097	316	tags=56%, list=20%, signal=45%	6428/10605/4869/3190/7431/3192/9588/10419/1207	No	No
Month 3	Higher in cGvHD	GO:0055082	intracellular chemical homeostasis	96	0.166564	1.07058	0.287037	1	0.926097	92	tags=16%, list=6%, signal=16%	489/6916/506/3690/2815/488/3098/10989/57142/2812/6352/6648/23530/5106/5579	No	No
Month 3	Higher in PIT	GO:0032602	chemokine production	18	-0.402313	-1.07012	0.396433	1	0.926097	769	tags=61%, list=50%, signal=31%	351/1436/3929/727/114899/4023/347/820/3146/566/10631	No	No
Month 3	Higher in PIT	GO:0032642	regulation of chemokine production	18	-0.402313	-1.07012	0.396433	1	0.926097	769	tags=61%, list=50%, signal=31%	351/1436/3929/727/114899/4023/347/820/3146/566/10631	No	No
Month 3	Higher in PIT	GO:0046890	regulation of lipid biosynthetic process	24	-0.382071	-1.06983	0.394987	1	0.926097	644	tags=50%, list=41%, signal=30%	2822/718/341/23352/338/221395/337/3490/9563/4830/2171/3837	No	No
Month 3	Higher in PIT	GO:0018193	peptidyl-amino acid modification	46	-0.349894	-1.06847	0.385402	1	0.926097	290	tags=22%, list=19%, signal=18%	5168/2324/7060/2260/10055/3815/2039/10419/2597/5905	No	No
Month 3	Higher in cGvHD	GO:0051047	positive regulation of secretion	46	0.195873	1.06819	0.308345	1	0.926097	257	tags=39%, list=17%, signal=34%	283/302/5106/5579/2243/94121/201294/10059/2244/164/3916/2266/5874/2207/5573/6279/6385/10972	No	No
Month 3	Higher in PIT	GO:0006022	aminoglycan metabolic process	23	-0.383966	-1.06777	0.398327	1	0.926097	593	tags=52%, list=38%, signal=33%	3423/3340/160/2132/4669/1486/10894/960/114770/10678/3036/374907	No	No
Month 3	Higher in PIT	GO:0006355	regulation of DNA-templated transcription	157	-0.32069	-1.06674	0.321236	1	0.926097	395	tags=27%, list=25%, signal=22%	5094/2621/4854/55915/7295/5757/5763/2739/3146/3192/10971/50809/5606/8239/6128/5036/10987/7529/4233/3059/2022/2260/1012/4756/3815/3837/10419/5706/4666/3148/9318/3068/5213/9391/5813/8078/2729/5702/55832/5705/3009/6622	No	No
Month 3	Higher in PIT	GO:0000422	autophagy of mitochondrion	15	-0.415759	-1.06582	0.401278	1	0.926097	448	tags=47%, list=29%, signal=34%	1965/11315/11345/10075/10533/64422/25793	No	No
Month 3	Higher in PIT	GO:0008037	cell recognition	48	-0.347098	-1.06482	0.389396	1	0.926097	721	tags=65%, list=46%, signal=36%	7534/3929/91624/717/716/8829/1462/718/51294/5648/725/721/722/715/10584/2683/26998/8547/4897/2220/54538/4153/10694/23705/55118/10575/6950/10574/10576/22948/7203	No	No
Month 3	Higher in cGvHD	GO:0009306	protein secretion	53	0.188254	1.0647	0.324242	1	0.926097	215	tags=26%, list=14%, signal=24%	6288/3418/283/6352/5106/5579/2243/821/94121/10059/10961/2244/164/2266	No	No
Month 3	Higher in PIT	GO:0022411	cellular component disassembly	78	-0.332535	-1.06306	0.373613	1	0.926097	322	tags=21%, list=21%, signal=17%	1520/10226/2935/11345/4313/4905/2022/4830/2039/118/2191/51534/7415/6710/6708/327	No	No
Month 3	Higher in PIT	GO:0050829	defense response to Gram-negative bacterium	22	-0.384875	-1.06193	0.407677	1	0.926097	808	tags=73%, list=52%, signal=35%	117159/2147/351/4069/3929/1511/671/567/4057/820/7369/3507/566/2220/3148/6037	No	No
Month 3	Higher in PIT	GO:0030522	intracellular receptor signaling pathway	39	-0.354134	-1.06162	0.401501	1	0.926097	321	tags=26%, list=21%, signal=21%	3146/5606/5802/7531/10075/51389/2171/5537/3843/9958	No	No
Month 3	Higher in cGvHD	GO:0010595	positive regulation of endothelial cell migration	28	0.221094	1.06077	0.346134	1	0.926097	67	tags=14%, list=4%, signal=14%	498/506/3690/3315	No	No
Month 3	Higher in PIT	GO:0090150	establishment of protein localization to membrane	32	-0.363169	-1.06076	0.406083	1	0.926097	228	tags=22%, list=15%, signal=19%	22883/7369/4905/2039/4666/439/64422	No	No
Month 3	Higher in PIT	GO:0006955	immune response	361	-0.309926	-1.06065	0.275997	1	0.926097	761	tags=53%, list=49%, signal=35%	558/2058/3383/28942/1436/78989/10878/3575/28776/3075/4069/7532/325/10216/3263/712/7534/6188/731/3929/28775/4192/335/28457/1511/1435/28401/727/717/11140/5284/10877/8876/28814/716/7049/28461/671/2822/729/11027/28404/3572/718/28473/6482/567/131578/710/965/28782/5184/28388/5648/3273/8741/732/5692/28937/55611/116844/929/4035/51279/966/4057/214/733/3556/730/28904/725/3320/28781/721/722/28409/5682/715/28906/23352/28455/28803/10584/23308/11315/1/3934/28935/7018/683/2934/3426/713/820/3251/4669/28815/714/28454/8454/28778/5094/28773/28988/5052/28874/28448/5730/7369/28938/28912/6387/337/6362/1520/3146/7431/8547/28877/28797/28468/5606/11026/5168/28950/3507/28822/28908/566/2220/2267/28410/5802/11093/7531/28386/28915/3501/1675/4153/114770/3543/3514/8685/28423/7037/3512/922/28429/28875/23705/433/28385/3635/28408/28452/644/3815/102723170/1642/5537/28826/2597/4332/2/28804/28793/28299/3148/3503/9097/10383/10527/3502/28817/23170/2794/3843/28400/8288/6037/383/28772/28820/28796/8078/10425/28467/3493/9958/6622	No	No
Month 3	Higher in PIT	GO:0002520	immune system development	17	-0.40308	-1.06057	0.410992	1	0.926097	206	tags=29%, list=13%, signal=26%	3146/7037/3148/2038/7001	No	No
Month 3	Higher in PIT	GO:0051254	positive regulation of RNA metabolic process	97	-0.326825	-1.06019	0.36886	1	0.926097	558	tags=37%, list=36%, signal=25%	1984/1936/3549/4869/84836/7913/64710/4060/3190/11315/1973/4854/5757/5763/3146/3192/5606/10987/7529/4233/3059/2022/9588/1012/3837/10419/5706/4666/3148/3068/5213/8078/5702/55832/5705/1207	No	No
Month 3	Higher in PIT	GO:0031214	biomineral tissue development	28	-0.369467	-1.05956	0.411009	1	0.926097	890	tags=79%, list=57%, signal=34%	4256/54829/6696/57211/5552/1291/3381/1893/1758/51119/2261/54757/1277/147111/4057/1834/56975/2621/197/9562/7123/2260	No	No
Month 3	Higher in cGvHD	GO:0002791	regulation of peptide secretion	21	0.243046	1.05877	0.344163	1	0.926097	246	tags=43%, list=16%, signal=37%	6352/5106/5579/2243/94121/2244/2266/5573/6279	No	No
Month 3	Higher in PIT	GO:0046390	ribose phosphate biosynthetic process	29	-0.366656	-1.05658	0.414199	1	0.926097	193	tags=24%, list=12%, signal=22%	5635/4830/158/7415/5631/353/203	No	No
Month 3	Higher in PIT	GO:0002429	immune response-activating cell surface receptor signaling pathway	54	-0.340432	-1.05632	0.40132	1	0.926097	321	tags=26%, list=21%, signal=21%	3146/8547/3507/2220/7531/3501/4153/3514/3635/644/4332/3503/3502/3493	No	No
Month 3	Higher in PIT	GO:0099177	regulation of trans-synaptic signaling	49	-0.343591	-1.05618	0.404258	1	0.926097	415	tags=27%, list=27%, signal=20%	22883/3908/10675/590/5802/1605/869/4756/3815/2171/3845/760/6622	No	No
Month 3	Higher in cGvHD	GO:0002824	positive regulation of adaptive immune response based on somatic recombination of immune receptors built from immunoglobulin superfamily domains	18	0.254956	1.05569	0.351703	1	0.926097	16	tags=11%, list=1%, signal=11%	3329/3106	No	No
Month 3	Higher in PIT	GO:1903038	negative regulation of leukocyte cell-cell adhesion	25	-0.374383	-1.05523	0.417282	1	0.926097	330	tags=24%, list=21%, signal=19%	6387/3146/2267/383/8078/7001	No	No
Month 3	Higher in cGvHD	GO:0032635	interleukin-6 production	29	0.217145	1.05474	0.354246	1	0.926097	258	tags=41%, list=17%, signal=35%	3329/3106/948/5777/6774/6376/2207/1445/408/961/695/3071	No	No
Month 3	Higher in cGvHD	GO:0032675	regulation of interleukin-6 production	29	0.217145	1.05474	0.354246	1	0.926097	258	tags=41%, list=17%, signal=35%	3329/3106/948/5777/6774/6376/2207/1445/408/961/695/3071	No	No
Month 3	Higher in PIT	GO:0050868	negative regulation of T cell activation	23	-0.378799	-1.0534	0.419461	1	0.926097	80	tags=22%, list=5%, signal=21%	3146/2267/383/8078/7001	No	No
Month 3	Higher in PIT	GO:0032271	regulation of protein polymerization	42	-0.348303	-1.05323	0.413582	1	0.926097	221	tags=17%, list=14%, signal=15%	4233/3059/2039/118/6710/6708/6622	No	No
Month 3	Higher in PIT	GO:0032868	response to insulin	41	-0.34915	-1.05292	0.415207	1	0.926097	214	tags=24%, list=14%, signal=22%	197/3484/5313/5305/2805/6194/2729/847/6513/645	No	No
Month 3	Higher in PIT	GO:0046470	phosphatidylcholine metabolic process	16	-0.404949	-1.052	0.422771	1	0.926097	708	tags=75%, list=46%, signal=41%	824/3931/335/2822/3990/341/5444/337/1071/5168/2171/7941	No	No
Month 3	Higher in PIT	GO:0032880	regulation of protein localization	153	-0.316494	-1.05163	0.363605	1	0.926097	238	tags=19%, list=15%, signal=18%	7529/1605/908/3059/10075/7037/10694/10575/10055/4756/2039/6950/10541/4666/10574/10527/10576/26130/3843/22948/7203/5213/7415/55968/10425/5905/6622/5901/2035	No	No
Month 3	Higher in cGvHD	GO:1903522	regulation of blood circulation	31	0.212447	1.05123	0.373273	1	0.926097	217	tags=35%, list=14%, signal=31%	489/6916/488/2243/1889/6714/30845/2244/2316/2266/476	No	No
Month 3	Higher in cGvHD	GO:0045017	glycerolipid biosynthetic process	16	0.264608	1.04916	0.354536	1	0.926097	132	tags=31%, list=8%, signal=29%	22908/2180/5106/81542/8813	No	No
Month 3	Higher in cGvHD	GO:0034446	substrate adhesion-dependent cell spreading	34	0.206827	1.04878	0.376003	1	0.926097	215	tags=29%, list=14%, signal=26%	3690/2335/2243/201294/10109/6714/3987/2244/2316/2266	No	No
Month 3	Higher in cGvHD	GO:0071674	mononuclear cell migration	59	0.18161	1.04818	0.376812	1	0.926097	147	tags=19%, list=9%, signal=18%	6288/3690/50848/57142/5175/6352/11117/928/4067/83700/102	No	No
Month 3	Higher in PIT	GO:0039531	regulation of cytoplasmic pattern recognition receptor signaling pathway	15	-0.408833	-1.04806	0.425664	1	0.926097	395	tags=33%, list=25%, signal=25%	5094/3146/5802/5537/9958	No	No
Month 3	Higher in PIT	GO:0003158	endothelium development	27	-0.367413	-1.04803	0.428028	1	0.926097	444	tags=33%, list=29%, signal=24%	3934/1003/11167/4669/5802/54538/4233/57493/118	No	No
Month 3	Higher in PIT	GO:0010638	positive regulation of organelle organization	81	-0.32656	-1.04672	0.407213	1	0.926097	221	tags=16%, list=14%, signal=15%	4233/5305/908/10694/10728/10575/6950/10574/10576/22948/7203/286/6622	No	No
Month 3	Higher in PIT	GO:0034367	protein-containing complex remodeling	24	-0.373113	-1.04475	0.432276	1	0.926097	708	tags=58%, list=46%, signal=32%	3931/335/3990/4023/27329/341/4353/5360/338/4547/55937/337/1071/7941	No	No
Month 3	Higher in PIT	GO:0034368	protein-lipid complex remodeling	24	-0.373113	-1.04475	0.432276	1	0.926097	708	tags=58%, list=46%, signal=32%	3931/335/3990/4023/27329/341/4353/5360/338/4547/55937/337/1071/7941	No	No
Month 3	Higher in PIT	GO:0034369	plasma lipoprotein particle remodeling	24	-0.373113	-1.04475	0.432276	1	0.926097	708	tags=58%, list=46%, signal=32%	3931/335/3990/4023/27329/341/4353/5360/338/4547/55937/337/1071/7941	No	No
Month 3	Higher in PIT	GO:0002764	immune response-regulating signaling pathway	88	-0.323931	-1.04405	0.409395	1	0.926097	322	tags=25%, list=21%, signal=21%	1520/3146/8547/5606/11026/3507/2220/5802/7531/3501/4153/3514/3635/644/3815/5537/4332/3503/3502/3843/3493/9958	No	No
Month 3	Higher in PIT	GO:1990778	protein localization to cell periphery	59	-0.333747	-1.04388	0.422416	1	0.926097	14	tags=7%, list=1%, signal=7%	286/6521/6622/2035	No	No
Month 3	Higher in PIT	GO:0030900	forebrain development	43	-0.343975	-1.0428	0.431888	1	0.926097	420	tags=49%, list=27%, signal=37%	4192/471/8828/8829/29926/567/3340/1000/3912/3251/4628/4854/333/6387/5802/7531/2260/55118/3845/6513/5901	No	No
Month 3	Higher in PIT	GO:0030282	bone mineralization	18	-0.391868	-1.04233	0.43639	1	0.926097	936	tags=89%, list=60%, signal=36%	91461/4256/54829/57211/5552/1291/3381/1893/51119/2261/147111/4057/56975/197/9562/7123	No	No
Month 3	Higher in PIT	GO:0051301	cell division	55	-0.334887	-1.04091	0.429228	1	0.926097	334	tags=18%, list=22%, signal=15%	22919/3192/8239/7060/2260/3068/847/10322/5901/2035	No	No
Month 3	Higher in PIT	GO:0002757	immune response-activating signaling pathway	80	-0.323952	-1.03741	0.426664	1	0.926097	322	tags=25%, list=21%, signal=21%	1520/3146/8547/5606/3507/2220/5802/7531/3501/4153/3514/3635/644/5537/4332/3503/3502/3843/3493/9958	No	No
Month 3	Higher in PIT	GO:1903531	negative regulation of secretion by cell	15	-0.404559	-1.03711	0.440849	1	0.926097	143	tags=13%, list=9%, signal=12%	4756/6622	No	No
Month 3	Higher in PIT	GO:0007420	brain development	77	-0.324662	-1.03693	0.42865	1	0.926097	420	tags=30%, list=27%, signal=23%	3912/3251/4669/4628/1267/4854/257194/333/6387/10971/1272/4897/5802/7531/23544/869/2260/55118/54510/3845/10541/6513/5901	No	No
Month 3	Higher in PIT	GO:0002753	cytoplasmic pattern recognition receptor signaling pathway	25	-0.36784	-1.03679	0.444155	1	0.926097	395	tags=32%, list=25%, signal=24%	5094/3146/5606/5802/7531/5537/3843/9958	No	No
Month 3	Higher in PIT	GO:0007416	synapse assembly	31	-0.356544	-1.03661	0.444555	1	0.926097	540	tags=42%, list=35%, signal=28%	5364/3556/1000/1981/22883/257194/28988/4897/5802/869/2260/55118/6622	No	No
Month 3	Higher in PIT	GO:0030833	regulation of actin filament polymerization	34	-0.351762	-1.03658	0.445641	1	0.926097	210	tags=15%, list=14%, signal=13%	3059/2039/118/6710/6708	No	No
Month 3	Higher in PIT	GO:0002695	negative regulation of leukocyte activation	39	-0.345718	-1.03639	0.443328	1	0.926097	321	tags=23%, list=21%, signal=19%	3146/2267/114770/3635/4332/383/8078/25793/7001	No	No
Month 3	Higher in PIT	GO:0035150	regulation of tube size	28	-0.36117	-1.03576	0.448222	1	0.926097	102	tags=14%, list=7%, signal=14%	2730/1621/2729/3043	No	No
Month 3	Higher in PIT	GO:0035296	regulation of tube diameter	28	-0.36117	-1.03576	0.448222	1	0.926097	102	tags=14%, list=7%, signal=14%	2730/1621/2729/3043	No	No
Month 3	Higher in PIT	GO:0097746	blood vessel diameter maintenance	28	-0.36117	-1.03576	0.448222	1	0.926097	102	tags=14%, list=7%, signal=14%	2730/1621/2729/3043	No	No
Month 3	Higher in PIT	GO:0098869	cellular oxidant detoxification	35	-0.349632	-1.03421	0.448736	1	0.926097	463	tags=40%, list=30%, signal=29%	4353/11315/213/5052/55937/7295/337/6649/9588/8288/847/3039/3043/7001	No	No
Month 3	Higher in cGvHD	GO:0030001	metal ion transport	77	0.168361	1.03415	0.410448	1	0.926097	222	tags=31%, list=14%, signal=28%	489/3690/2815/488/3313/2812/7416/6352/5579/2273/81542/4067/2814/8996/10059/51297/5777/1213/5788/84959/2316/6786/476/2771	No	No
Month 3	Higher in PIT	GO:0009612	response to mechanical stimulus	31	-0.355424	-1.03335	0.449789	1	0.926097	470	tags=42%, list=30%, signal=30%	1000/4353/3485/2934/3371/6387/4313/1605/2805/3815/10631/2729/6513	No	No
Month 3	Higher in cGvHD	GO:0006739	NADP+ metabolic process	15	0.266738	1.03333	0.383259	1	0.926097	76	tags=20%, list=5%, signal=19%	3418/4200/23530	No	No
Month 3	Higher in PIT	GO:0015748	organophosphate ester transport	19	-0.384332	-1.03311	0.449771	1	0.926097	533	tags=32%, list=34%, signal=21%	341/5360/4547/337/1071/6521	No	No
Month 3	Higher in PIT	GO:0031399	regulation of protein modification process	82	-0.321983	-1.033	0.435864	1	0.926097	715	tags=50%, list=46%, signal=28%	6188/51429/2261/4318/11140/7453/5159/54757/718/3273/1464/3326/10016/4869/4057/3320/2200/11315/2621/6201/10920/5606/5168/8533/2324/10987/7060/10980/57493/10075/55600/2873/2260/51138/10055/10533/3815/2039/9318/7415/2729	No	No
Month 3	Higher in PIT	GO:0007219	Notch signaling pathway	16	-0.397548	-1.03277	0.449178	1	0.926097	483	tags=44%, list=31%, signal=30%	1004/4854/1272/26032/2805/3815/10631	No	No
Month 3	Higher in PIT	GO:0051402	neuron apoptotic process	40	-0.343421	-1.03259	0.450619	1	0.926097	126	tags=30%, list=8%, signal=28%	1293/11315/3934/5803/4313/10752/3845/2597/2730/2729/25793/6622	No	No
Month 3	Higher in PIT	GO:0007283	spermatogenesis	31	-0.355101	-1.03241	0.451568	1	0.926097	176	tags=16%, list=11%, signal=15%	23705/3857/3815/3148/5901	No	No
Month 3	Higher in PIT	GO:0048232	male gamete generation	31	-0.355101	-1.03241	0.451568	1	0.926097	176	tags=16%, list=11%, signal=15%	23705/3857/3815/3148/5901	No	No
Month 3	Higher in PIT	GO:0045446	endothelial cell differentiation	21	-0.377263	-1.0323	0.450036	1	0.926097	433	tags=33%, list=28%, signal=24%	1003/11167/5802/54538/4233/57493/118	No	No
Month 3	Higher in cGvHD	GO:0034381	plasma lipoprotein particle clearance	21	0.236945	1.03219	0.384816	1	0.926097	1190	tags=100%, list=77%, signal=24%	3690/302/948/1445/255738/116519/345/336/9370/348/10938/9388/344/335/2822/3990/4023/341/3190/338/55937	No	No
Month 3	Higher in PIT	GO:0005975	carbohydrate metabolic process	105	-0.31647	-1.03163	0.431464	1	0.926097	644	tags=44%, list=41%, signal=28%	2822/114899/51363/3572/9469/4247/5226/3340/51294/4121/6888/27329/55501/347/160/8706/9446/7874/4124/2200/4122/2132/5211/1486/2683/55915/2739/3146/5230/5313/7903/2805/3036/9563/2171/1642/2597/5213/2729/2582/669/64422/6513/6521/6622/5901	No	No
Month 3	Higher in PIT	GO:0061025	membrane fusion	26	-0.36348	-1.03101	0.453754	1	0.926097	270	tags=23%, list=17%, signal=19%	10652/4905/5305/10075/55968/6622	No	No
Month 3	Higher in PIT	GO:0046503	glycerolipid catabolic process	19	-0.383466	-1.03078	0.452965	1	0.926097	644	tags=47%, list=41%, signal=28%	2822/3990/4023/341/338/337/5168/9588/7941	No	No
Month 3	Higher in PIT	GO:0031334	positive regulation of protein-containing complex assembly	37	-0.346034	-1.03073	0.453918	1	0.926097	497	tags=32%, list=32%, signal=23%	3320/1981/11315/1003/1639/22919/4233/7037/5706/7415/55832/6622	No	No
Month 3	Higher in PIT	GO:1904645	response to amyloid-beta	16	-0.395831	-1.02831	0.455519	1	0.926097	769	tags=62%, list=50%, signal=32%	351/3383/335/4318/7412/4035/3934/338/4313/781	No	No
Month 3	Higher in cGvHD	GO:0030199	collagen fibril organization	25	0.221859	1.02808	0.396914	1	0.926097	1214	tags=100%, list=78%, signal=22%	302/11117/30008/7837/649/1311/165/10491/2131/1290/5351/1280/1281/5345/1303/1291/1805/2331/7148/1277/1289/4060/7373/1302/118429	No	No
Month 3	Higher in PIT	GO:1904951	positive regulation of establishment of protein localization	55	-0.32955	-1.02432	0.461041	1	0.926097	259	tags=20%, list=17%, signal=17%	7531/908/3059/10075/10055/6950/10541/3843/5213/10425/5901	No	No
Month 3	Higher in cGvHD	GO:0032368	regulation of lipid transport	29	0.210813	1.02399	0.408599	1	0.926097	93	tags=14%, list=6%, signal=13%	3690/2180/302/1066	No	No
Month 3	Higher in cGvHD	GO:0002708	positive regulation of lymphocyte mediated immunity	20	0.239411	1.02369	0.401723	1	0.926097	256	tags=40%, list=16%, signal=34%	3329/3106/3105/5788/164/3916/2207/695	No	No
Month 3	Higher in cGvHD	GO:0007160	cell-matrix adhesion	74	0.16866	1.02353	0.437908	1	0.926097	233	tags=27%, list=15%, signal=24%	3690/2335/10516/3655/302/5175/3674/11117/2243/948/30008/83700/6714/3987/2244/2266/7057/5054/947/6376	No	No
Month 3	Higher in PIT	GO:0042246	tissue regeneration	16	-0.393784	-1.02299	0.463034	1	0.926097	541	tags=44%, list=35%, signal=29%	347/3836/3484/10404/1605/4666/10631	No	No
Month 3	Higher in PIT	GO:0072655	establishment of protein localization to mitochondrion	15	-0.398946	-1.02272	0.461541	1	0.926097	208	tags=27%, list=13%, signal=23%	10075/10055/10425/25793	No	No
Month 3	Higher in PIT	GO:0050792	regulation of viral process	17	-0.388018	-1.02094	0.4669	1	0.926097	321	tags=24%, list=21%, signal=19%	3146/4153/1642/5886	No	No
Month 3	Higher in cGvHD	GO:0007264	small GTPase-mediated signal transduction	64	0.17278	1.02069	0.427767	1	0.926097	178	tags=20%, list=11%, signal=19%	50848/57142/5175/2782/10672/22821/6009/23191/5912/10787/6714/2885/93663	No	No
Month 3	Higher in PIT	GO:0032386	regulation of intracellular transport	41	-0.338443	-1.02063	0.47051	1	0.926097	497	tags=34%, list=32%, signal=24%	347/3320/7874/23256/11315/2621/7295/7531/7529/3059/10541/3843/5905/5901	No	No
Month 3	Higher in PIT	GO:0045787	positive regulation of cell cycle	30	-0.35236	-1.02009	0.471556	1	0.926097	179	tags=27%, list=12%, signal=24%	6210/4869/1981/3192/2260/5902/55968/5886	No	No
Month 3	Higher in cGvHD	GO:1905952	regulation of lipid localization	36	0.198418	1.01854	0.425972	1	0.926097	1252	tags=100%, list=81%, signal=20%	3690/2180/302/1401/1066/948/7057/1950/255738/55004/6850/5321/345/118471/336/9370/348/10938/9388/344/19/6696/51024/183/2058/335/718/4023/4035/341/5444/5360/338/337/10226/1071	No	No
Month 3	Higher in PIT	GO:0006164	purine nucleotide biosynthetic process	29	-0.353329	-1.01818	0.475037	1	0.926097	193	tags=24%, list=12%, signal=22%	5635/4830/158/7415/5631/353/203	No	No
Month 3	Higher in PIT	GO:0051048	negative regulation of secretion	16	-0.391868	-1.01802	0.470253	1	0.926097	143	tags=12%, list=9%, signal=11%	4756/6622	No	No
Month 3	Higher in PIT	GO:0003205	cardiac chamber development	16	-0.391805	-1.01785	0.47045	1	0.926097	874	tags=81%, list=56%, signal=36%	2280/57211/163/7168/8828/7049/8829/3340/4669/4628/57493/2022/4666	No	No
Month 3	Higher in PIT	GO:0062014	negative regulation of small molecule metabolic process	16	-0.391472	-1.01699	0.471767	1	0.926097	639	tags=44%, list=41%, signal=26%	114899/29926/341/7874/23352/5230/6521	No	No
Month 3	Higher in cGvHD	GO:0090288	negative regulation of cellular response to growth factor stimulus	19	0.241851	1.01636	0.412066	1	0.926097	1182	tags=100%, list=76%, signal=24%	11117/6653/7057/2817/284/57045/55959/22915/4804/5494/7130/5654/1634/6422/183/3273/10016/2200/79812	No	No
Month 3	Higher in PIT	GO:0051129	negative regulation of cellular component organization	112	-0.310185	-1.01463	0.470983	1	0.926097	334	tags=26%, list=22%, signal=22%	23256/11315/2934/1003/257194/55937/22919/337/3146/7431/3192/84168/8239/5802/4233/10075/7037/869/6194/4756/2039/5793/118/2191/2729/64422/6710/6708/6622	No	No
Month 3	Higher in PIT	GO:0007411	axon guidance	34	-0.343936	-1.01352	0.48213	1	0.926097	460	tags=41%, list=30%, signal=30%	11041/4628/3908/4854/4684/6387/1272/4897/54538/10678/1605/10752/3897/4756	No	No
Month 3	Higher in PIT	GO:0097485	neuron projection guidance	34	-0.343936	-1.01352	0.48213	1	0.926097	460	tags=41%, list=30%, signal=30%	11041/4628/3908/4854/4684/6387/1272/4897/54538/10678/1605/10752/3897/4756	No	No
Month 3	Higher in cGvHD	GO:0085029	extracellular matrix assembly	16	0.255472	1.01294	0.413965	1	0.926097	156	tags=31%, list=10%, signal=28%	4239/10516/11117/30008/7837	No	No
Month 3	Higher in PIT	GO:0051147	regulation of muscle cell differentiation	17	-0.384808	-1.0125	0.479053	1	0.926097	420	tags=35%, list=27%, signal=26%	3912/3908/2022/221476/3815/4666	No	No
Month 3	Higher in cGvHD	GO:0043535	regulation of blood vessel endothelial cell migration	21	0.232381	1.01231	0.414694	1	0.926097	67	tags=14%, list=4%, signal=14%	498/506/3315	No	No
Month 3	Higher in PIT	GO:0008360	regulation of cell shape	32	-0.346198	-1.01119	0.487591	1	0.926097	140	tags=12%, list=9%, signal=12%	3815/2039/2038/6708	No	No
Month 3	Higher in PIT	GO:0001837	epithelial to mesenchymal transition	21	-0.369382	-1.01074	0.48212	1	0.926097	701	tags=57%, list=45%, signal=32%	7148/4192/7049/1277/116844/10016/114990/4684/10439/2022/2260/6275	No	No
Month 3	Higher in PIT	GO:0060255	regulation of macromolecule metabolic process	461	-0.293473	-1.00943	0.460715	1	0.926097	371	tags=25%, list=24%, signal=27%	55915/6717/5720/7295/333/6050/6201/5757/10920/26998/5763/2739/3146/7123/7431/8547/3192/23/10971/50809/6191/1272/5606/5168/10439/3507/5721/2935/8239/8533/6128/11345/5036/566/5802/2324/10987/7060/114770/10980/7529/1975/6451/4905/210/4233/57493/5709/908/3059/10075/7037/55600/2022/10694/2873/10213/2260/9588/51138/23705/8971/11124/10728/10575/10055/3635/10533/1012/4756/3815/2039/1642/3837/10419/6950/3845/2597/5706/4666/3148/10574/9097/10576/10631/9318/22948/8288/3068/383/5707/7203/5213/7415/9391/5704/5813/8078/2729/5702/55832/5708/5701/10322/9491/1983/5705/3009/9958/5700/1207/6622/5886/5901	No	No
Month 3	Higher in PIT	GO:0006163	purine nucleotide metabolic process	81	-0.314812	-1.00907	0.487814	1	0.926097	193	tags=17%, list=12%, signal=16%	5635/2805/9563/4830/158/2597/5213/7415/5631/353/203/669/6521/5901	No	No
Month 3	Higher in cGvHD	GO:0006094	gluconeogenesis	18	0.24347	1.00813	0.421676	1	0.926097	179	tags=28%, list=12%, signal=25%	2820/4191/5106/2821/2819	No	No
Month 3	Higher in PIT	GO:0019730	antimicrobial humoral response	45	-0.330624	-1.00743	0.49361	1	0.926097	332	tags=27%, list=21%, signal=22%	28912/6387/6362/3507/566/3501/3512/2597/3503/3502/6037/3493	No	No
Month 3	Higher in cGvHD	GO:0051492	regulation of stress fiber assembly	17	0.248472	1.00709	0.421877	1	0.926097	906	tags=94%, list=58%, signal=40%	50848/29109/961/6385/9475/998/10163/5216/116985/387/6422/5345/7168/9647/335/8829	No	No
Month 3	Higher in cGvHD	GO:0110020	regulation of actomyosin structure organization	17	0.248472	1.00709	0.421877	1	0.926097	906	tags=94%, list=58%, signal=40%	50848/29109/961/6385/9475/998/10163/5216/116985/387/6422/5345/7168/9647/335/8829	No	No
Month 3	Higher in PIT	GO:0050832	defense response to fungus	21	-0.367766	-1.00632	0.488682	1	0.926097	124	tags=33%, list=8%, signal=31%	3273/4057/4353/820/2597/383/9958	No	No
Month 3	Higher in PIT	GO:0090092	regulation of transmembrane receptor protein serine/threonine kinase signaling pathway	36	-0.338891	-1.00607	0.494979	1	0.926097	547	tags=36%, list=35%, signal=24%	116844/3326/4035/2200/1003/114990/11167/135228/2022/2805/4756/9958/63893	No	No
Month 3	Higher in PIT	GO:0001764	neuron migration	27	-0.352652	-1.00592	0.492988	1	0.926097	407	tags=33%, list=26%, signal=25%	4628/2621/6387/4897/8239/7531/10752/2260/4756	No	No
Month 3	Higher in cGvHD	GO:1900024	regulation of substrate adhesion-dependent cell spreading	24	0.219699	1.00568	0.436179	1	0.926097	215	tags=33%, list=14%, signal=29%	3690/2243/201294/10109/3987/2244/2316/2266	No	No
Month 3	Higher in PIT	GO:0003018	vascular process in circulatory system	44	-0.33077	-1.00545	0.497425	1	0.926097	274	tags=20%, list=18%, signal=17%	566/4313/7037/2171/2730/1621/2729/6513/3043	No	No
Month 3	Higher in PIT	GO:0009152	purine ribonucleotide biosynthetic process	23	-0.361368	-1.00493	0.493309	1	0.926097	147	tags=22%, list=9%, signal=20%	4830/158/7415/353/203	No	No
Month 3	Higher in cGvHD	GO:0007189	adenylate cyclase-activating G protein-coupled receptor signaling pathway	20	0.234978	1.00473	0.434789	1	0.926097	244	tags=30%, list=16%, signal=26%	2776/2782/10672/5567/2771/5573	No	No
Month 3	Higher in PIT	GO:0007249	canonical NF-kappaB signal transduction	40	-0.334096	-1.00455	0.497955	1	0.926097	208	tags=25%, list=13%, signal=22%	8454/5052/63891/10075/7037/11124/2597/7415/6275/9958	No	No
Month 3	Higher in PIT	GO:0030323	respiratory tube development	31	-0.344587	-1.00185	0.500828	1	0.926097	476	tags=29%, list=31%, signal=21%	4124/2200/3371/3146/2324/1605/57493/2260/3845	No	No
Month 3	Higher in PIT	GO:0030324	lung development	31	-0.344587	-1.00185	0.500828	1	0.926097	476	tags=29%, list=31%, signal=21%	4124/2200/3371/3146/2324/1605/57493/2260/3845	No	No
Month 3	Higher in PIT	GO:0033344	cholesterol efflux	21	-0.366107	-1.00177	0.495265	1	0.926097	536	tags=38%, list=35%, signal=25%	4035/341/5444/5360/338/55937/337/1071	No	No
Month 3	Higher in cGvHD	GO:0002821	positive regulation of adaptive immune response	19	0.238307	1.00146	0.437536	1	0.926097	991	tags=95%, list=64%, signal=35%	3329/3106/3105/5788/2207/695/7040/5321/5817/563/64170/3107/7532/3263/3572/718/567/8741	No	No
Month 3	Higher in cGvHD	GO:0032370	positive regulation of lipid transport	15	0.258442	1.0012	0.433984	1	0.926097	93	tags=20%, list=6%, signal=19%	2180/302/1066	No	No
Month 3	Higher in cGvHD	GO:0048880	sensory system development	29	0.206037	1.00078	0.453488	1	0.926097	1239	tags=100%, list=80%, signal=21%	2820/64093/2782/7837/5954/6774/5950/22931/57045/682/7040/25987/2202/1290/3684/4915/712/5176/8829/5159/718/3549/1289/4124/2200/4669/4628/3146/7431	No	No
Month 3	Higher in cGvHD	GO:0150063	visual system development	29	0.206037	1.00078	0.453488	1	0.926097	1239	tags=100%, list=80%, signal=21%	2820/64093/2782/7837/5954/6774/5950/22931/57045/682/7040/25987/2202/1290/3684/4915/712/5176/8829/5159/718/3549/1289/4124/2200/4669/4628/3146/7431	No	No
Month 3	Higher in PIT	GO:0005976	polysaccharide metabolic process	21	-0.365725	-1.00073	0.496884	1	0.926097	625	tags=43%, list=40%, signal=26%	3572/3340/51294/160/2132/3146/3036/5213/64422	No	No
Month 3	Higher in PIT	GO:0051384	response to glucocorticoid	20	-0.368563	-1.0003	0.497743	1	0.926097	441	tags=45%, list=28%, signal=33%	3485/5730/3146/3192/3490/590/210/2805/3845	No	No
Month 3	Higher in PIT	GO:0042542	response to hydrogen peroxide	21	-0.365442	-0.999956	0.498067	1	0.926097	49	tags=38%, list=3%, signal=37%	11315/3934/3840/7295/4313/847/3039/3043	No	No
Month 3	Higher in PIT	GO:0043112	receptor metabolic process	16	-0.384751	-0.999527	0.497021	1	0.926097	499	tags=38%, list=32%, signal=26%	823/2060/1509/8239/4905/6622	No	No
Month 3	Higher in PIT	GO:0031667	response to nutrient levels	79	-0.312231	-0.999086	0.510822	1	0.926097	501	tags=37%, list=32%, signal=26%	8428/7874/2200/1981/4353/1965/3934/3485/8454/213/2621/3371/10226/5313/590/11345/210/173/7037/2638/10533/9563/644/158/2730/10631/2729/847/6513	No	No
Month 3	Higher in PIT	GO:0010564	regulation of cell cycle process	47	-0.325564	-0.996715	0.514018	1	0.926097	472	tags=28%, list=30%, signal=20%	10457/1981/1639/5720/3192/5721/2260/5902/1642/10419/5518/55968/25793	No	No
Month 3	Higher in PIT	GO:0006413	translational initiation	38	-0.333423	-0.996497	0.51072	1	0.926097	545	tags=42%, list=35%, signal=28%	1968/4869/8661/23352/1981/6189/1965/1973/23/8894/10987/1975/6451/6218/1983/8669	No	No
Month 3	Higher in PIT	GO:0030032	lamellipodium assembly	19	-0.370046	-0.994707	0.505098	1	0.926097	148	tags=16%, list=10%, signal=14%	1012/3815/2039	No	No
Month 3	Higher in PIT	GO:0006694	steroid biosynthetic process	16	-0.382424	-0.993482	0.506127	1	0.926097	425	tags=38%, list=27%, signal=28%	338/47/866/3490/9563/3837	No	No
Month 3	Higher in cGvHD	GO:0048659	smooth muscle cell proliferation	30	0.202352	0.992353	0.469983	1	0.926097	138	tags=20%, list=9%, signal=19%	3690/283/6352/6648/5245/30008	No	No
Month 3	Higher in cGvHD	GO:0048660	regulation of smooth muscle cell proliferation	30	0.202352	0.992353	0.469983	1	0.926097	138	tags=20%, list=9%, signal=19%	3690/283/6352/6648/5245/30008	No	No
Month 3	Higher in PIT	GO:0045619	regulation of lymphocyte differentiation	24	-0.354282	-0.992016	0.512212	1	0.926097	392	tags=54%, list=25%, signal=41%	4323/4860/558/3575/4192/8876/3549/2621/3146/114770/3635/25793/7001	No	No
Month 3	Higher in PIT	GO:0050804	modulation of chemical synaptic transmission	48	-0.323282	-0.991756	0.521872	1	0.926097	415	tags=25%, list=27%, signal=19%	22883/3908/10675/590/5802/1605/869/4756/3815/3845/760/6622	No	No
Month 3	Higher in cGvHD	GO:0071621	granulocyte chemotaxis	38	0.189544	0.990957	0.475193	1	0.926097	864	tags=89%, list=56%, signal=41%	6288/6352/83700/10059/7057/6376/2207/6279/3071/708/682/5919/6850/6280/3689/5880/5594/301/5473/6283/5479/7409/5795/5197/7130/3958/5196/5478/3672/1803/1436/3929/4192/1435	No	No
Month 3	Higher in PIT	GO:0019320	hexose catabolic process	15	-0.386524	-0.990875	0.506873	1	0.926097	73	tags=27%, list=5%, signal=26%	5211/5230/5213/2582	No	No
Month 3	Higher in PIT	GO:0046365	monosaccharide catabolic process	15	-0.386524	-0.990875	0.506873	1	0.926097	73	tags=27%, list=5%, signal=26%	5211/5230/5213/2582	No	No
Month 3	Higher in PIT	GO:0061564	axon development	74	-0.310914	-0.990138	0.528507	1	0.926097	407	tags=34%, list=26%, signal=26%	4628/3908/1267/4854/5803/3371/333/4684/6387/337/1272/4897/10439/8239/4313/5802/54538/10678/1605/6500/10752/55118/3897/4756/6277	No	No
Month 3	Higher in PIT	GO:0048562	embryonic organ morphogenesis	16	-0.381113	-0.990075	0.511174	1	0.926097	589	tags=44%, list=38%, signal=27%	3340/3549/2200/4669/4522/2022/2260	No	No
Month 3	Higher in cGvHD	GO:0035592	establishment of protein localization to extracellular region	55	0.173435	0.989135	0.495925	1	0.926097	215	tags=25%, list=14%, signal=23%	6288/3418/283/6352/5106/5579/2243/821/94121/10059/10961/2244/164/2266	No	No
Month 3	Higher in PIT	GO:0016241	regulation of macroautophagy	22	-0.358277	-0.988538	0.516275	1	0.926097	505	tags=41%, list=33%, signal=28%	5768/823/23256/826/5049/5305/10075/2597/25793	No	No
Month 3	Higher in PIT	GO:0043254	regulation of protein-containing complex assembly	77	-0.309508	-0.98853	0.532817	1	0.926097	221	tags=14%, list=14%, signal=13%	4233/3059/7037/2039/5706/118/7415/55832/6710/6708/6622	No	No
Month 3	Higher in PIT	GO:0018212	peptidyl-tyrosine modification	25	-0.350272	-0.987274	0.520223	1	0.926097	290	tags=24%, list=19%, signal=20%	5168/2324/7060/2260/3815/2039	No	No
Month 3	Higher in PIT	GO:0010038	response to metal ion	51	-0.319813	-0.986919	0.530942	1	0.926097	448	tags=31%, list=29%, signal=23%	1965/11315/3934/7018/4547/5313/11093/5066/210/7037/2805/3815/118/2729/847/6622	No	No
Month 3	Higher in PIT	GO:0045893	positive regulation of DNA-templated transcription	92	-0.30498	-0.985988	0.539651	1	0.926097	558	tags=36%, list=36%, signal=24%	1984/1936/3549/4869/84836/7913/64710/4060/3190/11315/1973/4854/5757/5763/3146/3192/5606/10987/7529/4233/3059/2022/1012/3837/5706/4666/3148/3068/5213/8078/5702/55832/5705	No	No
Month 3	Higher in PIT	GO:1902680	positive regulation of RNA biosynthetic process	92	-0.30498	-0.985988	0.539651	1	0.926097	558	tags=36%, list=36%, signal=24%	1984/1936/3549/4869/84836/7913/64710/4060/3190/11315/1973/4854/5757/5763/3146/3192/5606/10987/7529/4233/3059/2022/1012/3837/5706/4666/3148/3068/5213/8078/5702/55832/5705	No	No
Month 3	Higher in PIT	GO:1904375	regulation of protein localization to cell periphery	27	-0.345652	-0.985955	0.524446	1	0.926097	8	tags=15%, list=1%, signal=15%	10439/1605/6622/2035	No	No
Month 3	Higher in PIT	GO:0015849	organic acid transport	26	-0.347274	-0.985039	0.524607	1	0.926097	139	tags=12%, list=9%, signal=11%	2171/6513/6622	No	No
Month 3	Higher in PIT	GO:0046942	carboxylic acid transport	26	-0.347274	-0.985039	0.524607	1	0.926097	139	tags=12%, list=9%, signal=11%	2171/6513/6622	No	No
Month 3	Higher in PIT	GO:0008380	RNA splicing	21	-0.359942	-0.984907	0.520532	1	0.926097	687	tags=48%, list=44%, signal=27%	6428/27258/6207/4869/3190/7369/3192/9588/10419/1207	No	No
Month 3	Higher in PIT	GO:0141188	nucleic acid catabolic process	23	-0.354	-0.984441	0.524107	1	0.926097	356	tags=48%, list=23%, signal=37%	10605/2107/6923/4869/6050/7431/3192/2935/4830/5518/6037	No	No
Month 3	Higher in PIT	GO:0043123	positive regulation of canonical NF-kappaB signal transduction	31	-0.338461	-0.984036	0.529667	1	0.926097	208	tags=16%, list=13%, signal=14%	10075/7037/2597/6275/9958	No	No
Month 3	Higher in PIT	GO:0050672	negative regulation of lymphocyte proliferation	16	-0.378698	-0.983802	0.51972	1	0.926097	155	tags=19%, list=10%, signal=17%	3635/4332/383	No	No
Month 3	Higher in PIT	GO:0065003	protein-containing complex assembly	213	-0.292152	-0.983776	0.558141	1	0.926097	243	tags=17%, list=16%, signal=17%	5693/1975/210/4233/3059/7037/55600/3512/5717/8971/6194/10728/4673/4830/2039/10419/5537/6950/10541/5706/5518/3148/10576/118/7415/55832/1983/3009/5711/8669/4676/6710/6513/1207/6708/6622	No	No
Month 3	Higher in PIT	GO:0000302	response to reactive oxygen species	39	-0.327966	-0.98317	0.53464	1	0.926097	463	tags=36%, list=30%, signal=26%	4353/11315/3934/3840/5052/7295/337/4313/6649/4233/847/3039/3043/7001	No	No
Month 3	Higher in PIT	GO:0002252	immune effector process	175	-0.294082	-0.982612	0.557973	1	0.926097	761	tags=53%, list=49%, signal=31%	558/3383/78989/10878/3575/3075/7532/3263/712/731/3929/4192/335/28457/1511/28401/727/717/10877/716/28461/729/11027/28404/3572/718/28473/6482/567/710/28388/5648/8741/732/4035/51279/966/733/730/725/721/722/28409/715/28455/4353/10584/23308/3426/713/3251/714/28454/5052/28448/5730/3146/8547/28468/566/2220/28410/28386/3501/1675/4153/114770/3543/3514/28423/7037/922/28429/23705/28385/3635/28408/28452/3815/102723170/2/3503/10383/3502/2794/1621/28400/8288/383/8078/28467/3493/7001	No	No
Month 3	Higher in cGvHD	GO:0090276	regulation of peptide hormone secretion	20	0.229747	0.982366	0.472624	1	0.926097	244	tags=40%, list=16%, signal=34%	6352/5106/5579/2243/94121/2244/2266/5573	No	No
Month 3	Higher in PIT	GO:0033043	regulation of organelle organization	161	-0.294846	-0.98195	0.557093	1	0.926097	221	tags=16%, list=14%, signal=15%	4233/5305/908/3059/10075/7037/869/10694/2260/10728/10575/2039/10419/6950/10574/10576/118/22948/7203/2729/64422/6710/286/6708/6622	No	No
Month 3	Higher in PIT	GO:0018108	peptidyl-tyrosine phosphorylation	24	-0.350611	-0.981738	0.528214	1	0.926097	290	tags=25%, list=19%, signal=21%	5168/2324/7060/2260/3815/2039	No	No
Month 3	Higher in PIT	GO:0099537	trans-synaptic signaling	66	-0.310911	-0.981282	0.546325	1	0.926097	415	tags=27%, list=27%, signal=21%	22883/3908/1267/10675/590/5802/1605/4233/869/4756/3815/2171/3845/9097/52/1621/760/6622	No	No
Month 3	Higher in PIT	GO:0045664	regulation of neuron differentiation	16	-0.377311	-0.980198	0.52492	1	0.926097	938	tags=88%, list=60%, signal=35%	5649/387/6422/811/1977/351/7533/7532/567/1981/4854/6387/4897/2260	No	No
Month 3	Higher in PIT	GO:0043122	regulation of canonical NF-kappaB signal transduction	37	-0.328848	-0.97954	0.53911	1	0.926097	208	tags=16%, list=13%, signal=14%	10075/7037/11124/2597/6275/9958	No	No
Month 3	Higher in PIT	GO:0051962	positive regulation of nervous system development	38	-0.327747	-0.979533	0.5394	1	0.926097	657	tags=53%, list=42%, signal=31%	5176/8829/114798/3572/4898/131578/7052/5364/3556/4124/22883/5803/6387/1605/869/3897/4673/3815/10419/3845	No	No
Month 3	Higher in PIT	GO:0042391	regulation of membrane potential	39	-0.326711	-0.979407	0.541256	1	0.926097	299	tags=26%, list=19%, signal=21%	4897/7531/4233/869/2805/781/2730/7415/2729/6622	No	No
Month 3	Higher in cGvHD	GO:0043409	negative regulation of MAPK cascade	23	0.217507	0.977023	0.483744	1	0.926097	252	tags=35%, list=16%, signal=30%	11117/5245/4067/5777/5788/1445/5580/51347	No	No
Month 3	Higher in PIT	GO:0044283	small molecule biosynthetic process	82	-0.304371	-0.976496	0.557984	1	0.926097	489	tags=34%, list=31%, signal=25%	7874/23352/4353/5360/873/11315/338/820/47/3251/51816/5730/4522/337/5230/5313/216/2805/10728/9563/4830/2171/1642/3837/1621/5631/353/6622	No	No
Month 3	Higher in cGvHD	GO:0002275	myeloid cell activation involved in immune response	21	0.224143	0.976423	0.47902	1	0.926097	256	tags=38%, list=16%, signal=32%	6813/4067/8773/201294/6714/5777/2207/695	No	No
Month 3	Higher in PIT	GO:0043933	protein-containing complex organization	242	-0.288607	-0.976306	0.58446	1	0.926097	334	tags=21%, list=22%, signal=19%	22919/6387/337/3146/50809/5606/1071/8894/2935/11345/5693/1975/4905/210/4233/3059/7037/55600/3512/5717/8971/6194/10728/4673/4830/2039/10419/5537/6950/10541/5706/5518/3148/10576/118/51534/7415/55832/7941/1983/3009/5711/8669/4676/6710/6513/1207/6708/6622/327	No	No
Month 3	Higher in PIT	GO:0002752	cell surface pattern recognition receptor signaling pathway	17	-0.370637	-0.975211	0.533317	1	0.926097	751	tags=71%, list=48%, signal=37%	78989/3929/11027/929/4057/10584/4669/3146/8547/2220/7531/4153	No	No
Month 3	Higher in PIT	GO:0008064	regulation of actin polymerization or depolymerization	38	-0.326246	-0.975047	0.547528	1	0.926097	210	tags=13%, list=14%, signal=12%	3059/2039/118/6710/6708	No	No
Month 3	Higher in PIT	GO:0030832	regulation of actin filament length	38	-0.326246	-0.975047	0.547528	1	0.926097	210	tags=13%, list=14%, signal=12%	3059/2039/118/6710/6708	No	No
Month 3	Higher in PIT	GO:0009620	response to fungus	24	-0.347999	-0.974425	0.539637	1	0.926097	124	tags=29%, list=8%, signal=27%	3273/4057/4353/820/2597/383/9958	No	No
Month 3	Higher in PIT	GO:0033500	carbohydrate homeostasis	34	-0.330605	-0.974231	0.547224	1	0.926097	519	tags=38%, list=33%, signal=26%	64710/2200/11315/820/221395/2621/6717/6194/2171/2730/1621/5213/2729	No	No
Month 3	Higher in PIT	GO:0042593	glucose homeostasis	34	-0.330605	-0.974231	0.547224	1	0.926097	519	tags=38%, list=33%, signal=26%	64710/2200/11315/820/221395/2621/6717/6194/2171/2730/1621/5213/2729	No	No
Month 3	Higher in PIT	GO:0051656	establishment of organelle localization	58	-0.31191	-0.973868	0.556078	1	0.926097	424	tags=24%, list=27%, signal=18%	1639/4669/4628/10540/5730/22919/10652/10987/3815/3837/5537/55968/6622/5901	No	No
Month 3	Higher in PIT	GO:0022414	reproductive process	129	-0.295421	-0.973529	0.575126	1	0.926097	453	tags=28%, list=29%, signal=22%	5360/11315/3485/338/3912/5049/2683/3371/5730/26998/118429/3490/8894/8239/4313/5719/10694/23705/5858/10575/3857/3815/1642/6950/3845/5518/3148/10574/10383/10576/1621/22948/83473/7203/6513/5901	No	No
Month 3	Higher in PIT	GO:0042632	cholesterol homeostasis	24	-0.347606	-0.973324	0.541153	1	0.926097	708	tags=46%, list=46%, signal=25%	3931/335/3990/4023/27329/338/257194/4547/55937/337/1071	No	No
Month 3	Higher in PIT	GO:0055092	sterol homeostasis	24	-0.347606	-0.973324	0.541153	1	0.926097	708	tags=46%, list=46%, signal=25%	3931/335/3990/4023/27329/338/257194/4547/55937/337/1071	No	No
Month 3	Higher in PIT	GO:0006959	humoral immune response	95	-0.300414	-0.973183	0.569433	1	0.926097	751	tags=57%, list=48%, signal=31%	78989/10878/3075/4069/3263/712/731/1511/727/717/10877/716/671/729/718/567/710/5648/3273/732/51279/966/4057/733/730/725/721/722/715/10584/7018/683/3426/713/820/714/28912/6387/6362/8547/3507/566/2220/3501/1675/4153/3512/922/2597/2/3503/3502/6037/3493	No	No
Month 3	Higher in PIT	GO:0000375	RNA splicing, via transesterification reactions	16	-0.374546	-0.973014	0.535277	1	0.926097	314	tags=50%, list=20%, signal=40%	6428/27258/4869/3190/3192/9588/10419/1207	No	No
Month 3	Higher in PIT	GO:0000377	RNA splicing, via transesterification reactions with bulged adenosine as nucleophile	16	-0.374546	-0.973014	0.535277	1	0.926097	314	tags=50%, list=20%, signal=40%	6428/27258/4869/3190/3192/9588/10419/1207	No	No
Month 3	Higher in PIT	GO:0000398	mRNA splicing, via spliceosome	16	-0.374546	-0.973014	0.535277	1	0.926097	314	tags=50%, list=20%, signal=40%	6428/27258/4869/3190/3192/9588/10419/1207	No	No
Month 3	Higher in PIT	GO:0034341	response to type II interferon	19	-0.361624	-0.972066	0.538731	1	0.926097	316	tags=26%, list=20%, signal=21%	7431/11093/2597/383/6622	No	No
Month 3	Higher in PIT	GO:0051963	regulation of synapse assembly	23	-0.349419	-0.971703	0.543361	1	0.926097	507	tags=39%, list=33%, signal=27%	3556/1981/22883/257194/5802/869/2260/55118/6622	No	No
Month 3	Higher in PIT	GO:0090066	regulation of anatomical structure size	92	-0.300399	-0.971178	0.573	1	0.926097	330	tags=20%, list=21%, signal=16%	6387/50809/4897/10439/4313/5802/3059/3897/2039/2730/1621/118/2729/9943/6710/1207/6708/3043	No	No
Month 3	Higher in PIT	GO:0010604	positive regulation of macromolecule metabolic process	297	-0.285194	-0.970748	0.60836	1	0.926097	321	tags=22%, list=21%, signal=22%	3146/7123/7431/3192/23/6191/1272/5606/5168/10439/566/2324/10987/7060/7529/6451/4905/4233/57493/908/3059/10075/7037/55600/2022/10694/2260/9588/23705/11124/10728/10575/10055/10533/1012/3815/1642/3837/10419/6950/3845/2597/5706/4666/3148/10574/10576/10631/22948/8288/3068/7203/5213/7415/5704/8078/2729/5702/55832/5701/10322/5705/5700/1207/6622/5886	No	No
Month 3	Higher in PIT	GO:0071825	protein-lipid complex organization	27	-0.340198	-0.970399	0.547855	1	0.926097	708	tags=56%, list=46%, signal=31%	3931/51429/335/3990/4023/27329/341/4353/5360/338/4547/55937/337/1071/7941	No	No
Month 3	Higher in PIT	GO:0048858	cell projection morphogenesis	93	-0.299676	-0.969427	0.57775	1	0.926097	412	tags=30%, list=27%, signal=24%	3251/4628/3908/1267/4854/257194/28988/5803/333/4684/10675/6387/1272/4897/5168/10439/8239/5802/7368/54538/960/10678/1605/10752/3897/4756/10631/6277	No	No
Month 3	Higher in PIT	GO:0048588	developmental cell growth	35	-0.327689	-0.969304	0.556057	1	0.926097	330	tags=26%, list=21%, signal=21%	6387/4897/10439/8239/5802/3897/221476/10631/10425	No	No
Month 3	Higher in PIT	GO:0034614	cellular response to reactive oxygen species	27	-0.339756	-0.969137	0.550034	1	0.926097	463	tags=41%, list=30%, signal=29%	4353/11315/3934/5052/7295/337/4313/6649/4233/847/7001	No	No
Month 3	Higher in PIT	GO:0009060	aerobic respiration	59	-0.309624	-0.968427	0.567615	1	0.926097	138	tags=15%, list=9%, signal=14%	158/2597/5213/7415/847/669/6521/6622/5901	No	No
Month 3	Higher in cGvHD	GO:0061041	regulation of wound healing	48	0.175344	0.967708	0.541801	1	0.926097	224	tags=29%, list=14%, signal=26%	2160/239/302/11117/2243/81542/928/7035/948/2244/84959/2266/7057/5054	No	No
Month 3	Higher in PIT	GO:0032535	regulation of cellular component size	67	-0.305815	-0.966222	0.575875	1	0.926097	330	tags=19%, list=21%, signal=16%	6387/50809/4897/10439/5802/3059/3897/2039/118/9943/6710/1207/6708	No	No
Month 3	Higher in PIT	GO:0007268	chemical synaptic transmission	64	-0.30641	-0.964667	0.577084	1	0.926097	446	tags=28%, list=29%, signal=21%	11315/22883/3908/1267/10675/590/5802/1605/4233/869/4756/3815/3845/9097/52/1621/760/6622	No	No
Month 3	Higher in PIT	GO:0098916	anterograde trans-synaptic signaling	64	-0.30641	-0.964667	0.577084	1	0.926097	446	tags=28%, list=29%, signal=21%	11315/22883/3908/1267/10675/590/5802/1605/4233/869/4756/3815/3845/9097/52/1621/760/6622	No	No
Month 3	Higher in PIT	GO:0060322	head development	87	-0.299471	-0.964531	0.586916	1	0.926097	420	tags=44%, list=27%, signal=34%	4192/471/8828/6414/8829/29926/1277/567/3340/8455/347/3549/26470/1000/3912/3251/4669/4628/1267/4854/257194/333/6387/10971/1272/4897/4313/5802/7531/23544/869/2260/55118/54510/3845/10541/6513/5901	No	No
Month 3	Higher in cGvHD	GO:0032640	tumor necrosis factor production	42	0.180013	0.963659	0.541643	1	0.926097	1281	tags=100%, list=82%, signal=18%	3315/948/102/5777/6774/5788/7057/6376/2207/961/2214/695/6693/5336/284/2212/7040/6850/3479/9370/5795/1191/2950/64170/5004/5196/9590/5005/351/558/3929/671/11027/4898/4023/929/4057/10457/820/2621/3146/566	No	No
Month 3	Higher in cGvHD	GO:0032680	regulation of tumor necrosis factor production	42	0.180013	0.963659	0.541643	1	0.926097	1281	tags=100%, list=82%, signal=18%	3315/948/102/5777/6774/5788/7057/6376/2207/961/2214/695/6693/5336/284/2212/7040/6850/3479/9370/5795/1191/2950/64170/5004/5196/9590/5005/351/558/3929/671/11027/4898/4023/929/4057/10457/820/2621/3146/566	No	No
Month 3	Higher in cGvHD	GO:0071706	tumor necrosis factor superfamily cytokine production	42	0.180013	0.963659	0.541643	1	0.926097	1281	tags=100%, list=82%, signal=18%	3315/948/102/5777/6774/5788/7057/6376/2207/961/2214/695/6693/5336/284/2212/7040/6850/3479/9370/5795/1191/2950/64170/5004/5196/9590/5005/351/558/3929/671/11027/4898/4023/929/4057/10457/820/2621/3146/566	No	No
Month 3	Higher in cGvHD	GO:1903555	regulation of tumor necrosis factor superfamily cytokine production	42	0.180013	0.963659	0.541643	1	0.926097	1281	tags=100%, list=82%, signal=18%	3315/948/102/5777/6774/5788/7057/6376/2207/961/2214/695/6693/5336/284/2212/7040/6850/3479/9370/5795/1191/2950/64170/5004/5196/9590/5005/351/558/3929/671/11027/4898/4023/929/4057/10457/820/2621/3146/566	No	No
Month 3	Higher in cGvHD	GO:0001654	eye development	26	0.205632	0.963644	0.515668	1	0.926097	1239	tags=100%, list=80%, signal=21%	2820/64093/2782/7837/5954/6774/5950/22931/57045/682/7040/25987/2202/1290/4915/5176/8829/5159/3549/1289/4124/2200/4669/4628/3146/7431	No	No
Month 3	Higher in PIT	GO:0006457	protein folding	57	-0.308966	-0.963426	0.576658	1	0.926097	213	tags=18%, list=14%, signal=16%	908/10694/10728/10575/6950/10574/10576/22948/7203/60626	No	No
Month 3	Higher in PIT	GO:0051607	defense response to virus	19	-0.358374	-0.96333	0.551283	1	0.926097	401	tags=42%, list=26%, signal=32%	3320/8454/5094/8547/566/4153/10533/10425	No	No
Month 3	Higher in PIT	GO:0120039	plasma membrane bounded cell projection morphogenesis	90	-0.298414	-0.963284	0.590993	1	0.926097	412	tags=30%, list=27%, signal=23%	3251/4628/3908/1267/4854/257194/28988/5803/333/4684/6387/1272/4897/5168/10439/8239/5802/7368/54538/960/10678/1605/10752/3897/4756/10631/6277	No	No
Month 3	Higher in PIT	GO:0060541	respiratory system development	32	-0.329622	-0.962778	0.564256	1	0.926097	476	tags=28%, list=31%, signal=20%	4124/2200/3371/3146/2324/1605/57493/2260/3845	No	No
Month 3	Higher in PIT	GO:0048511	rhythmic process	31	-0.330933	-0.962149	0.564414	1	0.926097	411	tags=32%, list=26%, signal=24%	4669/4547/5730/3192/8239/4313/10075/10533/1642/10419	No	No
Month 3	Higher in PIT	GO:0050866	negative regulation of cell activation	49	-0.312882	-0.961784	0.575979	1	0.926097	155	tags=18%, list=10%, signal=17%	2267/114770/3635/4332/383/8078/2729/25793/7001	No	No
Month 3	Higher in PIT	GO:0072593	reactive oxygen species metabolic process	56	-0.308284	-0.959771	0.582409	1	0.926097	83	tags=30%, list=5%, signal=30%	4353/873/11315/3934/683/4669/5052/7295/337/6649/9588/8288/847/3039/3043/6622/7001	No	No
Month 3	Higher in PIT	GO:0006112	energy reserve metabolic process	15	-0.37346	-0.957384	0.555435	1	0.926097	73	tags=40%, list=5%, signal=38%	3572/51294/221395/3146/5213/64422	No	No
Month 3	Higher in PIT	GO:0002367	cytokine production involved in immune response	19	-0.355979	-0.956894	0.560243	1	0.926097	140	tags=16%, list=9%, signal=15%	3815/8288/383	No	No
Month 3	Higher in PIT	GO:0002718	regulation of cytokine production involved in immune response	19	-0.355979	-0.956894	0.560243	1	0.926097	140	tags=16%, list=9%, signal=15%	3815/8288/383	No	No
Month 3	Higher in PIT	GO:0045727	positive regulation of translation	24	-0.341634	-0.956601	0.566598	1	0.926097	654	tags=46%, list=42%, signal=27%	10605/1938/1984/4869/1981/3192/23/6191/6451/8078/10322	No	No
Month 3	Higher in cGvHD	GO:0051651	maintenance of location in cell	39	0.181887	0.956501	0.566277	1	0.926097	233	tags=36%, list=15%, signal=31%	3690/2815/3098/2812/4067/2814/8996/5777/6653/5788/84959/2316/1627/6376	No	No
Month 3	Higher in PIT	GO:0001934	positive regulation of protein phosphorylation	40	-0.317623	-0.955023	0.581571	1	0.926097	699	tags=45%, list=45%, signal=25%	51429/2261/4318/5159/54757/718/1464/4057/2200/2621/10920/5606/5168/2324/7060/55600/2260/3815	No	No
Month 3	Higher in PIT	GO:0050777	negative regulation of immune response	39	-0.318121	-0.953659	0.583777	1	0.926097	155	tags=15%, list=10%, signal=14%	3635/2/23170/383/8078/9958	No	No
Month 3	Higher in PIT	GO:0009260	ribonucleotide biosynthetic process	25	-0.337751	-0.951983	0.573309	1	0.926097	147	tags=20%, list=9%, signal=18%	4830/158/7415/353/203	No	No
Month 3	Higher in PIT	GO:0070925	organelle assembly	99	-0.293014	-0.951849	0.618721	1	0.926097	507	tags=31%, list=33%, signal=23%	3556/2665/7874/79770/23256/1509/1965/2934/1639/4628/8454/257194/28988/22919/3192/8239/11345/5802/5305/869/6228/2260/6194/10533/1642/3837/5518/51534/55968/1983/64422	No	No
Month 3	Higher in PIT	GO:0031175	neuron projection development	123	-0.289469	-0.951583	0.627559	1	0.926097	420	tags=29%, list=27%, signal=23%	3912/3251/4628/3908/1267/4854/257194/28988/5803/3371/333/4684/6387/337/3146/7431/1272/4897/10439/8239/4313/5802/7368/54538/10678/1605/6500/10752/2260/55118/3897/4756/5793/10631/6277/25793	No	No
Month 3	Higher in PIT	GO:0007292	female gamete generation	15	-0.371156	-0.951477	0.563829	1	0.926097	284	tags=27%, list=18%, signal=22%	8239/4313/1642/5518	No	No
Month 3	Higher in PIT	GO:0001701	in utero embryonic development	40	-0.31628	-0.950984	0.588099	1	0.926097	292	tags=22%, list=19%, signal=19%	8894/8533/57493/2260/1825/9318/5704/5702/60626	No	No
Month 3	Higher in PIT	GO:0001867	complement activation, lectin pathway	15	-0.370949	-0.950947	0.564449	1	0.926097	866	tags=93%, list=56%, signal=42%	3848/10747/720/78989/727/717/718/710/5648/10584/8547/2220/4153/2	No	No
Month 3	Higher in PIT	GO:0007010	cytoskeleton organization	195	-0.283245	-0.950697	0.654293	1	0.926097	146	tags=11%, list=9%, signal=11%	3857/3815/2039/5902/1642/3837/3845/2597/5518/10383/118/83473/7415/55968/2038/6710/286/6708/6622/5901/2035	No	No
Month 3	Higher in PIT	GO:0009266	response to temperature stimulus	22	-0.344358	-0.950135	0.572712	1	0.926097	565	tags=50%, list=36%, signal=32%	391634/1936/3326/10016/3320/1965/2766/6387/7531/7415/2729	No	No
Month 3	Higher in PIT	GO:0051873	killing by host of symbiont cells	16	-0.365208	-0.948757	0.568924	1	0.926097	808	tags=69%, list=52%, signal=33%	117159/2147/8542/1511/3273/4057/820/566/4153/2597/383	No	No
Month 3	Higher in PIT	GO:0007399	nervous system development	265	-0.279272	-0.947399	0.68031	1	0.926097	658	tags=42%, list=42%, signal=29%	686/5176/6414/8829/114798/5787/10211/57410/29926/1462/1938/3572/7412/4898/718/567/131578/3340/51294/5792/7052/8455/1463/1464/347/5364/3549/4035/214/160/26470/3556/8428/3320/4082/4124/1000/1981/11041/2934/338/1639/3912/22883/3251/4669/4628/3908/1267/2621/4854/257194/28988/5803/3371/333/6201/176/4684/4522/10675/6387/337/3146/7431/10971/1272/4897/590/10439/8239/566/4313/5802/7368/7531/7903/54538/23544/10678/1605/6500/4233/10752/869/1404/2260/55118/3897/4673/54510/4830/4756/3815/10419/5793/3845/10541/57125/3148/10631/9318/6277/5813/5631/669/25793/6513/6622/5901	No	No
Month 3	Higher in PIT	GO:2001234	negative regulation of apoptotic signaling pathway	41	-0.313758	-0.946184	0.596897	1	0.926097	112	tags=12%, list=7%, signal=12%	3148/2730/2729/25793/7001	No	No
Month 3	Higher in PIT	GO:0030041	actin filament polymerization	38	-0.316405	-0.945635	0.595696	1	0.926097	210	tags=13%, list=14%, signal=12%	3059/2039/118/6710/6708	No	No
Month 3	Higher in PIT	GO:0006397	mRNA processing	17	-0.359265	-0.945289	0.575287	1	0.926097	314	tags=47%, list=20%, signal=38%	6428/27258/4869/3190/3192/9588/10419/1207	No	No
Month 3	Higher in PIT	GO:0009165	nucleotide biosynthetic process	33	-0.322091	-0.945155	0.592456	1	0.926097	193	tags=21%, list=12%, signal=19%	5635/4830/158/7415/5631/353/203	No	No
Month 3	Higher in PIT	GO:0007254	JNK cascade	16	-0.363813	-0.945133	0.573729	1	0.926097	321	tags=25%, list=21%, signal=20%	3146/2324/10987/2873	No	No
Month 3	Higher in PIT	GO:0007417	central nervous system development	125	-0.287196	-0.944891	0.644649	1	0.926097	658	tags=41%, list=42%, signal=26%	686/6414/8829/57410/29926/1462/3572/718/567/3340/8455/1463/347/4035/26470/4082/1000/2934/1639/3912/3251/4669/4628/1267/4854/257194/5803/333/176/6387/7431/10971/1272/4897/5802/7368/7531/23544/1605/869/1404/2260/55118/54510/10419/3845/10541/57125/669/6513/5901	No	No
Month 3	Higher in cGvHD	GO:0042730	fibrinolysis	21	0.216861	0.944703	0.536816	1	0.926097	987	tags=95%, list=64%, signal=35%	2160/302/2243/2244/2266/7057/5054/3818/7448/3848/5340/5345/2161/350/1361/2147/5627/2811/710/3273	No	No
Month 3	Higher in cGvHD	GO:0072006	nephron development	23	0.210293	0.944621	0.548017	1	0.926097	87	tags=13%, list=6%, signal=12%	3690/5175/38	No	No
Month 3	Higher in PIT	GO:0032886	regulation of microtubule-based process	19	-0.351141	-0.943887	0.579119	1	0.926097	758	tags=58%, list=49%, signal=30%	10982/10015/6188/1729/4869/1003/1639/22919/3192/4233/6622	No	No
Month 3	Higher in PIT	GO:0015908	fatty acid transport	15	-0.367843	-0.942985	0.575541	1	0.926097	139	tags=13%, list=9%, signal=12%	2171/6513	No	No
Month 3	Higher in PIT	GO:0070201	regulation of establishment of protein localization	88	-0.29252	-0.942812	0.633584	1	0.926097	456	tags=32%, list=29%, signal=24%	3320/7874/23256/1509/11315/5211/820/4628/2621/6717/7295/7369/7531/7529/908/3059/10075/10055/4756/2039/6950/10541/26130/3843/5213/10425/5905/5901	No	No
Month 3	Higher in PIT	GO:0071827	plasma lipoprotein particle organization	26	-0.332351	-0.942711	0.588384	1	0.926097	708	tags=54%, list=46%, signal=30%	3931/335/3990/4023/27329/341/4353/5360/338/4547/55937/337/1071/7941	No	No
Month 3	Higher in PIT	GO:0072521	purine-containing compound metabolic process	95	-0.290952	-0.94253	0.63679	1	0.926097	193	tags=16%, list=12%, signal=15%	5635/2805/9563/4830/158/2597/5213/7415/5631/353/203/669/6521/6622/5901	No	No
Month 3	Higher in cGvHD	GO:0048661	positive regulation of smooth muscle cell proliferation	19	0.224248	0.942381	0.544109	1	0.926097	280	tags=42%, list=18%, signal=35%	3690/6352/5245/7057/2771/6376/9510/3488	No	No
Month 3	Higher in PIT	GO:0090596	sensory organ morphogenesis	17	-0.357715	-0.941211	0.580949	1	0.926097	537	tags=35%, list=35%, signal=23%	3549/1289/4124/2200/4669/2260	No	No
Month 3	Higher in cGvHD	GO:0071692	protein localization to extracellular region	56	0.164955	0.941114	0.622195	1	0.926097	215	tags=25%, list=14%, signal=22%	6288/3418/283/6352/5106/5579/2243/821/94121/10059/10961/2244/164/2266	No	No
Month 3	Higher in PIT	GO:0048468	cell development	319	-0.275791	-0.940734	0.713893	1	0.926097	412	tags=25%, list=27%, signal=23%	3251/4669/4628/221395/714/3908/1267/2621/4854/257194/2683/28988/5803/3371/333/4684/2739/10675/6387/337/3146/7431/3192/1272/4897/135228/10439/3507/8239/4313/5802/7368/54538/114770/10678/1605/6500/4233/57493/5420/5305/10752/3059/7037/2022/2260/55118/3897/4673/3635/4756/221476/3815/2039/1642/10419/5793/3845/4666/5518/3148/10631/3047/6277/118/10425/6005/3048/2038/669/25793/3045/6521/3039/6708/3043/7001/5901/645	No	No
Month 3	Higher in PIT	GO:0030856	regulation of epithelial cell differentiation	16	-0.362077	-0.940623	0.579752	1	0.926097	126	tags=50%, list=8%, signal=46%	4318/10468/1834/1003/135228/3845/10527/118	No	No
Month 3	Higher in cGvHD	GO:0002366	leukocyte activation involved in immune response	43	0.174681	0.940622	0.601818	1	0.926097	258	tags=35%, list=17%, signal=30%	3329/6813/4067/8773/201294/6714/5777/6774/5788/164/3916/2207/2214/695/3071	No	No
Month 3	Higher in PIT	GO:0008361	regulation of cell size	31	-0.323506	-0.940556	0.596802	1	0.926097	330	tags=23%, list=21%, signal=18%	6387/4897/10439/5802/3897/9943/1207	No	No
Month 3	Higher in PIT	GO:2001233	regulation of apoptotic signaling pathway	71	-0.295841	-0.939333	0.629638	1	0.926097	179	tags=21%, list=12%, signal=20%	6201/55031/6387/4313/960/2260/11124/5518/3148/2730/1621/2729/9958/25793/7001	No	No
Month 3	Higher in PIT	GO:0007033	vacuole organization	37	-0.315033	-0.938389	0.606593	1	0.926097	489	tags=30%, list=31%, signal=21%	7874/4124/23256/1509/4669/8454/11345/5305/10533/55968/64422	No	No
Month 3	Higher in PIT	GO:0071214	cellular response to abiotic stimulus	42	-0.310227	-0.938095	0.610629	1	0.926097	304	tags=21%, list=20%, signal=18%	5606/4313/1605/2805/1642/2729/9943/9958/6513	No	No
Month 3	Higher in PIT	GO:0104004	cellular response to environmental stimulus	42	-0.310227	-0.938095	0.610629	1	0.926097	304	tags=21%, list=20%, signal=18%	5606/4313/1605/2805/1642/2729/9943/9958/6513	No	No
Month 3	Higher in PIT	GO:0010977	negative regulation of neuron projection development	15	-0.365571	-0.93716	0.583537	1	0.926097	316	tags=27%, list=20%, signal=21%	7431/5802/4756/5793	No	No
Month 3	Higher in cGvHD	GO:0019319	hexose biosynthetic process	19	0.22299	0.937096	0.550228	1	0.926097	179	tags=26%, list=12%, signal=24%	2820/4191/5106/2821/2819	No	No
Month 3	Higher in PIT	GO:0009395	phospholipid catabolic process	15	-0.365336	-0.936557	0.584532	1	0.926097	615	tags=40%, list=40%, signal=24%	3990/27329/341/5168/9588/7941	No	No
Month 3	Higher in PIT	GO:0060840	artery development	20	-0.344587	-0.935233	0.592021	1	0.926097	695	tags=60%, list=45%, signal=34%	4192/8829/5159/3340/27329/4035/338/4669/4628/221395/4854/2022	No	No
Month 3	Higher in PIT	GO:0048844	artery morphogenesis	16	-0.359264	-0.933314	0.589659	1	0.926097	695	tags=62%, list=45%, signal=35%	4192/8829/5159/27329/4035/338/4669/221395/4854/2022	No	No
Month 3	Higher in cGvHD	GO:0099504	synaptic vesicle cycle	30	0.190095	0.932245	0.582619	1	0.926097	131	tags=23%, list=8%, signal=22%	488/10094/5579/8676/821/6813/8773	No	No
Month 3	Higher in PIT	GO:0070167	regulation of biomineral tissue development	15	-0.363251	-0.931212	0.591876	1	0.926097	936	tags=80%, list=60%, signal=32%	91461/4256/54829/57211/5552/1893/1758/147111/4057/56975/2621/197	No	No
Month 3	Higher in PIT	GO:0009117	nucleotide metabolic process	88	-0.288704	-0.930513	0.65912	1	0.926097	193	tags=28%, list=12%, signal=26%	11315/4190/5211/3251/1267/2766/29789/4522/4354/5230/5313/5635/2805/9563/4830/158/2597/5213/7415/5631/353/203/669/6521/5901	No	No
Month 3	Higher in PIT	GO:0030516	regulation of axon extension	15	-0.362912	-0.930343	0.593137	1	0.926097	330	tags=33%, list=21%, signal=27%	6387/4897/10439/5802/3897	No	No
Month 3	Higher in PIT	GO:0050808	synapse organization	78	-0.290922	-0.930031	0.652825	1	0.926097	517	tags=35%, list=33%, signal=24%	5364/8404/26470/3556/1004/1000/1981/713/1639/22883/4628/714/257194/28988/3371/4897/5802/23544/1605/869/2260/55118/3897/7415/831/6710/6622	No	No
Month 3	Higher in PIT	GO:0009893	positive regulation of metabolic process	345	-0.272003	-0.929791	0.753472	1	0.926097	251	tags=35%, list=16%, signal=37%	1984/1464/1936/27329/929/3326/10016/3549/4035/4869/84836/4057/7913/64710/3556/4060/725/3320/2060/7874/722/23352/2200/1981/3190/873/11315/3934/7018/2934/1003/338/820/1973/3251/221395/8454/2621/4854/5049/3371/6201/5757/10920/5763/337/3146/7123/7431/3192/23/6191/1272/5606/5168/10439/566/2324/6490/10987/7060/7529/6451/4905/4233/57493/5305/908/3059/10075/7037/55600/3512/2022/10694/2260/9588/23705/11124/10728/10575/10055/10533/1012/3815/2171/1642/3837/10419/6950/3845/2597/5706/4666/3148/10574/10576/10631/1621/22948/8288/3068/7203/5213/7415/5704/8078/2729/5702/55832/5701/10322/5705/3493/25793/5700/1207/3043/6622/5886	No	No
Month 3	Higher in PIT	GO:0006486	protein glycosylation	28	-0.324035	-0.929269	0.611556	1	0.926097	633	tags=54%, list=41%, signal=32%	29926/6482/4247/4121/6480/8706/4124/11041/4122/2132/4249/2683/7903/10678/374907	No	No
Month 3	Higher in PIT	GO:0043413	macromolecule glycosylation	28	-0.324035	-0.929269	0.611556	1	0.926097	633	tags=54%, list=41%, signal=32%	29926/6482/4247/4121/6480/8706/4124/11041/4122/2132/4249/2683/7903/10678/374907	No	No
Month 3	Higher in PIT	GO:0070085	glycosylation	28	-0.324035	-0.929269	0.611556	1	0.926097	633	tags=54%, list=41%, signal=32%	29926/6482/4247/4121/6480/8706/4124/11041/4122/2132/4249/2683/7903/10678/374907	No	No
Month 3	Higher in PIT	GO:0072522	purine-containing compound biosynthetic process	40	-0.308764	-0.928386	0.624624	1	0.926097	193	tags=32%, list=12%, signal=29%	47/3251/51816/4522/5230/5635/4830/158/7415/5631/353/203/6622	No	No
Month 3	Higher in PIT	GO:1901698	response to nitrogen compound	150	-0.279639	-0.928223	0.695216	1	0.926097	450	tags=27%, list=29%, signal=21%	1509/1965/3934/338/820/3251/197/7295/333/7369/3484/6387/7431/5313/590/4313/11093/1605/210/5305/2805/11124/6194/781/1012/644/2039/10419/5706/9097/2730/1621/7415/84301/2729/5905/847/760/6513/6622/645	No	No
Month 3	Higher in PIT	GO:0008202	steroid metabolic process	42	-0.306851	-0.927887	0.627217	1	0.926097	553	tags=38%, list=36%, signal=25%	27329/341/5444/873/338/47/866/337/1071/3490/2638/2260/9563/3815/3837/847	No	No
Month 3	Higher in PIT	GO:1901605	alpha-amino acid metabolic process	16	-0.356876	-0.927112	0.598238	1	0.926097	186	tags=25%, list=12%, signal=22%	2805/2730/383/2729	No	No
Month 3	Higher in PIT	GO:0050921	positive regulation of chemotaxis	38	-0.310188	-0.927056	0.625377	1	0.926097	769	tags=55%, list=50%, signal=29%	351/1436/2017/9647/3929/4192/1435/8829/5159/2155/7857/2621/6387/3146/566/7060/4233/2260/1012/7941/9943	No	No
Month 3	Higher in PIT	GO:1990138	neuron projection extension	25	-0.328685	-0.926428	0.611479	1	0.926097	330	tags=28%, list=21%, signal=22%	6387/4897/10439/8239/5802/3897/10631	No	No
Month 3	Higher in PIT	GO:0002707	negative regulation of lymphocyte mediated immunity	16	-0.356147	-0.925219	0.600805	1	0.926097	155	tags=19%, list=10%, signal=17%	3635/383/8078	No	No
Month 3	Higher in PIT	GO:0010608	post-transcriptional regulation of gene expression	67	-0.292766	-0.924993	0.655005	1	0.926097	357	tags=24%, list=23%, signal=19%	333/6050/7431/3192/23/6191/2935/5036/1975/6451/2597/5813/8078/10322/1983/5901	No	No
Month 3	Higher in PIT	GO:0002704	negative regulation of leukocyte mediated immunity	17	-0.351148	-0.923932	0.603927	1	0.926097	155	tags=18%, list=10%, signal=16%	3635/383/8078	No	No
Month 3	Higher in cGvHD	GO:0033209	tumor necrosis factor-mediated signaling pathway	17	0.227865	0.923562	0.567723	1	0.926097	1203	tags=100%, list=77%, signal=23%	8996/102/1432/3987/6850/81/3611/9370/7114/2950/2131/3093/335/4898/1984/2621/7369	No	No
Month 3	Higher in PIT	GO:0002831	regulation of response to biotic stimulus	87	-0.286601	-0.923079	0.673257	1	0.926097	322	tags=23%, list=21%, signal=19%	1520/3146/8547/5606/2220/5802/7531/4153/23705/3635/5537/4332/2/3148/23170/3843/383/8078/9958/7001	No	No
Month 3	Higher in PIT	GO:0042116	macrophage activation	23	-0.331708	-0.922451	0.613692	1	0.926097	411	tags=26%, list=26%, signal=19%	4669/221395/3146/566/22918/6622	No	No
Month 3	Higher in PIT	GO:0048812	neuron projection morphogenesis	84	-0.286635	-0.921065	0.673626	1	0.926097	412	tags=30%, list=27%, signal=23%	3251/4628/3908/1267/4854/257194/28988/5803/333/4684/6387/1272/4897/10439/8239/5802/7368/54538/10678/1605/10752/3897/4756/10631/6277	No	No
Month 3	Higher in PIT	GO:0030010	establishment of cell polarity	19	-0.342633	-0.921019	0.611063	1	0.926097	435	tags=26%, list=28%, signal=19%	2934/1003/1639/22919/55968	No	No
Month 3	Higher in PIT	GO:0051881	regulation of mitochondrial membrane potential	15	-0.359255	-0.920968	0.605612	1	0.926097	186	tags=27%, list=12%, signal=24%	2805/2730/7415/2729	No	No
Month 3	Higher in PIT	GO:0006066	alcohol metabolic process	53	-0.297074	-0.920112	0.650265	1	0.926097	446	tags=30%, list=29%, signal=22%	11315/338/47/9562/337/1071/125/216/127/2805/2260/9563/3837/1621/847/6622	No	No
Month 3	Higher in PIT	GO:0010821	regulation of mitochondrion organization	17	-0.349458	-0.919485	0.609818	1	0.926097	208	tags=18%, list=13%, signal=15%	10075/7037/2729	No	No
Month 3	Higher in PIT	GO:0043434	response to peptide hormone	67	-0.290844	-0.918921	0.665883	1	0.926097	231	tags=21%, list=15%, signal=19%	197/3484/6387/5313/1605/5305/2805/6194/2729/5905/847/760/6513/645	No	No
Month 3	Higher in PIT	GO:0070887	cellular response to chemical stimulus	310	-0.26959	-0.918833	0.776282	1	0.926097	451	tags=28%, list=29%, signal=25%	873/1509/1965/11315/3934/3485/7018/683/114990/338/820/4669/2098/8454/213/2621/5052/3371/197/55915/6717/55937/7295/333/3484/6387/337/6362/4354/1520/3146/7431/3192/50809/5606/5230/3490/5313/590/216/566/4313/6649/11093/7060/127/5066/1605/210/4233/5305/7037/2022/2805/2260/9588/6194/51389/781/10533/1012/3815/2039/10419/3148/2730/10631/3843/118/8288/7415/84301/2729/7941/5905/847/760/9943/9958/6513/3039/3043/6622/7001/5901/645	No	No
Month 3	Higher in PIT	GO:0043067	regulation of programmed cell death	222	-0.272308	-0.918394	0.75021	1	0.926097	463	tags=29%, list=30%, signal=24%	4353/6189/3190/1509/1965/11315/3934/2934/1003/820/11167/47/8454/2621/2683/5803/6201/5757/55031/5763/2739/6387/3146/5524/10439/5036/566/4313/2324/10987/960/6500/4233/10752/3059/7037/2260/11124/6194/3635/10533/4830/8125/3815/1642/3845/10541/4332/4666/5518/3148/2730/1621/383/2191/7415/2729/831/847/5705/9958/25793/6622/7001	No	No
Month 3	Higher in cGvHD	GO:1990266	neutrophil migration	35	0.179492	0.917707	0.624613	1	0.926097	265	tags=29%, list=17%, signal=24%	6288/57142/5175/83700/10059/6376/2207/6279/3071/708	No	No
Month 3	Higher in PIT	GO:0019216	regulation of lipid metabolic process	43	-0.302102	-0.915857	0.647257	1	0.926097	553	tags=35%, list=36%, signal=23%	27329/347/341/23352/338/221395/337/5230/3490/9563/4830/3815/2171/3837/6622	No	No
Month 3	Higher in PIT	GO:1901135	carbohydrate derivative metabolic process	155	-0.275079	-0.914501	0.729326	1	0.926097	636	tags=40%, list=41%, signal=26%	51363/29926/2135/9469/6482/4247/5226/3423/5636/3340/4702/4121/6888/6480/55501/3549/84836/160/8706/4124/11041/4122/2132/5211/3251/4669/1486/4249/51816/2683/29789/4522/266722/4354/5230/5313/216/10894/11093/7368/7903/960/114770/10678/5635/3036/9563/4830/3815/158/2597/64122/374907/5213/7415/2582/5631/353/203/669/6521/5901	No	No
Month 3	Higher in PIT	GO:1901987	regulation of cell cycle phase transition	23	-0.328849	-0.914501	0.624951	1	0.926097	531	tags=30%, list=34%, signal=20%	4869/10457/1981/5720/5721/1642/25793	No	No
Month 3	Higher in cGvHD	GO:0032612	interleukin-1 production	21	0.209883	0.914303	0.598041	1	0.926097	182	tags=24%, list=12%, signal=21%	6288/3098/3315/948/6774	No	No
Month 3	Higher in cGvHD	GO:0032652	regulation of interleukin-1 production	21	0.209883	0.914303	0.598041	1	0.926097	182	tags=24%, list=12%, signal=21%	6288/3098/3315/948/6774	No	No
Month 3	Higher in PIT	GO:0008286	insulin receptor signaling pathway	18	-0.343555	-0.913828	0.619455	1	0.926097	519	tags=33%, list=33%, signal=22%	64710/1509/197/3484/5305/645	No	No
Month 3	Higher in PIT	GO:0048863	stem cell differentiation	28	-0.318474	-0.913321	0.634069	1	0.926097	354	tags=25%, list=23%, signal=20%	6201/3192/5717/2260/3815/2/10322	No	No
Month 3	Higher in PIT	GO:0042098	T cell proliferation	34	-0.309868	-0.913125	0.642206	1	0.926097	80	tags=35%, list=5%, signal=34%	1503/3572/7412/3549/10457/23308/3485/3146/7037/383/6708/7001	No	No
Month 3	Higher in PIT	GO:0032945	negative regulation of mononuclear cell proliferation	17	-0.346868	-0.91267	0.618889	1	0.926097	155	tags=18%, list=10%, signal=16%	3635/4332/383	No	No
Month 3	Higher in PIT	GO:0140694	membraneless organelle assembly	43	-0.301017	-0.912569	0.652737	1	0.926097	448	tags=30%, list=29%, signal=22%	1965/2934/4628/257194/28988/22919/3192/6228/6194/1642/3837/5518/1983	No	No
Month 3	Higher in PIT	GO:0007030	Golgi organization	17	-0.346468	-0.911617	0.620283	1	0.926097	208	tags=18%, list=13%, signal=15%	10075/10419/55968	No	No
Month 3	Higher in PIT	GO:0043069	negative regulation of programmed cell death	132	-0.275841	-0.910112	0.72691	1	0.926097	463	tags=30%, list=30%, signal=23%	4353/6189/3190/11315/3934/1003/820/11167/47/2621/5803/5757/55031/5763/2739/6387/5036/566/2324/10987/960/4233/10752/3059/7037/3815/1642/3845/10541/4666/3148/2730/2729/831/847/5705/25793/6622/7001	No	No
Month 3	Higher in PIT	GO:0050769	positive regulation of neurogenesis	32	-0.311291	-0.909238	0.646652	1	0.926097	695	tags=53%, list=45%, signal=30%	4192/5176/8829/114798/3572/4898/7052/5364/4124/5803/6387/1605/3897/4673/3815/10419/3845	No	No
Month 3	Higher in PIT	GO:0006996	organelle organization	364	-0.265399	-0.908417	0.818062	1	0.926097	231	tags=15%, list=15%, signal=16%	1605/5719/4233/80086/5305/908/3059/10075/7037/869/10694/6228/2260/8971/6194/10728/10575/10533/3857/3815/2039/5902/1642/3837/10419/5537/6950/3845/2597/5518/3148/10574/10383/2730/10576/118/22948/51534/83473/7203/7415/55968/2729/1983/3009/2038/439/64422/6710/286/6708/6622/5901/2035	No	No
Month 3	Higher in PIT	GO:0046651	lymphocyte proliferation	48	-0.295671	-0.907053	0.666933	1	0.926097	206	tags=27%, list=13%, signal=24%	10457/23308/3485/683/3251/3146/7037/3635/4332/383/5813/6708/7001	No	No
Month 3	Higher in PIT	GO:0002698	negative regulation of immune effector process	33	-0.309032	-0.906834	0.651459	1	0.926097	241	tags=18%, list=16%, signal=16%	114770/3635/2/8288/383/8078	No	No
Month 3	Higher in PIT	GO:0030030	cell projection organization	177	-0.271239	-0.906715	0.760136	1	0.926097	541	tags=33%, list=35%, signal=24%	347/5364/214/160/8428/3320/2665/53841/79770/11041/3934/2934/1639/3912/3251/4628/3908/1267/4854/257194/28988/5803/3371/333/4684/10675/22919/6387/337/3146/7431/1272/4897/5168/10439/8239/4313/5802/7368/54538/960/10678/1605/6500/5420/10752/2260/55118/3897/1012/4756/3815/2039/5793/10631/6277/64422/25793	No	No
Month 3	Higher in PIT	GO:0015980	energy derivation by oxidation of organic compounds	74	-0.28468	-0.906593	0.69406	1	0.926097	138	tags=14%, list=9%, signal=13%	158/2597/5213/7415/847/669/64422/6521/6622/5901	No	No
Month 3	Higher in PIT	GO:0031100	animal organ regeneration	16	-0.348814	-0.906166	0.627168	1	0.926097	686	tags=88%, list=44%, signal=49%	3936/2950/7448/7150/1459/3339/471/7049/2155/3482/3549/2621/6387/10419	No	No
Month 3	Higher in PIT	GO:0045580	regulation of T cell differentiation	15	-0.35336	-0.905858	0.626138	1	0.926097	6	tags=47%, list=0%, signal=47%	4860/3575/4192/8876/3549/3146/7001	No	No
Month 3	Higher in PIT	GO:0009101	glycoprotein biosynthetic process	42	-0.299508	-0.905681	0.661717	1	0.926097	636	tags=48%, list=41%, signal=29%	51363/2135/9469/6482/4247/3340/4121/6480/55501/8706/4124/11041/4122/2132/4249/2683/266722/7903/10678/374907	No	No
Month 3	Higher in PIT	GO:0055090	acylglycerol homeostasis	15	-0.353237	-0.905541	0.626514	1	0.926097	694	tags=53%, list=45%, signal=30%	335/114899/3990/4023/27329/341/337/1071	No	No
Month 3	Higher in PIT	GO:0007584	response to nutrient	35	-0.306052	-0.905302	0.655372	1	0.926097	392	tags=49%, list=25%, signal=37%	1938/7412/2155/1277/4023/3485/2621/3371/5313/590/210/7037/158/2730/10631/2729/847	No	No
Month 3	Higher in cGvHD	GO:0051235	maintenance of location	41	0.169939	0.904332	0.670989	1	0.926097	233	tags=34%, list=15%, signal=30%	3690/2815/3098/2812/4067/2814/8996/5777/6653/5788/84959/2316/1627/6376	No	No
Month 3	Higher in PIT	GO:0016197	endosomal transport	34	-0.306802	-0.904089	0.656005	1	0.926097	78	tags=9%, list=5%, signal=9%	51534/7415/63893	No	No
Month 3	Higher in PIT	GO:0050776	regulation of immune response	174	-0.270622	-0.904048	0.764576	1	0.926097	751	tags=49%, list=48%, signal=29%	78989/10878/3575/3075/7532/3263/712/7534/6188/731/3929/1511/727/717/11140/5284/10877/716/2822/729/11027/3572/718/567/710/5184/5648/3273/8741/732/5692/929/51279/966/4057/733/730/725/3320/721/722/5682/715/10584/23308/11315/1/3426/713/820/4669/714/5094/1520/3146/8547/5606/11026/3507/2220/2267/5802/7531/3501/1675/4153/114770/3514/7037/922/23705/3635/644/3815/5537/4332/2/3148/3503/3502/23170/3843/383/8078/3493/9958	No	No
Month 3	Higher in cGvHD	GO:0031346	positive regulation of cell projection organization	53	0.159813	0.903844	0.705051	1	0.926097	167	tags=21%, list=11%, signal=19%	2335/3655/10096/989/4067/23043/23191/10109/627/10787/6714	No	No
Month 3	Higher in PIT	GO:0032869	cellular response to insulin stimulus	32	-0.309231	-0.90322	0.655851	1	0.926097	376	tags=22%, list=24%, signal=17%	197/3484/5313/5305/2805/2729/645	No	No
Month 3	Higher in PIT	GO:0006935	chemotaxis	106	-0.276832	-0.902929	0.724633	1	0.926097	330	tags=21%, list=21%, signal=18%	6387/6362/4354/3146/5168/566/4313/7060/4233/2022/2260/3897/1012/644/3815/3148/9097/3950/6037/6275/7941/9943	No	No
Month 3	Higher in PIT	GO:0042330	taxis	106	-0.276832	-0.902929	0.724633	1	0.926097	330	tags=21%, list=21%, signal=18%	6387/6362/4354/3146/5168/566/4313/7060/4233/2022/2260/3897/1012/644/3815/3148/9097/3950/6037/6275/7941/9943	No	No
Month 3	Higher in PIT	GO:0007009	plasma membrane organization	30	-0.311473	-0.901722	0.65447	1	0.926097	12	tags=30%, list=1%, signal=30%	10211/93099/5104/1289/2934/4628/4905/6521/6708	No	No
Month 3	Higher in PIT	GO:0070664	negative regulation of leukocyte proliferation	18	-0.338938	-0.901547	0.63663	1	0.926097	155	tags=17%, list=10%, signal=15%	3635/4332/383	No	No
Month 3	Higher in PIT	GO:0051650	establishment of vesicle localization	28	-0.314237	-0.901171	0.651963	1	0.926097	424	tags=25%, list=27%, signal=19%	1639/4669/10540/10652/10987/5537/6622	No	No
Month 3	Higher in PIT	GO:0014706	striated muscle tissue development	37	-0.302517	-0.901108	0.665527	1	0.926097	411	tags=41%, list=26%, signal=31%	7049/10211/5159/1938/7373/4669/4628/3192/57493/2022/2260/221476/3845/4666/9318	No	No
Month 3	Higher in PIT	GO:0034764	positive regulation of transmembrane transport	22	-0.326439	-0.900693	0.643138	1	0.926097	514	tags=32%, list=33%, signal=22%	9446/3934/6717/1520/55600/760/6622	No	No
Month 3	Higher in cGvHD	GO:0071675	regulation of mononuclear cell migration	43	0.167159	0.900118	0.689697	1	0.926097	147	tags=19%, list=9%, signal=17%	3690/57142/6352/11117/928/4067/83700/102	No	No
Month 3	Higher in PIT	GO:0002253	activation of immune response	118	-0.274351	-0.899914	0.738964	1	0.926097	751	tags=51%, list=48%, signal=28%	78989/10878/3075/712/6188/731/3929/727/717/10877/716/2822/729/11027/718/710/5184/5648/732/929/51279/966/4057/733/730/725/3320/721/722/715/10584/23308/3426/713/4669/714/5094/1520/3146/8547/5606/3507/2220/5802/7531/3501/1675/4153/3514/922/3635/644/5537/4332/2/3503/3502/3843/3493/9958	No	No
Month 3	Higher in PIT	GO:0009889	regulation of biosynthetic process	402	-0.262323	-0.899858	0.846482	1	0.926097	360	tags=23%, list=23%, signal=23%	7295/333/6050/6201/5757/5763/2739/337/3146/7123/7431/8547/3192/23/10971/50809/6191/1272/5606/5230/3490/10439/3507/2935/8239/6128/5036/566/5802/2324/6490/10987/114770/7529/1975/6451/4233/57493/908/3059/10075/7037/2022/10694/2805/2260/9588/23705/10728/10575/3635/9563/1012/4830/4756/3815/2171/1642/3837/10419/6950/3845/2597/5706/4666/3148/10574/10576/10631/9318/22948/8288/3068/383/7203/5213/7415/9391/5813/8078/2729/5702/55832/10322/1983/5705/3009/1207/3043/6622/5901	No	No
Month 3	Higher in PIT	GO:0141060	disruption of anatomical structure in another organism	45	-0.295083	-0.899134	0.677835	1	0.926097	850	tags=78%, list=55%, signal=36%	3958/5196/81494/9547/10747/720/735/117159/2147/8542/4069/731/1511/727/717/716/729/718/5648/3273/732/4057/733/730/7874/715/820/6387/6362/8547/566/2220/4153/2597/383	No	No
Month 3	Higher in PIT	GO:0048008	platelet-derived growth factor receptor signaling pathway	16	-0.346008	-0.898878	0.637119	1	0.926097	649	tags=44%, list=42%, signal=26%	8829/5159/2155/1464/347/4035/6622	No	No
Month 3	Higher in PIT	GO:0045088	regulation of innate immune response	77	-0.281404	-0.898769	0.710099	1	0.926097	322	tags=23%, list=21%, signal=19%	1520/3146/8547/5606/2220/5802/7531/4153/23705/3635/5537/4332/2/3148/23170/3843/383/9958	No	No
Month 3	Higher in PIT	GO:0070661	leukocyte proliferation	57	-0.288195	-0.898655	0.690041	1	0.926097	206	tags=14%, list=13%, signal=13%	7037/3635/3815/4332/383/5813/6708/7001	No	No
Month 3	Higher in cGvHD	GO:0048041	focal adhesion assembly	24	0.196263	0.898408	0.634822	1	0.926097	1014	tags=96%, list=65%, signal=34%	6714/3987/7057/6385/1845/9475/87/23603/7414/7094/5795/3673/9748/387/1072/6422/4323/2017/9647/8829/55901/3273/347	No	No
Month 3	Higher in PIT	GO:0030098	lymphocyte differentiation	40	-0.298773	-0.898345	0.67146	1	0.926097	793	tags=50%, list=51%, signal=25%	4323/4860/558/3575/4192/8876/3572/7412/6482/567/3549/23308/2621/3146/3507/114770/3635/3815/25793/7001	No	No
Month 3	Higher in PIT	GO:0007276	gamete generation	53	-0.290014	-0.898245	0.687048	1	0.926097	292	tags=25%, list=19%, signal=21%	338/5049/5730/8894/8239/4313/23705/3857/3815/1642/5518/3148/5901	No	No
Month 3	Higher in PIT	GO:0050920	regulation of chemotaxis	51	-0.290801	-0.89739	0.687049	1	0.926097	769	tags=53%, list=50%, signal=28%	351/1803/1436/2017/9647/3929/4192/1435/727/8829/5159/2155/7857/3273/683/2621/6387/4354/3146/566/7060/4233/2260/1012/9097/7941/9943	No	No
Month 3	Higher in PIT	GO:0007409	axonogenesis	65	-0.283759	-0.894595	0.707104	1	0.926097	407	tags=31%, list=26%, signal=24%	4628/3908/1267/4854/5803/333/4684/6387/1272/4897/10439/8239/5802/54538/10678/1605/10752/3897/4756/6277	No	No
Month 3	Higher in PIT	GO:0097581	lamellipodium organization	26	-0.315082	-0.893726	0.659091	1	0.926097	290	tags=19%, list=19%, signal=16%	5168/960/1012/3815/2039	No	No
Month 3	Higher in PIT	GO:0048709	oligodendrocyte differentiation	17	-0.339621	-0.893601	0.64435	1	0.926097	397	tags=29%, list=26%, signal=22%	1267/5803/1272/1605/10419	No	No
Month 3	Higher in PIT	GO:0120036	plasma membrane bounded cell projection organization	171	-0.267589	-0.893326	0.785365	1	0.926097	541	tags=33%, list=35%, signal=24%	347/5364/214/160/8428/3320/2665/53841/79770/11041/2934/1639/3912/3251/4628/3908/1267/4854/257194/28988/5803/3371/333/4684/22919/6387/337/3146/7431/1272/4897/5168/10439/8239/4313/5802/7368/54538/960/10678/1605/6500/5420/10752/2260/55118/3897/1012/4756/3815/2039/5793/10631/6277/64422/25793	No	No
Month 3	Higher in PIT	GO:0005996	monosaccharide metabolic process	55	-0.286966	-0.891956	0.699081	1	0.926097	186	tags=42%, list=12%, signal=38%	2822/114899/51363/5226/347/9446/7874/4124/2200/4122/5211/2683/3146/5230/2805/9563/2171/1642/2597/5213/2729/2582/6513	No	No
Month 3	Higher in cGvHD	GO:0019915	lipid storage	16	0.224721	0.891012	0.630211	1	0.926097	136	tags=25%, list=9%, signal=23%	3690/1401/1066/948	No	No
Month 3	Higher in cGvHD	GO:0170062	nutrient storage	16	0.224721	0.891012	0.630211	1	0.926097	136	tags=25%, list=9%, signal=23%	3690/1401/1066/948	No	No
Month 3	Higher in PIT	GO:0071326	cellular response to monosaccharide stimulus	16	-0.342745	-0.890401	0.648386	1	0.926097	657	tags=69%, list=42%, signal=40%	51024/9230/3383/5176/2822/1277/820/2621/6717/2730/2729	No	No
Month 3	Higher in PIT	GO:0071331	cellular response to hexose stimulus	16	-0.342745	-0.890401	0.648386	1	0.926097	657	tags=69%, list=42%, signal=40%	51024/9230/3383/5176/2822/1277/820/2621/6717/2730/2729	No	No
Month 3	Higher in PIT	GO:0071333	cellular response to glucose stimulus	16	-0.342745	-0.890401	0.648386	1	0.926097	657	tags=69%, list=42%, signal=40%	51024/9230/3383/5176/2822/1277/820/2621/6717/2730/2729	No	No
Month 3	Higher in cGvHD	GO:0009914	hormone transport	35	0.174042	0.889842	0.680728	1	0.926097	131	tags=23%, list=8%, signal=21%	6352/5106/5579/2243/94121/81027/4067/8773	No	No
Month 3	Higher in cGvHD	GO:0032637	interleukin-8 production	20	0.208089	0.889758	0.642418	1	0.926097	1234	tags=100%, list=79%, signal=21%	2219/1401/6774/5788/5054/408/6850/336/9370/301/1991/284297/3929/671/11027/965/929/11315/820/3146	No	No
Month 3	Higher in cGvHD	GO:0032677	regulation of interleukin-8 production	20	0.208089	0.889758	0.642418	1	0.926097	1234	tags=100%, list=79%, signal=21%	2219/1401/6774/5788/5054/408/6850/336/9370/301/1991/284297/3929/671/11027/965/929/11315/820/3146	No	No
Month 3	Higher in PIT	GO:0045471	response to ethanol	22	-0.322098	-0.888715	0.659621	1	0.926097	377	tags=32%, list=24%, signal=24%	3371/4736/210/10213/6194/1621/847	No	No
Month 3	Higher in PIT	GO:0009314	response to radiation	48	-0.289599	-0.888425	0.696774	1	0.926097	556	tags=35%, list=36%, signal=23%	1936/4869/64710/1293/1965/3934/7295/5606/8533/4313/210/3815/1642/3845/1621/847/60626	No	No
Month 3	Higher in PIT	GO:0048762	mesenchymal cell differentiation	34	-0.301453	-0.888327	0.679385	1	0.926097	701	tags=47%, list=45%, signal=26%	7148/4192/8828/7049/8829/1277/116844/10016/1000/114990/6201/4684/10439/2022/2260/6275	No	No
Month 3	Higher in PIT	GO:0006402	mRNA catabolic process	15	-0.346471	-0.888197	0.649672	1	0.926097	654	tags=47%, list=42%, signal=27%	10605/2107/4869/6050/7431/3192/2935	No	No
Month 3	Higher in PIT	GO:0006417	regulation of translation	56	-0.28515	-0.887748	0.707389	1	0.926097	357	tags=25%, list=23%, signal=20%	333/6050/3192/23/6191/2935/5036/1975/6451/2597/5813/8078/10322/1983	No	No
Month 3	Higher in cGvHD	GO:0014033	neural crest cell differentiation	15	0.228869	0.886631	0.638764	1	0.926097	1201	tags=100%, list=77%, signal=23%	2335/2487/23603/998/3911/5594/10509/2131/1072/6422/8828/8829/10016/1000/6201	No	No
Month 3	Higher in cGvHD	GO:0043542	endothelial cell migration	57	0.154988	0.886288	0.736566	1	0.926097	72	tags=11%, list=5%, signal=10%	498/506/3690/2335/3315/5175	No	No
Month 3	Higher in PIT	GO:0002220	innate immune response activating cell surface receptor signaling pathway	19	-0.329703	-0.886261	0.658044	1	0.926097	751	tags=63%, list=48%, signal=33%	78989/3929/11027/929/4057/10584/4669/3146/8547/2220/7531/4153	No	No
Month 3	Higher in cGvHD	GO:1902905	positive regulation of supramolecular fiber organization	39	0.168467	0.885927	0.703704	1	0.926097	906	tags=90%, list=58%, signal=38%	23191/10109/7408/10787/2885/29109/2316/6376/961/6385/3071/9793/9475/9948/11034/998/10163/348/5341/5216/1191/2876/382/387/1072/6422/5345/351/7168/2017/6188/9647/51429/335/8829	No	No
Month 3	Higher in PIT	GO:0002920	regulation of humoral immune response	18	-0.333023	-0.885812	0.656804	1	0.926097	740	tags=61%, list=48%, signal=32%	3075/3263/718/710/5648/966/725/722/820/922/2	No	No
Month 3	Higher in PIT	GO:0031640	killing of cells of another organism	44	-0.291383	-0.885724	0.694944	1	0.926097	925	tags=77%, list=60%, signal=32%	3958/5196/81494/9547/10747/720/735/117159/2147/8542/4069/731/1511/727/717/716/729/718/5648/3273/732/4057/733/730/715/820/6387/6362/8547/566/2220/4153/2597/383	No	No
Month 3	Higher in PIT	GO:0141061	disruption of cell in another organism	44	-0.291383	-0.885724	0.694944	1	0.926097	925	tags=77%, list=60%, signal=32%	3958/5196/81494/9547/10747/720/735/117159/2147/8542/4069/731/1511/727/717/716/729/718/5648/3273/732/4057/733/730/715/820/6387/6362/8547/566/2220/4153/2597/383	No	No
Month 3	Higher in PIT	GO:0050954	sensory perception of mechanical stimulus	17	-0.336297	-0.884857	0.656002	1	0.926097	370	tags=71%, list=24%, signal=54%	3673/2876/1280/79784/3074/1291/1729/1277/1302/6387/2260/3815	No	No
Month 3	Higher in PIT	GO:0042445	hormone metabolic process	28	-0.308541	-0.884833	0.674705	1	0.926097	298	tags=25%, list=19%, signal=21%	125/590/216/10404/127/9563/7941	No	No
Month 3	Higher in PIT	GO:0080135	regulation of cellular response to stress	52	-0.28618	-0.884713	0.708213	1	0.926097	584	tags=38%, list=38%, signal=25%	5792/55611/4869/7913/8428/1981/3190/11315/5052/55031/6387/3489/3146/8533/5802/10987/960/4756/9097/9958	No	No
Month 3	Higher in PIT	GO:1903828	negative regulation of protein localization	34	-0.300092	-0.884318	0.684619	1	0.926097	143	tags=32%, list=9%, signal=30%	347/2665/11315/5211/7295/7529/4756/4666/7415/55968/5905	No	No
Month 3	Higher in PIT	GO:0060271	cilium assembly	22	-0.320252	-0.883623	0.666451	1	0.926097	490	tags=32%, list=32%, signal=22%	2665/79770/2934/1639/22919/8239/64422	No	No
Month 3	Higher in PIT	GO:1901700	response to oxygen-containing compound	236	-0.26134	-0.883232	0.83542	1	0.926097	473	tags=29%, list=30%, signal=24%	128/2200/4353/1293/1509/1965/11315/3934/3485/5211/338/820/3840/4669/2098/2621/5052/3371/197/55915/6717/4736/7295/333/7369/3484/6387/337/3146/7431/5606/3490/5313/590/216/4313/6649/11093/127/1605/210/4233/5305/7037/10213/2805/6194/51389/781/9563/644/2039/10419/3148/2730/10631/1621/7415/2729/5905/847/760/759/6513/3039/3043/6622/7001/645	No	No
Month 3	Higher in PIT	GO:0043086	negative regulation of catalytic activity	23	-0.317401	-0.882664	0.670536	1	0.926097	354	tags=26%, list=23%, signal=20%	6201/26998/3192/57493/2597/55832	No	No
Month 3	Higher in PIT	GO:0006575	modified amino acid metabolic process	28	-0.307782	-0.882657	0.677795	1	0.926097	340	tags=25%, list=22%, signal=20%	2739/4522/10404/8836/2730/2729/6622	No	No
Month 3	Higher in PIT	GO:0044782	cilium organization	23	-0.317295	-0.882369	0.670779	1	0.926097	490	tags=30%, list=32%, signal=21%	2665/79770/2934/1639/22919/8239/64422	No	No
Month 3	Higher in cGvHD	GO:0072665	protein localization to vacuole	15	0.227568	0.881593	0.647532	1	0.926097	1203	tags=100%, list=77%, signal=23%	57142/6653/9475/55004/7879/3312/23230/8546/1191/84572/3920/10434/7532/23352/7369	No	No
Month 3	Higher in PIT	GO:0050729	positive regulation of inflammatory response	26	-0.310542	-0.880847	0.6775	1	0.926097	53	tags=8%, list=3%, signal=8%	7941/6622	No	No
Month 3	Higher in PIT	GO:0042476	odontogenesis	21	-0.321565	-0.879895	0.67092	1	0.926097	709	tags=52%, list=46%, signal=29%	1758/1435/10468/54757/1277/1834/56975/820/3912/3371/2260	No	No
Month 3	Higher in PIT	GO:0002064	epithelial cell development	36	-0.296329	-0.879717	0.694294	1	0.926097	537	tags=33%, list=35%, signal=22%	3549/54507/1000/1003/2683/7431/5802/54538/4233/57493/5420/118	No	No
Month 3	Higher in PIT	GO:0042742	defense response to bacterium	68	-0.277673	-0.878457	0.73543	1	0.926097	463	tags=31%, list=30%, signal=23%	4353/3934/7018/820/79812/7369/28912/3507/566/2220/3501/4153/114770/10075/3512/3148/3503/3502/8288/6037/3493	No	No
Month 3	Higher in PIT	GO:0032963	collagen metabolic process	29	-0.304769	-0.878242	0.685589	1	0.926097	851	tags=72%, list=55%, signal=33%	5345/1291/8751/4323/1471/1508/2147/7148/4318/1277/5184/3549/1289/5118/4669/1520/7431/4313/9902/2805/2191	No	No
Month 3	Higher in PIT	GO:0015718	monocarboxylic acid transport	17	-0.333764	-0.878191	0.664986	1	0.926097	139	tags=12%, list=9%, signal=11%	2171/6513	No	No
Month 3	Higher in PIT	GO:0009628	response to abiotic stimulus	143	-0.265086	-0.878053	0.797936	1	0.926097	470	tags=35%, list=30%, signal=27%	391634/1936/3326/10016/3549/4869/64710/3320/1000/4353/1293/1965/23308/3934/3485/2934/114990/3371/2766/7295/7369/6387/1520/50809/5606/5230/5313/8533/4313/6649/7531/1605/210/7037/2022/2805/10533/3815/158/1642/3845/10631/1621/7415/2729/847/60626/9943/9958/6513	No	No
Month 3	Higher in cGvHD	GO:0007043	cell-cell junction assembly	21	0.201516	0.877854	0.668735	1	0.926097	144	tags=24%, list=9%, signal=22%	50848/90952/5175/928/83700	No	No
Month 3	Higher in PIT	GO:0072073	kidney epithelium development	19	-0.326568	-0.877835	0.669241	1	0.926097	352	tags=21%, list=23%, signal=16%	7369/5420/2260/847	No	No
Month 3	Higher in PIT	GO:0007586	digestion	16	-0.337793	-0.877536	0.66539	1	0.926097	4	tags=19%, list=0%, signal=19%	257194/337/2035	No	No
Month 3	Higher in PIT	GO:0022600	digestive system process	16	-0.337793	-0.877536	0.66539	1	0.926097	4	tags=19%, list=0%, signal=19%	257194/337/2035	No	No
Month 3	Higher in PIT	GO:0009725	response to hormone	132	-0.265888	-0.877271	0.792537	1	0.926097	377	tags=23%, list=24%, signal=19%	3371/197/55915/5730/3484/6387/1520/3146/3192/3490/5313/590/4313/1605/210/5305/3059/2805/6194/51389/3845/3148/2730/2729/5905/847/760/6513/5901/645	No	No
Month 3	Higher in PIT	GO:0030203	glycosaminoglycan metabolic process	20	-0.322924	-0.876439	0.672684	1	0.926097	901	tags=80%, list=58%, signal=34%	7130/64132/3699/3074/3697/3700/3698/3423/3340/160/2132/4669/10894/960/114770/3036	No	No
Month 3	Higher in cGvHD	GO:0032835	glomerulus development	16	0.220962	0.876109	0.658344	1	0.926097	72	tags=12%, list=5%, signal=12%	3690/5175	No	No
Month 3	Higher in cGvHD	GO:0032760	positive regulation of tumor necrosis factor production	30	0.178595	0.875847	0.697827	1	0.926097	1281	tags=100%, list=82%, signal=18%	3315/948/102/6774/5788/7057/2207/2214/695/6693/5336/2212/7040/6850/5795/1191/64170/5004/5196/9590/5005/351/3929/11027/4898/4023/929/820/3146/566	No	No
Month 3	Higher in cGvHD	GO:1903557	positive regulation of tumor necrosis factor superfamily cytokine production	30	0.178595	0.875847	0.697827	1	0.926097	1281	tags=100%, list=82%, signal=18%	3315/948/102/6774/5788/7057/2207/2214/695/6693/5336/2212/7040/6850/5795/1191/64170/5004/5196/9590/5005/351/3929/11027/4898/4023/929/820/3146/566	No	No
Month 3	Higher in PIT	GO:0001936	regulation of endothelial cell proliferation	30	-0.302481	-0.875689	0.691277	1	0.926097	373	tags=33%, list=24%, signal=26%	79812/6387/3146/2324/7060/2022/2260/1012/3148/1621	No	No
Month 3	Higher in PIT	GO:0009891	positive regulation of biosynthetic process	263	-0.257836	-0.87451	0.86277	1	0.926097	328	tags=21%, list=21%, signal=20%	337/3146/7123/7431/3192/23/6191/1272/5606/10439/566/2324/6490/10987/7529/6451/4233/57493/908/3059/7037/2022/10694/9588/23705/10728/10575/1012/3815/1642/3837/10419/6950/3845/2597/5706/4666/3148/10574/10576/10631/22948/8288/3068/7203/5213/7415/8078/5702/55832/10322/5705/1207/3043/6622	No	No
Month 3	Higher in PIT	GO:0008154	actin polymerization or depolymerization	44	-0.287649	-0.874373	0.711514	1	0.926097	210	tags=11%, list=14%, signal=10%	3059/2039/118/6710/6708	No	No
Month 3	Higher in PIT	GO:0098542	defense response to other organism	203	-0.259961	-0.87383	0.840465	1	0.926097	508	tags=32%, list=33%, signal=25%	733/3556/730/725/3320/721/722/715/23352/10584/3934/7018/2934/3426/713/820/4669/714/8454/5094/5052/7369/28912/6387/337/6362/1520/3146/7431/8547/5606/3507/566/2220/5802/11093/7531/3501/1675/4153/114770/8685/3512/23705/3635/1642/5537/2597/4332/2/3148/3503/9097/10383/10527/3502/23170/3843/6037/383/10425/669/3493/9958/6622	No	No
Month 3	Higher in cGvHD	GO:0043534	blood vessel endothelial cell migration	29	0.179805	0.873368	0.699567	1	0.926097	67	tags=10%, list=4%, signal=10%	498/506/3315	No	No
Month 3	Higher in PIT	GO:0019080	viral gene expression	16	-0.336067	-0.873053	0.670931	1	0.926097	910	tags=81%, list=59%, signal=34%	8664/4245/2589/51386/8662/8665/6482/4247/6480/8661/4124/5094/4249	No	No
Month 3	Higher in PIT	GO:0007517	muscle organ development	37	-0.293087	-0.873017	0.705605	1	0.926097	231	tags=30%, list=15%, signal=26%	1293/4669/3908/257194/1605/57493/2022/3845/4666/9318/3009	No	No
Month 3	Higher in PIT	GO:0050778	positive regulation of immune response	145	-0.263134	-0.872159	0.809591	1	0.926097	751	tags=50%, list=48%, signal=28%	78989/10878/3075/7532/3263/712/6188/731/3929/1511/727/717/10877/716/2822/729/11027/3572/718/567/710/5184/5648/3273/8741/732/929/51279/966/4057/733/730/725/3320/721/722/715/10584/23308/11315/3426/713/820/4669/714/5094/1520/3146/8547/5606/3507/2220/5802/7531/3501/1675/4153/3514/7037/922/23705/3635/644/5537/4332/2/3148/3503/3502/3843/3493/9958	No	No
Month 3	Higher in PIT	GO:0031341	regulation of cell killing	23	-0.313428	-0.871614	0.685143	1	0.926097	183	tags=17%, list=12%, signal=16%	922/23705/3635/383	No	No
Month 3	Higher in PIT	GO:0060538	skeletal muscle organ development	19	-0.324085	-0.871159	0.678028	1	0.926097	231	tags=42%, list=15%, signal=36%	10211/29926/1938/257194/1605/3845/4666/9318	No	No
Month 3	Higher in PIT	GO:0050864	regulation of B cell activation	15	-0.339797	-0.871088	0.671702	1	0.926097	206	tags=33%, list=13%, signal=29%	8741/683/7037/3635/4332	No	No
Month 3	Higher in PIT	GO:0016071	mRNA metabolic process	35	-0.294435	-0.870938	0.704911	1	0.926097	454	tags=43%, list=29%, signal=31%	6428/27258/10605/2107/4869/3190/5094/333/6050/7431/3192/2935/9588/10419/1207	No	No
Month 3	Higher in PIT	GO:0090068	positive regulation of cell cycle process	23	-0.313083	-0.870654	0.686305	1	0.926097	314	tags=26%, list=20%, signal=21%	4869/1981/3192/2260/5902/55968	No	No
Month 3	Higher in PIT	GO:0007611	learning or memory	27	-0.304795	-0.869414	0.694489	1	0.926097	140	tags=26%, list=9%, signal=24%	3934/5803/590/3815/3845/1621/60626	No	No
Month 3	Higher in PIT	GO:0051648	vesicle localization	30	-0.300207	-0.869107	0.700126	1	0.926097	470	tags=30%, list=30%, signal=21%	10016/1000/1639/4669/10540/10652/10987/5537/6622	No	No
Month 3	Higher in PIT	GO:0042592	homeostatic process	248	-0.256578	-0.868619	0.86827	1	0.926097	449	tags=27%, list=29%, signal=23%	2132/11315/3934/7018/1003/338/1639/820/11167/10539/4669/221395/3908/2621/257194/4547/5052/6717/55937/9562/7295/7369/4522/6387/337/3146/3192/1071/216/7531/4153/3059/7037/2805/2260/9588/6194/3635/6218/4756/3815/2171/2039/3845/5518/3148/2730/1621/3047/5213/2729/6005/760/9943/3048/2038/669/6513/1207/3045/6521/3039/6708/3043/6622/7001	No	No
Month 3	Higher in PIT	GO:0010558	negative regulation of macromolecule biosynthetic process	165	-0.260535	-0.868533	0.83051	1	0.926097	321	tags=19%, list=21%, signal=17%	3146/7431/8547/3192/10971/10439/2935/8239/5036/5802/114770/7529/3059/2022/2260/3635/10419/2597/4666/3148/9318/8288/3068/383/5813/2729/10322/5705/3009/6622/5901	No	No
Month 3	Higher in PIT	GO:0003007	heart morphogenesis	24	-0.30984	-0.867575	0.691845	1	0.926097	676	tags=62%, list=44%, signal=36%	2280/57211/8751/7168/8828/7049/8829/3549/1289/4669/10439/1605/57493/2022/4666	No	No
Month 3	Higher in cGvHD	GO:0051592	response to calcium ion	19	0.206393	0.867349	0.683552	1	0.926097	255	tags=42%, list=16%, signal=36%	10105/2243/311/2244/6786/2266/7057/2664	No	No
Month 3	Higher in cGvHD	GO:0046879	hormone secretion	32	0.173625	0.867079	0.719745	1	0.926097	131	tags=22%, list=8%, signal=20%	6352/5106/5579/2243/94121/4067/8773	No	No
Month 3	Higher in PIT	GO:0033273	response to vitamin	20	-0.31936	-0.866765	0.685583	1	0.926097	392	tags=45%, list=25%, signal=34%	1938/2155/1277/2621/3371/590/210/10631/847	No	No
Month 3	Higher in cGvHD	GO:0050796	regulation of insulin secretion	15	0.223369	0.865325	0.680514	1	0.926097	122	tags=27%, list=8%, signal=25%	6352/5106/5579/94121	No	No
Month 3	Higher in PIT	GO:0007034	vacuolar transport	21	-0.316138	-0.865045	0.690329	1	0.926097	78	tags=24%, list=5%, signal=23%	3482/4035/23352/51534/7415	No	No
Month 3	Higher in PIT	GO:0010605	negative regulation of macromolecule metabolic process	209	-0.257036	-0.864923	0.858587	1	0.926097	398	tags=22%, list=26%, signal=19%	1476/2621/4854/55915/7295/6050/6201/26998/3146/7431/8547/3192/10971/10439/2935/8239/11345/5036/5802/114770/7529/210/57493/3059/2022/2260/8971/3635/2039/10419/2597/4666/3148/9097/9318/8288/3068/383/5813/8078/2729/10322/9491/5705/3009/6622/5901	No	No
Month 3	Higher in PIT	GO:1904950	negative regulation of establishment of protein localization	22	-0.313131	-0.863975	0.692585	1	0.926097	446	tags=32%, list=29%, signal=23%	11315/5211/7295/7529/4756/2039/5905	No	No
Month 3	Higher in PIT	GO:1901293	nucleoside phosphate biosynthetic process	44	-0.284049	-0.863429	0.727301	1	0.926097	193	tags=18%, list=12%, signal=16%	5635/4830/158/7415/5631/353/203/6622	No	No
Month 3	Higher in PIT	GO:0001938	positive regulation of endothelial cell proliferation	20	-0.318047	-0.8632	0.690396	1	0.926097	695	tags=65%, list=45%, signal=36%	4192/8828/8829/7857/116844/10016/6387/3146/2324/7060/2260/1012/3148	No	No
Month 3	Higher in PIT	GO:0099536	synaptic signaling	72	-0.270287	-0.858916	0.771424	1	0.926097	415	tags=25%, list=27%, signal=19%	22883/3908/1267/10675/590/5802/1605/4233/869/4756/3815/2171/3845/9097/52/1621/760/6622	No	No
Month 3	Higher in PIT	GO:0048699	generation of neurons	158	-0.258087	-0.858759	0.842812	1	0.926097	769	tags=49%, list=50%, signal=28%	351/7533/558/1436/7532/712/2017/7534/136319/8775/7148/4753/4192/91624/8828/5176/8829/114798/10211/57410/7412/4898/718/567/51294/5792/347/5364/3549/214/160/8428/3320/1981/11041/3912/3251/4669/4628/3908/1267/2621/4854/257194/28988/5803/3371/333/4684/6387/337/3146/7431/1272/4897/590/10439/8239/4313/5802/7368/7531/54538/10678/1605/6500/4233/10752/869/2260/55118/3897/4756/5793/10631/9318/6277/25793	No	No
Month 3	Higher in PIT	GO:0048666	neuron development	133	-0.260167	-0.858729	0.825659	1	0.926097	728	tags=47%, list=47%, signal=27%	712/2017/7534/7148/4753/4192/91624/8828/5176/8829/114798/10211/57410/4898/718/567/51294/5792/347/5364/3549/214/160/8428/11041/3912/3251/4669/4628/3908/1267/4854/257194/28988/5803/3371/333/4684/6387/337/3146/7431/1272/4897/10439/8239/4313/5802/7368/54538/10678/1605/6500/10752/2260/55118/3897/4756/5793/10631/6277/25793	No	No
Month 3	Higher in PIT	GO:0043583	ear development	15	-0.334949	-0.858659	0.687783	1	0.926097	179	tags=20%, list=12%, signal=18%	4669/2260/10541	No	No
Month 3	Higher in PIT	GO:0032943	mononuclear cell proliferation	51	-0.278195	-0.858488	0.746548	1	0.926097	206	tags=14%, list=13%, signal=12%	7037/3635/4332/383/5813/6708/7001	No	No
Month 3	Higher in PIT	GO:0030512	negative regulation of transforming growth factor beta receptor signaling pathway	16	-0.330399	-0.858328	0.690371	1	0.926097	471	tags=69%, list=30%, signal=48%	5654/8483/54829/2280/9719/7049/2200/114990/135228/2022/9958	No	No
Month 3	Higher in PIT	GO:0006401	RNA catabolic process	22	-0.310991	-0.85807	0.700137	1	0.926097	356	tags=45%, list=23%, signal=36%	10605/2107/6923/4869/6050/7431/3192/2935/5518/6037	No	No
Month 3	Higher in PIT	GO:0008277	regulation of G protein-coupled receptor signaling pathway	23	-0.308512	-0.857944	0.702855	1	0.926097	238	tags=22%, list=15%, signal=19%	333/7529/4233/10419/6622	No	No
Month 3	Higher in PIT	GO:0006809	nitric oxide biosynthetic process	15	-0.334604	-0.857775	0.688911	1	0.926097	9	tags=20%, list=1%, signal=20%	3326/3320/3043	No	No
Month 3	Higher in PIT	GO:0046209	nitric oxide metabolic process	15	-0.334604	-0.857775	0.688911	1	0.926097	9	tags=20%, list=1%, signal=20%	3326/3320/3043	No	No
Month 3	Higher in PIT	GO:0006753	nucleoside phosphate metabolic process	105	-0.263136	-0.857768	0.805689	1	0.926097	193	tags=14%, list=12%, signal=13%	5635/2805/9563/4830/158/2597/5213/7415/5631/353/203/669/6521/6622/5901	No	No
Month 3	Higher in cGvHD	GO:0010594	regulation of endothelial cell migration	38	0.163662	0.855641	0.755576	1	0.926097	67	tags=11%, list=4%, signal=10%	498/506/3690/3315	No	No
Month 3	Higher in cGvHD	GO:0045444	fat cell differentiation	19	0.20339	0.854726	0.708594	1	0.926097	1241	tags=100%, list=80%, signal=20%	6648/55908/1432/2487/51150/5919/5696/7040/9370/2876/6789/6422/51752/114899/4023/116844/221395/257194/3192	No	No
Month 3	Higher in PIT	GO:0006650	glycerophospholipid metabolic process	27	-0.299383	-0.853976	0.714822	1	0.926097	328	tags=30%, list=21%, signal=24%	337/1071/5168/5305/9588/3635/2171/7941	No	No
Month 3	Higher in cGvHD	GO:0046364	monosaccharide biosynthetic process	21	0.195956	0.853633	0.71151	1	0.926097	179	tags=24%, list=12%, signal=21%	2820/4191/5106/2821/2819	No	No
Month 3	Higher in PIT	GO:0009890	negative regulation of biosynthetic process	176	-0.25516	-0.852781	0.862342	1	0.926097	321	tags=19%, list=21%, signal=17%	3146/7431/8547/3192/10971/5230/10439/2935/8239/5036/5802/114770/7529/3059/2022/2805/2260/3635/10419/2597/4666/3148/9318/8288/3068/383/5813/2729/10322/5705/3009/6622/5901	No	No
Month 3	Higher in PIT	GO:0071322	cellular response to carbohydrate stimulus	18	-0.320347	-0.852094	0.700527	1	0.926097	657	tags=50%, list=42%, signal=29%	5176/2822/1277/820/2621/6717/5606/2730/2729	No	No
Month 3	Higher in PIT	GO:0042981	regulation of apoptotic process	212	-0.25308	-0.852056	0.880609	1	0.926097	463	tags=28%, list=30%, signal=23%	4353/6189/3190/1509/1965/11315/3934/2934/1003/820/11167/8454/2621/2683/5803/6201/5757/55031/5763/2739/6387/3146/5524/10439/5036/566/4313/2324/10987/960/6500/10752/3059/7037/2260/11124/6194/3635/10533/4830/8125/1642/3845/10541/4332/4666/5518/3148/2730/1621/2191/7415/2729/831/847/9958/25793/6622/7001	No	No
Month 3	Higher in PIT	GO:0022617	extracellular matrix disassembly	21	-0.311266	-0.851714	0.70717	1	0.926097	872	tags=67%, list=56%, signal=30%	3915/5340/8751/4323/1471/1803/1511/4318/10211/4035/1520/4313/2022/2191	No	No
Month 3	Higher in PIT	GO:0044085	cellular component biogenesis	400	-0.248197	-0.851314	0.935671	1	0.926097	545	tags=31%, list=35%, signal=27%	1968/3326/347/5364/10016/3549/6210/341/4869/8661/3556/5768/3320/2060/2665/7874/1615/4082/1004/53841/1000/79770/1981/6129/6189/23256/1509/1965/11315/6155/2934/1003/338/1639/22883/10539/3251/4628/8454/2621/257194/28988/4547/55937/6175/6201/10920/22919/6387/11224/337/3146/6202/3192/50809/6191/1272/5606/4897/84168/8894/6203/8239/11345/5036/5802/7368/10987/5693/1975/210/4233/5420/5305/3059/7037/55600/869/6230/3512/6228/5717/2260/8971/6130/6194/10728/55118/4673/3036/10533/6218/1012/4830/3815/2039/1642/3837/10419/5537/6950/10541/5706/5518/3148/10576/118/51534/7415/9391/55968/55832/1983/5705/3009/5711/64422/8669/4676/6710/6513/1207/6708/6622/5901	No	No
Month 3	Higher in PIT	GO:0030182	neuron differentiation	149	-0.256293	-0.850502	0.85081	1	0.926097	728	tags=46%, list=47%, signal=27%	712/2017/7534/136319/8775/7148/4753/4192/91624/8828/5176/8829/114798/10211/57410/7412/4898/718/567/51294/5792/347/5364/3549/214/160/8428/1981/11041/3912/3251/4669/4628/3908/1267/4854/257194/28988/5803/3371/333/4684/6387/337/3146/7431/1272/4897/10439/8239/4313/5802/7368/54538/10678/1605/6500/4233/10752/869/2260/55118/3897/4756/5793/10631/9318/6277/25793	No	No
Month 3	Higher in PIT	GO:0090407	organophosphate biosynthetic process	66	-0.269275	-0.849873	0.778311	1	0.926097	214	tags=17%, list=14%, signal=15%	5305/5635/3635/4830/2171/158/7415/5631/353/203/6622	No	No
Month 3	Higher in PIT	GO:0006888	endoplasmic reticulum to Golgi vesicle-mediated transport	30	-0.293475	-0.849616	0.725897	1	0.926097	270	tags=17%, list=17%, signal=14%	10652/7531/5537/7415/286	No	No
Month 3	Higher in cGvHD	GO:0072678	T cell migration	17	0.209615	0.849594	0.704393	1	0.926097	74	tags=18%, list=5%, signal=17%	3690/50848/6352	No	No
Month 3	Higher in PIT	GO:0030194	positive regulation of blood coagulation	15	-0.331117	-0.848835	0.700136	1	0.926097	6	tags=60%, list=0%, signal=60%	84034/5340/5345/2161/350/2147/2155/3273/7001	No	No
Month 3	Higher in PIT	GO:1900048	positive regulation of hemostasis	15	-0.331117	-0.848835	0.700136	1	0.926097	6	tags=60%, list=0%, signal=60%	84034/5340/5345/2161/350/2147/2155/3273/7001	No	No
Month 3	Higher in PIT	GO:0140546	defense response to symbiont	202	-0.252442	-0.848395	0.881846	1	0.926097	508	tags=32%, list=33%, signal=25%	733/3556/730/725/3320/721/722/715/23352/10584/3934/7018/2934/3426/713/820/4669/714/8454/5094/5052/7369/28912/6387/337/6362/1520/3146/7431/8547/5606/3507/566/2220/5802/11093/7531/3501/1675/4153/114770/8685/3512/23705/3635/1642/5537/2597/4332/2/3148/3503/9097/10383/10527/3502/23170/3843/6037/383/10425/3493/9958/6622	No	No
Month 3	Higher in PIT	GO:0051258	protein polymerization	56	-0.272454	-0.84822	0.767641	1	0.926097	221	tags=12%, list=14%, signal=11%	4233/3059/2039/118/6710/6708/6622	No	No
Month 3	Higher in PIT	GO:0006643	membrane lipid metabolic process	16	-0.326455	-0.848081	0.703843	1	0.926097	608	tags=44%, list=39%, signal=27%	6482/8706/4669/5168/7368/7903/3815	No	No
Month 3	Higher in cGvHD	GO:0022409	positive regulation of cell-cell adhesion	56	0.148263	0.845878	0.810474	1	0.926097	243	tags=30%, list=16%, signal=27%	3329/50848/6352/11117/2243/4067/3105/6714/2885/5777/2244/5788/6403/2266/6376/1445/961	No	No
Month 3	Higher in PIT	GO:0048545	response to steroid hormone	47	-0.276278	-0.845826	0.757784	1	0.926097	358	tags=28%, list=23%, signal=22%	11315/3485/5730/3146/3192/3490/590/210/2805/51389/3845/3148/5901	No	No
Month 3	Higher in PIT	GO:0048675	axon extension	21	-0.309093	-0.845768	0.714552	1	0.926097	330	tags=29%, list=21%, signal=23%	6387/4897/10439/8239/5802/3897	No	No
Month 3	Higher in PIT	GO:0050820	positive regulation of coagulation	16	-0.32547	-0.845524	0.706915	1	0.926097	6	tags=56%, list=0%, signal=57%	84034/5340/5345/2161/350/2147/2155/3273/7001	No	No
Month 3	Higher in PIT	GO:0071375	cellular response to peptide hormone stimulus	49	-0.275058	-0.845515	0.760703	1	0.926097	59	tags=18%, list=4%, signal=18%	197/3484/5313/5305/2805/2729/5905/760/645	No	No
Month 3	Higher in PIT	GO:1902107	positive regulation of leukocyte differentiation	22	-0.306336	-0.845226	0.716874	1	0.926097	793	tags=55%, list=51%, signal=27%	4323/4860/558/3575/4192/1435/8876/3549/2621/3146/3059/3635	No	No
Month 3	Higher in PIT	GO:1903708	positive regulation of hemopoiesis	22	-0.306336	-0.845226	0.716874	1	0.926097	793	tags=55%, list=51%, signal=27%	4323/4860/558/3575/4192/1435/8876/3549/2621/3146/3059/3635	No	No
Month 3	Higher in cGvHD	GO:0006892	post-Golgi vesicle-mediated transport	20	0.197613	0.844967	0.731621	1	0.926097	283	tags=50%, list=18%, signal=41%	10890/8773/30845/6653/164/3916/51552/1445/2664/6711	No	No
Month 3	Higher in PIT	GO:0050803	regulation of synapse structure or activity	47	-0.275523	-0.843514	0.760966	1	0.926097	517	tags=32%, list=33%, signal=22%	8404/3556/1000/1981/1639/22883/257194/4897/5802/1605/869/2260/55118/7415/6622	No	No
Month 3	Higher in PIT	GO:0050807	regulation of synapse organization	47	-0.275523	-0.843514	0.760966	1	0.926097	517	tags=32%, list=33%, signal=22%	8404/3556/1000/1981/1639/22883/257194/4897/5802/1605/869/2260/55118/7415/6622	No	No
Month 3	Higher in PIT	GO:0022008	neurogenesis	198	-0.251155	-0.843461	0.887319	1	0.926097	728	tags=46%, list=47%, signal=28%	712/2017/7534/136319/8775/7148/4753/4192/1435/91624/8828/5176/8829/114798/5787/10211/57410/1462/1938/3572/7412/4898/718/567/51294/5792/7052/1464/347/5364/3549/4035/214/160/8428/3320/4082/4124/1000/1981/11041/3912/3251/4669/4628/3908/1267/2621/4854/257194/28988/5803/3371/333/4684/10675/6387/337/3146/7431/1272/4897/590/10439/8239/566/4313/5802/7368/7531/54538/10678/1605/6500/4233/10752/869/2260/55118/3897/4673/4756/3815/10419/5793/3845/3148/10631/9318/6277/25793	No	No
Month 3	Higher in PIT	GO:0010761	fibroblast migration	15	-0.328537	-0.842222	0.708431	1	0.926097	154	tags=13%, list=10%, signal=12%	3036/2039	No	No
Month 3	Higher in cGvHD	GO:0046631	alpha-beta T cell activation	17	0.207682	0.841761	0.719075	1	0.926097	1234	tags=100%, list=79%, signal=21%	3105/6774/5788/3071/6693/57045/6850/301/8546/3956/3958/387/4860/3572/3549/23308/3146	No	No
Month 3	Higher in PIT	GO:2001057	reactive nitrogen species metabolic process	16	-0.323745	-0.841041	0.712247	1	0.926097	9	tags=19%, list=1%, signal=19%	3326/3320/3043	No	No
Month 3	Higher in PIT	GO:0050673	epithelial cell proliferation	66	-0.266431	-0.840896	0.791271	1	0.926097	383	tags=45%, list=25%, signal=36%	4192/335/10468/8828/5176/7049/8829/7857/567/116844/10016/3549/3912/2683/79812/6387/3146/135228/2267/2324/7060/2022/2260/1012/4830/3815/3148/1621/2191/5813	No	No
Month 3	Higher in PIT	GO:0141193	nuclear receptor-mediated signaling pathway	16	-0.323255	-0.839768	0.713881	1	0.926097	208	tags=19%, list=13%, signal=16%	10075/51389/2171	No	No
Month 3	Higher in cGvHD	GO:0002263	cell activation involved in immune response	45	0.154992	0.83975	0.805537	1	0.926097	258	tags=33%, list=17%, signal=29%	3329/6813/4067/8773/201294/6714/5777/6774/5788/164/3916/2207/2214/695/3071	No	No
Month 3	Higher in PIT	GO:0003008	system process	213	-0.249331	-0.839582	0.899178	1	0.926097	449	tags=25%, list=29%, signal=21%	2132/3934/2934/1003/1639/10539/4628/221395/2621/257194/5803/1302/4162/6717/7369/28912/6387/337/5606/4897/590/566/4313/7531/2324/10678/1605/4018/4233/57493/10752/7037/869/3512/2022/2260/781/221476/644/3815/2171/3845/2730/10631/1621/2729/60626/9943/3493/6513/6521/3043/6622/2035	No	No
Month 3	Higher in PIT	GO:0009410	response to xenobiotic stimulus	57	-0.269169	-0.839329	0.782223	1	0.926097	451	tags=30%, list=29%, signal=22%	9446/3320/873/3934/3485/2621/7369/590/4313/210/7037/1012/2730/2729/847/9943/6622	No	No
Month 3	Higher in PIT	GO:0009100	glycoprotein metabolic process	59	-0.268247	-0.839011	0.785454	1	0.926097	636	tags=42%, list=41%, signal=26%	51363/29926/2135/9469/6482/4247/3423/3340/4121/6480/55501/3549/8706/4124/11041/4122/2132/4669/4249/2683/266722/11093/7903/10678/374907	No	No
Month 3	Higher in PIT	GO:0008228	opsonization	20	-0.309086	-0.838879	0.721112	1	0.926097	751	tags=80%, list=48%, signal=42%	10747/720/78989/3929/717/716/718/5648/725/721/722/715/10584/8547/2220/4153	No	No
Month 3	Higher in PIT	GO:0010556	regulation of macromolecule biosynthetic process	373	-0.244947	-0.838836	0.944291	1	0.926097	371	tags=22%, list=24%, signal=22%	55915/6717/7295/333/6050/6201/5757/5763/2739/3146/7123/7431/8547/3192/23/10971/50809/6191/1272/5606/10439/3507/2935/8239/6128/5036/566/5802/2324/10987/114770/7529/1975/6451/4233/57493/908/3059/10075/7037/2022/10694/2260/9588/23705/10728/10575/3635/1012/4756/3815/1642/3837/10419/6950/3845/2597/5706/4666/3148/10574/10576/10631/9318/22948/8288/3068/383/7203/5213/9391/5813/8078/2729/5702/55832/10322/1983/5705/3009/1207/6622/5901	No	No
Month 3	Higher in PIT	GO:0016482	cytosolic transport	21	-0.306454	-0.838547	0.723702	1	0.926097	523	tags=33%, list=34%, signal=22%	160/2060/7874/1639/10652/5305/63893	No	No
Month 3	Higher in cGvHD	GO:0002790	peptide secretion	25	0.180864	0.838115	0.751179	1	0.926097	246	tags=36%, list=16%, signal=31%	6352/5106/5579/2243/94121/2244/2266/5573/6279	No	No
Month 3	Higher in PIT	GO:0006644	phospholipid metabolic process	42	-0.277123	-0.837994	0.761187	1	0.926097	328	tags=21%, list=21%, signal=17%	337/1071/5168/5305/9588/3635/2171/7941/6622	No	No
Month 3	Higher in PIT	GO:0043066	negative regulation of apoptotic process	123	-0.254491	-0.836599	0.852612	1	0.926097	463	tags=28%, list=30%, signal=22%	4353/6189/3190/11315/3934/1003/820/11167/2621/5803/5757/55031/5763/2739/6387/5036/566/2324/10987/960/10752/3059/7037/1642/3845/10541/4666/3148/2730/2729/831/847/25793/6622/7001	No	No
Month 3	Higher in PIT	GO:1903131	mononuclear cell differentiation	58	-0.267905	-0.836473	0.787423	1	0.926097	793	tags=50%, list=51%, signal=25%	4323/4860/351/558/1436/3575/325/4192/1435/4318/8876/3572/7412/6482/567/3549/4869/23308/4669/714/2621/3146/3507/114770/3059/3635/3815/25793/7001	No	No
Month 3	Higher in cGvHD	GO:0051495	positive regulation of cytoskeleton organization	37	0.161521	0.835667	0.789383	1	0.926097	906	tags=89%, list=58%, signal=38%	23191/10109/7408/10787/2885/29109/2316/6376/961/6385/3071/9793/9475/9948/11034/998/10163/5341/5216/5202/120/382/387/1072/6422/5345/7168/2017/6188/9647/51429/335/8829	No	No
Month 3	Higher in PIT	GO:0071695	anatomical structure maturation	32	-0.286073	-0.835578	0.747982	1	0.926097	540	tags=50%, list=35%, signal=33%	351/558/712/2261/718/5364/3549/4057/1003/56975/4897/4313/1605/2260/5518/2038	No	No
Month 3	Higher in PIT	GO:0017015	regulation of transforming growth factor beta receptor signaling pathway	23	-0.30043	-0.835468	0.73153	1	0.926097	905	tags=70%, list=58%, signal=29%	5654/8483/54829/27122/2280/9719/255743/7049/116844/3326/2200/114990/135228/2022/2805/9958	No	No
Month 3	Higher in PIT	GO:1903844	regulation of cellular response to transforming growth factor beta stimulus	23	-0.30043	-0.835468	0.73153	1	0.926097	905	tags=70%, list=58%, signal=29%	5654/8483/54829/27122/2280/9719/255743/7049/116844/3326/2200/114990/135228/2022/2805/9958	No	No
Month 3	Higher in PIT	GO:0061387	regulation of extent of cell growth	17	-0.317484	-0.835357	0.718793	1	0.926097	330	tags=29%, list=21%, signal=23%	6387/4897/10439/5802/3897	No	No
Month 3	Higher in PIT	GO:0055086	nucleobase-containing small molecule metabolic process	109	-0.255309	-0.834062	0.845186	1	0.926097	193	tags=14%, list=12%, signal=13%	5635/2805/9563/4830/158/2597/5213/7415/5631/353/203/669/6521/6622/5901	No	No
Month 3	Higher in PIT	GO:0002532	production of molecular mediator involved in inflammatory response	17	-0.316475	-0.8327	0.722136	1	0.926097	6	tags=18%, list=0%, signal=18%	347/820/7001	No	No
Month 3	Higher in PIT	GO:1901701	cellular response to oxygen-containing compound	164	-0.249801	-0.832553	0.885522	1	0.926097	473	tags=29%, list=30%, signal=23%	128/2200/4353/1509/11315/3934/338/820/2098/2621/5052/3371/197/55915/6717/7295/333/3484/337/3146/7431/5606/3490/5313/216/4313/6649/11093/127/1605/4233/5305/2805/6194/51389/781/2039/10419/3148/2730/10631/7415/2729/5905/847/760/7001/645	No	No
Month 3	Higher in PIT	GO:0002694	regulation of leukocyte activation	76	-0.260144	-0.83005	0.818169	1	0.926097	155	tags=14%, list=10%, signal=14%	2267/114770/7037/3635/4332/383/8078/25793/6708/6622/7001	No	No
Month 3	Higher in PIT	GO:0048667	cell morphogenesis involved in neuron differentiation	74	-0.26025	-0.828793	0.817144	1	0.926097	412	tags=28%, list=27%, signal=22%	3251/4628/3908/1267/4854/5803/333/4684/6387/1272/4897/10439/8239/5802/54538/10678/1605/10752/3897/4756/6277	No	No
Month 3	Higher in PIT	GO:0030217	T cell differentiation	23	-0.297911	-0.828462	0.740191	1	0.926097	779	tags=48%, list=50%, signal=24%	4860/3575/4192/8876/3572/567/3549/23308/3146/3815/7001	No	No
Month 3	Higher in cGvHD	GO:0030593	neutrophil chemotaxis	29	0.170544	0.828383	0.779881	1	0.926097	860	tags=90%, list=55%, signal=41%	6288/83700/10059/6376/2207/6279/3071/708/682/6850/6280/3689/5880/5473/6283/5479/7409/5197/7130/3958/5196/5478/3672/1803/3929/4192	No	No
Month 3	Higher in PIT	GO:0002573	myeloid leukocyte differentiation	39	-0.276218	-0.82804	0.768984	1	0.926097	531	tags=33%, list=34%, signal=23%	4869/4057/2200/7018/56975/4669/714/2739/135228/3059/7037/3635/3815	No	No
Month 3	Higher in cGvHD	GO:0010810	regulation of cell-substrate adhesion	65	0.140995	0.82781	0.865031	1	0.926097	233	tags=25%, list=15%, signal=22%	3690/2335/11117/2243/948/201294/30008/10109/6714/3987/2244/2316/2266/7057/5054/6376	No	No
Month 3	Higher in PIT	GO:0016053	organic acid biosynthetic process	40	-0.274944	-0.826698	0.772324	1	0.926097	477	tags=35%, list=31%, signal=25%	23352/873/11315/820/47/5730/4522/337/5313/216/2805/10728/4830/2171	No	No
Month 3	Higher in PIT	GO:0046394	carboxylic acid biosynthetic process	40	-0.274944	-0.826698	0.772324	1	0.926097	477	tags=35%, list=31%, signal=25%	23352/873/11315/820/47/5730/4522/337/5313/216/2805/10728/4830/2171	No	No
Month 3	Higher in PIT	GO:0002218	activation of innate immune response	49	-0.268787	-0.826238	0.786396	1	0.926097	576	tags=39%, list=37%, signal=25%	5184/929/4057/3320/10584/4669/5094/1520/3146/8547/5606/2220/5802/7531/4153/5537/4332/3843/9958	No	No
Month 3	Higher in PIT	GO:0016032	viral process	68	-0.260854	-0.82525	0.813903	1	0.926097	788	tags=53%, list=51%, signal=27%	1508/3839/1803/558/3383/8662/325/10015/5093/6520/8829/8665/6482/4247/131578/6404/6480/3326/4057/7913/8661/2060/4124/4628/5094/2621/4249/4684/3146/4153/1605/7037/1642/7415/5886/5901	No	No
Month 3	Higher in PIT	GO:0050671	positive regulation of lymphocyte proliferation	23	-0.296323	-0.824047	0.745419	1	0.926097	625	tags=39%, list=40%, signal=24%	3572/7412/8741/23308/3485/683/3146/7037/6708	No	No
Month 3	Higher in PIT	GO:0007178	cell surface receptor protein serine/threonine kinase signaling pathway	50	-0.267446	-0.823613	0.792059	1	0.926097	547	tags=30%, list=35%, signal=20%	116844/3326/4035/3626/2200/1003/114990/11167/135228/8239/2022/2805/4756/9958/63893	No	No
Month 3	Higher in PIT	GO:0010648	negative regulation of cell communication	188	-0.245655	-0.823389	0.909778	1	0.926097	401	tags=30%, list=26%, signal=25%	147111/55611/347/10016/4035/113791/4057/8661/7874/2200/1000/11315/3485/114990/5211/8454/5094/2621/197/79812/333/55031/3484/6387/3489/5606/590/135228/5037/5802/7531/960/7529/1605/4233/57493/5305/10075/869/2022/11124/3635/1642/5537/5518/3148/2730/23170/383/7415/2729/9958/25793/6622/7001/645	No	No
Month 3	Higher in PIT	GO:0010562	positive regulation of phosphorus metabolic process	57	-0.264019	-0.82327	0.80424	1	0.926097	699	tags=40%, list=45%, signal=23%	51429/2261/4318/8829/2822/5159/54757/718/1464/4057/2200/221395/2621/10920/5606/5168/2324/7060/55600/2260/3815/7415/6622	No	No
Month 3	Higher in PIT	GO:0045937	positive regulation of phosphate metabolic process	57	-0.264019	-0.82327	0.80424	1	0.926097	699	tags=40%, list=45%, signal=23%	51429/2261/4318/8829/2822/5159/54757/718/1464/4057/2200/221395/2621/10920/5606/5168/2324/7060/55600/2260/3815/7415/6622	No	No
Month 3	Higher in PIT	GO:0001910	regulation of leukocyte mediated cytotoxicity	19	-0.306181	-0.823033	0.739002	1	0.926097	176	tags=16%, list=11%, signal=14%	23705/3635/383	No	No
Month 3	Higher in cGvHD	GO:0032755	positive regulation of interleukin-6 production	16	0.207547	0.822918	0.750311	1	0.926097	1234	tags=100%, list=79%, signal=21%	3329/948/6774/2207/695/5336/682/7040/6850/64170/351/3929/11027/4023/3556/3146	No	No
Month 3	Higher in PIT	GO:0030278	regulation of ossification	16	-0.316497	-0.822213	0.735055	1	0.926097	936	tags=75%, list=60%, signal=30%	91461/4256/6422/57211/5552/1893/4192/1435/147111/4057/56975/197	No	No
Month 3	Higher in PIT	GO:0008104	intracellular protein localization	311	-0.241146	-0.821961	0.95001	1	0.926097	288	tags=17%, list=19%, signal=17%	10439/8239/11345/10652/7368/7531/3842/7529/1605/4905/6500/57493/908/173/3059/10075/7037/869/8991/10694/10575/10055/10533/4756/2039/3837/6950/10541/4666/10574/10527/10576/26130/3843/22948/3068/51534/7203/5213/23039/7415/55968/10425/5905/439/64422/55705/286/6521/6622/5901/2035	No	No
Month 3	Higher in PIT	GO:0051336	regulation of hydrolase activity	29	-0.285197	-0.821843	0.758567	1	0.926097	344	tags=21%, list=22%, signal=16%	26998/3146/4233/2260/2597/5905	No	No
Month 3	Higher in cGvHD	GO:0035924	cellular response to vascular endothelial growth factor stimulus	20	0.19204	0.821134	0.771609	1	0.926097	88	tags=15%, list=6%, signal=14%	3690/3315/11117	No	No
Month 3	Higher in PIT	GO:0045089	positive regulation of innate immune response	62	-0.261411	-0.820907	0.813659	1	0.926097	322	tags=23%, list=21%, signal=19%	1520/3146/8547/5606/2220/5802/7531/4153/23705/5537/4332/3148/3843/9958	No	No
Month 3	Higher in PIT	GO:0071248	cellular response to metal ion	19	-0.305209	-0.82042	0.741842	1	0.926097	883	tags=68%, list=57%, signal=30%	8895/811/444/7184/351/1393/5176/567/1965/7018/210/118/6622	No	No
Month 3	Higher in PIT	GO:0023057	negative regulation of signaling	189	-0.244671	-0.820242	0.913688	1	0.926097	401	tags=30%, list=26%, signal=25%	147111/55611/347/10016/4035/113791/4057/8661/7874/2200/1000/11315/3485/114990/5211/8454/5094/2621/197/79812/333/55031/3484/6387/3489/5606/590/135228/5037/5802/7531/960/7529/1605/4233/57493/5305/10075/869/2022/11124/3635/1642/5537/5518/3148/2730/23170/383/7415/2729/9958/25793/6622/7001/645	No	No
Month 3	Higher in PIT	GO:0002690	positive regulation of leukocyte chemotaxis	24	-0.292886	-0.820103	0.752453	1	0.926097	392	tags=50%, list=25%, signal=38%	351/1436/3929/4192/1435/2155/2621/6387/3146/7060/7941/9943	No	No
Month 3	Higher in PIT	GO:2000377	regulation of reactive oxygen species metabolic process	35	-0.277223	-0.820027	0.772147	1	0.926097	8	tags=6%, list=1%, signal=6%	6622/7001	No	No
Month 3	Higher in cGvHD	GO:0045785	positive regulation of cell adhesion	107	0.127491	0.818532	0.94	1	0.926097	215	tags=21%, list=14%, signal=20%	3329/6288/3690/2335/50848/6352/11117/2243/4067/948/201294/30008/10109/3105/6714/2885/5777/3987/2244/5788/6403/2316/2266	No	No
Month 3	Higher in PIT	GO:0006082	organic acid metabolic process	129	-0.24828	-0.818181	0.882602	1	0.926097	186	tags=15%, list=12%, signal=14%	2805/2260/64174/10728/4830/644/3815/2171/2597/64122/2730/383/5213/2729/669/6513/6521/6622/5901	No	No
Month 3	Higher in PIT	GO:0043436	oxoacid metabolic process	129	-0.24828	-0.818181	0.882602	1	0.926097	186	tags=15%, list=12%, signal=14%	2805/2260/64174/10728/4830/644/3815/2171/2597/64122/2730/383/5213/2729/669/6513/6521/6622/5901	No	No
Month 3	Higher in PIT	GO:0010557	positive regulation of macromolecule biosynthetic process	241	-0.241591	-0.817123	0.93671	1	0.926097	321	tags=20%, list=21%, signal=19%	3146/7123/7431/3192/23/6191/1272/5606/10439/566/2324/10987/7529/6451/4233/57493/908/3059/7037/2022/10694/9588/23705/10728/10575/1012/3815/3837/10419/6950/3845/2597/5706/4666/3148/10574/10576/10631/22948/8288/3068/7203/5213/8078/5702/55832/10322/5705/1207	No	No
Month 3	Higher in cGvHD	GO:0035264	multicellular organism growth	19	0.194064	0.815537	0.774189	1	0.926097	1018	tags=95%, list=66%, signal=33%	2820/6774/3479/2879/1311/23230/5479/2778/8614/2131/1281/91461/3481/351/1435/114798/8455/3549	No	No
Month 3	Higher in PIT	GO:0050670	regulation of lymphocyte proliferation	39	-0.27199	-0.815367	0.784288	1	0.926097	625	tags=36%, list=40%, signal=22%	3572/7412/8741/3549/10457/23308/3485/683/3146/7037/3635/4332/383/6708	No	No
Month 3	Higher in PIT	GO:0007005	mitochondrion organization	38	-0.272407	-0.814141	0.784418	1	0.926097	208	tags=16%, list=13%, signal=14%	10075/7037/2730/2729/64422/6622	No	No
Month 3	Higher in PIT	GO:0022408	negative regulation of cell-cell adhesion	37	-0.273232	-0.813878	0.783437	1	0.926097	330	tags=19%, list=21%, signal=15%	6387/3146/2267/5420/383/8078/7001	No	No
Month 3	Higher in PIT	GO:0012501	programmed cell death	267	-0.239742	-0.813468	0.94794	1	0.926097	463	tags=27%, list=30%, signal=23%	4353/6189/1293/3190/1509/1965/11315/3934/2934/1003/820/11167/47/8454/2621/2683/5803/333/8453/6201/7369/5757/55031/5763/2739/6387/3146/5524/10439/5036/566/4313/2324/10987/960/6500/4233/10752/3059/7037/922/2260/23705/11124/6194/3635/10533/4830/8125/3815/1642/3845/10541/2597/4332/4666/5518/3148/2730/1621/383/2191/7415/2729/831/847/5705/64422/9958/25793/6622/7001	No	No
Month 3	Higher in PIT	GO:0006790	sulfur compound metabolic process	37	-0.273049	-0.813333	0.784102	1	0.926097	663	tags=46%, list=43%, signal=27%	8876/686/9469/2936/84836/9446/191/2132/47/2739/4522/5230/64174/4830/2730/2729/6622	No	No
Month 3	Higher in PIT	GO:0021987	cerebral cortex development	17	-0.308847	-0.812629	0.746268	1	0.926097	470	tags=29%, list=30%, signal=21%	1000/3912/5802/7531/6513	No	No
Month 3	Higher in PIT	GO:0009968	negative regulation of signal transduction	182	-0.242756	-0.81249	0.919376	1	0.926097	401	tags=21%, list=26%, signal=18%	8454/5094/2621/197/79812/333/55031/3484/6387/3489/5606/135228/5037/5802/7531/960/7529/1605/4233/57493/5305/10075/2022/11124/3635/1642/5537/5518/3148/2730/23170/383/7415/2729/9958/25793/6622/7001/645	No	No
Month 3	Higher in PIT	GO:0051051	negative regulation of transport	62	-0.258679	-0.812329	0.824684	1	0.926097	360	tags=18%, list=23%, signal=14%	7295/3146/10971/7531/7529/4756/2171/5905/9943/64422/6622	No	No
Month 3	Higher in PIT	GO:0002228	natural killer cell mediated immunity	19	-0.301861	-0.81142	0.752511	1	0.926097	176	tags=16%, list=11%, signal=14%	23705/3635/10383	No	No
Month 3	Higher in PIT	GO:0042267	natural killer cell mediated cytotoxicity	19	-0.301861	-0.81142	0.752511	1	0.926097	176	tags=16%, list=11%, signal=14%	23705/3635/10383	No	No
Month 3	Higher in cGvHD	GO:0150116	regulation of cell-substrate junction organization	22	0.183404	0.811374	0.787201	1	0.926097	1014	tags=95%, list=65%, signal=34%	6714/3987/7057/6385/1845/9475/23603/7414/7094/5795/9748/382/387/1072/6422/4323/10982/9647/8829/3273/347	No	No
Month 3	Higher in PIT	GO:0007166	cell surface receptor signaling pathway	343	-0.23732	-0.811123	0.96497	1	0.926097	558	tags=31%, list=36%, signal=26%	1984/1464/147111/27329/116844/929/3326/347/5364/10016/3549/4035/966/4057/64710/3556/3836/823/3626/1004/23352/2200/1000/79770/10584/1509/23308/11315/3934/3485/7018/683/1003/114990/56975/3912/11167/4669/221395/3908/2621/4249/4854/197/79812/7369/4684/55031/3484/6387/3489/6362/3146/8547/1272/135228/84168/11026/3507/8239/4313/2220/26032/11093/7531/3501/2324/960/4153/3514/4233/8685/5305/3059/7037/869/2022/2805/2260/11124/433/3635/1012/4756/644/3815/1642/5793/3845/4332/5518/3148/3503/2730/3502/23170/10631/1621/383/7415/2729/9943/3493/9958/63893/6622/7001/645	No	No
Month 3	Higher in PIT	GO:0050877	nervous system process	87	-0.251412	-0.809745	0.856694	1	0.926097	444	tags=37%, list=29%, signal=28%	5284/5176/29926/1729/1938/4898/1277/567/9446/4060/3320/3934/1639/4628/5803/1302/6387/4897/590/10678/1605/4233/10752/869/2260/644/3815/2171/3845/1621/60626/6622	No	No
Month 3	Higher in PIT	GO:0007163	establishment or maintenance of cell polarity	37	-0.271435	-0.808524	0.789906	1	0.926097	63	tags=16%, list=4%, signal=16%	2934/1003/1639/22919/55968/286	No	No
Month 3	Higher in PIT	GO:0051249	regulation of lymphocyte activation	66	-0.256038	-0.808093	0.834793	1	0.926097	268	tags=15%, list=17%, signal=13%	2267/114770/7037/3635/4332/383/8078/25793/6708/7001	No	No
Month 3	Higher in PIT	GO:0042327	positive regulation of phosphorylation	44	-0.265707	-0.807674	0.802115	1	0.926097	699	tags=43%, list=45%, signal=24%	51429/2261/4318/8829/5159/54757/718/1464/4057/2200/2621/10920/5606/5168/2324/7060/55600/2260/3815	No	No
Month 3	Higher in PIT	GO:0008219	cell death	268	-0.237992	-0.807609	0.95304	1	0.926097	463	tags=27%, list=30%, signal=23%	4353/6189/1293/3190/1509/1965/11315/3934/2934/1003/820/11167/47/8454/2621/2683/5803/333/8453/6201/7369/5757/55031/5763/2739/6387/3146/5524/10439/5036/566/4313/2324/10987/960/6500/4233/10752/3059/7037/922/2260/23705/11124/6194/3635/10533/4830/8125/3815/1642/3845/10541/2597/4332/4666/5518/3148/2730/1621/383/2191/7415/2729/831/847/5705/64422/9958/25793/6622/7001	No	No
Month 3	Higher in PIT	GO:0032946	positive regulation of mononuclear cell proliferation	24	-0.288327	-0.807337	0.767455	1	0.926097	715	tags=54%, list=46%, signal=30%	3481/4860/6188/1435/3572/7412/8741/23308/3485/683/3146/7037/6708	No	No
Month 3	Higher in PIT	GO:0050679	positive regulation of epithelial cell proliferation	31	-0.277664	-0.807277	0.780785	1	0.926097	695	tags=55%, list=45%, signal=31%	4192/8828/8829/7857/116844/10016/3549/3912/2683/6387/3146/2324/7060/2260/1012/4830/3148	No	No
Month 3	Higher in cGvHD	GO:0031589	cell-substrate adhesion	107	0.125737	0.807269	0.94	1	0.926097	233	tags=22%, list=15%, signal=20%	3690/2335/10516/3655/302/5175/3674/11117/2243/948/201294/30008/83700/10109/7450/6714/3987/2244/2316/2266/7057/5054/947/6376	No	No
Month 3	Higher in cGvHD	GO:0030879	mammary gland development	15	0.208376	0.807243	0.774345	1	0.926097	302	tags=40%, list=19%, signal=33%	57142/11331/6714/1950/3488/2194	No	No
Month 3	Higher in PIT	GO:0002456	T cell mediated immunity	22	-0.292509	-0.807076	0.762704	1	0.926097	93	tags=14%, list=6%, signal=13%	2794/383/8078	No	No
Month 3	Higher in PIT	GO:0022604	regulation of cell morphogenesis	42	-0.266897	-0.807071	0.800969	1	0.926097	290	tags=14%, list=19%, signal=12%	5168/960/3815/2039/2038/6708	No	No
Month 3	Higher in PIT	GO:0015850	organic hydroxy compound transport	45	-0.264738	-0.806672	0.805158	1	0.926097	615	tags=36%, list=40%, signal=22%	3990/7052/4035/341/5444/5360/11315/338/3840/4547/55937/6387/337/1071/5305/6622	No	No
Month 3	Higher in PIT	GO:0019752	carboxylic acid metabolic process	125	-0.245143	-0.806533	0.892779	1	0.926097	186	tags=14%, list=12%, signal=14%	2805/64174/10728/4830/644/3815/2171/2597/64122/2730/383/5213/2729/669/6513/6521/6622/5901	No	No
Month 3	Higher in PIT	GO:0048609	multicellular organismal reproductive process	68	-0.254665	-0.805669	0.839479	1	0.926097	386	tags=21%, list=25%, signal=16%	5049/2683/5730/8894/8239/4313/23705/3857/3815/1642/5518/3148/1621/5901	No	No
Month 3	Higher in cGvHD	GO:0030072	peptide hormone secretion	23	0.179201	0.804959	0.802669	1	0.926097	122	tags=22%, list=8%, signal=20%	6352/5106/5579/2243/94121	No	No
Month 3	Higher in PIT	GO:0001501	skeletal system development	73	-0.252975	-0.804769	0.846376	1	0.926097	712	tags=45%, list=46%, signal=26%	7045/51119/4192/2261/4318/10468/2822/1462/1277/5636/3340/7052/1463/124565/147111/5364/3549/4057/4060/2200/2132/56975/4969/5052/197/1302/176/4522/4313/960/1404/2260/3950	No	No
Month 3	Higher in PIT	GO:0072175	epithelial tube formation	15	-0.313919	-0.804747	0.75363	1	0.926097	373	tags=27%, list=24%, signal=20%	79812/6201/4522/5420	No	No
Month 3	Higher in PIT	GO:0002684	positive regulation of immune system process	203	-0.239287	-0.804338	0.936498	1	0.926097	762	tags=47%, list=49%, signal=28%	1803/558/3383/1436/78989/10878/3575/3075/7532/3263/712/6188/731/3929/4192/1511/1435/727/717/10877/8876/716/2822/729/11027/3572/7412/2155/718/567/710/5184/5648/3273/8741/732/929/3549/51279/966/4057/733/730/725/3320/721/722/715/10584/23308/11315/3485/683/3426/713/820/4669/714/5094/2621/6387/1520/3146/8547/5606/3507/2220/10894/5802/7531/3501/1675/7060/4153/4267/3514/3059/7037/922/23705/3635/644/3815/5537/4332/2/3148/3503/3502/3843/383/7941/9943/3493/9958/6708	No	No
Month 3	Higher in PIT	GO:0043691	reverse cholesterol transport	15	-0.313524	-0.803736	0.75488	1	0.926097	708	tags=47%, list=46%, signal=26%	3931/335/3990/4035/55937/337/1071	No	No
Month 3	Higher in PIT	GO:0051924	regulation of calcium ion transport	32	-0.275001	-0.80324	0.786717	1	0.926097	8	tags=19%, list=1%, signal=19%	6717/6387/7531/781/6622/2035	No	No
Month 3	Higher in PIT	GO:0060537	muscle tissue development	43	-0.264659	-0.802343	0.80766	1	0.926097	220	tags=37%, list=14%, signal=33%	7049/10211/5159/1938/3549/7373/4669/4628/3192/57493/2022/2260/221476/3845/4666/9318	No	No
Month 3	Higher in PIT	GO:0002833	positive regulation of response to biotic stimulus	69	-0.253197	-0.802082	0.844755	1	0.926097	422	tags=36%, list=27%, signal=28%	5184/3273/929/4057/3320/10584/820/4669/5094/79812/1520/3146/8547/5606/2220/5802/7531/4153/23705/5537/4332/3148/3843/383/9958	No	No
Month 3	Higher in PIT	GO:0055088	lipid homeostasis	32	-0.274481	-0.801719	0.788689	1	0.926097	708	tags=44%, list=46%, signal=24%	3931/335/114899/3990/4023/27329/341/338/257194/4547/55937/337/1071/2805	No	No
Month 3	Higher in cGvHD	GO:0072009	nephron epithelium development	15	0.206841	0.801296	0.785409	1	0.926097	230	tags=27%, list=15%, signal=23%	5175/38/10409/947	No	No
Month 3	Higher in PIT	GO:0019318	hexose metabolic process	50	-0.260113	-0.801031	0.819554	1	0.926097	489	tags=30%, list=31%, signal=21%	7874/4124/2200/4122/5211/2683/3146/5230/2805/9563/2171/1642/2597/5213/2582	No	No
Month 3	Higher in PIT	GO:0045087	innate immune response	175	-0.239721	-0.800977	0.927606	1	0.926097	773	tags=50%, list=50%, signal=28%	8542/351/558/2058/1436/78989/3075/325/3263/712/7534/731/3929/1435/727/717/11140/8876/716/671/729/11027/718/567/131578/710/965/5184/5648/732/929/51279/4057/733/3556/730/725/3320/721/722/715/23352/10584/3934/2934/3426/713/820/4669/714/8454/5094/5052/7369/337/1520/3146/7431/8547/5606/3507/2220/5802/11093/7531/1675/4153/114770/8685/3512/23705/3635/1642/5537/2597/4332/2/3148/9097/10383/10527/23170/3843/6037/383/10425/9958/6622	No	No
Month 3	Higher in PIT	GO:0060485	mesenchyme development	36	-0.269702	-0.800667	0.797026	1	0.926097	701	tags=44%, list=45%, signal=25%	7148/4192/8828/7049/8829/1277/116844/10016/1000/114990/6201/4684/10439/2022/2260/6275	No	No
Month 3	Higher in PIT	GO:0048584	positive regulation of response to stimulus	349	-0.234104	-0.800461	0.97275	1	0.926097	763	tags=46%, list=49%, signal=30%	5627/558/3383/10982/1436/78989/10878/3575/3075/7532/3263/712/2017/6188/731/10135/9647/3929/7148/4192/335/1511/1435/2261/4318/727/717/10877/8876/5687/716/7049/8829/2822/729/10211/5159/11027/3572/2155/4898/718/7857/1277/4023/567/710/3340/7052/5184/5648/3273/8741/732/1984/1464/55611/116844/929/3326/5364/3549/51279/966/4057/64710/733/730/725/3320/721/722/715/10457/2200/1000/79770/10584/1509/23308/11315/1003/3426/713/820/3912/3840/4669/714/8454/3908/5094/2621/4249/257194/79812/55915/7295/6201/55031/6387/3489/1520/3146/8547/5606/84168/3507/8239/566/4313/2220/5802/7531/3501/2324/1675/7060/960/4153/3514/4233/8685/3059/10075/7037/2022/2805/922/2260/23705/11124/3635/1012/4756/644/3815/2171/2039/3837/10419/5537/3845/2597/4332/2/5518/3148/3503/3502/3843/383/7415/6275/7941/847/9943/3493/9958/63893/6622/7001	No	No
Month 3	Higher in PIT	GO:0030316	osteoclast differentiation	21	-0.292473	-0.800292	0.768559	1	0.926097	526	tags=38%, list=34%, signal=26%	4057/2200/7018/56975/2739/135228/7037/3635	No	No
Month 3	Higher in PIT	GO:0001935	endothelial cell proliferation	33	-0.272724	-0.80029	0.79218	1	0.926097	373	tags=30%, list=24%, signal=24%	79812/6387/3146/2324/7060/2022/2260/1012/3148/1621	No	No
Month 3	Higher in PIT	GO:0071478	cellular response to radiation	20	-0.294793	-0.800088	0.767369	1	0.926097	556	tags=40%, list=36%, signal=26%	1936/4869/64710/1965/3934/5606/4313/1642	No	No
Month 3	Higher in PIT	GO:0120035	regulation of plasma membrane bounded cell projection organization	84	-0.248427	-0.798287	0.866279	1	0.926097	330	tags=20%, list=21%, signal=17%	6387/7431/1272/4897/5168/8239/5802/960/5420/2260/3897/4756/3815/2039/5793/64422/25793	No	No
Month 3	Higher in PIT	GO:0016051	carbohydrate biosynthetic process	41	-0.264673	-0.798163	0.808081	1	0.926097	639	tags=39%, list=41%, signal=24%	114899/51363/4247/5226/3340/55501/160/8706/7874/2132/2683/5230/2805/3036/1642/6622	No	No
Month 3	Higher in PIT	GO:0010720	positive regulation of cell development	58	-0.255529	-0.797832	0.837583	1	0.926097	695	tags=45%, list=45%, signal=26%	4192/1435/8876/5176/8829/114798/3572/4898/7052/5364/3549/4124/1003/2621/5803/6387/3146/1605/3059/3897/4673/3635/3815/10419/3845/118	No	No
Month 3	Higher in PIT	GO:0070665	positive regulation of leukocyte proliferation	29	-0.276634	-0.797166	0.788295	1	0.926097	779	tags=52%, list=50%, signal=26%	3481/4860/1436/6188/1435/3572/7412/8741/23308/3485/683/3146/7037/3815/6708	No	No
Month 3	Higher in PIT	GO:1901137	carbohydrate derivative biosynthetic process	84	-0.24804	-0.797044	0.867621	1	0.926097	636	tags=43%, list=41%, signal=27%	51363/29926/2135/9469/6482/4247/5636/3340/4702/4121/6480/55501/160/8706/4124/11041/4122/2132/3251/4249/51816/2683/4522/266722/7368/7903/10678/5635/3036/4830/158/374907/7415/5631/353/203	No	No
Month 3	Higher in PIT	GO:0071222	cellular response to lipopolysaccharide	33	-0.271415	-0.79645	0.796784	1	0.926097	705	tags=55%, list=45%, signal=30%	824/558/3929/1511/4318/671/11027/567/929/4057/3934/820/3146/7431/5606/11093/3148/7001	No	No
Month 3	Higher in PIT	GO:0141091	transforming growth factor beta receptor superfamily signaling pathway	45	-0.261296	-0.796182	0.817887	1	0.926097	547	tags=58%, list=35%, signal=39%	5654/8483/54829/6422/27122/2280/9719/83729/255743/4053/2331/10468/7049/116844/3326/2200/1003/114990/11167/135228/8239/2022/2805/4756/9958/63893	No	No
Month 3	Higher in PIT	GO:0043603	amide metabolic process	76	-0.249394	-0.79575	0.860699	1	0.926097	340	tags=20%, list=22%, signal=16%	2739/4522/5230/590/7368/7903/5066/64174/4830/2730/383/2729/7941/6622/327	No	No
Month 3	Higher in PIT	GO:0000902	cell morphogenesis	149	-0.239665	-0.79532	0.920184	1	0.926097	412	tags=23%, list=27%, signal=19%	3251/4628/3908/1267/4854/257194/28988/5803/333/4684/10675/6387/1272/4897/5168/10439/8239/5802/7368/54538/960/10678/1605/4233/57493/10752/3897/1012/4756/3815/2039/10631/6277/2038/6708	No	No
Month 3	Higher in PIT	GO:0043269	regulation of monoatomic ion transport	58	-0.254666	-0.795135	0.840666	1	0.926097	41	tags=19%, list=3%, signal=19%	6717/6387/1520/10971/1272/7531/781/760/9943/6622/2035	No	No
Month 3	Higher in PIT	GO:0019637	organophosphate metabolic process	147	-0.239682	-0.794944	0.919754	1	0.926097	446	tags=26%, list=29%, signal=20%	11315/4190/5211/47/3251/221395/1267/2766/9562/29789/4522/337/4354/1071/5230/5313/5168/5305/5635/2805/9588/3635/9563/4830/2171/158/2597/5213/7415/2582/7941/5631/353/203/669/6521/6622/5901	No	No
Month 3	Higher in cGvHD	GO:0030308	negative regulation of cell growth	20	0.185884	0.794815	0.811443	1	0.926097	148	tags=20%, list=10%, signal=18%	57142/2273/5245/54825	No	No
Month 3	Higher in PIT	GO:0009411	response to UV	19	-0.295676	-0.794796	0.771377	1	0.926097	531	tags=47%, list=34%, signal=32%	4318/1292/4869/1293/1965/5606/4313/1642/847	No	No
Month 3	Higher in PIT	GO:0071495	cellular response to endogenous stimulus	176	-0.23771	-0.794462	0.933866	1	0.926097	450	tags=24%, list=29%, signal=19%	1509/2132/11315/3934/3485/1003/114990/56975/11167/2621/3371/197/79812/55915/3484/1520/3192/5606/3490/5313/135228/8239/2324/960/5305/2022/2805/2260/51389/3036/4756/2730/10631/2729/5905/847/760/9958/63893/6622/5901/645	No	No
Month 3	Higher in PIT	GO:0051224	negative regulation of protein transport	19	-0.295279	-0.793728	0.772366	1	0.926097	446	tags=37%, list=29%, signal=27%	347/11315/5211/7295/7529/4756/5905	No	No
Month 3	Higher in PIT	GO:0061756	leukocyte adhesion to vascular endothelial cell	15	-0.30949	-0.793393	0.767676	1	0.926097	695	tags=47%, list=45%, signal=26%	4192/7412/6404/116844/50512/6387/6402	No	No
Month 3	Higher in PIT	GO:0031345	negative regulation of cell projection organization	22	-0.287538	-0.793359	0.778677	1	0.926097	649	tags=41%, list=42%, signal=24%	8829/567/3273/2665/7431/8239/5802/4756/5793	No	No
Month 3	Higher in PIT	GO:0021700	developmental maturation	44	-0.260711	-0.792489	0.820707	1	0.926097	540	tags=32%, list=35%, signal=21%	5364/3549/4057/26470/1003/56975/22883/4897/4313/23544/1605/2260/5518/2038	No	No
Month 3	Higher in PIT	GO:0072659	protein localization to plasma membrane	48	-0.258208	-0.792124	0.826596	1	0.926097	14	tags=4%, list=1%, signal=4%	286/6521	No	No
Month 3	Higher in PIT	GO:0036465	synaptic vesicle recycling	17	-0.300943	-0.791833	0.770421	1	0.926097	8	tags=41%, list=1%, signal=41%	163/824/1173/51429/160/11315/6622	No	No
Month 3	Higher in cGvHD	GO:0097530	granulocyte migration	45	0.146124	0.791704	0.876435	1	0.926097	265	tags=27%, list=17%, signal=23%	6288/57142/5175/6352/83700/10059/7057/6376/2207/6279/3071/708	No	No
Month 3	Higher in PIT	GO:0045596	negative regulation of cell differentiation	70	-0.249227	-0.790276	0.859577	1	0.926097	537	tags=31%, list=35%, signal=22%	3549/1289/4057/2200/3485/114990/714/4854/257194/3146/3192/1071/5802/114770/3635/221476/10419/3845/10541/10527/25793/7001	No	No
Month 3	Higher in cGvHD	GO:0051260	protein homooligomerization	24	0.17264	0.790271	0.827284	1	0.926097	208	tags=29%, list=13%, signal=26%	6648/25923/7408/7837/30845/10409/6472	No	No
Month 3	Higher in PIT	GO:0002521	leukocyte differentiation	74	-0.248082	-0.790041	0.86511	1	0.926097	793	tags=49%, list=51%, signal=25%	4323/4860/351/558/1436/3575/325/4192/1435/4318/8876/3572/7412/6482/567/3549/4869/4057/2200/23308/7018/56975/4669/714/2621/2739/3146/135228/3507/114770/3059/7037/3635/3815/25793/7001	No	No
Month 3	Higher in cGvHD	GO:0048246	macrophage chemotaxis	15	0.20378	0.789436	0.8019	1	0.926097	74	tags=13%, list=5%, signal=13%	6288/6352	No	No
Month 3	Higher in PIT	GO:0048705	skeletal system morphogenesis	23	-0.283658	-0.788826	0.786726	1	0.926097	1001	tags=74%, list=64%, signal=27%	2131/7059/1280/1281/4256/6422/1101/4323/2261/1277/3340/3549/4057/2132/4522/4313/2260	No	No
Month 3	Higher in PIT	GO:0002683	negative regulation of immune system process	98	-0.242839	-0.788298	0.891651	1	0.926097	571	tags=32%, list=37%, signal=21%	5648/5692/347/3549/966/4057/725/722/5682/10457/2200/221395/714/5094/6387/3146/2267/5802/7531/114770/3635/5537/4332/2/23170/8288/383/8078/9958/25793/7001	No	No
Month 3	Higher in PIT	GO:0045806	negative regulation of endocytosis	17	-0.29901	-0.786749	0.776356	1	0.926097	27	tags=24%, list=2%, signal=23%	567/341/3146/64422	No	No
Month 3	Higher in PIT	GO:0048488	synaptic vesicle endocytosis	16	-0.3028	-0.786629	0.775724	1	0.926097	8	tags=44%, list=1%, signal=44%	163/824/1173/51429/160/11315/6622	No	No
Month 3	Higher in PIT	GO:0140238	presynaptic endocytosis	16	-0.3028	-0.786629	0.775724	1	0.926097	8	tags=44%, list=1%, signal=44%	163/824/1173/51429/160/11315/6622	No	No
Month 3	Higher in PIT	GO:0042102	positive regulation of T cell proliferation	19	-0.29225	-0.785585	0.781961	1	0.926097	447	tags=53%, list=29%, signal=38%	3481/4860/6188/3572/7412/23308/3485/3146/7037/6708	No	No
Month 3	Higher in PIT	GO:0009892	negative regulation of metabolic process	243	-0.232147	-0.785425	0.96366	1	0.926097	401	tags=22%, list=26%, signal=19%	8454/1476/2621/4854/55915/7295/6050/6201/26998/3146/7431/8547/3192/10971/5230/10439/2935/8239/11345/5036/216/5802/114770/7529/210/4233/57493/3059/2022/2805/2260/8971/3635/2039/10419/2597/4666/3148/9097/9318/8288/3068/383/5813/8078/2729/10322/9491/5705/3009/6521/6622/5901	No	No
Month 3	Higher in PIT	GO:0050890	cognition	31	-0.27007	-0.785196	0.805818	1	0.926097	211	tags=26%, list=14%, signal=23%	3934/5803/590/10752/3815/3845/1621/60626	No	No
Month 3	Higher in PIT	GO:0035265	organ growth	24	-0.280397	-0.785133	0.792279	1	0.926097	220	tags=17%, list=14%, signal=15%	57493/2260/221476/3845	No	No
Month 3	Higher in PIT	GO:0031349	positive regulation of defense response	86	-0.243867	-0.784849	0.883529	1	0.926097	462	tags=27%, list=30%, signal=20%	10584/11315/820/4669/5094/79812/1520/3146/8547/5606/2220/5802/7531/4153/23705/5537/4332/3148/3843/383/7941/9958/6622	No	No
Month 3	Higher in PIT	GO:0009615	response to virus	38	-0.262274	-0.783856	0.820295	1	0.926097	558	tags=37%, list=36%, signal=24%	1984/6210/3320/3934/338/8454/5094/6387/8547/566/4153/10533/22948/10425	No	No
Month 3	Higher in PIT	GO:0045184	establishment of protein localization	233	-0.231396	-0.781725	0.96322	1	0.926097	284	tags=16%, list=18%, signal=16%	8239/11345/10652/7531/3842/7529/1605/4905/908/173/3059/10075/7037/869/8991/10055/10533/4756/2039/3837/6950/10541/4666/10527/26130/3843/51534/5213/23039/7415/10425/5905/3009/439/64422/25793/55705/5901	No	No
Month 3	Higher in PIT	GO:0008654	phospholipid biosynthetic process	18	-0.293577	-0.78089	0.785376	1	0.926097	214	tags=22%, list=14%, signal=19%	221395/5305/3635/2171	No	No
Month 3	Higher in PIT	GO:0051960	regulation of nervous system development	53	-0.251692	-0.779553	0.848372	1	0.926097	657	tags=45%, list=42%, signal=27%	5176/8829/114798/3572/4898/567/131578/7052/5364/3556/4124/22883/257194/5803/6387/5802/1605/869/3897/4673/3815/10419/3845/3148	No	No
Month 3	Higher in PIT	GO:0030154	cell differentiation	467	-0.22656	-0.779466	0.99077	1	0.926097	479	tags=27%, list=31%, signal=26%	7373/4124/53841/2200/1000/1981/6189/11041/873/2132/23308/3485/7018/1003/114990/56975/338/1306/3912/11167/3251/4669/4628/221395/714/3908/1267/2621/4854/257194/2683/28988/5803/3371/333/6201/4684/2739/10675/6387/337/3146/7431/3192/1272/1071/5230/4897/590/135228/10439/3507/8239/5036/566/4313/5802/7368/7531/54538/114770/10678/1605/6500/4233/57493/5420/5305/10752/3059/10075/7037/9902/869/2022/2805/5717/2260/23705/55118/3897/4673/3635/4830/3857/4756/221476/3815/2039/1642/10419/5793/3845/10541/2/4666/64122/5518/3148/10527/10631/9318/3047/6277/118/6275/10425/55832/6005/847/5701/10322/3048/2038/669/25793/3045/6521/3039/6708/3043/7001/5901/645	No	No
Month 3	Higher in PIT	GO:0048869	cellular developmental process	467	-0.22656	-0.779466	0.99077	1	0.926097	479	tags=27%, list=31%, signal=26%	7373/4124/53841/2200/1000/1981/6189/11041/873/2132/23308/3485/7018/1003/114990/56975/338/1306/3912/11167/3251/4669/4628/221395/714/3908/1267/2621/4854/257194/2683/28988/5803/3371/333/6201/4684/2739/10675/6387/337/3146/7431/3192/1272/1071/5230/4897/590/135228/10439/3507/8239/5036/566/4313/5802/7368/7531/54538/114770/10678/1605/6500/4233/57493/5420/5305/10752/3059/10075/7037/9902/869/2022/2805/5717/2260/23705/55118/3897/4673/3635/4830/3857/4756/221476/3815/2039/1642/10419/5793/3845/10541/2/4666/64122/5518/3148/10527/10631/9318/3047/6277/118/6275/10425/55832/6005/847/5701/10322/3048/2038/669/25793/3045/6521/3039/6708/3043/7001/5901/645	No	No
Month 3	Higher in PIT	GO:0044087	regulation of cellular component biogenesis	156	-0.234291	-0.779163	0.938387	1	0.926097	221	tags=13%, list=14%, signal=12%	4233/5420/5305/3059/7037/869/2260/6194/55118/3815/2039/5706/118/7415/55832/5705/64422/6710/6708/6622	No	No
Month 3	Higher in PIT	GO:0001678	intracellular glucose homeostasis	19	-0.289736	-0.778828	0.789758	1	0.926097	657	tags=47%, list=42%, signal=28%	5176/2822/1277/64710/820/2621/6717/2730/2729	No	No
Month 3	Higher in PIT	GO:0032496	response to lipopolysaccharide	55	-0.249904	-0.776761	0.855088	1	0.926097	705	tags=45%, list=45%, signal=26%	3929/1511/4318/717/671/11027/7412/567/929/4057/128/4353/3934/820/4669/7369/3146/7431/5606/11093/210/644/3148/6622/7001	No	No
Month 3	Higher in PIT	GO:1902105	regulation of leukocyte differentiation	37	-0.260606	-0.776267	0.82677	1	0.926097	793	tags=51%, list=51%, signal=26%	4323/4860/558/3575/325/4192/1435/8876/3549/4057/2200/714/2621/3146/114770/3059/3635/25793/7001	No	No
Month 3	Higher in PIT	GO:0097305	response to alcohol	42	-0.256656	-0.776104	0.835428	1	0.926097	377	tags=26%, list=24%, signal=20%	3371/55915/4736/3490/1605/210/10213/6194/9563/1621/847	No	No
Month 3	Higher in PIT	GO:0050905	neuromuscular process	15	-0.302685	-0.775948	0.787395	1	0.926097	633	tags=73%, list=41%, signal=44%	2778/5048/79784/2280/3074/29926/1938/9446/3320/1639/4628	No	No
Month 3	Higher in PIT	GO:0050863	regulation of T cell activation	53	-0.25038	-0.775491	0.852927	1	0.926097	80	tags=8%, list=5%, signal=7%	383/8078/6708/7001	No	No
Month 3	Higher in cGvHD	GO:0001704	formation of primary germ layer	23	0.172592	0.77527	0.844014	1	0.926097	23	tags=9%, list=1%, signal=9%	3690/2335	No	No
Month 3	Higher in PIT	GO:0010812	negative regulation of cell-substrate adhesion	15	-0.302348	-0.775085	0.788324	1	0.926097	136	tags=60%, list=9%, signal=55%	387/5340/8751/4323/2192/1277/347/2039/10631	No	No
Month 3	Higher in PIT	GO:0090303	positive regulation of wound healing	20	-0.285407	-0.774613	0.795487	1	0.926097	136	tags=55%, list=9%, signal=51%	84034/5340/5345/2161/350/2147/2155/3273/3146/2039/7001	No	No
Month 3	Higher in PIT	GO:0002221	pattern recognition receptor signaling pathway	47	-0.252917	-0.774304	0.844609	1	0.926097	322	tags=28%, list=21%, signal=23%	4669/5094/1520/3146/8547/5606/2220/5802/7531/4153/5537/3843/9958	No	No
Month 3	Higher in PIT	GO:0002758	innate immune response-activating signaling pathway	47	-0.252917	-0.774304	0.844609	1	0.926097	322	tags=28%, list=21%, signal=23%	4669/5094/1520/3146/8547/5606/2220/5802/7531/4153/5537/3843/9958	No	No
Month 3	Higher in PIT	GO:0048568	embryonic organ development	28	-0.269895	-0.774005	0.811625	1	0.926097	589	tags=32%, list=38%, signal=20%	3340/51294/3549/2200/4669/4522/2022/2260/3815	No	No
Month 3	Higher in PIT	GO:0006720	isoprenoid metabolic process	15	-0.301908	-0.773958	0.789562	1	0.926097	613	tags=47%, list=39%, signal=29%	4023/4035/128/125/216/127/4830	No	No
Month 3	Higher in PIT	GO:0032103	positive regulation of response to external stimulus	120	-0.235667	-0.773765	0.923651	1	0.926097	330	tags=20%, list=21%, signal=17%	6387/1520/3146/8547/5606/566/2220/5802/7531/7060/4153/4233/2260/23705/1012/5537/4332/3148/3843/383/7941/9943/9958/6622	No	No
Month 3	Higher in cGvHD	GO:1905475	regulation of protein localization to membrane	29	0.159119	0.77289	0.866955	1	0.926097	174	tags=21%, list=11%, signal=19%	10857/10082/4067/948/102/1213	No	No
Month 3	Higher in PIT	GO:0120032	regulation of plasma membrane bounded cell projection assembly	31	-0.265748	-0.772631	0.819286	1	0.926097	284	tags=16%, list=18%, signal=13%	8239/5420/3815/2039/64422	No	No
Month 3	Higher in PIT	GO:0010959	regulation of metal ion transport	48	-0.251418	-0.771295	0.850078	1	0.926097	40	tags=17%, list=3%, signal=17%	6717/6387/1272/7531/781/9943/6622/2035	No	No
Month 3	Higher in PIT	GO:0009719	response to endogenous stimulus	232	-0.228181	-0.770752	0.96993	1	0.926097	450	tags=24%, list=29%, signal=20%	1509/2132/11315/3934/3485/1003/114990/56975/11167/2621/3371/197/79812/55915/5730/3484/6387/1520/3146/3192/5606/3490/5313/590/135228/8239/4313/2324/960/1605/210/5305/3059/2022/2805/2260/6194/51389/3036/1012/4756/3845/3148/2730/10631/2729/5905/847/760/9958/63893/6513/6622/5901/645	No	No
Month 3	Higher in PIT	GO:0051223	regulation of protein transport	71	-0.241899	-0.768062	0.884209	1	0.926097	456	tags=27%, list=29%, signal=20%	23256/11315/5211/820/4628/2621/6717/7295/7369/7531/7529/3059/4756/10541/26130/3843/5213/5905/5901	No	No
Month 3	Higher in PIT	GO:0045597	positive regulation of cell differentiation	104	-0.235702	-0.767949	0.916094	1	0.926097	701	tags=43%, list=45%, signal=25%	7148/4192/1435/8876/5176/8829/114798/3572/4898/1277/4023/7052/116844/3326/5364/3549/4057/4124/1981/1003/56975/338/3912/3908/2621/5803/6387/3146/3192/4897/10439/5036/1605/3059/2022/2260/3897/4673/3635/3815/10419/3845/3148/10527/118	No	No
Month 3	Higher in PIT	GO:0006910	phagocytosis, recognition	21	-0.280638	-0.767907	0.804702	1	0.926097	751	tags=76%, list=48%, signal=40%	10747/720/78989/3929/717/716/718/5648/725/721/722/715/10584/8547/2220/4153	No	No
Month 3	Higher in PIT	GO:0071219	cellular response to molecule of bacterial origin	34	-0.260568	-0.767846	0.830362	1	0.926097	705	tags=53%, list=45%, signal=30%	824/558/3929/1511/4318/671/11027/567/929/4057/3934/820/3146/7431/5606/11093/3148/7001	No	No
Month 3	Higher in PIT	GO:0032870	cellular response to hormone stimulus	82	-0.2393	-0.767733	0.896387	1	0.926097	471	tags=26%, list=30%, signal=19%	2200/1509/11315/3485/3371/197/55915/3484/1520/3192/3490/5313/5305/2805/51389/2730/2729/5905/760/5901/645	No	No
Month 3	Higher in PIT	GO:0006915	apoptotic process	254	-0.226363	-0.766967	0.97559	1	0.926097	463	tags=26%, list=30%, signal=22%	4353/6189/1293/3190/1509/1965/11315/3934/2934/1003/820/11167/8454/2621/2683/5803/333/8453/6201/7369/5757/55031/5763/2739/6387/3146/5524/10439/5036/566/4313/2324/10987/960/6500/10752/3059/7037/922/2260/23705/11124/6194/3635/10533/4830/8125/1642/3845/10541/2597/4332/4666/5518/3148/2730/1621/2191/7415/2729/831/847/64422/9958/25793/6622/7001	No	No
Month 3	Higher in PIT	GO:0043270	positive regulation of monoatomic ion transport	22	-0.277764	-0.76639	0.807993	1	0.926097	638	tags=41%, list=41%, signal=24%	5159/11027/9446/3934/6717/6387/1520/1272/6622	No	No
Month 3	Higher in PIT	GO:0006952	defense response	317	-0.224655	-0.766171	0.98461	1	0.926097	762	tags=47%, list=49%, signal=30%	1803/558/2058/3700/1436/78989/3575/3075/4069/325/3263/712/1393/7534/731/10135/3929/7425/4192/335/1511/1435/4318/23166/727/717/11140/8876/5687/716/671/729/114899/57410/11027/3572/7412/718/7857/4023/567/131578/710/3340/965/5265/8455/5184/5648/3273/732/5692/929/347/4035/51279/4057/733/3556/730/725/3320/721/722/5682/715/23352/1981/4353/10584/4046/23308/11315/3934/7018/683/2934/1003/3426/713/820/4669/714/8454/5094/2683/5052/3371/197/79812/7369/28912/6387/337/6362/1520/3146/7431/8547/23/5606/3507/9332/566/2220/5802/11093/7531/3501/1675/960/4153/114770/8685/10075/7037/3512/145407/922/23705/3635/10533/644/3815/1642/5537/2597/4332/2/3148/3503/9097/10383/10527/3502/23170/3843/8288/6037/383/10425/7941/669/3493/9958/3039/3043/6622/7001	No	No
Month 3	Higher in PIT	GO:0031348	negative regulation of defense response	46	-0.250565	-0.765151	0.852518	1	0.926097	155	tags=11%, list=10%, signal=10%	3635/2/23170/383/9958	No	No
Month 3	Higher in PIT	GO:0051702	biological process involved in interaction with symbiont	21	-0.279026	-0.763497	0.809101	1	0.926097	274	tags=24%, list=18%, signal=20%	566/4153/1642/2597/383	No	No
Month 3	Higher in PIT	GO:0055002	striated muscle cell development	22	-0.276665	-0.76336	0.811376	1	0.926097	479	tags=27%, list=31%, signal=19%	7373/4669/4628/3192/221476/4666	No	No
Month 3	Higher in PIT	GO:0002040	sprouting angiogenesis	26	-0.268732	-0.762255	0.820681	1	0.926097	655	tags=35%, list=42%, signal=20%	7049/8829/2822/7052/1003/79812/3146/2324/1012	No	No
Month 3	Higher in PIT	GO:0051093	negative regulation of developmental process	112	-0.232905	-0.761845	0.928369	1	0.926097	403	tags=23%, list=26%, signal=19%	714/2621/4854/257194/197/3146/3192/1071/5230/5802/7060/114770/10075/7037/869/3635/4756/221476/3815/1642/10419/3845/10541/10527/25793/7001	No	No
Month 3	Higher in PIT	GO:0003013	circulatory system process	89	-0.236118	-0.761681	0.90877	1	0.926097	449	tags=27%, list=29%, signal=20%	2132/2934/1003/10539/2621/6717/7369/6387/5606/566/4313/7531/4018/57493/7037/2022/781/2171/2730/10631/1621/2729/6513/3043	No	No
Month 3	Higher in PIT	GO:0043473	pigmentation	16	-0.293151	-0.761563	0.802449	1	0.926097	578	tags=44%, list=37%, signal=28%	8455/3549/54507/1639/10540/6490/3815	No	No
Month 3	Higher in cGvHD	GO:0008347	glial cell migration	16	0.191502	0.759298	0.844424	1	0.926097	121	tags=19%, list=8%, signal=17%	3418/57142/928	No	No
Month 3	Higher in PIT	GO:0051640	organelle localization	73	-0.23862	-0.759104	0.895106	1	0.926097	424	tags=21%, list=27%, signal=16%	1639/4669/4628/10540/5730/22919/3192/10652/10987/3815/3837/5537/55968/6622/5901	No	No
Month 3	Higher in PIT	GO:0006801	superoxide metabolic process	25	-0.268666	-0.75726	0.823466	1	0.926097	463	tags=32%, list=30%, signal=23%	4353/11315/683/4669/5052/337/6649/7001	No	No
Month 3	Higher in PIT	GO:0044706	multi-multicellular organism process	36	-0.255023	-0.757091	0.843919	1	0.926097	876	tags=61%, list=56%, signal=27%	811/6696/259/3074/3339/1828/1508/2192/824/1393/4318/5104/6159/3549/3485/3912/2683/3490/4313/5858/3845/6513	No	No
Month 3	Higher in cGvHD	GO:1901342	regulation of vasculature development	57	0.13235	0.756834	0.930537	1	0.926097	233	tags=26%, list=15%, signal=23%	3690/10516/57142/3315/11117/5579/948/102/5777/6774/6786/7057/5054/947/6376	No	No
Month 3	Higher in PIT	GO:0006638	neutral lipid metabolic process	31	-0.260251	-0.756648	0.83625	1	0.926097	644	tags=39%, list=41%, signal=23%	2822/718/3990/4023/341/338/4547/337/1071/644/847/6622	No	No
Month 3	Higher in PIT	GO:0048731	system development	453	-0.219924	-0.756257	0.99491	1	0.926097	702	tags=42%, list=45%, signal=32%	51119/7148/7425/4753/4192/335/1435/2261/4318/471/23166/91624/10468/8828/7453/686/5176/6414/7049/8829/2028/114798/2822/5787/10211/5159/57410/29926/1462/1938/4678/3572/7412/4898/718/7857/1277/567/131578/5636/3340/6301/51294/5792/7052/8455/1463/3482/124565/3273/8741/1464/147111/27329/116844/347/5364/10016/3549/4035/1289/4057/214/160/26470/3556/8428/4060/3320/4082/7373/4124/10457/2200/1000/1981/11041/2132/2934/1003/56975/338/1639/1306/820/3912/22883/3251/4669/4628/221395/3908/1267/2621/4969/4854/257194/2683/28988/5803/5052/3371/197/79812/1302/4162/333/6050/6201/7369/176/4684/118429/4522/10675/6387/337/3146/7431/3192/10971/1272/5606/5230/3490/4897/590/84168/8894/10439/8239/566/4313/2267/5802/7368/7531/7903/54538/2324/23544/7060/960/10678/1605/6500/4233/57493/5420/10752/7037/869/1404/2022/22918/2260/55118/3897/4673/54510/1012/4830/4756/221476/3815/10419/5793/3845/10541/4666/57125/3148/3950/10631/9318/6277/2191/5813/5631/847/60626/2038/669/25793/6513/6622/7001/5901	No	No
Month 3	Higher in PIT	GO:0070663	regulation of leukocyte proliferation	46	-0.246993	-0.754245	0.863574	1	0.926097	206	tags=33%, list=13%, signal=29%	3572/7412/8741/3549/10457/23308/3485/683/3146/7037/3635/3815/4332/383/6708	No	No
Month 3	Higher in PIT	GO:0010256	endomembrane system organization	82	-0.234874	-0.753534	0.908831	1	0.926097	136	tags=9%, list=9%, signal=8%	2039/10419/51534/55968/439/6521/6708	No	No
Month 3	Higher in PIT	GO:0061138	morphogenesis of a branching epithelium	29	-0.261474	-0.75348	0.835749	1	0.926097	231	tags=55%, list=15%, signal=48%	6422/1512/183/4323/255743/4192/1435/8829/7052/3549/3371/1605/4233/2022/2260/3845	No	No
Month 3	Higher in PIT	GO:0019221	cytokine-mediated signaling pathway	57	-0.241368	-0.752637	0.882073	1	0.926097	761	tags=47%, list=49%, signal=25%	558/1436/3575/3263/335/1511/1435/11140/11027/3572/4898/1984/3556/23352/2621/7369/6387/6362/11026/960/3059/3815/1642/3845/23170/383/9943	No	No
Month 3	Higher in PIT	GO:0022607	cellular component assembly	380	-0.21955	-0.752155	0.99303	1	0.926097	224	tags=13%, list=14%, signal=15%	210/4233/5420/5305/3059/7037/55600/869/3512/6228/5717/2260/8971/6194/10728/55118/4673/3036/10533/1012/4830/3815/2039/1642/3837/10419/5537/6950/10541/5706/5518/3148/10576/118/51534/7415/9391/55968/55832/1983/5705/3009/5711/64422/8669/4676/6710/6513/1207/6708/6622	No	No
Month 3	Higher in PIT	GO:0065008	regulation of biological quality	416	-0.219057	-0.751984	0.99449	1	0.926097	321	tags=18%, list=21%, signal=20%	3146/6906/7431/3192/50809/4897/125/590/10439/8239/216/10404/566/3083/4313/2267/5802/11093/7531/127/1605/4233/57493/908/173/3059/7037/869/2022/10694/2805/2260/10728/55118/3897/10575/781/9563/4830/3815/2039/1642/6950/3845/2597/1825/10574/10544/2730/10576/10631/1621/118/22948/2191/7203/5213/7415/84301/8078/2729/7941/760/9943/3009/2038/25793/6710/1207/6521/6708/3043/6622/5886/7001	No	No
Month 3	Higher in cGvHD	GO:0016525	negative regulation of angiogenesis	19	0.178763	0.751233	0.865396	1	0.926097	224	tags=32%, list=14%, signal=27%	10516/11117/948/5777/7057/5054	No	No
Month 3	Higher in cGvHD	GO:1901343	negative regulation of vasculature development	19	0.178763	0.751233	0.865396	1	0.926097	224	tags=32%, list=14%, signal=27%	10516/11117/948/5777/7057/5054	No	No
Month 3	Higher in cGvHD	GO:2000181	negative regulation of blood vessel morphogenesis	19	0.178763	0.751233	0.865396	1	0.926097	224	tags=32%, list=14%, signal=27%	10516/11117/948/5777/7057/5054	No	No
Month 3	Higher in PIT	GO:0030178	negative regulation of Wnt signaling pathway	19	-0.279441	-0.751154	0.819121	1	0.926097	933	tags=68%, list=60%, signal=28%	10856/3487/6422/27122/10146/351/4192/147111/4035/1000/3485/3484/3489	No	No
Month 3	Higher in cGvHD	GO:0046883	regulation of hormone secretion	26	0.159998	0.749789	0.892396	1	0.926097	122	tags=19%, list=8%, signal=18%	6352/5106/5579/2243/94121	No	No
Month 3	Higher in PIT	GO:0002682	regulation of immune system process	264	-0.221036	-0.749752	0.9842	1	0.926097	762	tags=45%, list=49%, signal=28%	1803/558/3383/1436/78989/10878/3575/3075/7532/325/3263/712/7534/6188/731/3929/4192/335/1511/1435/727/717/11140/5284/10877/8876/716/671/2822/729/11027/3572/7412/2155/718/567/710/5184/5648/3273/8741/732/5692/929/347/3549/51279/966/4057/733/730/725/3320/721/722/5682/715/10457/2200/10584/23308/11315/1/3485/683/3426/713/820/4669/221395/714/5094/2621/6387/4354/1520/3146/8547/5606/11026/3507/2220/10894/2267/5802/7531/3501/1675/7060/4153/114770/4267/3514/3059/7037/922/23705/3635/644/3815/5537/4332/2/3148/3503/3502/23170/3843/8288/383/8078/7941/9943/3493/9958/25793/6708/6622/7001	No	No
Month 3	Higher in PIT	GO:0042221	response to chemical	481	-0.217717	-0.749456	0.99641	1	0.926097	473	tags=27%, list=30%, signal=27%	128/10457/2200/4353/10584/1293/4046/23256/873/1509/1965/11315/3934/3485/7018/683/2934/114990/5211/338/820/3840/3251/4669/2098/8454/1267/213/2621/4547/5052/3371/197/6122/55915/6717/4736/55937/7295/5730/333/7369/3484/6387/337/6362/4354/1520/3146/7431/3192/50809/5606/5230/3490/5313/590/11026/5168/216/566/4313/6649/11093/7060/960/10678/127/5066/1605/6402/210/4233/5305/3059/7037/2022/10213/2805/2260/9588/11124/6194/51389/3897/781/10533/9563/1012/644/3815/158/2039/1642/10419/3845/2597/4332/5706/10963/3148/9097/3950/2730/23170/10631/3843/1621/118/8288/6037/383/7415/84301/6275/2729/7941/5905/847/760/9943/9958/759/6513/3039/3043/6622/7001/5901/645	No	No
Month 3	Higher in PIT	GO:0002237	response to molecule of bacterial origin	59	-0.239464	-0.748983	0.889198	1	0.926097	705	tags=44%, list=45%, signal=25%	3929/1511/4318/717/671/11027/7412/567/929/4057/721/128/4353/3934/820/4669/7369/3146/7431/5606/11093/210/644/3148/6622/7001	No	No
Month 3	Higher in cGvHD	GO:0098876	vesicle-mediated transport to the plasma membrane	24	0.163493	0.7484	0.882529	1	0.926097	283	tags=33%, list=18%, signal=28%	22908/10890/30845/6653/51552/1445/2664/6711	No	No
Month 3	Higher in PIT	GO:0032355	response to estradiol	22	-0.271222	-0.74834	0.826766	1	0.926097	627	tags=36%, list=40%, signal=22%	1938/2155/1277/3549/3485/4313/10631/847	No	No
Month 3	Higher in PIT	GO:0031344	regulation of cell projection organization	88	-0.232044	-0.747894	0.919379	1	0.926097	330	tags=36%, list=21%, signal=30%	5176/8829/114798/4898/567/5792/3273/5364/160/8428/3320/2665/53841/3934/257194/6387/7431/1272/4897/5168/8239/5802/960/5420/2260/3897/4756/3815/2039/5793/64422/25793	No	No
Month 3	Higher in PIT	GO:0051279	regulation of release of sequestered calcium ion into cytosol	15	-0.291693	-0.747769	0.817155	1	0.926097	8	tags=33%, list=1%, signal=33%	1729/3270/9446/6717/6622	No	No
Month 3	Higher in PIT	GO:0006690	icosanoid metabolic process	18	-0.281124	-0.747766	0.820258	1	0.926097	451	tags=33%, list=29%, signal=24%	873/820/5730/64174/10728/2171	No	No
Month 3	Higher in PIT	GO:0032879	regulation of localization	307	-0.219389	-0.747561	0.98956	1	0.926097	546	tags=29%, list=35%, signal=24%	929/3326/347/4035/341/4869/160/9446/5444/3320/2060/721/2665/7874/1000/1981/10584/23256/5360/1509/11315/3934/7018/2934/5211/338/820/4628/2621/257194/197/6717/7295/7369/10675/6387/337/1520/3146/10226/8547/3192/10971/1272/1071/9805/10439/566/2220/7531/4153/7529/1605/4905/908/3059/10075/7037/55600/10694/2260/10575/781/10055/1012/4756/2171/2039/6950/10541/4666/10574/10527/10576/26130/3843/22948/7203/5213/7415/55968/10425/2729/5905/760/9943/64422/6622/5901/2035	No	No
Month 3	Higher in PIT	GO:0007179	transforming growth factor beta receptor signaling pathway	33	-0.254499	-0.746811	0.848278	1	0.926097	905	tags=61%, list=58%, signal=26%	5654/8483/54829/27122/2280/9719/255743/4053/2331/7049/116844/3326/2200/1003/114990/135228/8239/2022/2805/9958	No	No
Month 3	Higher in PIT	GO:0002709	regulation of T cell mediated immunity	15	-0.291263	-0.746667	0.818305	1	0.926097	80	tags=20%, list=5%, signal=19%	3146/383/8078	No	No
Month 3	Higher in PIT	GO:0009966	regulation of signal transduction	365	-0.218039	-0.746325	0.9935	1	0.926097	558	tags=30%, list=36%, signal=25%	1984/1464/147111/55611/116844/929/3326/347/5364/10016/3549/4035/4869/113791/4057/64710/8661/3836/7874/10457/2200/1000/79770/3190/1509/11315/3485/683/1003/114990/56975/3912/11167/3840/8454/3908/5094/2621/4249/257194/5052/197/79812/55915/7295/333/6201/4684/55031/3484/6387/3489/3146/5606/3490/135228/84168/8239/8533/4313/5037/5802/7531/2324/10987/960/7529/1605/4233/57493/8685/5305/3059/10075/7037/869/2022/145407/2805/2260/11124/55291/3635/1012/4756/3815/2171/1642/3837/10419/5537/3845/2597/5518/3148/2730/23170/10631/1621/383/7415/6275/2729/847/9958/63893/25793/6622/7001/645	No	No
Month 3	Higher in PIT	GO:0048469	cell maturation	21	-0.272427	-0.745441	0.827072	1	0.926097	299	tags=52%, list=19%, signal=43%	375790/351/558/712/718/3549/56975/4897/2260/5518/2038	No	No
Month 3	Higher in PIT	GO:0060341	regulation of cellular localization	80	-0.232674	-0.745106	0.914336	1	0.926097	541	tags=29%, list=35%, signal=20%	347/4035/3320/7874/1000/23256/11315/3934/2934/820/2621/6717/7295/10439/7531/7529/1605/3059/2039/10541/3843/5905/5901	No	No
Month 3	Higher in PIT	GO:0070848	response to growth factor	119	-0.226949	-0.744819	0.945295	1	0.926097	701	tags=37%, list=45%, signal=22%	7148/2261/10468/8828/7049/8829/5159/1938/7412/1277/3340/3273/116844/3326/10016/25878/4060/2200/2132/3934/1003/114990/56975/11167/2621/3371/79812/5606/135228/8239/2324/960/2022/2805/2260/3036/4756/2730/10631/2729/847/9958/63893/6622	No	No
Month 3	Higher in PIT	GO:0044057	regulation of system process	70	-0.234864	-0.744731	0.904933	1	0.926097	413	tags=23%, list=27%, signal=18%	10539/2621/257194/6717/337/4313/7531/1605/869/2260/781/221476/3815/2171/1621/2035	No	No
Month 3	Higher in PIT	GO:0009607	response to biotic stimulus	276	-0.219134	-0.744308	0.98765	1	0.926097	508	tags=29%, list=33%, signal=23%	733/3556/730/725/3320/721/722/715/23352/128/4353/10584/3934/7018/2934/3426/713/338/820/4669/714/8454/5094/5052/79812/7369/28912/6387/337/6362/1520/3146/7431/8547/5606/3507/566/2220/5802/11093/7531/3501/1675/4153/114770/210/8685/10075/55600/3512/23705/3635/10533/644/1642/5537/2597/4332/2/3148/3503/9097/10383/10527/3502/23170/3843/22948/8288/6037/383/2191/8078/10425/669/3493/9958/6622/7001	No	No
Month 3	Higher in PIT	GO:0071559	response to transforming growth factor beta	42	-0.24604	-0.743999	0.866936	1	0.926097	905	tags=57%, list=58%, signal=25%	5654/8483/54829/6422/27122/2280/9719/255743/4053/2331/7049/1277/116844/3326/25878/2200/1003/114990/135228/8239/2022/2805/10631/9958	No	No
Month 3	Higher in PIT	GO:0046907	intracellular transport	178	-0.222049	-0.742431	0.970428	1	0.926097	144	tags=10%, list=9%, signal=10%	8125/5902/3837/5537/10541/10527/3843/51534/23039/7415/5813/2729/5905/63893/55705/286/5901	No	No
Month 3	Higher in PIT	GO:0002688	regulation of leukocyte chemotaxis	31	-0.255291	-0.742227	0.85065	1	0.926097	769	tags=52%, list=50%, signal=27%	351/1803/1436/3929/4192/1435/727/2155/683/2621/6387/4354/3146/7060/7941/9943	No	No
Month 3	Higher in cGvHD	GO:0045765	regulation of angiogenesis	54	0.130802	0.74216	0.942794	1	0.926097	233	tags=26%, list=15%, signal=23%	3690/10516/57142/3315/11117/5579/948/5777/6774/6786/7057/5054/947/6376	No	No
Month 3	Higher in PIT	GO:0009792	embryo development ending in birth or egg hatching	63	-0.235932	-0.741794	0.899511	1	0.926097	643	tags=37%, list=41%, signal=22%	729/4678/1277/3340/51294/10016/3549/4082/4124/338/4628/221395/6201/4522/8894/8533/57493/2260/1825/9318/5704/5702/60626	No	No
Month 3	Higher in PIT	GO:0043009	chordate embryonic development	63	-0.235932	-0.741794	0.899511	1	0.926097	643	tags=37%, list=41%, signal=22%	729/4678/1277/3340/51294/10016/3549/4082/4124/338/4628/221395/6201/4522/8894/8533/57493/2260/1825/9318/5704/5702/60626	No	No
Month 3	Higher in cGvHD	GO:0051057	positive regulation of small GTPase mediated signal transduction	15	0.191391	0.741444	0.86515	1	0.926097	59	tags=13%, list=4%, signal=13%	50848/57142	No	No
Month 3	Higher in PIT	GO:0002705	positive regulation of leukocyte mediated immunity	25	-0.262804	-0.740736	0.841036	1	0.926097	206	tags=16%, list=13%, signal=14%	7037/23705/3815/383	No	No
Month 3	Higher in PIT	GO:0045621	positive regulation of lymphocyte differentiation	17	-0.281424	-0.740476	0.825589	1	0.926097	793	tags=53%, list=51%, signal=26%	4323/4860/558/3575/4192/8876/3549/2621/3635	No	No
Month 3	Higher in PIT	GO:0019058	viral life cycle	48	-0.241324	-0.74033	0.88004	1	0.926097	788	tags=52%, list=51%, signal=26%	1508/3839/1803/558/3383/10015/5093/6520/8829/131578/6404/3326/4057/7913/2060/4628/5094/2621/4684/3146/1605/7037/1642/7415/5886	No	No
Month 3	Higher in cGvHD	GO:0007492	endoderm development	19	0.17601	0.739667	0.879197	1	0.926097	1283	tags=100%, list=83%, signal=18%	2335/10787/2885/4627/9555/7040/3678/3689/2131/1290/7448/3915/1303/1291/4323/4318/1289/3912/4313	No	No
Month 3	Higher in PIT	GO:1901890	positive regulation of cell junction assembly	19	-0.275152	-0.739624	0.831211	1	0.926097	892	tags=74%, list=57%, signal=32%	1072/6422/4915/183/375790/9647/8829/114798/10211/131578/3273/3556/22883/869	No	No
Month 3	Higher in PIT	GO:0019725	cellular homeostasis	114	-0.22565	-0.738759	0.945955	1	0.926097	143	tags=11%, list=9%, signal=10%	4756/2039/2730/5213/2729/6005/760/9943/1207/6521/6622/7001	No	No
Month 3	Higher in cGvHD	GO:0002244	hematopoietic progenitor cell differentiation	17	0.182206	0.7385	0.874954	1	0.926097	189	tags=29%, list=12%, signal=26%	3313/4067/83700/5777/5788	No	No
Month 3	Higher in PIT	GO:0015918	sterol transport	32	-0.252731	-0.738192	0.855495	1	0.926097	708	tags=41%, list=46%, signal=23%	3931/335/3990/4035/341/5444/5360/338/4547/55937/337/1071/5305	No	No
Month 3	Higher in PIT	GO:0071560	cellular response to transforming growth factor beta stimulus	40	-0.2454	-0.737865	0.870547	1	0.926097	905	tags=57%, list=58%, signal=25%	5654/8483/54829/6422/27122/2280/9719/255743/4053/2331/7049/1277/116844/3326/2200/1003/114990/135228/8239/2022/2805/10631/9958	No	No
Month 3	Higher in cGvHD	GO:0014909	smooth muscle cell migration	21	0.169361	0.737782	0.889143	1	0.926097	1019	tags=95%, list=66%, signal=33%	3690/6352/6653/5054/9510/3488/3479/80310/9370/57175/3673/2950/3486/7448/7168/6282/4192/8829/5159/4035	No	No
Month 3	Higher in cGvHD	GO:0014910	regulation of smooth muscle cell migration	21	0.169361	0.737782	0.889143	1	0.926097	1019	tags=95%, list=66%, signal=33%	3690/6352/6653/5054/9510/3488/3479/80310/9370/57175/3673/2950/3486/7448/7168/6282/4192/8829/5159/4035	No	No
Month 3	Higher in PIT	GO:0021782	glial cell development	23	-0.265253	-0.737644	0.839841	1	0.926097	411	tags=57%, list=26%, signal=42%	57211/4915/1291/351/712/4192/4035/4669/10675/7431/1272/1605/3845	No	No
Month 3	Higher in PIT	GO:0010975	regulation of neuron projection development	50	-0.239476	-0.737476	0.885013	1	0.926097	657	tags=40%, list=42%, signal=24%	5176/8829/114798/4898/567/5792/5364/160/8428/257194/6387/7431/1272/4897/5802/2260/3897/4756/5793/25793	No	No
Month 3	Higher in PIT	GO:0034097	response to cytokine	137	-0.223114	-0.737451	0.958895	1	0.926097	330	tags=20%, list=21%, signal=17%	6387/6362/3146/7431/3192/11026/4313/11093/960/10678/6402/210/3059/7037/3815/1642/3845/2597/4332/10963/2730/23170/10631/383/2729/9943/6622	No	No
Month 3	Higher in PIT	GO:0007167	enzyme-linked receptor protein signaling pathway	151	-0.221583	-0.735774	0.965218	1	0.926097	701	tags=37%, list=45%, signal=23%	7148/1435/2261/4318/10468/8828/5284/7049/8829/2822/5159/3572/2155/1277/3340/5792/3482/3273/1464/116844/3326/347/10016/4035/64710/3626/2200/1509/3485/1003/114990/56975/11167/2621/197/79812/3484/3489/135228/84168/8239/4313/2324/4233/5305/2022/2805/2260/1012/4756/3815/5793/9958/63893/6622/645	No	No
Month 3	Higher in PIT	GO:0051649	establishment of localization in cell	230	-0.217789	-0.735405	0.98412	1	0.926097	541	tags=27%, list=35%, signal=21%	347/10016/4035/4869/160/3836/3320/2060/7874/23352/1000/23256/11315/3934/338/1639/820/3840/4669/4628/2621/10540/4547/6717/29959/7295/5730/7369/10675/22919/3192/9805/8239/10652/7531/3842/10987/7529/4905/5305/3059/869/8125/3815/5902/3837/5537/10541/10527/3843/51534/23039/7415/5813/55968/2729/5905/63893/55705/286/6622/5901	No	No
Month 3	Higher in cGvHD	GO:1901654	response to ketone	33	0.145686	0.735386	0.919603	1	0.926097	189	tags=21%, list=12%, signal=19%	498/2776/5106/2782/2821/6714/5788	No	No
Month 3	Higher in PIT	GO:0030031	cell projection assembly	59	-0.235082	-0.735279	0.900203	1	0.926097	568	tags=27%, list=37%, signal=18%	3273/1464/3320/2665/79770/2934/1639/4628/22919/8239/5420/2260/1012/3815/2039/64422	No	No
Month 3	Higher in PIT	GO:1903036	positive regulation of response to wounding	21	-0.268683	-0.735196	0.837713	1	0.926097	136	tags=57%, list=9%, signal=53%	84034/5340/5345/2161/350/2147/4192/2155/3273/3146/2039/7001	No	No
Month 3	Higher in PIT	GO:1902532	negative regulation of intracellular signal transduction	93	-0.227213	-0.735017	0.933543	1	0.926097	551	tags=28%, list=35%, signal=19%	55611/10016/4035/113791/8661/7874/11315/8454/5094/55031/6387/5606/5037/5802/960/1605/4233/57493/10075/2022/11124/1642/5537/5518/7415/25793	No	No
Month 3	Higher in PIT	GO:0071216	cellular response to biotic stimulus	37	-0.246525	-0.734325	0.869356	1	0.926097	705	tags=49%, list=45%, signal=27%	824/558/3929/1511/4318/671/11027/567/929/4057/3934/820/3146/7431/5606/11093/3148/7001	No	No
Month 3	Higher in PIT	GO:0010563	negative regulation of phosphorus metabolic process	28	-0.255966	-0.734059	0.852094	1	0.926097	314	tags=18%, list=20%, signal=15%	3192/5230/57493/2039/6521	No	No
Month 3	Higher in PIT	GO:0045936	negative regulation of phosphate metabolic process	28	-0.255966	-0.734059	0.852094	1	0.926097	314	tags=18%, list=20%, signal=15%	3192/5230/57493/2039/6521	No	No
Month 3	Higher in PIT	GO:0043068	positive regulation of programmed cell death	81	-0.229001	-0.734017	0.923939	1	0.926097	450	tags=27%, list=29%, signal=20%	1509/1965/11315/3934/2934/8454/2683/6201/3146/5524/10439/4313/6500/11124/6194/3635/10533/4332/5518/383/2191/6622	No	No
Month 3	Higher in cGvHD	GO:0016358	dendrite development	20	0.171559	0.733563	0.890957	1	0.926097	1290	tags=100%, list=83%, signal=17%	23043/10006/1627/10611/3688/84687/2879/998/378/1399/348/5048/5649/382/1072/351/7533/8829/3251/5802	No	No
Month 3	Higher in PIT	GO:0045595	regulation of cell differentiation	165	-0.219781	-0.732672	0.971858	1	0.926097	547	tags=32%, list=35%, signal=23%	116844/3326/5364/3549/1289/4057/1834/4124/2200/1981/3485/1003/114990/56975/338/3912/714/3908/2621/4854/257194/5803/6387/3146/3192/1071/4897/135228/10439/5036/5802/114770/1605/3059/2022/2260/3897/4673/3635/221476/3815/10419/3845/10541/4666/5518/3148/10527/118/10322/25793/7001	No	No
Month 3	Higher in PIT	GO:0050678	regulation of epithelial cell proliferation	51	-0.237343	-0.732421	0.890888	1	0.926097	695	tags=47%, list=45%, signal=27%	4192/8828/5176/7049/8829/7857/567/116844/10016/3549/3912/2683/79812/6387/3146/135228/2324/7060/2022/2260/1012/4830/3148/1621	No	No
Month 3	Higher in PIT	GO:0023051	regulation of signaling	399	-0.213452	-0.732102	0.9966	1	0.926097	558	tags=30%, list=36%, signal=26%	1984/1464/147111/55611/116844/929/3326/347/5364/10016/3549/4035/4869/113791/4057/64710/8661/3836/2060/7874/10457/2200/1000/79770/3190/1509/11315/3485/683/1003/114990/56975/5211/820/3912/11167/3840/22883/8454/3908/5094/2621/4249/257194/5052/197/79812/55915/6717/7295/333/6201/4684/55031/3484/10675/6387/3489/3146/5606/3490/590/135228/84168/8239/8533/4313/5037/5802/7531/2324/10987/960/7529/1605/4905/4233/57493/8685/5305/3059/10075/7037/869/2022/145407/2805/2260/11124/55291/3635/1012/4756/3815/2171/1642/3837/10419/5537/3845/2597/5518/3148/2730/23170/10631/1621/383/5213/7415/6275/2729/847/760/9958/63893/25793/6622/7001/645	No	No
Month 3	Higher in PIT	GO:1902903	regulation of supramolecular fiber organization	73	-0.230085	-0.731951	0.917479	1	0.926097	446	tags=19%, list=29%, signal=14%	11315/2934/1003/1639/6050/22919/6387/4233/3059/2039/118/6710/6708/6622	No	No
Month 3	Higher in PIT	GO:1990845	adaptive thermogenesis	17	-0.277901	-0.731206	0.834987	1	0.926097	314	tags=29%, list=20%, signal=24%	3934/3192/216/2171/1621	No	No
Month 3	Higher in PIT	GO:0022612	gland morphogenesis	23	-0.262881	-0.731049	0.846147	1	0.926097	752	tags=48%, list=48%, signal=25%	1436/4192/1435/8829/7052/823/3371/4313/2267/1605/2260	No	No
Month 3	Higher in cGvHD	GO:0050867	positive regulation of cell activation	62	0.124723	0.730778	0.94941	1	0.926097	258	tags=31%, list=17%, signal=27%	3329/2815/2812/6352/4067/2814/3105/6714/2885/5777/5788/6403/2316/7057/1445/961/2214/695/3071	No	No
Month 3	Higher in PIT	GO:0060326	cell chemotaxis	79	-0.228049	-0.729717	0.925167	1	0.926097	330	tags=37%, list=21%, signal=30%	3929/51119/4192/1511/1435/727/8829/5159/7412/2155/718/7857/3273/683/2621/6387/6362/4354/3146/566/4313/7060/4233/2022/2260/3815/3148/7941/9943	No	No
Month 3	Higher in PIT	GO:0008203	cholesterol metabolic process	28	-0.254418	-0.72962	0.856172	1	0.926097	834	tags=54%, list=54%, signal=25%	183/319/8542/3931/335/3990/27329/341/5444/338/47/337/1071/3837/847	No	No
Month 3	Higher in PIT	GO:0016125	sterol metabolic process	28	-0.254418	-0.72962	0.856172	1	0.926097	834	tags=54%, list=54%, signal=25%	183/319/8542/3931/335/3990/27329/341/5444/338/47/337/1071/3837/847	No	No
Month 3	Higher in PIT	GO:0071363	cellular response to growth factor stimulus	114	-0.222834	-0.729538	0.951698	1	0.926097	449	tags=22%, list=29%, signal=17%	2132/3934/1003/114990/56975/11167/2621/79812/5606/135228/8239/2324/960/2022/2805/2260/3036/4756/2730/10631/2729/847/9958/63893/6622	No	No
Month 3	Higher in PIT	GO:2001242	regulation of intrinsic apoptotic signaling pathway	32	-0.249662	-0.729227	0.863713	1	0.926097	454	tags=28%, list=29%, signal=20%	3190/11315/6201/55031/6387/4313/960/9958/25793	No	No
Month 3	Higher in PIT	GO:0045229	external encapsulating structure organization	88	-0.226241	-0.729191	0.933358	1	0.926097	855	tags=59%, list=55%, signal=28%	5340/5345/1303/183/1291/8751/1805/3381/4323/1471/9719/2192/255743/351/1803/89932/2331/7045/1758/7148/1511/4318/7049/10211/1277/22795/3549/4035/1289/54507/388697/5768/4060/7373/3912/3908/2621/2683/1302/333/118429/1520/84168/4313/11093/1605/25890/2022/3036/10631/2191/60626	No	No
Month 3	Higher in PIT	GO:0010001	glial cell differentiation	42	-0.240702	-0.727858	0.881835	1	0.926097	411	tags=26%, list=26%, signal=20%	1000/4669/3908/1267/5803/10675/7431/1272/1605/10419/3845	No	No
Month 3	Higher in PIT	GO:0043207	response to external biotic stimulus	269	-0.214343	-0.727428	0.99097	1	0.926097	508	tags=29%, list=33%, signal=23%	733/3556/730/725/3320/721/722/715/23352/128/4353/10584/3934/7018/2934/3426/713/338/820/4669/714/8454/5094/5052/79812/7369/28912/6387/337/6362/1520/3146/7431/8547/5606/3507/566/2220/5802/11093/7531/3501/1675/4153/114770/210/8685/10075/55600/3512/23705/3635/10533/644/1642/5537/2597/4332/2/3148/3503/9097/10383/10527/3502/23170/3843/22948/8288/6037/383/10425/669/3493/9958/6622/7001	No	No
Month 3	Higher in PIT	GO:0051707	response to other organism	269	-0.214343	-0.727428	0.99097	1	0.926097	508	tags=29%, list=33%, signal=23%	733/3556/730/725/3320/721/722/715/23352/128/4353/10584/3934/7018/2934/3426/713/338/820/4669/714/8454/5094/5052/79812/7369/28912/6387/337/6362/1520/3146/7431/8547/5606/3507/566/2220/5802/11093/7531/3501/1675/4153/114770/210/8685/10075/55600/3512/23705/3635/10533/644/1642/5537/2597/4332/2/3148/3503/9097/10383/10527/3502/23170/3843/22948/8288/6037/383/10425/669/3493/9958/6622/7001	No	No
Month 3	Higher in PIT	GO:0044281	small molecule metabolic process	235	-0.215112	-0.726879	0.98734	1	0.926097	193	tags=28%, list=12%, signal=29%	191/23352/4124/128/2200/4353/5360/4122/873/11315/4190/5211/338/820/47/3251/2098/1267/51816/2683/2766/9562/5730/29789/4522/337/4354/3146/1071/5230/5313/125/216/127/5635/2805/2260/64174/10728/9563/4830/644/3815/2171/158/1642/3837/2597/64122/2730/1621/383/5213/7415/2729/2582/5631/847/353/203/669/6513/6521/6622/5901	No	No
Month 3	Higher in PIT	GO:0097190	apoptotic signaling pathway	91	-0.224764	-0.726061	0.938573	1	0.926097	355	tags=19%, list=23%, signal=15%	8453/6201/7369/55031/6387/4313/960/2260/11124/5518/3148/2730/1621/2729/9958/25793/7001	No	No
Month 3	Higher in PIT	GO:0008406	gonad development	21	-0.265296	-0.725928	0.846768	1	0.926097	292	tags=19%, list=19%, signal=16%	8894/4313/3815/3148	No	No
Month 3	Higher in PIT	GO:0045137	development of primary sexual characteristics	21	-0.265296	-0.725928	0.846768	1	0.926097	292	tags=19%, list=19%, signal=16%	8894/4313/3815/3148	No	No
Month 3	Higher in PIT	GO:0090101	negative regulation of transmembrane receptor protein serine/threonine kinase signaling pathway	24	-0.259219	-0.725834	0.853245	1	0.926097	939	tags=67%, list=60%, signal=27%	7130/5654/8483/54829/6422/27122/2280/9719/10468/7049/4035/2200/114990/135228/2022/9958	No	No
Month 3	Higher in cGvHD	GO:0045926	negative regulation of growth	26	0.15487	0.725761	0.917512	1	0.926097	291	tags=35%, list=19%, signal=29%	57142/2273/5245/54825/2487/5950/3488/999/5270	No	No
Month 3	Higher in PIT	GO:0042157	lipoprotein metabolic process	26	-0.255859	-0.72574	0.855847	1	0.926097	791	tags=54%, list=51%, signal=27%	10434/8542/351/3931/335/147111/347/341/1509/338/4547/55937/337/10533	No	No
Month 3	Higher in PIT	GO:0045321	leukocyte activation	127	-0.220261	-0.725297	0.960443	1	0.926097	447	tags=23%, list=29%, signal=18%	23308/3485/683/2934/820/3251/4669/221395/2621/5052/5730/3146/3507/566/2267/960/114770/7037/22918/3635/3815/4332/383/5813/8078/25793/6708/6622/7001	No	No
Month 3	Higher in PIT	GO:0045834	positive regulation of lipid metabolic process	17	-0.275512	-0.72492	0.841107	1	0.926097	834	tags=53%, list=54%, signal=25%	183/350/824/335/2822/27329/221395/337/3837	No	No
Month 3	Higher in PIT	GO:0007018	microtubule-based movement	24	-0.258892	-0.724918	0.854129	1	0.926097	133	tags=25%, list=9%, signal=23%	5360/338/3192/3837/10383/5813	No	No
Month 3	Higher in PIT	GO:0010468	regulation of gene expression	358	-0.211587	-0.72393	0.99622	1	0.926097	371	tags=21%, list=24%, signal=20%	3371/55915/6717/7295/333/6050/6201/5757/5763/2739/3146/7123/7431/3192/23/10971/50809/6191/1272/5606/10439/3507/2935/8239/6128/5036/566/5802/2324/10987/114770/7529/1975/6451/4233/57493/3059/10075/7037/2022/2260/9588/23705/3635/1012/4756/3815/1642/3837/10419/3845/2597/5706/4666/3148/10631/9318/8288/3068/383/5213/9391/5813/8078/2729/5702/55832/10322/1983/5705/3009/1207/6622/5901	No	No
Month 3	Higher in PIT	GO:0051896	regulation of phosphatidylinositol 3-kinase/protein kinase B signal transduction	53	-0.233702	-0.723832	0.901365	1	0.926097	231	tags=15%, list=15%, signal=13%	1605/3059/2022/2260/3815/1642/5518/847	No	No
Month 3	Higher in PIT	GO:0034762	regulation of transmembrane transport	51	-0.233778	-0.721419	0.900239	1	0.926097	322	tags=20%, list=21%, signal=16%	6717/1520/10971/7531/55600/781/2171/760/9943/6622	No	No
Month 3	Higher in cGvHD	GO:0008016	regulation of heart contraction	19	0.171593	0.721105	0.900683	1	0.926097	217	tags=32%, list=14%, signal=28%	489/488/6714/30845/2316/476	No	No
Month 3	Higher in PIT	GO:0050767	regulation of neurogenesis	44	-0.237117	-0.720768	0.89102	1	0.926097	657	tags=45%, list=42%, signal=27%	5176/8829/114798/3572/4898/567/7052/5364/4124/257194/5803/6387/5802/1605/3897/4673/3815/10419/3845/3148	No	No
Month 3	Higher in PIT	GO:2001243	negative regulation of intrinsic apoptotic signaling pathway	17	-0.273782	-0.720368	0.845702	1	0.926097	446	tags=29%, list=29%, signal=21%	11315/55031/6387/960/25793	No	No
Month 3	Higher in PIT	GO:0002700	regulation of production of molecular mediator of immune response	29	-0.249557	-0.719141	0.867659	1	0.926097	206	tags=14%, list=13%, signal=12%	7037/3815/8288/383	No	No
Month 3	Higher in PIT	GO:0120031	plasma membrane bounded cell projection assembly	56	-0.230872	-0.718764	0.90877	1	0.926097	568	tags=27%, list=37%, signal=18%	3273/1464/3320/2665/79770/2934/1639/4628/22919/8239/5420/1012/3815/2039/64422	No	No
Month 3	Higher in PIT	GO:0090090	negative regulation of canonical Wnt signaling pathway	17	-0.272896	-0.718036	0.847913	1	0.926097	933	tags=71%, list=60%, signal=28%	10856/3487/6422/27122/10146/351/4192/147111/1000/3485/3484/3489	No	No
Month 3	Higher in cGvHD	GO:0032611	interleukin-1 beta production	17	0.177083	0.71774	0.899303	1	0.926097	1281	tags=100%, list=82%, signal=18%	3098/3315/948/6774/6376/3479/1992/2950/5004/5005/351/335/11027/4023/820/3146/566	No	No
Month 3	Higher in cGvHD	GO:0032651	regulation of interleukin-1 beta production	17	0.177083	0.71774	0.899303	1	0.926097	1281	tags=100%, list=82%, signal=18%	3098/3315/948/6774/6376/3479/1992/2950/5004/5005/351/335/11027/4023/820/3146/566	No	No
Month 3	Higher in PIT	GO:0008284	positive regulation of cell population proliferation	125	-0.218128	-0.717652	0.963673	1	0.926097	783	tags=48%, list=50%, signal=26%	2192/2147/4860/57124/1803/1436/3575/6188/10135/7148/4192/1435/2261/4318/8828/7049/8829/5159/3572/7412/7857/8741/116844/10016/3549/6210/4869/4057/823/23308/3485/683/820/826/3912/2621/4854/2683/3371/6387/3146/3192/6191/4313/2324/7060/3059/7037/2260/6194/4673/1012/4830/3815/3845/4666/3148/6277/5813/6708	No	No
Month 3	Higher in PIT	GO:0030198	extracellular matrix organization	87	-0.22264	-0.717074	0.941331	1	0.926097	855	tags=59%, list=55%, signal=28%	5340/5345/1303/183/1291/8751/1805/3381/4323/1471/9719/2192/255743/351/1803/89932/2331/7045/1758/7148/1511/4318/7049/10211/1277/22795/3549/4035/1289/54507/5768/4060/7373/3912/3908/2621/2683/1302/333/118429/1520/84168/4313/11093/1605/25890/2022/3036/10631/2191/60626	No	No
Month 3	Higher in PIT	GO:0043062	extracellular structure organization	87	-0.22264	-0.717074	0.941331	1	0.926097	855	tags=59%, list=55%, signal=28%	5340/5345/1303/183/1291/8751/1805/3381/4323/1471/9719/2192/255743/351/1803/89932/2331/7045/1758/7148/1511/4318/7049/10211/1277/22795/3549/4035/1289/54507/5768/4060/7373/3912/3908/2621/2683/1302/333/118429/1520/84168/4313/11093/1605/25890/2022/3036/10631/2191/60626	No	No
Month 3	Higher in PIT	GO:0009617	response to bacterium	124	-0.217916	-0.71666	0.963803	1	0.926097	498	tags=28%, list=32%, signal=21%	725/721/722/128/4353/3934/7018/820/4669/79812/7369/28912/3146/7431/5606/3507/566/2220/11093/3501/1675/4153/114770/210/10075/3512/644/3148/3503/3502/8288/6037/3493/6622/7001	No	No
Month 3	Higher in PIT	GO:0007507	heart development	61	-0.228412	-0.716252	0.917337	1	0.926097	676	tags=39%, list=44%, signal=23%	8828/7049/8829/5159/7412/3340/3549/1289/7373/2200/4669/4628/4522/3192/5606/10439/4313/1605/57493/2022/2260/221476/3845/4666	No	No
Month 3	Higher in PIT	GO:0010646	regulation of cell communication	398	-0.208611	-0.715445	0.99793	1	0.926097	558	tags=30%, list=36%, signal=26%	1984/1464/147111/55611/116844/929/3326/347/5364/10016/3549/4035/4869/113791/4057/64710/8661/3836/7874/10457/2200/1000/79770/3190/1509/11315/3485/683/1003/114990/56975/5211/820/3912/11167/3840/22883/8454/3908/5094/2621/4249/257194/5052/197/79812/55915/6717/7295/333/6201/4684/55031/3484/10675/6387/3489/3146/5606/3490/590/135228/84168/8239/8533/4313/5037/5802/7531/2324/10987/960/7529/1605/4233/57493/8685/5305/3059/10075/7037/869/2022/145407/2805/2260/11124/55291/3635/1012/4756/3815/2171/1642/3837/10419/5537/3845/2597/5518/3148/2730/23170/10631/1621/383/5213/7415/6275/2729/847/760/9958/63893/25793/6622/7001/645	No	No
Month 3	Higher in PIT	GO:0032787	monocarboxylic acid metabolic process	94	-0.220701	-0.714463	0.94759	1	0.926097	168	tags=12%, list=11%, signal=11%	10728/4830/644/3815/2171/2597/5213/669/6521/6622/5901	No	No
Month 3	Higher in PIT	GO:0044703	multi-organism reproductive process	34	-0.242438	-0.714421	0.880722	1	0.926097	876	tags=59%, list=56%, signal=26%	811/6696/259/3339/1828/1508/2192/824/1393/4318/5104/6159/3549/3485/3912/3490/4313/5858/3845/6513	No	No
Month 3	Higher in PIT	GO:0071705	nitrogen compound transport	231	-0.211527	-0.714401	0.98954	1	0.926097	284	tags=15%, list=18%, signal=14%	8239/11345/10652/7531/3842/7529/1605/4905/173/3059/7037/869/8991/10533/4756/3837/10541/4666/10527/26130/3843/51534/5213/23039/7415/6005/5905/760/64422/55705/3039/3043/6622/5901	No	No
Month 3	Higher in PIT	GO:0033036	macromolecule localization	367	-0.208617	-0.714215	0.99739	1	0.926097	238	tags=13%, list=15%, signal=15%	7529/1605/4905/6500/4018/57493/5305/908/173/3059/10075/7037/869/8991/10694/10575/10055/10533/4756/2171/2039/3837/6950/10541/4666/10574/10527/10576/26130/3843/22948/3068/51534/7203/5213/23039/7415/55968/10425/5905/439/64422/55705/6513/286/6521/6622/5901/2035	No	No
Month 3	Higher in PIT	GO:0002703	regulation of leukocyte mediated immunity	42	-0.236104	-0.713955	0.893325	1	0.926097	206	tags=14%, list=13%, signal=13%	7037/23705/3635/3815/383/8078	No	No
Month 3	Higher in PIT	GO:0010721	negative regulation of cell development	35	-0.241099	-0.71317	0.88302	1	0.926097	537	tags=31%, list=35%, signal=21%	3549/4057/2200/714/257194/3146/5802/114770/3635/25793/7001	No	No
Month 3	Higher in PIT	GO:0048639	positive regulation of developmental growth	18	-0.268079	-0.713067	0.85344	1	0.926097	179	tags=22%, list=12%, signal=20%	6387/2260/3897/4666	No	No
Month 3	Higher in cGvHD	GO:0002285	lymphocyte activation involved in immune response	26	0.152126	0.7129	0.931106	1	0.926097	294	tags=42%, list=19%, signal=35%	3329/201294/6774/5788/164/3916/2207/2214/3071/6693/5336	No	No
Month 3	Higher in PIT	GO:0042100	B cell proliferation	15	-0.277924	-0.712472	0.851384	1	0.926097	206	tags=20%, list=13%, signal=18%	7037/3635/4332	No	No
Month 3	Higher in PIT	GO:0035966	response to topologically incorrect protein	22	-0.257785	-0.711267	0.862329	1	0.926097	543	tags=36%, list=35%, signal=24%	3326/3320/23352/1965/7369/10987/7060/7415	No	No
Month 3	Higher in PIT	GO:0090287	regulation of cellular response to growth factor stimulus	52	-0.230073	-0.711262	0.909783	1	0.926097	568	tags=58%, list=37%, signal=38%	5654/1634/8483/54829/6422/27122/2280/183/9719/255743/7148/10468/7049/8829/3273/116844/3326/10016/2200/1003/114990/56975/11167/79812/135228/2022/2805/4756/9958/63893	No	No
Month 3	Higher in PIT	GO:0002009	morphogenesis of an epithelium	70	-0.224165	-0.710806	0.930255	1	0.926097	444	tags=23%, list=29%, signal=17%	3934/4669/3371/79812/6201/4522/4313/960/1605/4233/5420/2022/2260/3857/3845/760	No	No
Month 3	Higher in PIT	GO:0046649	lymphocyte activation	98	-0.218962	-0.710789	0.952247	1	0.926097	447	tags=22%, list=29%, signal=17%	23308/3485/683/2934/3251/2621/5052/3146/3507/2267/960/114770/7037/3635/3815/4332/383/5813/8078/25793/6708/7001	No	No
Month 3	Higher in PIT	GO:0030183	B cell differentiation	18	-0.267151	-0.7106	0.85568	1	0.926097	287	tags=17%, list=18%, signal=14%	3507/3635/3815	No	No
Month 3	Higher in PIT	GO:0007565	female pregnancy	32	-0.243219	-0.710409	0.880407	1	0.926097	876	tags=59%, list=56%, signal=26%	811/6696/259/3339/1828/1508/2192/824/1393/4318/6159/3549/3485/3912/3490/4313/5858/3845/6513	No	No
Month 3	Higher in PIT	GO:0032944	regulation of mononuclear cell proliferation	42	-0.234498	-0.7091	0.897192	1	0.926097	625	tags=33%, list=40%, signal=20%	3572/7412/8741/3549/10457/23308/3485/683/3146/7037/3635/4332/383/6708	No	No
Month 3	Higher in PIT	GO:0060491	regulation of cell projection assembly	33	-0.241382	-0.708319	0.883054	1	0.926097	284	tags=15%, list=18%, signal=13%	8239/5420/3815/2039/64422	No	No
Month 3	Higher in cGvHD	GO:0051893	regulation of focal adhesion assembly	20	0.165482	0.707578	0.922024	1	0.926097	1014	tags=95%, list=65%, signal=33%	6714/3987/7057/6385/1845/9475/23603/7414/7094/5795/9748/387/1072/6422/4323/9647/8829/3273/347	No	No
Month 3	Higher in cGvHD	GO:0090109	regulation of cell-substrate junction assembly	20	0.165482	0.707578	0.922024	1	0.926097	1014	tags=95%, list=65%, signal=33%	6714/3987/7057/6385/1845/9475/23603/7414/7094/5795/9748/387/1072/6422/4323/9647/8829/3273/347	No	No
Month 3	Higher in PIT	GO:1901652	response to peptide	142	-0.213638	-0.707368	0.974457	1	0.926097	330	tags=19%, list=21%, signal=16%	6387/6362/3146/7431/3192/11026/4313/11093/960/10678/6402/210/3059/7037/3815/1642/3845/2597/4332/10963/2730/23170/10631/383/2729/9943/6622	No	No
Month 3	Higher in PIT	GO:0006006	glucose metabolic process	41	-0.23445	-0.707021	0.897617	1	0.926097	186	tags=20%, list=12%, signal=18%	3146/5230/2805/9563/2171/1642/2597/5213	No	No
Month 3	Higher in PIT	GO:0071345	cellular response to cytokine stimulus	124	-0.214854	-0.706589	0.968234	1	0.926097	778	tags=48%, list=50%, signal=26%	824/255743/558/2058/3383/1436/3575/3263/1393/6188/335/1511/1435/6428/471/11140/8828/11027/3572/7412/4898/1277/6404/6217/965/1984/3326/3556/23352/4046/3934/2934/820/2621/6122/7369/6387/6362/3146/7431/3192/11026/4313/11093/960/10678/210/3059/7037/3815/1642/3845/2597/4332/10963/2730/23170/10631/383/9943	No	No
Month 3	Higher in PIT	GO:0072330	monocarboxylic acid biosynthetic process	31	-0.243027	-0.706573	0.882634	1	0.926097	615	tags=42%, list=40%, signal=26%	3990/4023/341/23352/873/11315/47/5730/337/5313/10728/4830/2171	No	No
Month 3	Higher in PIT	GO:0055001	muscle cell development	28	-0.245503	-0.704053	0.879206	1	0.926097	479	tags=25%, list=31%, signal=18%	7373/4669/4628/3192/2022/221476/4666	No	No
Month 3	Higher in PIT	GO:0002706	regulation of lymphocyte mediated immunity	31	-0.242121	-0.703937	0.88491	1	0.926097	206	tags=16%, list=13%, signal=14%	7037/23705/3635/383/8078	No	No
Month 3	Higher in cGvHD	GO:0051056	regulation of small GTPase mediated signal transduction	34	0.138802	0.703836	0.948942	1	0.926097	178	tags=18%, list=11%, signal=16%	50848/57142/10672/22821/6714/93663	No	No
Month 3	Higher in PIT	GO:1903037	regulation of leukocyte cell-cell adhesion	58	-0.225375	-0.703681	0.92266	1	0.926097	80	tags=16%, list=5%, signal=15%	6387/3146/2267/960/7037/383/8078/6708/7001	No	No
Month 3	Higher in PIT	GO:0009605	response to external stimulus	397	-0.204717	-0.702054	0.99864	1	0.926097	508	tags=41%, list=33%, signal=37%	9647/3929/51119/7425/2811/4192/335/1511/1435/4318/23166/727/717/11140/8828/8876/5687/716/8829/671/729/114899/5159/11027/54757/3572/3852/7412/2155/718/7857/1277/4023/567/131578/710/3053/5792/965/5184/5648/3273/732/5692/1984/116844/929/3549/6210/51279/4057/733/3556/730/8428/725/3320/721/722/5682/715/23352/128/10457/1000/4353/10584/4046/11315/3934/3485/7018/683/2934/1003/3426/713/338/820/4669/714/8454/5094/2621/5052/3371/197/79812/7369/28912/6387/337/6362/4354/1520/3146/7431/8547/5606/135228/5168/3507/566/4313/2220/5802/11093/7531/3501/1675/7060/4153/114770/1605/210/4233/8685/10075/55600/3512/2022/145407/2805/2260/23705/3897/3635/10533/1012/4756/644/3815/1642/5537/2597/4332/2/3148/3503/9097/10383/10527/3950/3502/23170/10631/3843/22948/8288/6037/383/2191/6275/10425/2729/7941/9943/669/3493/9958/6513/6622/7001	No	No
Month 3	Higher in PIT	GO:0060560	developmental growth involved in morphogenesis	34	-0.238209	-0.701958	0.890654	1	0.926097	377	tags=24%, list=24%, signal=18%	3371/6387/4897/10439/8239/5802/3897/10631	No	No
Month 3	Higher in PIT	GO:1903706	regulation of hemopoiesis	43	-0.23151	-0.701849	0.903612	1	0.926097	241	tags=49%, list=16%, signal=42%	4323/4860/558/3575/325/4192/1435/8876/567/3549/4057/2200/714/2621/3146/114770/3059/3635/3148/25793/7001	No	No
Month 3	Higher in PIT	GO:0006986	response to unfolded protein	19	-0.261001	-0.701586	0.8665	1	0.926097	543	tags=37%, list=35%, signal=24%	3326/3320/1965/7369/10987/7060/7415	No	No
Month 3	Higher in PIT	GO:1901699	cellular response to nitrogen compound	88	-0.217641	-0.701473	0.950722	1	0.926097	214	tags=24%, list=14%, signal=22%	2200/1509/3934/338/820/197/333/3484/7431/5313/5305/2805/781/2039/10419/2730/84301/2729/5905/760/645	No	No
Month 3	Higher in PIT	GO:0110053	regulation of actin filament organization	59	-0.224257	-0.701422	0.924762	1	0.926097	221	tags=10%, list=14%, signal=9%	4233/3059/2039/118/6710/6708	No	No
Month 3	Higher in PIT	GO:0031929	TOR signaling	21	-0.256279	-0.701253	0.868764	1	0.926097	738	tags=57%, list=48%, signal=30%	2159/7532/7534/2155/55611/10016/7874/8454/2621/8239/145407/6194	No	No
Month 3	Higher in PIT	GO:0048589	developmental growth	89	-0.217293	-0.700953	0.951687	1	0.926097	342	tags=19%, list=22%, signal=16%	3484/6387/4897/10439/8239/10404/5802/1605/57493/2260/3897/221476/3845/4666/10631/9318/10425	No	No
Month 3	Higher in PIT	GO:0071453	cellular response to oxygen levels	20	-0.257978	-0.70017	0.869316	1	0.926097	444	tags=25%, list=29%, signal=18%	3934/114990/50809/5230/10533	No	No
Month 3	Higher in PIT	GO:0007186	G protein-coupled receptor signaling pathway	77	-0.219188	-0.700059	0.942367	1	0.926097	357	tags=17%, list=23%, signal=14%	333/6387/6362/566/7529/4233/8685/644/10419/60626/760/9943/6622	No	No
Month 3	Higher in PIT	GO:0042129	regulation of T cell proliferation	31	-0.240504	-0.699236	0.888313	1	0.926097	625	tags=32%, list=40%, signal=20%	3572/7412/3549/10457/23308/3485/3146/7037/383/6708	No	No
Month 3	Higher in cGvHD	GO:0001954	positive regulation of cell-matrix adhesion	15	0.18049	0.699212	0.91097	1	0.926097	250	tags=40%, list=16%, signal=34%	3690/948/30008/3987/6376/6385	No	No
Month 3	Higher in PIT	GO:0048754	branching morphogenesis of an epithelial tube	25	-0.248041	-0.699125	0.878084	1	0.926097	231	tags=52%, list=15%, signal=45%	1512/183/4323/255743/4192/1435/8829/3549/3371/1605/4233/2022/3845	No	No
Month 3	Higher in PIT	GO:0061061	muscle structure development	78	-0.218684	-0.699099	0.943807	1	0.926097	479	tags=24%, list=31%, signal=18%	7373/1000/1293/3912/4669/4628/3908/257194/3192/1605/57493/2022/4756/221476/3815/3845/4666/9318/3009	No	No
Month 3	Higher in PIT	GO:0006081	aldehyde metabolic process	19	-0.260073	-0.699092	0.868662	1	0.926097	560	tags=37%, list=36%, signal=24%	6888/128/11315/2098/2739/216/127	No	No
Month 3	Higher in PIT	GO:0051216	cartilage development	32	-0.238563	-0.696808	0.891764	1	0.926097	1001	tags=66%, list=64%, signal=24%	2131/7059/1280/1281/91461/4256/57211/1291/1893/7045/4192/2261/2822/1277/3549/4060/2132/4969/1302/960/2260	No	No
Month 3	Higher in PIT	GO:0048638	regulation of developmental growth	39	-0.23242	-0.696744	0.903042	1	0.926097	330	tags=21%, list=21%, signal=17%	6387/4897/10439/5802/2260/3897/221476/4666	No	No
Month 3	Higher in PIT	GO:0060284	regulation of cell development	93	-0.215316	-0.696531	0.956289	1	0.926097	403	tags=23%, list=26%, signal=18%	714/2621/257194/5803/6387/3146/5802/114770/1605/3059/3897/4673/3635/3815/10419/3845/4666/3148/118/25793/7001	No	No
Month 3	Higher in PIT	GO:0007267	cell-cell signaling	126	-0.211576	-0.696343	0.973355	1	0.926097	428	tags=23%, list=28%, signal=18%	83888/5211/820/3840/22883/3908/1267/3371/6717/10675/6387/6362/590/5802/1605/4233/869/2260/781/4756/3815/2171/3845/9097/52/1621/5213/760/6622	No	No
Month 3	Higher in PIT	GO:0001763	morphogenesis of a branching structure	30	-0.240289	-0.695641	0.889279	1	0.926097	231	tags=53%, list=15%, signal=46%	6422/1512/183/4323/255743/4192/1435/8829/7052/3549/3371/1605/4233/2022/2260/3845	No	No
Month 3	Higher in PIT	GO:0014902	myotube differentiation	15	-0.270954	-0.694604	0.867487	1	0.926097	143	tags=13%, list=9%, signal=12%	4756/4666	No	No
Month 3	Higher in PIT	GO:0002761	regulation of myeloid leukocyte differentiation	15	-0.270889	-0.694438	0.867697	1	0.926097	526	tags=67%, list=34%, signal=45%	7130/5196/6422/325/1435/4057/2200/714/3059/3635	No	No
Month 3	Higher in PIT	GO:0048771	tissue remodeling	39	-0.231508	-0.694011	0.905268	1	0.926097	882	tags=56%, list=57%, signal=25%	6422/6696/5340/183/1291/4323/1471/558/1436/6694/4192/3273/1464/3549/823/10457/7369/4313/2324/7060/3635/1621	No	No
Month 3	Higher in PIT	GO:0042886	amide transport	33	-0.236446	-0.693835	0.895034	1	0.926097	453	tags=27%, list=29%, signal=20%	5360/11315/5211/820/4547/6717/7369/5213/760	No	No
Month 3	Higher in PIT	GO:0055080	monoatomic cation homeostasis	78	-0.216932	-0.693497	0.946975	1	0.926097	449	tags=26%, list=29%, signal=19%	2132/3934/7018/1003/10539/4669/6717/9562/7369/6387/7531/7037/2260/4756/2039/6005/760/2038/6521/6622	No	No
Month 3	Higher in PIT	GO:0016050	vesicle organization	48	-0.225923	-0.693081	0.917576	1	0.926097	250	tags=10%, list=16%, signal=9%	6490/5305/5537/51534/6622	No	No
Month 3	Higher in PIT	GO:0048732	gland development	58	-0.221903	-0.692842	0.929793	1	0.926097	272	tags=38%, list=18%, signal=33%	4192/335/1435/5176/7049/8829/7052/3482/3549/823/4124/4669/3371/4313/2267/1605/4233/2260/4830/10419/3845/7001	No	No
Month 3	Higher in cGvHD	GO:0050852	T cell receptor signaling pathway	17	0.170935	0.69282	0.92622	1	0.926097	305	tags=41%, list=20%, signal=33%	3105/5777/5788/1445/695/5336/1845	No	No
Month 3	Higher in PIT	GO:0006633	fatty acid biosynthetic process	26	-0.244128	-0.692467	0.884949	1	0.926097	615	tags=42%, list=40%, signal=26%	3990/4023/341/23352/873/47/5730/337/10728/4830/2171	No	No
Month 3	Higher in PIT	GO:0043277	apoptotic cell clearance	17	-0.261789	-0.688813	0.874495	1	0.926097	680	tags=59%, list=44%, signal=33%	717/718/7052/4035/721/2621/3146/8547/2220/8685	No	No
Month 3	Higher in PIT	GO:0032371	regulation of sterol transport	19	-0.256238	-0.688784	0.877073	1	0.926097	536	tags=32%, list=35%, signal=21%	4035/341/5444/5360/337/1071	No	No
Month 3	Higher in PIT	GO:0032374	regulation of cholesterol transport	19	-0.256238	-0.688784	0.877073	1	0.926097	536	tags=32%, list=35%, signal=21%	4035/341/5444/5360/337/1071	No	No
Month 3	Higher in PIT	GO:0044419	biological process involved in interspecies interaction between organisms	308	-0.201998	-0.688356	0.9977	1	0.926097	783	tags=47%, list=50%, signal=29%	2192/2147/824/3839/8542/351/1803/558/2058/3383/1436/78989/3575/3075/4069/325/3263/712/7534/5683/731/3929/7425/1511/1435/4318/23166/727/717/6520/11140/8876/716/10605/8829/671/729/11027/54757/7412/718/4023/567/131578/6404/710/965/5184/5648/3482/3273/732/1984/116844/929/3326/6210/51279/4057/64710/733/3556/730/725/3320/2060/721/7874/722/715/23352/128/4353/10584/3934/7018/2934/3426/713/338/820/4669/4628/714/8454/5094/2621/5052/79812/7369/4684/28912/6387/337/6362/1520/3146/7431/8547/5606/3507/566/2220/5802/11093/7531/3501/1675/4153/114770/1605/210/8685/10075/7037/55600/3512/23705/3635/10533/644/1642/5537/2597/4332/2/3148/3503/9097/10383/10527/3502/23170/3843/22948/8288/6037/383/10425/5702/669/3493/9958/6622/7001	No	No
Month 3	Higher in PIT	GO:0050865	regulation of cell activation	104	-0.211197	-0.68811	0.966652	1	0.926097	80	tags=7%, list=5%, signal=7%	383/8078/2729/25793/6708/6622/7001	No	No
Month 3	Higher in PIT	GO:0048878	chemical homeostasis	151	-0.206833	-0.686796	0.983889	1	0.926097	449	tags=25%, list=29%, signal=20%	2132/11315/3934/7018/1003/338/820/10539/4669/221395/2621/257194/4547/6717/55937/9562/7369/6387/337/1071/7531/4153/7037/2805/2260/6194/4756/2171/2039/2730/1621/5213/2729/6005/760/2038/6521/6622	No	No
Month 3	Higher in PIT	GO:0060562	epithelial tube morphogenesis	41	-0.227436	-0.685868	0.912981	1	0.926097	377	tags=22%, list=24%, signal=17%	3371/79812/6201/4522/1605/4233/5420/2022/3845	No	No
Month 3	Higher in PIT	GO:0006641	triglyceride metabolic process	28	-0.238907	-0.685139	0.894842	1	0.926097	644	tags=43%, list=41%, signal=26%	7148/2822/718/3990/4023/341/338/4547/337/1071/644/847	No	No
Month 3	Higher in PIT	GO:0051259	protein complex oligomerization	32	-0.234214	-0.684105	0.901262	1	0.926097	224	tags=12%, list=14%, signal=11%	210/55600/4830/6622	No	No
Month 3	Higher in PIT	GO:1902652	secondary alcohol metabolic process	31	-0.235163	-0.683709	0.900488	1	0.926097	553	tags=42%, list=36%, signal=28%	3931/335/3990/27329/341/5444/338/47/337/1071/2260/3837/847	No	No
Month 3	Higher in PIT	GO:0099175	regulation of postsynapse organization	22	-0.247468	-0.6828	0.886427	1	0.926097	507	tags=27%, list=33%, signal=19%	3556/1000/4897/5802/869/2260	No	No
Month 3	Higher in PIT	GO:0044093	positive regulation of molecular function	67	-0.215948	-0.682287	0.945218	1	0.926097	718	tags=39%, list=46%, signal=22%	136319/6188/51429/2261/4318/2822/5159/7052/5364/4869/4057/2200/2621/7295/10920/1520/3146/3192/5606/8239/11345/10987/4233/2260/3815/5905	No	No
Month 3	Higher in cGvHD	GO:0010927	cellular component assembly involved in morphogenesis	17	0.167969	0.680797	0.937844	1	0.926097	1295	tags=100%, list=83%, signal=17%	29766/928/10398/5573/2817/3688/9948/2314/1465/2318/5048/7168/5159/3549/4628/1272/7368	No	No
Month 3	Higher in cGvHD	GO:0032989	cellular anatomical entity morphogenesis	17	0.167969	0.680797	0.937844	1	0.926097	1295	tags=100%, list=83%, signal=17%	29766/928/10398/5573/2817/3688/9948/2314/1465/2318/5048/7168/5159/3549/4628/1272/7368	No	No
Month 3	Higher in PIT	GO:0051604	protein maturation	145	-0.205215	-0.680187	0.983888	1	0.926097	322	tags=19%, list=21%, signal=16%	1520/7123/8547/5606/5230/590/566/3083/2220/11093/1675/4153/908/10694/10728/10575/6950/10574/10576/22948/7203/9391/84301/84191/7941/60626/10422	No	No
Month 3	Higher in PIT	GO:0051641	cellular localization	288	-0.199986	-0.680168	0.99733	1	0.926097	148	tags=21%, list=10%, signal=24%	11315/3934/2934/338/1639/820/3840/22883/4669/4628/2621/10540/4547/6717/29959/7295/5730/7369/10675/22919/3192/9805/10439/8239/10652/7531/3842/10987/7529/1605/4905/6500/5305/3059/869/1012/8125/3815/2039/5902/3837/5537/10541/4666/10527/3843/51534/23039/7415/5813/55968/2729/5905/439/64422/63893/55705/286/6521/6622/5901	No	No
Month 3	Higher in PIT	GO:0007548	sex differentiation	22	-0.246499	-0.680127	0.888951	1	0.926097	292	tags=18%, list=19%, signal=15%	8894/4313/3815/3148	No	No
Month 3	Higher in PIT	GO:0062207	regulation of pattern recognition receptor signaling pathway	27	-0.238431	-0.680113	0.896856	1	0.926097	395	tags=52%, list=25%, signal=39%	26007/3920/7184/351/3929/11027/929/4057/5094/3146/5802/7531/5537/9958	No	No
Month 3	Higher in cGvHD	GO:0001706	endoderm formation	15	0.175553	0.680086	0.929131	1	0.926097	1283	tags=100%, list=83%, signal=18%	2335/2885/4627/9555/3678/3689/1290/7448/1303/1291/4323/4318/1289/3912/4313	No	No
Month 3	Higher in cGvHD	GO:0035987	endodermal cell differentiation	15	0.175553	0.680086	0.929131	1	0.926097	1283	tags=100%, list=83%, signal=18%	2335/2885/4627/9555/3678/3689/1290/7448/1303/1291/4323/4318/1289/3912/4313	No	No
Month 3	Higher in PIT	GO:0030301	cholesterol transport	31	-0.233625	-0.679237	0.90385	1	0.926097	708	tags=39%, list=46%, signal=21%	3931/335/3990/4035/341/5444/5360/338/55937/337/1071/5305	No	No
Month 3	Higher in PIT	GO:0043065	positive regulation of apoptotic process	80	-0.212033	-0.679006	0.957083	1	0.926097	450	tags=34%, list=29%, signal=25%	7052/3482/3273/1984/10016/54507/1509/1965/11315/3934/2934/8454/2683/6201/3146/5524/10439/4313/6500/11124/6194/3635/10533/4332/5518/2191/6622	No	No
Month 3	Higher in PIT	GO:0030048	actin filament-based movement	15	-0.264156	-0.677179	0.882782	1	0.926097	435	tags=27%, list=28%, signal=19%	2934/4628/6717/781	No	No
Month 3	Higher in cGvHD	GO:0060627	regulation of vesicle-mediated transport	119	0.105262	0.675942	1	1	0.926097	259	tags=28%, list=17%, signal=25%	3690/488/2219/302/10094/5579/2243/6813/94121/4067/948/201294/6714/2244/6774/5878/6653/5788/164/3916/2266/5874/2771/5054/2207/1445/408/961/5199/6385/695/3071/1950	No	No
Month 3	Higher in PIT	GO:0097006	regulation of plasma lipoprotein particle levels	35	-0.228234	-0.675115	0.913065	1	0.926097	708	tags=46%, list=46%, signal=25%	3931/335/2822/3990/4023/27329/341/4353/3190/5360/338/4547/55937/337/1071/7941	No	No
Month 3	Higher in PIT	GO:0006886	intracellular protein transport	109	-0.20625	-0.673795	0.974838	1	0.926097	541	tags=26%, list=35%, signal=18%	347/10016/4869/160/3836/3320/23352/23256/11315/3840/2621/7295/7369/8239/7531/3842/7529/4905/3059/3837/10541/10527/3843/23039/7415/5905/55705/5901	No	No
Month 3	Higher in cGvHD	GO:0071402	cellular response to lipoprotein particle stimulus	17	0.166216	0.673692	0.943228	1	0.926097	136	tags=18%, list=9%, signal=16%	1066/928/948	No	No
Month 3	Higher in PIT	GO:0008283	cell population proliferation	244	-0.198866	-0.672928	0.99666	1	0.926097	715	tags=41%, list=46%, signal=26%	6188/7045/10135/51119/7148/4192/335/1435/2261/4318/10468/8828/7453/1503/5176/7049/8829/2028/2822/5159/1938/3572/7412/7857/567/3340/3273/8741/116844/347/5364/10016/3549/6210/4869/4057/3836/823/2060/10457/1000/23308/3485/683/1003/820/826/3912/3251/4628/8454/2621/4969/4854/257194/2683/5803/5052/3371/79812/5730/7369/10920/6387/3489/3146/3192/50809/6191/3490/590/135228/8894/4313/2267/2324/7060/3059/7037/2022/2260/6194/4673/3635/1012/4830/3815/3845/4332/4666/3148/9318/1621/6277/383/2191/5813/10425/6708/7001	No	No
Month 3	Higher in PIT	GO:0001667	ameboidal-type cell migration	51	-0.218027	-0.672815	0.934213	1	0.926097	154	tags=14%, list=10%, signal=13%	5168/4313/3036/3815/2039/5793/60626	No	No
Month 3	Higher in PIT	GO:1901888	regulation of cell junction assembly	48	-0.21925	-0.672611	0.930679	1	0.926097	649	tags=35%, list=42%, signal=21%	8829/114798/10211/131578/3273/347/3556/1981/22883/257194/5802/869/2260/6194/55118/2039/6622	No	No
Month 3	Higher in PIT	GO:0031347	regulation of defense response	132	-0.203632	-0.671865	0.982958	1	0.926097	446	tags=23%, list=29%, signal=18%	11315/683/1003/820/4669/5094/3371/197/79812/1520/3146/8547/5606/2220/5802/7531/4153/114770/145407/23705/3635/5537/4332/2/3148/23170/3843/383/7941/9958/6622	No	No
Month 3	Higher in PIT	GO:0001503	ossification	68	-0.212294	-0.671623	0.951751	1	0.926097	939	tags=66%, list=60%, signal=27%	7130/91461/6320/387/4256/54829/6422/6696/57211/5552/1291/3481/3381/1893/4323/255743/26578/1192/1758/51119/4192/1435/2261/2822/5787/1462/3572/1277/147111/5364/3549/4057/2132/3485/56975/3371/197/9562/7123/3192/4313/9902/10527/847/5701	No	No
Month 3	Higher in PIT	GO:0071346	cellular response to type II interferon	18	-0.252327	-0.671167	0.890215	1	0.926097	316	tags=50%, list=20%, signal=40%	2058/3263/11140/965/2934/7431/11093/2597/383	No	No
Month 3	Higher in PIT	GO:0050764	regulation of phagocytosis	41	-0.222082	-0.669721	0.92375	1	0.926097	491	tags=24%, list=32%, signal=17%	721/10584/2621/197/3146/8547/566/2220/4153/64422	No	No
Month 3	Higher in PIT	GO:0051128	regulation of cellular component organization	362	-0.195675	-0.669679	0.99938	1	0.926097	546	tags=27%, list=35%, signal=23%	929/347/5364/4035/1289/341/4869/160/8404/3556/8428/3320/721/2665/7874/7373/53841/1000/1981/10584/23256/11315/3934/7018/683/2934/1003/1639/3912/22883/3908/2621/257194/3371/197/55937/6050/3484/22919/6387/337/3146/7431/8547/3192/1272/3490/4897/84168/5168/10439/2935/8239/566/2220/5802/960/4153/1605/4233/5420/5305/908/3059/10075/7037/869/10694/2260/6194/10728/55118/3897/10575/1012/4756/221476/3815/2039/10419/6950/5793/5706/10574/10576/118/22948/2191/7203/7415/2729/55832/5705/64422/25793/6710/286/6708/6622	No	No
Month 3	Higher in PIT	GO:0034976	response to endoplasmic reticulum stress	40	-0.222697	-0.669601	0.92333	1	0.926097	485	tags=28%, list=31%, signal=19%	4082/1981/1965/11315/7369/10987/7060/11124/5706/9097/7415	No	No
Month 3	Higher in PIT	GO:0010647	positive regulation of cell communication	231	-0.198128	-0.669147	0.99634	1	0.926097	472	tags=23%, list=30%, signal=19%	10457/1000/79770/1509/11315/1003/820/3912/3840/22883/8454/3908/2621/4249/257194/55915/7295/6201/55031/3489/3146/5606/84168/8239/4313/7531/2324/960/8685/3059/10075/7037/2022/2805/2260/11124/1012/4756/3815/2171/3837/10419/3845/2597/5518/5213/7415/6275/847/760/9958/63893/6622/7001	No	No
Month 3	Higher in PIT	GO:0007188	adenylate cyclase-modulating G protein-coupled receptor signaling pathway	28	-0.233321	-0.669119	0.907097	1	0.926097	404	tags=21%, list=26%, signal=16%	221395/333/6387/8685/10419/60626	No	No
Month 3	Higher in PIT	GO:0090087	regulation of peptide transport	22	-0.242338	-0.668646	0.89803	1	0.926097	73	tags=23%, list=5%, signal=22%	5211/820/6717/5213/760	No	No
Month 3	Higher in PIT	GO:0002444	myeloid leukocyte mediated immunity	25	-0.236869	-0.667635	0.903468	1	0.926097	358	tags=16%, list=23%, signal=13%	5730/566/3815/383	No	No
Month 3	Higher in PIT	GO:0051222	positive regulation of protein transport	43	-0.220155	-0.667426	0.928044	1	0.926097	125	tags=21%, list=8%, signal=20%	820/4628/2621/7531/3059/10541/3843/5213/5901	No	No
Month 3	Higher in PIT	GO:0007600	sensory perception	37	-0.224043	-0.667356	0.920469	1	0.926097	370	tags=35%, list=24%, signal=27%	7045/5284/1729/1277/567/4060/1302/6387/10678/2260/644/3815/2171	No	No
Month 3	Higher in cGvHD	GO:0071622	regulation of granulocyte chemotaxis	19	0.158409	0.6657	0.953614	1	0.926097	1310	tags=100%, list=84%, signal=16%	6352/83700/10059/7057/3071/708/5919/5880/5594/5795/7130/1803/1436/3929/4192/1435/683/4354/7060	No	No
Month 3	Higher in PIT	GO:0071466	cellular response to xenobiotic stimulus	21	-0.242657	-0.663981	0.899922	1	0.926097	725	tags=48%, list=47%, signal=26%	1393/9647/2822/5446/9446/873/2621/590/7037/1012	No	No
Month 3	Higher in PIT	GO:0051248	negative regulation of protein metabolic process	91	-0.205466	-0.663722	0.969692	1	0.926097	136	tags=25%, list=9%, signal=24%	3326/347/4869/7874/1981/1965/11315/1476/6050/6201/26998/8239/11345/210/57493/2039/2597/9097/5813/8078/2729/9491/6622	No	No
Month 3	Higher in PIT	GO:0060048	cardiac muscle contraction	16	-0.255309	-0.663255	0.894022	1	0.926097	612	tags=44%, list=39%, signal=27%	3270/9446/3320/2934/6717/5606/781	No	No
Month 3	Higher in PIT	GO:0051668	localization within membrane	93	-0.204748	-0.662342	0.971227	1	0.926097	288	tags=12%, list=19%, signal=10%	10439/7531/1605/4905/1012/2039/4666/439/64422/286/6521	No	No
Month 3	Higher in PIT	GO:0046486	glycerolipid metabolic process	49	-0.215378	-0.662061	0.938466	1	0.926097	328	tags=20%, list=21%, signal=17%	337/1071/5168/5305/9588/3635/644/2171/7941/847	No	No
Month 3	Higher in PIT	GO:0030855	epithelial cell differentiation	86	-0.204994	-0.659741	0.969029	1	0.926097	537	tags=28%, list=35%, signal=19%	3549/1834/54507/388697/1000/873/1003/56975/11167/2683/7431/5230/135228/5802/54538/4233/57493/5420/2260/3857/3845/64122/10527/118	No	No
Month 3	Higher in PIT	GO:0061024	membrane organization	104	-0.202247	-0.658947	0.977067	1	0.926097	63	tags=21%, list=4%, signal=22%	1000/5360/2934/1639/4628/2621/28988/4547/7369/4897/10652/4905/8685/5305/10075/5537/55968/2729/439/6521/6708/6622	No	No
Month 3	Higher in PIT	GO:0001659	temperature homeostasis	16	-0.25349	-0.658529	0.897774	1	0.926097	276	tags=25%, list=18%, signal=21%	3934/216/2171/1621	No	No
Month 3	Higher in PIT	GO:0048585	negative regulation of response to stimulus	240	-0.194692	-0.658414	0.99741	1	0.926097	267	tags=14%, list=17%, signal=13%	5037/5802/7531/960/114770/7529/1605/4233/57493/5305/10075/2022/11124/3635/4756/1642/5537/2/5518/3148/9097/2730/23170/383/2191/7415/8078/2729/9958/25793/6622/7001/645	No	No
Month 3	Higher in PIT	GO:0006487	protein N-linked glycosylation	22	-0.238171	-0.657149	0.9066	1	0.926097	906	tags=73%, list=58%, signal=31%	4245/84572/3074/957/5589/57134/6482/4247/4121/6480/4124/4122/2132/4249/2683/7903	No	No
Month 3	Higher in PIT	GO:0044089	positive regulation of cellular component biogenesis	89	-0.203676	-0.657029	0.971042	1	0.926097	221	tags=11%, list=14%, signal=10%	4233/5305/7037/869/3815/5706/7415/55832/5705/6622	No	No
Month 3	Higher in PIT	GO:0042692	muscle cell differentiation	52	-0.212414	-0.656669	0.944621	1	0.926097	479	tags=25%, list=31%, signal=18%	7373/1000/3912/4669/4628/3908/3192/2022/4756/221476/3815/3845/4666	No	No
Month 3	Higher in PIT	GO:0050801	monoatomic ion homeostasis	79	-0.205181	-0.656545	0.965786	1	0.926097	449	tags=25%, list=29%, signal=19%	2132/3934/7018/1003/10539/4669/6717/9562/7369/6387/7531/7037/2260/4756/2039/6005/760/2038/6521/6622	No	No
Month 3	Higher in PIT	GO:0072359	circulatory system development	179	-0.196245	-0.656313	0.99401	1	0.926097	657	tags=37%, list=42%, signal=24%	5176/7049/8829/2028/2822/5787/5159/7412/718/7857/1277/3340/6301/7052/3273/1464/27329/116844/347/10016/3549/4035/1289/7373/10457/2200/1000/1003/338/1306/820/4669/4628/221395/4854/2683/79812/4162/6050/4522/6387/3146/3192/5606/5230/3490/4897/84168/10439/4313/54538/2324/7060/1605/57493/2022/22918/2260/1012/221476/3815/3845/10541/4666/57125/2191/60626	No	No
Month 3	Higher in PIT	GO:0023056	positive regulation of signaling	235	-0.194155	-0.656064	0.99744	1	0.926097	472	tags=28%, list=30%, signal=23%	1984/1464/55611/116844/929/3326/5364/3549/4057/64710/2060/10457/1000/79770/1509/11315/1003/820/3912/3840/22883/8454/3908/2621/4249/257194/55915/7295/6201/55031/3489/3146/5606/84168/8239/4313/7531/2324/960/4905/8685/3059/10075/7037/2022/2805/2260/11124/1012/4756/3815/2171/3837/10419/3845/2597/5518/5213/7415/6275/847/760/9958/63893/6622/7001	No	No
Month 3	Higher in PIT	GO:0006810	transport	486	-0.19039	-0.655541	0.99995	1	0.926097	330	tags=17%, list=21%, signal=20%	6387/337/1520/3146/10226/6906/8547/3192/10971/1272/1071/9805/5168/8239/11345/9332/566/2220/10652/10894/7531/3842/10987/4153/7529/1605/4905/4018/8685/5305/173/3059/7037/9902/2638/55600/869/8991/22918/2260/433/781/10533/1012/4830/8125/4756/3815/2171/5902/3837/5537/10541/4666/10527/26130/3843/3047/6277/51534/5213/23039/7415/5813/2729/6005/5905/760/9943/3048/669/64422/63893/55705/6513/1207/286/3045/6521/3039/3043/6622/5901/2035	No	No
Month 3	Higher in PIT	GO:0042127	regulation of cell population proliferation	207	-0.194736	-0.655088	0.99624	1	0.926097	547	tags=30%, list=35%, signal=22%	116844/347/5364/10016/3549/6210/4869/4057/823/2060/10457/1000/23308/3485/683/1003/820/826/3912/2621/4969/4854/257194/2683/5803/3371/79812/5730/7369/10920/6387/3489/3146/3192/50809/6191/3490/590/135228/4313/2324/7060/3059/7037/2022/2260/6194/4673/3635/1012/4830/3815/3845/4332/4666/3148/1621/6277/383/2191/5813/6708	No	No
Month 3	Higher in PIT	GO:0032101	regulation of response to external stimulus	199	-0.194971	-0.654898	0.99565	1	0.926097	330	tags=18%, list=21%, signal=16%	6387/4354/1520/3146/8547/5606/135228/566/2220/5802/7531/7060/4153/114770/4233/145407/2260/23705/3635/1012/4756/5537/4332/2/3148/9097/23170/3843/383/2191/7941/9943/9958/6622/7001	No	No
Month 3	Higher in cGvHD	GO:0001819	positive regulation of cytokine production	80	0.106651	0.654582	0.986842	1	0.926097	257	tags=29%, list=17%, signal=25%	3329/6288/3098/2219/57142/3315/5245/948/102/3105/1432/5777/6774/6653/5788/7057/5054/947/6376/2207/2214/695/10972	No	No
Month 3	Higher in PIT	GO:0033674	positive regulation of kinase activity	23	-0.235229	-0.65415	0.910119	1	0.926097	752	tags=39%, list=48%, signal=20%	1436/51429/5159/4057/2200/2621/10920/5606/2260	No	No
Month 3	Higher in PIT	GO:0045860	positive regulation of protein kinase activity	23	-0.235229	-0.65415	0.910119	1	0.926097	752	tags=39%, list=48%, signal=20%	1436/51429/5159/4057/2200/2621/10920/5606/2260	No	No
Month 3	Higher in PIT	GO:0051347	positive regulation of transferase activity	23	-0.235229	-0.65415	0.910119	1	0.926097	752	tags=39%, list=48%, signal=20%	1436/51429/5159/4057/2200/2621/10920/5606/2260	No	No
Month 3	Higher in PIT	GO:0006629	lipid metabolic process	151	-0.196679	-0.653079	0.991249	1	0.926097	425	tags=25%, list=27%, signal=20%	338/47/4669/221395/5049/2683/4547/5730/866/7369/337/1071/5230/3490/125/5168/216/7368/7903/127/5066/4018/5305/2638/2260/9588/64174/10728/3635/9563/4830/644/3815/2171/3837/7941/847/6622	No	No
Month 3	Higher in cGvHD	GO:0046849	bone remodeling	17	0.161105	0.652976	0.957665	1	0.926097	860	tags=88%, list=55%, signal=40%	3690/6714/84959/1445/1200/6850/5880/7879/2131/116985/6422/6696/1436/6694/4192	No	No
Month 3	Higher in PIT	GO:0035821	modulation of process of another organism	27	-0.228602	-0.652078	0.916668	1	0.926097	783	tags=48%, list=50%, signal=24%	2192/1436/325/10605/131578/3482/4057/64710/2934/820/8547/383/5702	No	No
Month 3	Higher in PIT	GO:0033993	response to lipid	136	-0.196952	-0.650778	0.988779	1	0.926097	726	tags=43%, list=47%, signal=25%	2878/1393/3931/3929/4192/1511/4318/717/1369/5176/7049/671/2822/11027/1938/4678/7412/2155/1277/4023/567/3482/929/3549/4057/128/4353/11315/3934/3485/820/4669/3371/55915/5730/7369/337/3146/7431/3192/5606/3490/590/4313/11093/1605/210/7037/2805/51389/644/3845/3148/10631/847/6622/7001/5901	No	No
Month 3	Higher in PIT	GO:0001932	regulation of protein phosphorylation	62	-0.206666	-0.648993	0.95773	1	0.926097	699	tags=39%, list=45%, signal=22%	51429/2261/4318/11140/7453/5159/54757/718/3273/1464/4869/4057/2200/2621/10920/5606/5168/2324/7060/57493/55600/2260/3815/2039	No	No
Month 3	Higher in PIT	GO:0008610	lipid biosynthetic process	67	-0.204833	-0.647172	0.961902	1	0.926097	618	tags=37%, list=40%, signal=23%	718/3990/4023/6482/341/8706/23352/873/338/47/221395/5730/866/337/3490/7368/7903/5066/5305/10728/3635/9563/4830/2171/3837	No	No
Month 3	Higher in PIT	GO:0009887	animal organ morphogenesis	106	-0.197734	-0.644937	0.981562	1	0.926097	895	tags=54%, list=58%, signal=24%	1634/4256/54829/6422/2280/1512/57211/4915/183/1291/1101/8751/3481/4323/255743/1436/6439/7168/1758/4192/1435/2261/10468/8828/7049/8829/54757/29926/1277/3340/7052/3549/1289/4057/1834/823/4124/2200/1000/2132/56975/820/3912/4669/8454/3371/333/4522/10439/4313/2267/1605/57493/2022/2260/3845/4666	No	No
Month 3	Higher in PIT	GO:0032102	negative regulation of response to external stimulus	87	-0.20021	-0.644833	0.974542	1	0.926097	155	tags=9%, list=10%, signal=9%	3635/4756/2/23170/383/2191/9958/7001	No	No
Month 3	Higher in PIT	GO:0030036	actin cytoskeleton organization	128	-0.195515	-0.644073	0.988348	1	0.926097	140	tags=6%, list=9%, signal=6%	3815/2039/3845/118/6710/6708/5901/2035	No	No
Month 3	Higher in PIT	GO:1902531	regulation of intracellular signal transduction	241	-0.189941	-0.642432	0.99841	1	0.926097	401	tags=20%, list=26%, signal=17%	8454/5094/2621/257194/5052/7295/6201/55031/6387/3489/3146/5606/8239/8533/4313/5037/5802/7531/2324/10987/960/1605/4233/57493/8685/3059/10075/7037/2022/145407/2260/11124/1012/3815/2171/1642/3837/10419/5537/3845/2597/5518/7415/6275/847/9958/25793/7001	No	No
Month 3	Higher in PIT	GO:0048513	animal organ development	320	-0.18802	-0.641397	0.99952	1	0.926097	721	tags=41%, list=46%, signal=27%	7534/136319/8775/7045/1758/51119/7148/7425/4192/335/1435/2261/4318/471/10468/8828/5176/6414/7049/8829/2028/2822/10211/5159/54757/29926/1938/4678/3852/7412/2155/1277/4023/567/5636/3340/51294/7052/8455/3482/124565/147111/116844/3326/347/5364/10016/3549/1289/4057/1834/388697/26470/4060/823/7373/4124/2200/1000/1293/2132/114990/56975/820/3912/3251/4669/4628/8454/3908/1267/2621/4969/4854/257194/3371/197/1302/9562/333/6201/7369/4684/118429/4522/6387/3146/7123/7431/3192/10971/1272/5606/4897/135228/8894/10439/4313/2267/5802/7531/2324/23544/960/1605/4233/57493/5420/869/2022/2260/55118/54510/4830/3857/221476/3815/10419/3845/10541/4666/3148/9318/6275/847/3009/2038/6513/7001/5901	No	No
Month 3	Higher in PIT	GO:0044092	negative regulation of molecular function	36	-0.215781	-0.640591	0.93543	1	0.926097	354	tags=19%, list=23%, signal=15%	6201/26998/3192/4233/57493/2597/55832	No	No
Month 3	Higher in PIT	GO:0008015	blood circulation	81	-0.199812	-0.640459	0.973033	1	0.926097	514	tags=28%, list=33%, signal=20%	9446/3320/128/2132/2934/1003/10539/2621/6717/7369/6387/5606/566/4313/7531/4018/2022/781/2730/10631/1621/2729/3043	No	No
Month 3	Higher in PIT	GO:0099072	regulation of postsynaptic membrane neurotransmitter receptor levels	17	-0.243354	-0.640308	0.912337	1	0.926097	523	tags=41%, list=34%, signal=28%	160/3320/2060/22883/10439/1605/7037	No	No
Month 3	Higher in PIT	GO:0034330	cell junction organization	129	-0.194105	-0.639655	0.989478	1	0.926097	541	tags=27%, list=35%, signal=19%	347/5364/8404/26470/3556/1004/1000/1981/1003/713/1639/22883/4628/714/257194/28988/3371/4897/5802/7368/23544/1605/57493/869/2260/6194/55118/3897/1012/2039/118/7415/831/6710/6622	No	No
Month 3	Higher in PIT	GO:0051174	regulation of phosphorus metabolic process	94	-0.19749	-0.639323	0.979356	1	0.926097	699	tags=37%, list=45%, signal=22%	51429/2261/4318/11140/7453/8829/2822/5159/54757/29926/718/3273/1464/341/4869/4057/2200/56975/221395/2621/10920/3192/5606/5230/5168/2324/7060/57493/55600/2260/3815/2039/7415/6521/6622	No	No
Month 3	Higher in PIT	GO:0045667	regulation of osteoblast differentiation	15	-0.249043	-0.638434	0.912974	1	0.926097	775	tags=53%, list=50%, signal=27%	255743/1192/5787/3572/4057/3485/56975/10527	No	No
Month 3	Higher in PIT	GO:0006793	phosphorus metabolic process	248	-0.188391	-0.63778	0.99864	1	0.926097	434	tags=22%, list=28%, signal=19%	4190/56975/5211/47/3251/221395/1267/2621/5803/2766/9562/29789/10920/4522/337/4354/3192/5606/1071/5230/5313/5168/5802/2324/7060/57493/5305/55600/5635/2805/2260/9588/3635/9563/4830/3815/2171/158/2039/5537/2597/9318/5213/7415/2582/7941/5631/353/9943/203/669/6521/6622/5901	No	No
Month 3	Higher in PIT	GO:0006796	phosphate-containing compound metabolic process	248	-0.188391	-0.63778	0.99864	1	0.926097	434	tags=22%, list=28%, signal=19%	4190/56975/5211/47/3251/221395/1267/2621/5803/2766/9562/29789/10920/4522/337/4354/3192/5606/1071/5230/5313/5168/5802/2324/7060/57493/5305/55600/5635/2805/2260/9588/3635/9563/4830/3815/2171/158/2039/5537/2597/9318/5213/7415/2582/7941/5631/353/9943/203/669/6521/6622/5901	No	No
Month 3	Higher in PIT	GO:0002697	regulation of immune effector process	80	-0.198707	-0.636333	0.973981	1	0.926097	321	tags=18%, list=21%, signal=15%	3146/8547/2220/4153/114770/7037/922/23705/3635/3815/2/8288/383/8078	No	No
Month 3	Higher in PIT	GO:0043491	phosphatidylinositol 3-kinase/protein kinase B signal transduction	60	-0.202745	-0.634944	0.961749	1	0.926097	231	tags=13%, list=15%, signal=12%	1605/3059/2022/2260/3815/1642/5518/847	No	No
Month 3	Higher in PIT	GO:0015031	protein transport	198	-0.188865	-0.634269	0.99719	1	0.926097	284	tags=15%, list=18%, signal=14%	8239/11345/10652/7531/3842/7529/1605/4905/173/3059/7037/869/8991/10533/4756/3837/10541/4666/10527/26130/3843/51534/5213/23039/7415/5905/64422/55705/5901	No	No
Month 3	Higher in PIT	GO:0010631	epithelial cell migration	19	-0.235646	-0.633431	0.919472	1	0.926097	290	tags=37%, list=19%, signal=30%	10982/9647/4318/116844/5168/3815/5793	No	No
Month 3	Higher in PIT	GO:0090130	tissue migration	19	-0.235646	-0.633431	0.919472	1	0.926097	290	tags=37%, list=19%, signal=30%	10982/9647/4318/116844/5168/3815/5793	No	No
Month 3	Higher in PIT	GO:0090132	epithelium migration	19	-0.235646	-0.633431	0.919472	1	0.926097	290	tags=37%, list=19%, signal=30%	10982/9647/4318/116844/5168/3815/5793	No	No
Month 3	Higher in PIT	GO:1903169	regulation of calcium ion transmembrane transport	19	-0.234961	-0.631588	0.92101	1	0.926097	259	tags=37%, list=17%, signal=31%	1729/3270/9446/6717/7531/781/6622	No	No
Month 3	Higher in PIT	GO:0051606	detection of stimulus	29	-0.219075	-0.631301	0.932588	1	0.926097	241	tags=21%, list=16%, signal=18%	6387/114770/2022/23705/3815/2191	No	No
Month 3	Higher in PIT	GO:1901655	cellular response to ketone	18	-0.236674	-0.629533	0.9208	1	0.926097	446	tags=33%, list=29%, signal=24%	11315/2621/3371/3490/51389/10631	No	No
Month 3	Higher in PIT	GO:2000379	positive regulation of reactive oxygen species metabolic process	24	-0.224693	-0.629158	0.928096	1	0.926097	8	tags=17%, list=1%, signal=17%	873/11315/3934/6622	No	No
Month 3	Higher in cGvHD	GO:0007369	gastrulation	30	0.127738	0.626439	0.983133	1	0.926097	191	tags=20%, list=12%, signal=18%	3690/2335/10787/2821/2885/4627	No	No
Month 3	Higher in PIT	GO:0016311	dephosphorylation	18	-0.235231	-0.625695	0.923419	1	0.926097	644	tags=39%, list=41%, signal=23%	2822/5787/5792/5803/5802/3635/5537	No	No
Month 3	Higher in PIT	GO:0001944	vasculature development	152	-0.188205	-0.625149	0.99488	1	0.926097	695	tags=40%, list=45%, signal=25%	4192/23166/8828/7453/5176/7049/8829/2028/2822/5787/5159/718/7857/1277/3340/6301/7052/3273/1464/27329/116844/347/10016/3549/4035/1289/10457/1000/1003/338/1306/820/4669/4628/221395/4854/2683/79812/4162/6050/6387/3146/5230/3490/4897/84168/4313/54538/2324/7060/1605/57493/2022/22918/2260/1012/3815/10541/57125/2191/60626	No	No
Month 3	Higher in PIT	GO:0051345	positive regulation of hydrolase activity	19	-0.232241	-0.624278	0.925485	1	0.926097	179	tags=37%, list=12%, signal=33%	51429/2261/2822/7052/5364/2260/5905	No	No
Month 3	Higher in PIT	GO:0050830	defense response to Gram-positive bacterium	26	-0.21996	-0.623914	0.933809	1	0.926097	271	tags=54%, list=17%, signal=45%	117159/351/3575/4069/3929/1511/567/4057/820/2220/4153/114770/3148/6037	No	No
Month 3	Higher in PIT	GO:0048729	tissue morphogenesis	83	-0.193859	-0.62238	0.979409	1	0.926097	449	tags=22%, list=29%, signal=16%	2132/3934/4669/3371/79812/6201/4522/4313/960/1605/4233/57493/5420/2022/2260/3857/3845/760	No	No
Month 3	Higher in PIT	GO:0009967	positive regulation of signal transduction	214	-0.184638	-0.621848	0.99847	1	0.926097	775	tags=42%, list=50%, signal=24%	255743/351/5627/558/3383/10982/1436/3575/7532/3263/6188/10135/3929/7148/335/1435/2261/4318/8876/5687/7049/8829/10211/5159/3572/2155/4898/718/1277/3340/7052/1984/1464/55611/116844/929/3326/5364/3549/4057/64710/10457/1000/79770/1509/11315/1003/3912/3840/8454/3908/2621/4249/257194/55915/7295/6201/55031/3489/3146/5606/84168/8239/4313/7531/2324/960/8685/3059/10075/7037/2022/2805/2260/11124/1012/4756/3815/2171/3837/10419/3845/2597/5518/7415/6275/847/9958/63893/7001	No	No
Month 3	Higher in PIT	GO:0045637	regulation of myeloid cell differentiation	23	-0.223328	-0.621055	0.931972	1	0.926097	526	tags=43%, list=34%, signal=29%	325/1435/567/4057/2200/714/3146/3059/3635/3148	No	No
Month 3	Higher in PIT	GO:0042110	T cell activation	66	-0.196743	-0.620951	0.970774	1	0.926097	268	tags=41%, list=17%, signal=35%	4860/1803/3383/3575/7532/6188/4192/1511/1503/8876/3572/7412/567/3549/10457/23308/3485/2934/3146/2267/960/7037/3815/383/8078/6708/7001	No	No
Month 3	Higher in PIT	GO:0001906	cell killing	79	-0.193929	-0.62054	0.978307	1	0.926097	850	tags=53%, list=55%, signal=25%	10747/3107/720/735/117159/2147/8542/3383/3575/3075/4069/731/1511/727/717/716/729/718/567/5648/3273/732/966/4057/733/730/715/820/3251/5052/6387/6362/8547/566/2220/4153/922/23705/3635/2597/10383/383	No	No
Month 3	Higher in PIT	GO:0034765	regulation of monoatomic ion transmembrane transport	37	-0.208272	-0.620379	0.947433	1	0.926097	368	tags=19%, list=24%, signal=15%	6717/1520/10971/7531/781/9943/6622	No	No
Month 3	Higher in PIT	GO:0035148	tube formation	17	-0.235734	-0.620256	0.926232	1	0.926097	373	tags=24%, list=24%, signal=18%	79812/6201/4522/5420	No	No
Month 3	Higher in PIT	GO:0006941	striated muscle contraction	20	-0.228498	-0.62016	0.928802	1	0.926097	627	tags=40%, list=40%, signal=24%	1938/3270/9446/3320/2934/6717/5606/781	No	No
Month 3	Higher in PIT	GO:0019220	regulation of phosphate metabolic process	93	-0.191554	-0.619663	0.984062	1	0.926097	699	tags=37%, list=45%, signal=21%	51429/2261/4318/11140/7453/8829/2822/5159/54757/29926/718/3273/1464/341/4869/4057/2200/221395/2621/10920/3192/5606/5230/5168/2324/7060/57493/55600/2260/3815/2039/7415/6521/6622	No	No
Month 3	Higher in PIT	GO:0007162	negative regulation of cell adhesion	67	-0.195888	-0.618908	0.972318	1	0.926097	330	tags=16%, list=21%, signal=14%	6387/3146/4313/2267/5420/1012/2039/10631/383/8078/7001	No	No
Month 3	Higher in PIT	GO:0051130	positive regulation of cellular component organization	199	-0.183794	-0.617355	0.99822	1	0.926097	724	tags=37%, list=47%, signal=22%	10015/2017/1173/6188/9647/7148/51429/4192/335/4318/717/7453/5176/8829/114798/10211/5159/4898/718/567/131578/3273/1984/929/5364/4035/160/3556/3320/721/1981/10584/11315/3934/7018/2934/1003/1639/22883/2621/257194/197/22919/6387/8547/1272/5168/566/2220/4153/4233/5305/908/7037/869/10694/2260/10728/3897/10575/3815/6950/5706/10574/10576/118/22948/7203/7415/55832/5705/286/6622	No	No
Month 3	Higher in PIT	GO:0098609	cell-cell adhesion	180	-0.183861	-0.61505	0.99744	1	0.926097	547	tags=27%, list=35%, signal=20%	116844/50512/3384/3549/214/8404/3556/3385/1004/7373/53841/10457/1000/23308/3485/1003/3912/22883/257194/7369/6387/337/3146/1272/4897/2267/5802/54538/7060/960/4267/6402/5420/7037/869/22918/23705/3897/54510/1012/4756/3815/1825/383/8078/60626/6708/3043/7001	No	No
Month 3	Higher in PIT	GO:0030029	actin filament-based process	134	-0.186191	-0.614831	0.993829	1	0.926097	160	tags=7%, list=10%, signal=7%	781/3815/2039/3845/118/6710/6708/5901/2035	No	No
Month 3	Higher in PIT	GO:0032006	regulation of TOR signaling	20	-0.226099	-0.613647	0.933037	1	0.926097	797	tags=55%, list=51%, signal=27%	2159/7532/7534/2155/55611/10016/7874/8454/2621/8239/145407	No	No
Month 3	Higher in PIT	GO:0042063	gliogenesis	59	-0.195917	-0.612779	0.969258	1	0.926097	863	tags=53%, list=56%, signal=24%	3074/57211/4915/1291/4323/2147/351/1436/712/4192/1435/5787/1462/1938/3572/1464/4035/1000/3912/4669/3908/1267/257194/5803/10675/7431/1272/566/1605/10419/3845	No	No
Month 3	Higher in PIT	GO:0003015	heart process	26	-0.21599	-0.612653	0.940248	1	0.926097	514	tags=35%, list=33%, signal=24%	9446/3320/2132/2934/10539/6717/5606/7531/781	No	No
Month 3	Higher in PIT	GO:0060047	heart contraction	26	-0.21599	-0.612653	0.940248	1	0.926097	514	tags=35%, list=33%, signal=24%	9446/3320/2132/2934/10539/6717/5606/7531/781	No	No
Month 3	Higher in PIT	GO:0071677	positive regulation of mononuclear cell migration	32	-0.20958	-0.612152	0.94679	1	0.926097	53	tags=16%, list=3%, signal=15%	2621/6387/3146/7941/9943	No	No
Month 3	Higher in cGvHD	GO:0071887	leukocyte apoptotic process	15	0.157328	0.609483	0.975785	1	0.926097	256	tags=40%, list=16%, signal=34%	6352/4067/5304/5585/2207/695	No	No
Month 3	Higher in PIT	GO:1902743	regulation of lamellipodium organization	18	-0.228952	-0.608992	0.934415	1	0.926097	290	tags=28%, list=19%, signal=23%	3273/3320/5168/960/2039	No	No
Month 3	Higher in PIT	GO:0051701	biological process involved in interaction with host	42	-0.201315	-0.608756	0.957725	1	0.926097	788	tags=50%, list=51%, signal=25%	1508/2192/3839/1803/558/3383/6520/8829/131578/6404/3326/4057/2060/4628/2621/4684/3146/114770/1605/7037/1642	No	No
Month 3	Higher in PIT	GO:0006954	inflammatory response	161	-0.18275	-0.608626	0.99709	1	0.926097	761	tags=42%, list=49%, signal=24%	351/558/3700/1436/4069/325/712/1393/10135/3929/4192/335/1435/4318/23166/727/8876/5687/114899/57410/3572/7412/718/7857/4023/3340/5265/8455/5184/5692/929/347/4035/3556/721/5682/11315/3934/683/1003/820/4669/2683/3371/197/7369/6362/3146/23/5606/9332/566/960/4153/114770/7037/145407/922/644/3815/3148/9097/7941/669/3039/3043/6622/7001	No	No
Month 3	Higher in PIT	GO:0048193	Golgi vesicle transport	53	-0.196349	-0.608142	0.967166	1	0.926097	280	tags=13%, list=18%, signal=11%	11345/10652/7531/4905/5537/7415/286	No	No
Month 3	Higher in PIT	GO:0097529	myeloid leukocyte migration	66	-0.19267	-0.608096	0.975205	1	0.926097	383	tags=18%, list=25%, signal=14%	2683/7369/6387/4354/3146/566/4313/7060/4267/3815/8288/7941	No	No
Month 3	Higher in PIT	GO:2000026	regulation of multicellular organismal development	174	-0.181981	-0.607931	0.99767	1	0.926097	695	tags=39%, list=45%, signal=24%	4192/1435/4318/23166/10468/7453/8876/5176/7049/8829/114798/3572/4898/718/567/131578/6301/7052/3273/147111/27329/116844/5364/10016/3549/4057/1834/3556/7373/4124/10457/2200/1003/56975/820/22883/714/3908/2621/257194/5803/197/79812/6050/6387/3146/5230/135228/5802/7060/114770/1605/3059/869/2022/2260/3897/4673/3635/221476/3815/10419/3845/3148/10527/118/25793/7001	No	No
Month 3	Higher in PIT	GO:0002062	chondrocyte differentiation	19	-0.226115	-0.60781	0.935304	1	0.926097	1001	tags=63%, list=64%, signal=23%	2131/1280/1281/91461/1893/7045/4192/2261/2822/3549/2132/2260	No	No
Month 3	Higher in PIT	GO:0002437	inflammatory response to antigenic stimulus	19	-0.225894	-0.607217	0.935702	1	0.926097	618	tags=32%, list=40%, signal=19%	718/5692/5682/11315/3146/3148	No	No
Month 3	Higher in PIT	GO:0006446	regulation of translational initiation	21	-0.221797	-0.606902	0.93875	1	0.926097	846	tags=57%, list=54%, signal=26%	9689/9669/1982/7532/8662/10605/4869/1981/1965/1975/6451/1983	No	No
Month 3	Higher in PIT	GO:0043010	camera-type eye development	20	-0.223464	-0.606497	0.937219	1	0.926097	657	tags=45%, list=42%, signal=26%	5176/8829/5159/3549/4124/2200/4669/4628/7431	No	No
Month 3	Higher in PIT	GO:0043087	regulation of GTPase activity	18	-0.227761	-0.605824	0.936038	1	0.926097	221	tags=56%, list=14%, signal=48%	116985/23654/25782/4915/375790/51429/7052/5364/4233/5905	No	No
Month 3	Higher in PIT	GO:0051094	positive regulation of developmental process	160	-0.181854	-0.605422	0.99723	1	0.926097	701	tags=39%, list=45%, signal=24%	7148/4192/1435/10468/8876/5176/7049/8829/114798/10211/3572/4898/718/1277/4023/131578/7052/8741/27329/116844/3326/5364/10016/3549/4057/3556/4124/1981/3934/1003/56975/338/820/3912/22883/3908/2621/5803/79812/6387/3146/3192/4897/5168/10439/5036/1605/3059/7037/869/2022/2260/3897/4673/3635/3815/10419/3845/4666/3148/10527/118	No	No
Month 3	Higher in PIT	GO:0010817	regulation of hormone levels	60	-0.193226	-0.605134	0.972872	1	0.926097	446	tags=25%, list=29%, signal=19%	11315/5211/820/4669/6717/6906/125/590/216/10404/127/2260/9563/5213/7941	No	No
Month 3	Higher in PIT	GO:0031400	negative regulation of protein modification process	23	-0.217262	-0.604185	0.941762	1	0.926097	783	tags=57%, list=50%, signal=28%	5478/6422/183/2192/7532/6188/7453/4869/11315/6201/57493/2039/2729	No	No
Month 3	Higher in PIT	GO:0007159	leukocyte cell-cell adhesion	77	-0.18887	-0.603228	0.981802	1	0.926097	352	tags=40%, list=23%, signal=33%	4860/1803/3383/3575/7532/6188/4192/1511/8876/3572/7412/567/6404/116844/50512/3549/10457/23308/3485/7369/6387/337/3146/2267/960/6402/7037/383/8078/6708/7001	No	No
Month 3	Higher in PIT	GO:0045859	regulation of protein kinase activity	35	-0.203204	-0.601077	0.954834	1	0.926097	752	tags=40%, list=48%, signal=21%	1436/7532/51429/11140/7453/5159/4869/4057/2200/2621/10920/5606/57493/2260	No	No
Month 3	Higher in PIT	GO:0007041	lysosomal transport	17	-0.22843	-0.601038	0.938669	1	0.926097	70	tags=100%, list=5%, signal=97%	6653/164/3916/255738/55737/7879/3312/8546/1191/27243/5660/84572/3920/3482/4035/7415	No	No
Month 3	Higher in PIT	GO:0010629	negative regulation of gene expression	124	-0.182153	-0.599045	0.994269	1	0.926097	861	tags=47%, list=55%, signal=23%	1977/5553/5345/3609/48/5552/183/310/317772/6921/2192/2147/351/558/2058/7532/6188/3929/335/6428/5176/10605/671/2107/114899/6207/6923/6301/347/4035/4869/4057/7874/10457/1981/3190/1965/11315/2621/6050/3146/7431/3192/10439/2935/5802/114770/2022/2260/3635/10419/2597/3148/8288/383/5813/10322/5901	No	No
Month 3	Higher in PIT	GO:0035556	intracellular signal transduction	314	-0.175318	-0.597734	0.99981	1	0.926097	540	tags=26%, list=35%, signal=22%	5364/10016/4035/4869/113791/4057/8661/9446/8428/2665/7874/23352/10457/2200/1000/1293/3190/1965/11315/683/1003/3840/8454/5094/2621/257194/28988/5052/63891/7295/8453/6201/55031/10920/6387/3489/3146/10971/5606/8239/8533/566/4313/5037/5802/7531/2324/10987/960/1605/4233/57493/8685/3059/10075/7037/2022/145407/2873/2260/11124/6194/51389/3635/1012/8125/3815/2171/1642/3837/10419/5537/3845/2597/5518/3843/7415/6275/847/9943/9958/25793/7001	No	No
Month 3	Higher in PIT	GO:0001909	leukocyte mediated cytotoxicity	36	-0.20088	-0.596356	0.958303	1	0.926097	176	tags=19%, list=11%, signal=18%	3251/5052/566/23705/3635/10383/383	No	No
Month 3	Higher in PIT	GO:0035023	regulation of Rho protein signal transduction	15	-0.232398	-0.595763	0.940644	1	0.926097	694	tags=40%, list=45%, signal=22%	335/8829/10211/5364/4233/57493	No	No
Month 3	Higher in PIT	GO:1904062	regulation of monoatomic cation transmembrane transport	35	-0.2012	-0.595149	0.957523	1	0.926097	40	tags=17%, list=3%, signal=17%	6717/1520/7531/781/9943/6622	No	No
Month 3	Higher in PIT	GO:0007169	cell surface receptor protein tyrosine kinase signaling pathway	109	-0.18208	-0.594834	0.992236	1	0.926097	701	tags=34%, list=45%, signal=20%	7148/1435/2261/4318/8828/5284/8829/2822/5159/2155/1277/3340/3482/3273/1464/347/10016/4035/64710/1509/3485/56975/197/79812/3484/3489/84168/4313/2324/4233/5305/2260/1012/3815/5793/6622/645	No	No
Month 3	Higher in PIT	GO:0071383	cellular response to steroid hormone stimulus	24	-0.212061	-0.593786	0.948804	1	0.926097	5	tags=8%, list=0%, signal=8%	51389/5901	No	No
Month 3	Higher in PIT	GO:0008217	regulation of blood pressure	29	-0.205283	-0.591558	0.954	1	0.926097	473	tags=24%, list=30%, signal=17%	128/2132/2621/7369/2022/10631/3043	No	No
Month 3	Higher in PIT	GO:0045216	cell-cell junction organization	35	-0.199631	-0.590509	0.959648	1	0.926097	260	tags=23%, list=17%, signal=19%	1004/1000/1003/7368/57493/6194/1012/118	No	No
Month 3	Higher in PIT	GO:0006639	acylglycerol metabolic process	30	-0.203765	-0.589904	0.956489	1	0.926097	644	tags=37%, list=41%, signal=22%	2822/718/3990/4023/341/338/4547/337/1071/644/847	No	No
Month 3	Higher in PIT	GO:0001818	negative regulation of cytokine production	49	-0.191762	-0.589466	0.971383	1	0.926097	783	tags=39%, list=50%, signal=20%	2192/2147/558/3929/335/671/114899/6301/347/4057/10457/2621/3146/5802/114770/2260/3635/8288/383	No	No
Month 3	Higher in PIT	GO:0051146	striated muscle cell differentiation	39	-0.196529	-0.58915	0.964206	1	0.926097	143	tags=23%, list=9%, signal=21%	7373/1000/4669/4628/3192/4756/221476/3845/4666	No	No
Month 3	Higher in PIT	GO:0051049	regulation of transport	238	-0.173958	-0.588134	0.99963	1	0.926097	546	tags=26%, list=35%, signal=20%	929/347/4035/341/160/9446/5444/3320/721/7874/1000/10584/23256/5360/11315/3934/7018/5211/820/4628/2621/257194/197/6717/7295/7369/10675/6387/337/1520/3146/8547/10971/1272/1071/9805/566/2220/7531/4153/7529/4905/3059/55600/2260/781/1012/4756/2171/10541/26130/3843/5213/2729/5905/760/9943/64422/6622/5901/2035	No	No
Month 3	Higher in PIT	GO:2000401	regulation of lymphocyte migration	17	-0.223318	-0.58759	0.946248	1	0.926097	40	tags=12%, list=3%, signal=12%	6387/9943	No	No
Month 3	Higher in PIT	GO:0060429	epithelium development	148	-0.176922	-0.586953	0.99752	1	0.926097	547	tags=27%, list=35%, signal=19%	116844/3549/1289/1834/54507/388697/4082/1000/873/3934/1003/56975/11167/4669/2683/3371/79812/6201/7369/4522/7431/5230/135228/4313/5802/54538/960/1605/4233/57493/5420/2022/2260/3857/3845/64122/10527/118/847/760	No	No
Month 3	Higher in cGvHD	GO:0010324	membrane invagination	18	0.141368	0.585358	0.988294	1	0.926097	1336	tags=100%, list=86%, signal=14%	948/4627/7057/2207/3071/5336/3689/998/3673/27243/51411/19/3684/387/51429/718/2934/8685	No	No
Month 3	Higher in PIT	GO:1902533	positive regulation of intracellular signal transduction	159	-0.175399	-0.583745	0.9983	1	0.926097	401	tags=19%, list=26%, signal=16%	8454/2621/257194/7295/6201/3489/3146/5606/8239/4313/7531/2324/960/8685/3059/10075/7037/2022/2260/1012/3815/2171/3837/3845/2597/7415/6275/847/9958/7001	No	No
Month 3	Higher in PIT	GO:0051338	regulation of transferase activity	38	-0.195114	-0.583136	0.965697	1	0.926097	752	tags=42%, list=48%, signal=22%	1436/7532/51429/11140/7453/5159/4869/4057/2200/2621/6201/10920/3192/5606/57493/2260	No	No
Month 3	Higher in cGvHD	GO:0006911	phagocytosis, engulfment	15	0.149971	0.580984	0.98591	1	0.926097	294	tags=40%, list=19%, signal=33%	948/4627/7057/2207/3071/5336	No	No
Month 3	Higher in PIT	GO:0031032	actomyosin structure organization	39	-0.193477	-0.580002	0.967769	1	0.926097	4	tags=5%, list=0%, signal=5%	4233/2035	No	No
Month 3	Higher in PIT	GO:0001649	osteoblast differentiation	37	-0.19438	-0.579	0.96587	1	0.926097	642	tags=38%, list=41%, signal=23%	5787/1462/3572/1277/3549/4057/3485/56975/3371/3192/9902/10527/847/5701	No	No
Month 3	Higher in PIT	GO:0001568	blood vessel development	144	-0.174539	-0.578319	0.99781	1	0.926097	695	tags=40%, list=45%, signal=24%	4192/23166/8828/7453/5176/7049/8829/2028/2822/5787/5159/718/7857/1277/3340/6301/7052/3273/1464/27329/116844/347/10016/3549/4035/1289/10457/1000/1003/338/1306/820/4669/4628/221395/4854/2683/79812/4162/6050/3146/5230/3490/4897/84168/4313/54538/2324/7060/1605/57493/2022/22918/2260/1012/57125/2191	No	No
Month 3	Higher in PIT	GO:0043500	muscle adaptation	15	-0.224646	-0.575893	0.951825	1	0.926097	718	tags=47%, list=46%, signal=25%	136319/5159/3572/2934/10539/1605/221476	No	No
Month 3	Higher in PIT	GO:0030595	leukocyte chemotaxis	59	-0.184087	-0.575778	0.980274	1	0.926097	769	tags=39%, list=50%, signal=20%	351/1803/1436/3929/51119/4192/1511/1435/727/2155/718/7857/683/2621/6387/4354/3146/566/4313/7060/3815/7941/9943	No	No
Month 3	Higher in PIT	GO:0031623	receptor internalization	27	-0.201833	-0.575719	0.959324	1	0.926097	8	tags=7%, list=1%, signal=7%	7037/6622	No	No
Month 3	Higher in cGvHD	GO:0014812	muscle cell migration	23	0.128036	0.57513	0.994174	1	0.926097	74	tags=9%, list=5%, signal=8%	3690/6352	No	No
Month 3	Higher in PIT	GO:0050793	regulation of developmental process	294	-0.168977	-0.575025	0.9999	1	0.926097	782	tags=43%, list=50%, signal=26%	2147/83729/4860/824/255743/351/7533/558/1436/7168/3575/7532/325/1192/2017/7534/136319/1758/7148/4192/1435/2261/4318/23166/10468/7453/8876/5176/7049/8829/114798/5787/10211/1729/3572/4898/718/1277/4023/567/131578/6301/5792/7052/8455/3273/8741/147111/27329/116844/3326/5364/10016/3549/1289/4057/1834/3556/8428/7373/4124/10457/2200/1981/3934/3485/1003/114990/56975/338/820/3912/22883/4628/714/3908/2621/4854/257194/5803/197/79812/6050/6387/3146/3192/1071/5230/4897/135228/5168/10439/5036/5802/2324/7060/960/114770/1605/3059/10075/7037/869/2022/2260/3897/4673/3635/4756/221476/3815/2039/1642/10419/3845/10541/4666/5518/3148/10527/118/10322/2038/25793/6708/7001	No	No
Month 3	Higher in PIT	GO:0045927	positive regulation of growth	31	-0.197159	-0.573215	0.964664	1	0.926097	823	tags=58%, list=53%, signal=28%	1072/6422/375790/3481/4323/2147/1982/136319/9647/1435/7049/8829/1981/3484/6387/2260/3897/4666	No	No
Month 3	Higher in PIT	GO:0015833	peptide transport	28	-0.199735	-0.5728	0.96158	1	0.926097	73	tags=21%, list=5%, signal=21%	11315/5211/820/6717/5213/760	No	No
Month 3	Higher in cGvHD	GO:0099024	plasma membrane invagination	17	0.141276	0.572608	0.991925	1	0.926097	1336	tags=100%, list=86%, signal=14%	948/4627/7057/2207/3071/5336/3689/998/3673/51411/19/3684/387/51429/718/2934/8685	No	No
Month 3	Higher in PIT	GO:0009790	embryo development	108	-0.17533	-0.572432	0.994698	1	0.926097	702	tags=34%, list=45%, signal=20%	51119/335/4318/8828/8829/729/4678/1277/3340/51294/10016/3549/1289/4082/4124/2200/2132/338/3912/4669/4628/221395/3908/6201/4522/8894/8533/4313/57493/2022/2260/3815/1825/9318/5704/5702/60626	No	No
Month 3	Higher in PIT	GO:0097193	intrinsic apoptotic signaling pathway	42	-0.188896	-0.571203	0.972807	1	0.926097	454	tags=26%, list=29%, signal=19%	3190/11315/8454/8453/6201/55031/6387/4313/960/9958/25793	No	No
Month 3	Higher in PIT	GO:0007423	sensory organ development	39	-0.190511	-0.571109	0.971169	1	0.926097	657	tags=36%, list=42%, signal=21%	5176/8829/5159/3549/1289/4124/2200/4669/4628/3146/7431/2260/3815/10541	No	No
Month 3	Higher in PIT	GO:0042325	regulation of phosphorylation	67	-0.179306	-0.566518	0.986139	1	0.926097	699	tags=39%, list=45%, signal=22%	51429/2261/4318/11140/7453/8829/5159/54757/718/3273/1464/4869/4057/2200/2621/10920/3192/5606/5168/2324/7060/57493/55600/2260/3815/2039	No	No
Month 3	Higher in PIT	GO:0044403	biological process involved in symbiotic interaction	61	-0.18058	-0.566263	0.98389	1	0.926097	788	tags=49%, list=51%, signal=25%	1508/2192/2147/3839/8542/1803/558/3383/1511/6520/8829/131578/6404/3273/3326/4057/2060/820/4628/2621/4684/3146/566/4153/114770/1605/7037/1642/2597/383	No	No
Month 3	Higher in PIT	GO:0080134	regulation of response to stress	207	-0.168207	-0.565844	0.99961	1	0.926097	467	tags=23%, list=30%, signal=18%	1981/10584/3190/11315/683/1003/820/4669/5094/5052/3371/197/79812/55031/6387/3489/1520/3146/8547/5606/135228/8533/2220/5802/7531/10987/960/4153/114770/145407/23705/3635/4756/2039/5537/4332/2/3148/9097/23170/3843/383/2191/7941/9958/6622/7001	No	No
Month 3	Higher in PIT	GO:0071396	cellular response to lipid	77	-0.177088	-0.565597	0.989803	1	0.926097	446	tags=22%, list=29%, signal=17%	11315/3934/820/3371/55915/3146/7431/3192/5606/3490/4313/11093/1605/51389/3148/7001/5901	No	No
Month 3	Higher in PIT	GO:0051251	positive regulation of lymphocyte activation	47	-0.184097	-0.563613	0.977739	1	0.926097	793	tags=47%, list=51%, signal=24%	4323/4860/1803/558/3575/7532/6188/4192/8876/3572/7412/567/8741/3549/23308/3485/683/2621/3146/7037/3635/6708	No	No
Month 3	Higher in PIT	GO:0097696	cell surface receptor signaling pathway via STAT	15	-0.219487	-0.562665	0.958295	1	0.926097	782	tags=60%, list=50%, signal=30%	4485/2147/1436/3575/2261/3572/4669/4249/3815	No	No
Month 3	Higher in PIT	GO:0001952	regulation of cell-matrix adhesion	31	-0.193478	-0.562516	0.968916	1	0.926097	231	tags=13%, list=15%, signal=11%	1605/1012/2039/10631	No	No
Month 3	Higher in PIT	GO:0045123	cellular extravasation	27	-0.195931	-0.558883	0.96631	1	0.926097	623	tags=33%, list=40%, signal=20%	7412/6404/50512/683/6387/566/10894/4267/6402	No	No
Month 3	Higher in PIT	GO:0046903	secretion	123	-0.169739	-0.55799	0.997319	1	0.926097	427	tags=20%, list=27%, signal=15%	5211/820/3840/4628/257194/4547/6717/5730/7369/10675/6387/9805/10652/10987/4905/869/2260/4830/4756/3815/5213/760/286/6622	No	No
Month 3	Higher in PIT	GO:0002696	positive regulation of leukocyte activation	51	-0.180111	-0.555808	0.982573	1	0.926097	793	tags=45%, list=51%, signal=23%	4323/4860/1803/558/3575/7532/6188/3929/4192/8876/3572/7412/567/8741/3549/23308/3485/683/2621/3146/7037/3635/6708	No	No
Month 3	Higher in PIT	GO:0099173	postsynapse organization	33	-0.189275	-0.555414	0.972322	1	0.926097	507	tags=24%, list=33%, signal=17%	3556/1000/4628/28988/4897/5802/869/2260	No	No
Month 3	Higher in PIT	GO:0061458	reproductive system development	32	-0.189718	-0.554139	0.972301	1	0.926097	830	tags=47%, list=53%, signal=22%	1291/8751/4323/558/7425/10468/5176/4678/718/3371/118429/8894/4313/3815/3148	No	No
Month 3	Higher in PIT	GO:0007155	cell adhesion	315	-0.162491	-0.554055	0.99993	1	0.926097	604	tags=31%, list=39%, signal=24%	567/55901/6404/22795/51294/5792/965/7052/1463/3273/4958/27329/116844/50512/347/5364/3384/3549/1289/214/8404/3556/3385/1004/7373/53841/10457/2200/1000/1293/23308/3485/683/1003/25992/1306/3912/22883/129804/4628/3908/2621/257194/2683/3371/79812/4162/333/7369/176/4684/10675/3671/6387/337/3146/1272/3490/4897/84168/566/4313/10894/2267/5802/26032/11093/54538/7060/960/4267/1605/6402/5420/10752/7037/25890/869/1404/2022/22918/23705/11124/3897/3036/54510/1012/4756/3815/2039/1825/10631/383/2191/8078/60626/6708/3043/7001	No	No
Month 3	Higher in PIT	GO:0048608	reproductive structure development	31	-0.190475	-0.553784	0.972102	1	0.926097	830	tags=48%, list=53%, signal=23%	1291/8751/4323/558/7425/10468/5176/4678/718/3371/118429/8894/4313/3815/3148	No	No
Month 3	Higher in PIT	GO:0002687	positive regulation of leukocyte migration	45	-0.181503	-0.55305	0.979781	1	0.926097	330	tags=18%, list=21%, signal=14%	2621/6387/3146/10894/7060/4267/7941/9943	No	No
Month 3	Higher in PIT	GO:0045807	positive regulation of endocytosis	56	-0.177617	-0.552968	0.984688	1	0.926097	769	tags=39%, list=50%, signal=21%	351/558/78989/1173/335/717/10211/718/567/929/4035/160/721/10584/7018/2621/197/8547/566/2220/4153/6622	No	No
Month 3	Higher in PIT	GO:0006873	intracellular monoatomic ion homeostasis	71	-0.173471	-0.550792	0.990147	1	0.926097	444	tags=23%, list=29%, signal=17%	3934/7018/1003/10539/6717/9562/7369/6387/7531/7037/4756/2039/6005/760/6521/6622	No	No
Month 3	Higher in PIT	GO:0007272	ensheathment of neurons	21	-0.201288	-0.550783	0.966382	1	0.926097	381	tags=48%, list=25%, signal=36%	3074/57211/4915/1291/4898/8455/5803/1272/7368/1605	No	No
Month 3	Higher in PIT	GO:0008366	axon ensheathment	21	-0.201288	-0.550783	0.966382	1	0.926097	381	tags=48%, list=25%, signal=36%	3074/57211/4915/1291/4898/8455/5803/1272/7368/1605	No	No
Month 3	Higher in PIT	GO:0042552	myelination	21	-0.201288	-0.550783	0.966382	1	0.926097	381	tags=48%, list=25%, signal=36%	3074/57211/4915/1291/4898/8455/5803/1272/7368/1605	No	No
Month 3	Higher in PIT	GO:0007389	pattern specification process	22	-0.199297	-0.549889	0.968138	1	0.926097	1001	tags=68%, list=64%, signal=25%	2131/10159/3684/5649/6422/162/444/712/10468/8828/8829/718/3549/2022/2260	No	No
Month 3	Higher in PIT	GO:1905954	positive regulation of lipid localization	21	-0.200674	-0.549104	0.966925	1	0.926097	694	tags=43%, list=45%, signal=24%	335/718/4023/4035/5444/5360/338/10226/1071	No	No
Month 3	Higher in PIT	GO:0001959	regulation of cytokine-mediated signaling pathway	24	-0.1952	-0.546574	0.969996	1	0.926097	98	tags=50%, list=6%, signal=48%	3093/1893/558/3263/335/1435/11140/3572/4898/2621/23170/383	No	No
Month 3	Higher in PIT	GO:0060759	regulation of response to cytokine stimulus	24	-0.1952	-0.546574	0.969996	1	0.926097	98	tags=50%, list=6%, signal=48%	3093/1893/558/3263/335/1435/11140/3572/4898/2621/23170/383	No	No
Month 3	Higher in PIT	GO:0061351	neural precursor cell proliferation	19	-0.203238	-0.546317	0.966109	1	0.926097	470	tags=21%, list=30%, signal=15%	1000/5803/2260/4673	No	No
Month 3	Higher in PIT	GO:0003073	regulation of systemic arterial blood pressure	16	-0.209988	-0.545519	0.966594	1	0.926097	915	tags=62%, list=59%, signal=26%	387/7276/5345/183/7168/1511/2028/2621/2022/10631	No	No
Month 3	Higher in PIT	GO:0000165	MAPK cascade	106	-0.167157	-0.545207	0.996698	1	0.926097	327	tags=15%, list=21%, signal=13%	3489/3146/5606/5037/7531/2324/10987/960/1605/8685/2873/2260/3815/10419/3845/7001	No	No
Month 3	Higher in PIT	GO:0065009	regulation of molecular function	107	-0.166858	-0.544516	0.996868	1	0.926097	360	tags=36%, list=23%, signal=30%	1436/7532/1393/136319/6188/51429/2261/4318/11140/7453/2822/5159/5792/7052/5364/4869/4057/823/7874/2200/2621/7295/6201/10920/26998/1520/3146/3192/5606/8239/11345/10987/4233/57493/2260/3815/2597/55832/5905	No	No
Month 3	Higher in PIT	GO:0046887	positive regulation of hormone secretion	16	-0.209428	-0.544064	0.96712	1	0.926097	179	tags=12%, list=12%, signal=11%	2260/5213	No	No
Month 3	Higher in PIT	GO:0008544	epidermis development	37	-0.182609	-0.543938	0.977857	1	0.926097	411	tags=70%, list=26%, signal=53%	2319/4804/8546/2778/2131/6789/5048/5351/10855/196374/3848/3861/1291/388533/79987/10468/3852/1474/388697/4669/51806/135228/4233/2260/3857/2171	No	No
Month 3	Higher in PIT	GO:0034103	regulation of tissue remodeling	18	-0.203998	-0.542618	0.967705	1	0.926097	251	tags=56%, list=16%, signal=47%	6422/6696/1471/1436/4192/3273/10457/2324/7060/3635	No	No
Month 3	Higher in PIT	GO:0050790	regulation of catalytic activity	76	-0.169875	-0.542025	0.992659	1	0.926097	752	tags=37%, list=48%, signal=20%	1436/7532/6188/51429/2261/11140/7453/2822/5159/7052/5364/4869/4057/823/2200/2621/6201/10920/26998/3146/3192/5606/4233/57493/2260/2597/55832/5905	No	No
Month 3	Higher in PIT	GO:0003006	developmental process involved in reproduction	77	-0.169518	-0.541421	0.992991	1	0.926097	386	tags=17%, list=25%, signal=13%	5049/2683/3371/118429/8894/4313/23705/3857/3815/1642/5518/3148/5901	No	No
Month 3	Higher in PIT	GO:0001775	cell activation	185	-0.161451	-0.540768	0.99967	1	0.926097	155	tags=8%, list=10%, signal=8%	3635/3815/10419/4332/2730/383/5813/8078/2729/25793/6708/3043/6622/7001	No	No
Month 3	Higher in PIT	GO:0051493	regulation of cytoskeleton organization	90	-0.167513	-0.540735	0.994894	1	0.926097	18	tags=36%, list=1%, signal=37%	10982/1436/7168/2017/136319/6188/9647/51429/335/91624/8829/5159/1729/3273/5364/4035/4869/683/2934/1003/1639/6050/22919/6387/3192/4233/3059/2039/118/6710/6708/6622	No	No
Month 3	Higher in PIT	GO:0006520	amino acid metabolic process	32	-0.18507	-0.540564	0.976833	1	0.926097	186	tags=19%, list=12%, signal=17%	4522/216/2805/2730/383/2729	No	No
Month 3	Higher in PIT	GO:0016485	protein processing	63	-0.171875	-0.540392	0.989581	1	0.926097	322	tags=19%, list=21%, signal=16%	1520/7123/8547/5230/590/3083/2220/11093/1675/4153/84301/7941	No	No
Month 3	Higher in PIT	GO:0016049	cell growth	71	-0.169754	-0.53899	0.991883	1	0.926097	531	tags=48%, list=34%, signal=33%	1072/3487/6422/6696/11054/183/8751/4323/2147/351/1982/2017/136319/8828/8829/114798/3273/4869/214/7373/1981/22883/3371/3484/6387/3490/4897/10439/8239/5802/3897/221476/10631/10425	No	No
Month 3	Higher in PIT	GO:0099111	microtubule-based transport	15	-0.210152	-0.538734	0.968636	1	0.926097	65	tags=33%, list=4%, signal=32%	351/26958/22820/3192/5813	No	No
Month 3	Higher in PIT	GO:0040008	regulation of growth	79	-0.168305	-0.538547	0.993484	1	0.926097	892	tags=51%, list=57%, signal=23%	1072/3487/6422/6696/11054/183/8751/375790/3481/4323/2147/351/1982/2017/136319/9647/1435/2261/6414/7049/8829/8455/3273/3549/4869/7373/1981/22883/3371/3484/6387/3490/4897/10439/5802/2260/3897/221476/4666/5518	No	No
Month 3	Higher in PIT	GO:0048514	blood vessel morphogenesis	134	-0.162286	-0.535893	0.9988	1	0.926097	695	tags=39%, list=45%, signal=23%	4192/23166/8828/7453/5176/7049/8829/2028/2822/5787/5159/718/7857/6301/7052/3273/1464/27329/116844/347/10016/3549/4035/10457/1000/1003/338/1306/820/4669/221395/4854/2683/79812/4162/6050/3146/5230/3490/4897/4313/54538/2324/7060/1605/57493/2022/22918/2260/1012/57125/2191	No	No
Month 3	Higher in PIT	GO:0040011	locomotion	239	-0.158463	-0.535829	0.99989	1	0.926097	330	tags=15%, list=21%, signal=14%	6387/6362/4354/3146/5606/5168/566/4313/10894/54538/2324/7060/4267/1605/4233/5420/2022/2260/3897/3036/1012/644/3815/2039/5793/3148/9097/3950/10631/6037/6275/7941/9943/25793/6622	No	No
Month 3	Higher in PIT	GO:0140352	export from cell	115	-0.163432	-0.535351	0.997749	1	0.926097	446	tags=20%, list=29%, signal=15%	11315/7018/5211/820/3840/4628/4547/6717/5730/10675/6387/9805/10652/7531/10987/4905/869/2260/4756/3815/5213/286/6622	No	No
Month 3	Higher in PIT	GO:0017148	negative regulation of translation	22	-0.193139	-0.532899	0.974524	1	0.926097	124	tags=64%, list=8%, signal=59%	23654/4691/811/1977/3609/48/2058/7532/6188/1981/1965/6050/2597/5813	No	No
Month 3	Higher in PIT	GO:0032956	regulation of actin cytoskeleton organization	70	-0.167905	-0.532413	0.992673	1	0.926097	221	tags=9%, list=14%, signal=8%	4233/3059/2039/118/6710/6708	No	No
Month 3	Higher in PIT	GO:0007266	Rho protein signal transduction	24	-0.189585	-0.530853	0.975576	1	0.926097	221	tags=12%, list=14%, signal=11%	4233/57493/1012	No	No
Month 3	Higher in PIT	GO:0051050	positive regulation of transport	147	-0.16002	-0.530733	0.99928	1	0.926097	546	tags=24%, list=35%, signal=18%	929/4035/160/9446/5444/3320/721/1000/10584/5360/3934/7018/820/4628/2621/257194/197/6717/6387/1520/8547/1272/1071/566/2220/7531/4153/3059/55600/2260/10541/3843/5213/760/6622/5901	No	No
Month 3	Higher in PIT	GO:0043549	regulation of kinase activity	37	-0.177821	-0.529676	0.981666	1	0.926097	752	tags=41%, list=48%, signal=21%	1436/7532/51429/11140/7453/5159/4869/4057/2200/2621/10920/3192/5606/57493/2260	No	No
Month 3	Higher in PIT	GO:0030111	regulation of Wnt signaling pathway	35	-0.178972	-0.529398	0.981266	1	0.926097	886	tags=63%, list=57%, signal=28%	8607/6789/10159/5494/10856/3487/6422/27122/7184/10146/351/4192/1277/147111/4035/3836/1000/3485/55031/3484/3489/7415	No	No
Month 3	Higher in PIT	GO:0032273	positive regulation of protein polymerization	15	-0.206437	-0.529211	0.972407	1	0.926097	723	tags=47%, list=47%, signal=25%	2017/6188/51429/3320/1639/22919/4233	No	No
Month 3	Higher in PIT	GO:0040007	growth	123	-0.160181	-0.526571	0.99848	1	0.926097	723	tags=44%, list=47%, signal=25%	11054/183/1291/8751/375790/3481/1893/4323/2147/351/1982/2017/136319/9647/51119/4192/1435/2261/8828/6414/7049/8829/114798/8455/3273/347/3549/4869/214/3836/7373/1981/22883/4628/3371/3484/6387/3490/4897/10439/8239/10404/5802/1605/57493/2260/3897/221476/3845/4666/5518/10631/9318/10425	No	No
Month 3	Higher in PIT	GO:0036294	cellular response to decreased oxygen levels	17	-0.199859	-0.525865	0.973636	1	0.926097	444	tags=24%, list=29%, signal=17%	3934/114990/50809/5230	No	No
Month 3	Higher in PIT	GO:0071456	cellular response to hypoxia	17	-0.199859	-0.525865	0.973636	1	0.926097	444	tags=24%, list=29%, signal=17%	3934/114990/50809/5230	No	No
Month 3	Higher in PIT	GO:0098771	inorganic ion homeostasis	71	-0.165389	-0.525131	0.993649	1	0.926097	449	tags=24%, list=29%, signal=18%	2132/3934/7018/1003/10539/4669/6717/7369/6387/7531/7037/2260/4756/2039/6005/2038/6622	No	No
Month 3	Higher in PIT	GO:0008285	negative regulation of cell population proliferation	89	-0.162722	-0.524918	0.996205	1	0.926097	388	tags=20%, list=25%, signal=16%	4969/257194/2683/79812/5730/7369/10920/3489/3490/590/135228/2022/3635/1012/4830/4332/383/2191	No	No
Month 3	Higher in PIT	GO:0016055	Wnt signaling pathway	44	-0.171899	-0.522525	0.986732	1	0.926097	1009	tags=64%, list=65%, signal=23%	8607/2131/6789/10159/5494/10856/1459/387/3487/6422/27122/1291/7184/10146/6382/351/4192/1277/147111/4035/3836/1000/3485/55031/3484/3489/1642/7415	No	No
Month 3	Higher in PIT	GO:0072657	protein localization to membrane	71	-0.164479	-0.522244	0.99397	1	0.926097	14	tags=3%, list=1%, signal=3%	286/6521	No	No
Month 3	Higher in PIT	GO:0009653	anatomical structure morphogenesis	360	-0.152606	-0.522218	1	1	0.926097	697	tags=36%, list=45%, signal=26%	4753/2811/4192/335/1435/2261/4318/23166/91624/10468/8828/7453/5176/7049/8829/2028/114798/2822/5787/10211/5159/54757/29926/1729/4898/718/7857/1277/3340/6301/1474/7052/3273/1464/27329/116844/347/5364/10016/3549/4035/1289/4057/214/1834/823/1004/4124/10457/2200/1000/11041/2132/3934/1003/56975/338/1306/820/3912/3251/4669/4628/221395/8454/3908/1267/4854/257194/2683/28988/5803/3371/79812/4162/333/6050/6201/4684/4522/10675/6387/3146/1272/5230/3490/4897/135228/5168/10439/8239/4313/10894/2267/5802/7368/54538/2324/7060/960/10678/1605/4233/57493/5420/10752/10075/7037/869/2022/22918/2260/3897/1012/3857/4756/3815/2039/3845/4666/57125/10631/6277/2191/60626/760/2038/6708	No	No
Month 3	Higher in PIT	GO:0030100	regulation of endocytosis	78	-0.163339	-0.522171	0.994947	1	0.926097	769	tags=37%, list=50%, signal=20%	351/558/78989/1173/51429/335/717/10211/718/567/7052/929/4035/341/160/721/10584/11315/7018/2621/197/3146/8547/566/2220/4153/1012/64422/6622	No	No
Month 3	Higher in PIT	GO:2001235	positive regulation of apoptotic signaling pathway	27	-0.182984	-0.521952	0.979667	1	0.926097	882	tags=48%, list=57%, signal=21%	6422/1512/51024/183/351/6188/8876/1984/11315/6201/4313/11124/5518	No	No
Month 3	Higher in PIT	GO:0061844	antimicrobial humoral immune response mediated by antimicrobial peptide	26	-0.182858	-0.518675	0.980034	1	0.926097	646	tags=69%, list=42%, signal=41%	1991/3827/5197/3958/5196/9547/117159/2147/351/671/567/3273/4057/820/6387/6362/2597/6037	No	No
Month 3	Higher in PIT	GO:0035239	tube morphogenesis	161	-0.155443	-0.517686	0.99967	1	0.926097	695	tags=37%, list=45%, signal=23%	4192/1435/23166/8828/7453/5176/7049/8829/2028/2822/5787/5159/718/7857/6301/7052/3273/1464/27329/116844/347/10016/3549/4035/10457/1000/3934/1003/338/1306/820/4669/221395/4854/2683/3371/79812/4162/6050/6201/4522/3146/5230/3490/4897/4313/54538/2324/7060/1605/4233/57493/5420/2022/22918/2260/1012/3845/57125/2191	No	No
Month 3	Higher in PIT	GO:0060070	canonical Wnt signaling pathway	35	-0.174917	-0.517404	0.98412	1	0.926097	1009	tags=66%, list=65%, signal=24%	8607/2131/6789/10159/5494/10856/3487/6422/27122/1291/10146/6382/351/4192/1277/147111/3836/1000/3485/55031/3484/3489/7415	No	No
Month 3	Higher in PIT	GO:0030073	insulin secretion	18	-0.194235	-0.516648	0.976872	1	0.926097	446	tags=28%, list=29%, signal=20%	11315/5211/820/6717/5213	No	No
Month 3	Higher in PIT	GO:0030003	intracellular monoatomic cation homeostasis	69	-0.162715	-0.515451	0.994228	1	0.926097	444	tags=22%, list=29%, signal=16%	3934/7018/1003/10539/6717/9562/7369/6387/7531/7037/4756/2039/760/6521/6622	No	No
Month 3	Higher in PIT	GO:0050680	negative regulation of epithelial cell proliferation	19	-0.190834	-0.512972	0.977564	1	0.926097	657	tags=42%, list=42%, signal=25%	5176/7049/7857/567/2683/79812/135228/2022	No	No
Month 3	Higher in PIT	GO:0033002	muscle cell proliferation	40	-0.170095	-0.511438	0.98773	1	0.926097	407	tags=20%, list=26%, signal=15%	4628/4969/4854/4313/2260/1012/3845/1621	No	No
Month 3	Higher in PIT	GO:0007566	embryo implantation	15	-0.198222	-0.508152	0.980215	1	0.926097	876	tags=60%, list=56%, signal=26%	811/6696/3339/2192/4318/6159/3912/3490/4313	No	No
Month 3	Higher in PIT	GO:0051851	host-mediated perturbation of symbiont process	24	-0.181382	-0.507885	0.982945	1	0.926097	752	tags=42%, list=48%, signal=22%	1436/325/10605/131578/3482/4057/64710/2934/8547/5702	No	No
Month 3	Higher in PIT	GO:0006468	protein phosphorylation	88	-0.157438	-0.507433	0.997176	1	0.926097	752	tags=36%, list=48%, signal=20%	1436/7532/7534/51429/1511/2261/4318/11140/7453/5159/54757/718/3273/1464/4869/4057/8428/2200/56975/2621/10920/5606/5168/2324/7060/57493/55600/2260/3815/2039/9318/9943	No	No
Month 3	Higher in PIT	GO:0035295	tube development	187	-0.15135	-0.507151	0.99985	1	0.926097	695	tags=36%, list=45%, signal=23%	4192/1435/23166/8828/7453/5176/7049/8829/2028/2822/5787/5159/3572/718/7857/6301/7052/3273/1464/27329/116844/347/10016/3549/4035/4082/4124/10457/2200/1000/3934/1003/338/1306/820/4669/221395/4854/2683/3371/79812/4162/6050/6201/7369/4522/3146/5230/3490/4897/4313/54538/2324/7060/1605/4233/57493/5420/2022/22918/2260/1012/3815/3845/57125/2191/847	No	No
Month 3	Higher in PIT	GO:0051897	positive regulation of phosphatidylinositol 3-kinase/protein kinase B signal transduction	46	-0.16587	-0.506518	0.990415	1	0.926097	210	tags=11%, list=14%, signal=10%	3059/2022/2260/3815/847	No	No
Month 3	Higher in PIT	GO:0022407	regulation of cell-cell adhesion	83	-0.157225	-0.504769	0.996794	1	0.926097	80	tags=5%, list=5%, signal=5%	383/8078/6708/7001	No	No
Month 3	Higher in PIT	GO:0016477	cell migration	288	-0.148345	-0.504531	1	1	0.926097	706	tags=35%, list=45%, signal=23%	9647/3929/51119/7148/4192/335/1511/1435/4318/91624/727/8828/5176/7049/8829/2028/2822/5787/5159/1462/3852/7412/2155/718/7857/1277/131578/6404/5792/3273/1464/27329/116844/50512/347/5364/10016/4035/1289/8428/3320/1004/10457/1000/3934/683/1003/3912/11167/4628/3908/2621/4249/2683/3371/79812/4162/6050/7369/22919/6387/3489/6362/4354/3146/5606/4897/5168/8239/566/4313/10894/7531/54538/2324/7060/960/4267/1605/6402/4233/5420/10752/2022/2260/3897/3036/1012/4756/3815/2039/5793/3148/10631/1621/8288/2191/7941/60626/9943	No	No
Month 3	Higher in PIT	GO:0040012	regulation of locomotion	202	-0.149821	-0.503511	0.99992	1	0.926097	444	tags=19%, list=29%, signal=16%	3934/683/1003/3912/3908/2621/4249/3371/79812/4162/6387/6362/4354/3146/5606/5168/566/4313/10894/54538/2324/7060/4267/1605/4233/5420/2022/2260/3036/1012/3815/2039/5793/9097/10631/7941/9943/25793/6622	No	No
Month 3	Higher in PIT	GO:0001889	liver development	24	-0.179765	-0.503355	0.983882	1	0.926097	570	tags=46%, list=37%, signal=29%	5589/4192/7049/3482/3549/4124/4669/2267/4233/10419/3845	No	No
Month 3	Higher in PIT	GO:0061008	hepaticobiliary system development	24	-0.179765	-0.503355	0.983882	1	0.926097	570	tags=46%, list=37%, signal=29%	5589/4192/7049/3482/3549/4124/4669/2267/4233/10419/3845	No	No
Month 3	Higher in cGvHD	GO:0010976	positive regulation of neuron projection development	21	0.115535	0.503301	0.999184	1	0.926097	1376	tags=100%, list=89%, signal=12%	3655/4067/627/1627/6376/6280/79625/348/11344/10938/5048/23654/5649/382/4915/4192/5176/160/257194/1272/2260	No	No
Month 3	Higher in PIT	GO:0009888	tissue development	250	-0.148069	-0.501438	0.99997	1	0.926097	718	tags=36%, list=46%, signal=23%	136319/7045/1758/51119/7148/4192/1435/2261/4318/10468/8828/8407/7049/8829/2822/10211/5159/54757/1938/3572/3852/718/1277/4023/1474/7052/147111/116844/10016/3549/1289/4057/1834/54507/388697/4060/4082/7373/1000/873/2132/3934/1003/114990/56975/3912/11167/4669/4628/2621/4969/2683/3371/197/51806/79812/1302/9562/6201/7369/4684/4522/7123/7431/3192/5230/135228/10439/4313/5802/54538/960/1605/4233/57493/5420/2022/2260/3857/221476/2171/3845/4666/64122/10527/10631/9318/118/6275/847/760	No	No
Month 3	Higher in PIT	GO:0031638	zymogen activation	32	-0.171439	-0.50075	0.986785	1	0.926097	317	tags=22%, list=20%, signal=18%	7123/8547/5230/3083/2220/1675/4153	No	No
Month 3	Higher in PIT	GO:0010628	positive regulation of gene expression	164	-0.150175	-0.500513	0.99984	1	0.926097	715	tags=38%, list=46%, signal=23%	6188/10135/9647/3929/4192/1435/727/7453/7049/10605/114899/11027/1938/3572/4898/718/4023/567/6923/965/8741/1984/929/4869/3556/4060/3320/1981/11315/3934/2934/1003/338/820/2621/3371/6201/3146/7123/7431/3192/23/6191/1272/10439/566/2324/6451/57493/7037/9588/23705/3815/10419/3845/2597/3148/10631/8288/8078/10322/1207	No	No
Month 3	Higher in PIT	GO:0030705	cytoskeleton-dependent intracellular transport	18	-0.187809	-0.499557	0.98185	1	0.926097	65	tags=61%, list=4%, signal=59%	2319/3799/8546/5048/4641/203068/351/26958/22820/3192/5813	No	No
Month 3	Higher in PIT	GO:0034329	cell junction assembly	78	-0.156145	-0.49917	0.996782	1	0.926097	649	tags=33%, list=42%, signal=20%	8829/114798/10211/55901/131578/3273/347/5364/3556/1004/1000/1981/1003/22883/257194/28988/4897/5802/7368/869/2260/6194/55118/1012/2039/6622	No	No
Month 3	Higher in PIT	GO:0046718	symbiont entry into host cell	30	-0.171318	-0.495968	0.987503	1	0.926097	788	tags=50%, list=51%, signal=25%	1508/3839/1803/558/3383/6520/8829/6404/2060/4628/2621/4684/3146/1605/7037	No	No
Month 3	Higher in PIT	GO:0050766	positive regulation of phagocytosis	32	-0.169659	-0.495551	0.987818	1	0.926097	491	tags=25%, list=32%, signal=17%	721/10584/2621/197/8547/566/2220/4153	No	No
Month 3	Higher in PIT	GO:1903053	regulation of extracellular matrix organization	20	-0.182447	-0.495172	0.98384	1	0.926097	872	tags=60%, list=56%, signal=27%	3915/183/1291/1471/1803/7148/7049/4035/3912/3908/84168/2191	No	No
Month 3	Higher in PIT	GO:0001933	negative regulation of protein phosphorylation	17	-0.187695	-0.493858	0.98433	1	0.926097	220	tags=53%, list=14%, signal=46%	5478/6422/183/2192/7532/7453/4869/57493/2039	No	No
Month 3	Higher in PIT	GO:0023061	signal release	47	-0.161227	-0.493597	0.992512	1	0.926097	446	tags=21%, list=29%, signal=16%	11315/5211/820/3840/6717/10675/6387/2260/5213/6622	No	No
Month 3	Higher in PIT	GO:0016192	vesicle-mediated transport	257	-0.145508	-0.49318	0.99998	1	0.926097	498	tags=23%, list=32%, signal=18%	725/3385/2060/721/2665/7874/722/715/1000/10584/4542/23256/11315/7018/2934/1639/22883/4669/4628/2621/28988/197/29959/5730/333/10675/3146/10226/8547/9805/5168/11345/9332/566/2220/10652/10894/7531/10987/4153/4905/8685/5305/7037/9902/22918/433/1012/4830/3815/5537/26130/51534/7415/64422/63893/286/6622	No	No
Month 3	Higher in PIT	GO:0002819	regulation of adaptive immune response	31	-0.169619	-0.493146	0.988435	1	0.926097	744	tags=42%, list=48%, signal=22%	3575/7532/3263/3572/718/567/8741/725/722/3146/7037/383/8078	No	No
Month 3	Higher in PIT	GO:0045165	cell fate commitment	16	-0.189715	-0.492852	0.984871	1	0.926097	701	tags=69%, list=45%, signal=38%	2619/2131/3956/387/6422/7148/8829/3572/3549/4854/2260	No	No
Month 3	Higher in PIT	GO:0009913	epidermal cell differentiation	16	-0.189336	-0.491867	0.985156	1	0.926097	624	tags=56%, list=40%, signal=34%	6789/5048/196374/3848/3861/3852/388697/135228/2260	No	No
Month 3	Higher in PIT	GO:0003002	regionalization	20	-0.181167	-0.491699	0.984684	1	0.926097	1001	tags=65%, list=64%, signal=23%	2131/10159/3684/5649/6422/162/712/8828/8829/718/3549/2022/2260	No	No
Month 3	Higher in PIT	GO:0071900	regulation of protein serine/threonine kinase activity	16	-0.188897	-0.490726	0.985409	1	0.926097	220	tags=69%, list=14%, signal=60%	5795/11235/1991/387/4485/183/11140/5159/4057/57493/2260	No	No
Month 3	Higher in PIT	GO:0043085	positive regulation of catalytic activity	47	-0.159841	-0.489354	0.993059	1	0.926097	715	tags=34%, list=46%, signal=19%	1436/6188/51429/2261/2822/5159/7052/5364/4057/2200/2621/10920/3192/5606/2260/5905	No	No
Month 3	Higher in PIT	GO:0001525	angiogenesis	121	-0.148969	-0.489286	0.99936	1	0.926097	695	tags=38%, list=45%, signal=23%	4192/23166/8828/7453/5176/7049/8829/2028/2822/5787/5159/718/7857/6301/7052/3273/1464/27329/116844/347/10016/3549/10457/1003/1306/820/4854/2683/79812/4162/6050/3146/5230/3490/4897/4313/54538/2324/7060/1605/2022/22918/2260/1012/57125/2191	No	No
Month 3	Higher in PIT	GO:0007173	epidermal growth factor receptor signaling pathway	19	-0.181863	-0.488858	0.984705	1	0.926097	294	tags=100%, list=19%, signal=82%	2885/1950/1845/55914/5899/7040/378/5594/7879/2202/5795/8826/3672/183/4318/5284/84168/1012	No	No
Month 3	Higher in PIT	GO:0090257	regulation of muscle system process	32	-0.167234	-0.488467	0.989346	1	0.926097	834	tags=47%, list=54%, signal=22%	183/444/255743/7168/2017/136319/3572/3270/9446/3320/10539/6717/1605/221476/3815	No	No
Month 3	Higher in PIT	GO:0010876	lipid localization	69	-0.153922	-0.487598	0.996748	1	0.926097	708	tags=35%, list=46%, signal=20%	3931/3929/335/10877/718/3990/4023/5104/347/4035/341/5444/5360/338/4547/55937/337/10226/1071/4018/5305/2171/6513/6521	No	No
Month 3	Higher in PIT	GO:0060828	regulation of canonical Wnt signaling pathway	32	-0.166804	-0.487211	0.989614	1	0.926097	614	tags=62%, list=40%, signal=39%	8607/6789/10159/5494/10856/3487/6422/27122/10146/351/4192/1277/147111/3836/1000/3485/55031/3484/3489/7415	No	No
Month 3	Higher in PIT	GO:0044788	host-mediated perturbation of viral process	18	-0.18293	-0.486578	0.985389	1	0.926097	58	tags=39%, list=4%, signal=38%	1436/325/10605/3482/4057/64710/5702	No	No
Month 3	Higher in PIT	GO:0032940	secretion by cell	111	-0.148705	-0.486222	0.99923	1	0.926097	446	tags=19%, list=29%, signal=15%	11315/5211/820/3840/4628/4547/6717/5730/10675/6387/9805/10652/10987/4905/869/2260/4756/3815/5213/286/6622	No	No
Month 3	Higher in PIT	GO:0044409	symbiont entry into host	31	-0.167211	-0.486147	0.989883	1	0.926097	788	tags=48%, list=51%, signal=24%	1508/3839/1803/558/3383/6520/8829/6404/2060/4628/2621/4684/3146/1605/7037	No	No
Month 3	Higher in PIT	GO:0141124	intracellular signaling cassette	237	-0.143516	-0.485114	0.99999	1	0.926097	267	tags=17%, list=17%, signal=16%	8454/2621/257194/28988/5052/63891/7295/10920/3489/3146/10971/5606/5037/7531/2324/10987/960/1605/4233/57493/8685/3059/10075/7037/2022/2873/2260/11124/1012/3815/1642/10419/3845/2597/5518/7415/6275/847/9958/7001	No	No
Month 3	Higher in PIT	GO:0001894	tissue homeostasis	43	-0.159989	-0.485025	0.99273	1	0.926097	155	tags=19%, list=10%, signal=17%	7373/1003/4669/3908/216/3635/3845/6513	No	No
Month 3	Higher in PIT	GO:0060249	anatomical structure homeostasis	43	-0.159989	-0.485025	0.99273	1	0.926097	155	tags=19%, list=10%, signal=17%	7373/1003/4669/3908/216/3635/3845/6513	No	No
Month 3	Higher in PIT	GO:0061448	connective tissue development	43	-0.158926	-0.481804	0.993096	1	0.926097	712	tags=47%, list=46%, signal=26%	57211/1291/1893/83729/7045/4192/1435/2261/2822/5159/1277/4023/3549/1289/4060/2132/4969/1302/960/2260	No	No
Month 3	Higher in PIT	GO:0048870	cell motility	299	-0.140915	-0.479746	1	1	0.926097	706	tags=34%, list=45%, signal=23%	9647/3929/51119/7148/4192/335/1511/1435/4318/91624/727/8828/5176/7049/8829/2028/2822/5787/5159/1462/3852/7412/2155/718/7857/1277/131578/6404/5792/3273/1464/27329/116844/50512/347/5364/10016/4035/1289/8428/3320/1004/10457/1000/5360/3934/683/1003/338/3912/11167/4628/3908/2621/4249/2683/3371/79812/4162/6050/7369/22919/6387/3489/6362/4354/3146/5606/4897/5168/8239/566/4313/10894/7531/54538/2324/7060/960/4267/1605/6402/4233/5420/10752/2022/2260/3897/3036/1012/4756/3815/2039/5793/3148/10383/10631/1621/8288/2191/7941/60626/9943	No	No
Month 3	Higher in PIT	GO:0003012	muscle system process	52	-0.155073	-0.479403	0.995191	1	0.926097	915	tags=50%, list=59%, signal=21%	387/79784/7170/2280/183/1291/444/255743/7168/2017/136319/5159/1938/3572/3270/9446/3320/7373/2934/10539/6717/5606/1605/781/221476/3815	No	No
Month 3	Higher in PIT	GO:0033555	multicellular organismal response to stress	15	-0.185887	-0.476531	0.988531	1	0.926097	467	tags=60%, list=30%, signal=42%	1977/1291/824/1803/4192/1981/7369/7060/1621	No	No
Month 3	Higher in PIT	GO:0098773	skin epidermis development	15	-0.185695	-0.476038	0.98862	1	0.926097	512	tags=80%, list=33%, signal=54%	4804/8546/2778/2131/10855/3848/1291/10468/388697/4669/135228/4233	No	No
Month 3	Higher in PIT	GO:0032970	regulation of actin filament-based process	75	-0.148338	-0.47283	0.997934	1	0.926097	221	tags=8%, list=14%, signal=7%	4233/3059/2039/118/6710/6708	No	No
Month 3	Higher in PIT	GO:0006869	lipid transport	64	-0.149859	-0.4718	0.997105	1	0.926097	541	tags=23%, list=35%, signal=16%	347/4035/341/5444/5360/338/4547/55937/337/1071/4018/5305/2171/6513/6521	No	No
Month 3	Higher in PIT	GO:0019722	calcium-mediated signaling	20	-0.173437	-0.470719	0.98923	1	0.926097	638	tags=45%, list=41%, signal=27%	2280/444/351/5159/3270/9446/683/257194/1012	No	No
Month 3	Higher in PIT	GO:0051017	actin filament bundle assembly	35	-0.157631	-0.466274	0.993112	1	0.926097	221	tags=9%, list=14%, signal=8%	4233/2039/118	No	No
Month 3	Higher in PIT	GO:0061572	actin filament bundle organization	35	-0.157631	-0.466274	0.993112	1	0.926097	221	tags=9%, list=14%, signal=8%	4233/2039/118	No	No
Month 3	Higher in PIT	GO:0051241	negative regulation of multicellular organismal process	177	-0.138417	-0.462708	0.99997	1	0.926097	413	tags=18%, list=27%, signal=15%	10539/221395/714/2621/257194/197/6717/55937/5730/337/3146/5230/216/4313/2267/5802/7060/114770/869/2260/3635/221476/5793/4332/10544/8288/383/2191/8078/2729/25793/7001	No	No
Month 3	Higher in PIT	GO:0002822	regulation of adaptive immune response based on somatic recombination of immune receptors built from immunoglobulin superfamily domains	30	-0.159542	-0.461878	0.993845	1	0.926097	80	tags=40%, list=5%, signal=39%	3575/7532/3263/718/567/8741/725/722/3146/7037/383/8078	No	No
Month 3	Higher in PIT	GO:0040013	negative regulation of locomotion	59	-0.147135	-0.460202	0.99712	1	0.926097	895	tags=63%, list=58%, signal=28%	57175/4804/5795/2950/3486/11235/1991/1281/7130/387/1634/1072/6422/811/127435/84034/8751/350/2192/1803/7168/727/5176/7049/8829/3273/347/4035/8428/79812/6387/3146/54538/1605/2022/3036/5793	No	No
Month 3	Higher in PIT	GO:0006909	phagocytosis	81	-0.143171	-0.458907	0.998647	1	0.926097	580	tags=26%, list=37%, signal=17%	7052/5648/929/4035/725/3385/721/722/715/10584/2934/2621/197/3146/8547/566/2220/4153/8685/22918/64422	No	No
Month 3	Higher in PIT	GO:1903034	regulation of response to wounding	57	-0.147169	-0.458906	0.997148	1	0.926097	143	tags=7%, list=9%, signal=7%	4756/2039/2191/7001	No	No
Month 3	Higher in PIT	GO:2000146	negative regulation of cell motility	57	-0.146909	-0.458095	0.997219	1	0.926097	895	tags=47%, list=58%, signal=21%	387/1634/1072/6422/811/127435/84034/8751/350/2192/1803/7168/727/5176/7049/3273/347/4035/8428/79812/6387/3146/54538/1605/2022/3036/5793	No	No
Month 3	Higher in PIT	GO:0034612	response to tumor necrosis factor	36	-0.154243	-0.457904	0.994169	1	0.926097	892	tags=53%, list=57%, signal=23%	1072/6422/9590/3093/255743/1393/6188/335/7412/4898/1277/965/1984/3934/820/2621/7369/11093/10631	No	No
Month 3	Higher in PIT	GO:0071356	cellular response to tumor necrosis factor	36	-0.154243	-0.457904	0.994169	1	0.926097	892	tags=53%, list=57%, signal=23%	1072/6422/9590/3093/255743/1393/6188/335/7412/4898/1277/965/1984/3934/820/2621/7369/11093/10631	No	No
Month 3	Higher in PIT	GO:0050770	regulation of axonogenesis	17	-0.173351	-0.456117	0.992432	1	0.926097	649	tags=41%, list=42%, signal=24%	8829/114798/4898/5364/6387/5802/3897	No	No
Month 3	Higher in PIT	GO:0050900	leukocyte migration	106	-0.139747	-0.455807	0.99963	1	0.926097	392	tags=16%, list=25%, signal=13%	2621/2683/7369/6387/4354/3146/566/4313/10894/7060/4267/6402/3815/1621/8288/7941/9943	No	No
Month 3	Higher in PIT	GO:0010212	response to ionizing radiation	16	-0.174861	-0.454263	0.992869	1	0.926097	623	tags=31%, list=40%, signal=19%	7412/1936/64710/3934/210	No	No
Month 3	Higher in PIT	GO:0043408	regulation of MAPK cascade	96	-0.137691	-0.446321	0.99965	1	0.926097	327	tags=14%, list=21%, signal=11%	3489/3146/5606/5037/2324/10987/960/1605/8685/2260/3815/10419/7001	No	No
Month 3	Higher in PIT	GO:0040017	positive regulation of locomotion	136	-0.134539	-0.444548	0.9999	1	0.926097	330	tags=15%, list=21%, signal=13%	6387/6362/3146/5606/5168/566/4313/10894/2324/7060/4267/4233/5420/2260/1012/3815/2039/10631/7941/9943	No	No
Month 3	Higher in PIT	GO:0001558	regulation of cell growth	57	-0.142347	-0.443871	0.998015	1	0.926097	479	tags=47%, list=31%, signal=34%	1072/3487/6422/6696/11054/183/8751/4323/2147/1982/2017/136319/8829/3273/4869/7373/1981/22883/3371/3484/6387/3490/4897/10439/5802/3897/221476	No	No
Month 3	Higher in PIT	GO:0014074	response to purine-containing compound	16	-0.169934	-0.441462	0.994471	1	0.926097	819	tags=50%, list=53%, signal=24%	444/7184/351/1393/7425/1277/5313/2039	No	No
Month 3	Higher in PIT	GO:0046683	response to organophosphorus	16	-0.169934	-0.441462	0.994471	1	0.926097	819	tags=50%, list=53%, signal=24%	444/7184/351/1393/7425/1277/5313/2039	No	No
Month 3	Higher in PIT	GO:0098657	import into cell	162	-0.132491	-0.441344	0.99999	1	0.926097	580	tags=25%, list=37%, signal=18%	7052/5648/3482/929/4035/341/160/725/3385/2060/721/722/715/10584/4542/11315/3934/7018/2934/2621/28988/197/333/3146/8547/566/2220/10894/4153/8685/7037/9902/22918/433/781/1012/4830/26130/64422/6513/6622	No	No
Month 3	Higher in PIT	GO:0019882	antigen processing and presentation	25	-0.15609	-0.439953	0.99506	1	0.926097	450	tags=20%, list=29%, signal=14%	1509/5720/1520/8722/439	No	No
Month 3	Higher in PIT	GO:0030335	positive regulation of cell migration	131	-0.132281	-0.436292	0.99986	1	0.926097	330	tags=19%, list=21%, signal=16%	3934/1003/3912/2621/4249/4162/6387/6362/3146/5606/5168/4313/10894/2324/7060/4267/4233/5420/2260/1012/3815/2039/10631/7941/9943	No	No
Month 3	Higher in PIT	GO:0051240	positive regulation of multicellular organismal process	241	-0.128265	-0.433826	1	1	0.926097	858	tags=48%, list=55%, signal=25%	84034/51752/5340/5553/5345/9590/4915/2161/5005/183/375790/3481/350/79987/1893/10146/4323/2147/4860/255743/351/1803/558/1436/7168/3575/7532/2017/136319/6188/3929/7148/2811/4192/1435/10468/727/8876/5176/7049/8829/114798/2822/10211/114899/11027/3572/7412/2155/4898/718/1277/4023/3270/567/131578/965/7052/3273/8741/27329/116844/929/5364/10016/3549/4035/4057/9446/3556/4060/3320/4124/3190/23308/11315/3934/3485/683/1003/56975/820/22883/2621/257194/5803/79812/6387/3146/10439/566/2324/1605/57493/3059/7037/869/2022/2260/23705/3897/4673/3635/3815/2171/10419/3845/2597/4666/3148/10631/1621/8288/6708/7001	No	No
Month 3	Higher in PIT	GO:2000147	positive regulation of cell motility	132	-0.1304	-0.430242	0.99987	1	0.926097	330	tags=19%, list=21%, signal=16%	3934/1003/3912/2621/4249/4162/6387/6362/3146/5606/5168/4313/10894/2324/7060/4267/4233/5420/2260/1012/3815/2039/10631/7941/9943	No	No
Month 3	Higher in PIT	GO:0006897	endocytosis	150	-0.129183	-0.428805	0.99996	1	0.926097	580	tags=25%, list=37%, signal=18%	7052/5648/3482/929/4035/341/160/725/3385/2060/721/722/715/10584/4542/11315/7018/2934/2621/28988/197/333/3146/8547/566/2220/10894/4153/8685/7037/9902/22918/433/1012/4830/26130/64422/6622	No	No
Month 3	Higher in PIT	GO:0030336	negative regulation of cell migration	55	-0.137685	-0.427957	0.998598	1	0.926097	915	tags=45%, list=59%, signal=19%	387/1634/6422/811/127435/84034/8751/350/1803/7168/727/5176/7049/3273/347/4035/8428/79812/6387/3146/54538/1605/2022/3036/5793	No	No
Month 3	Higher in PIT	GO:0097435	supramolecular fiber organization	147	-0.128375	-0.425777	0.99996	1	0.926097	146	tags=5%, list=9%, signal=5%	3857/2039/3837/118/83473/6710/6708/6622	No	No
Month 3	Higher in PIT	GO:0042326	negative regulation of phosphorylation	19	-0.158095	-0.424969	0.996139	1	0.926097	314	tags=53%, list=20%, signal=43%	5478/6422/183/2192/7532/7453/4869/3192/57493/2039	No	No
Month 3	Higher in PIT	GO:0055123	digestive system development	15	-0.165536	-0.42436	0.996439	1	0.926097	140	tags=53%, list=9%, signal=49%	2131/1281/91461/6422/3481/3572/3549/3815	No	No
Month 3	Higher in PIT	GO:0042113	B cell activation	36	-0.142807	-0.423955	0.99753	1	0.926097	287	tags=33%, list=18%, signal=28%	1503/7412/718/6482/8741/23308/683/3507/7037/3635/3815/4332	No	No
Month 3	Higher in PIT	GO:0016310	phosphorylation	98	-0.130545	-0.423772	0.99978	1	0.926097	314	tags=33%, list=20%, signal=28%	51429/1511/2261/4318/11140/7453/8829/5159/54757/718/3273/1464/4869/4057/8428/2200/56975/2621/10920/3192/5606/5168/2324/7060/57493/55600/2260/3815/2039/9318/5213/9943	No	No
Month 3	Higher in PIT	GO:1903039	positive regulation of leukocyte cell-cell adhesion	43	-0.139004	-0.421405	0.997926	1	0.926097	779	tags=40%, list=50%, signal=20%	4860/1803/3575/7532/6188/4192/8876/3572/7412/567/3549/23308/3485/3146/960/7037/6708	No	No
Month 3	Higher in PIT	GO:0043410	positive regulation of MAPK cascade	71	-0.132103	-0.419445	0.999438	1	0.926097	327	tags=13%, list=21%, signal=10%	3489/3146/5606/2324/960/8685/2260/3815/7001	No	No
Month 3	Higher in PIT	GO:0001822	kidney development	38	-0.139519	-0.41698	0.998252	1	0.926097	882	tags=47%, list=57%, signal=21%	6422/1512/162/183/163/4357/255743/4318/5176/8829/2028/5159/2200/4854/7369/5420/2260/847	No	No
Month 3	Higher in PIT	GO:0050870	positive regulation of T cell activation	39	-0.137985	-0.41365	0.998264	1	0.926097	779	tags=41%, list=50%, signal=21%	4860/1803/3575/7532/6188/4192/8876/3572/7412/567/3549/23308/3485/3146/7037/6708	No	No
Month 3	Higher in PIT	GO:0051090	regulation of DNA-binding transcription factor activity	19	-0.152236	-0.409219	0.997429	1	0.926097	531	tags=37%, list=34%, signal=25%	136319/6188/4869/4057/7874/10987/3815	No	No
Month 3	Higher in PIT	GO:0050727	regulation of inflammatory response	65	-0.128002	-0.403548	0.999437	1	0.926097	705	tags=31%, list=45%, signal=18%	3929/4192/335/4318/5687/114899/3572/718/4023/5692/5682/11315/683/1003/3371/197/114770/145407/7941/6622	No	No
Month 3	Higher in PIT	GO:0022603	regulation of anatomical structure morphogenesis	127	-0.122299	-0.402719	0.99996	1	0.926097	695	tags=32%, list=45%, signal=19%	4192/1435/23166/7453/5176/8829/114798/1729/4898/718/6301/7052/3273/27329/116844/5364/10016/10457/3934/1003/820/4628/79812/6050/6387/3146/5230/5168/5802/2324/7060/960/10075/7037/2022/2260/3897/3815/2039/2038/6708	No	No
Month 3	Higher in PIT	GO:0051239	regulation of multicellular organismal process	395	-0.116854	-0.400688	1	1	0.926097	709	tags=35%, list=46%, signal=26%	1758/3931/9647/3929/7148/2811/4192/335/1511/1435/4318/23166/10468/727/7453/8876/5176/7049/8829/114798/671/2822/10211/114899/11027/3572/7412/2155/4898/718/1277/4023/3270/567/131578/710/6301/965/7052/8455/3273/8741/147111/27329/116844/929/347/5364/10016/3549/4035/341/4057/1834/9446/3556/4060/3320/7373/4124/10457/2200/3190/23308/11315/3934/3485/683/1003/114990/56975/820/22883/10539/221395/714/3908/2621/257194/5803/197/79812/6717/55937/5730/6050/6387/337/3146/5606/5230/135228/5168/10439/216/566/4313/2267/5802/7531/2324/7060/114770/1605/57493/3059/7037/869/2022/2260/23705/3897/4673/781/3635/221476/3815/2171/10419/5793/3845/2597/4332/4666/3148/10544/10527/10631/1621/118/8288/383/2191/8078/2729/25793/6708/6622/7001/2035	No	No
Month 3	Higher in PIT	GO:0048646	anatomical structure formation involved in morphogenesis	189	-0.118902	-0.398613	0.99999	1	0.926097	712	tags=35%, list=46%, signal=22%	7045/1758/4192/4318/23166/8828/7453/5176/7049/8829/2028/2822/5787/10211/5159/54757/718/7857/1277/6301/7052/3273/1464/27329/116844/347/10016/3549/1289/1834/10457/2132/1003/56975/1306/820/3912/4628/4854/2683/79812/4162/6050/6201/4522/3146/1272/5230/3490/4897/135228/10439/4313/7368/54538/2324/7060/1605/5420/869/2022/22918/2260/1012/4756/57125/2191	No	No
Month 3	Higher in PIT	GO:0030155	regulation of cell adhesion	162	-0.119328	-0.397497	0.99999	1	0.926097	274	tags=10%, list=18%, signal=10%	566/4313/2267/960/1605/5420/7037/25890/2022/11124/1012/2039/10631/383/8078/6708/7001	No	No
Month 3	Higher in PIT	GO:0048598	embryonic morphogenesis	57	-0.126914	-0.395745	0.999506	1	0.926097	537	tags=21%, list=35%, signal=14%	3549/1289/2200/2132/3912/4669/6201/4522/4313/2022/2260/60626	No	No
Month 3	Higher in PIT	GO:0072001	renal system development	39	-0.131547	-0.39435	0.999061	1	0.926097	882	tags=46%, list=57%, signal=20%	6422/1512/162/183/163/4357/255743/4318/5176/8829/2028/5159/2200/4854/7369/5420/2260/847	No	No
Month 3	Higher in PIT	GO:0002685	regulation of leukocyte migration	61	-0.125527	-0.393627	0.999608	1	0.926097	330	tags=13%, list=21%, signal=11%	6387/4354/3146/10894/7060/4267/7941/9943	No	No
Month 3	Higher in PIT	GO:0030307	positive regulation of cell growth	21	-0.14094	-0.385654	0.998775	1	0.926097	892	tags=52%, list=57%, signal=23%	1072/6422/4323/2147/1982/136319/8829/1981/3484/6387/3897	No	No
Month 3	Higher in PIT	GO:0030334	regulation of cell migration	192	-0.114167	-0.382981	0.99999	1	0.926097	444	tags=18%, list=29%, signal=15%	3934/683/1003/3912/3908/2621/4249/3371/79812/4162/6387/6362/4354/3146/5606/5168/4313/10894/54538/2324/7060/4267/1605/4233/5420/2022/2260/3036/1012/3815/2039/5793/10631/7941/9943	No	No
Month 3	Higher in PIT	GO:0001817	regulation of cytokine production	121	-0.114068	-0.374654	0.99997	1	0.926097	783	tags=40%, list=50%, signal=22%	2192/2147/4860/824/351/558/1436/6188/3929/4192/335/727/671/114899/11027/3572/4898/718/4023/567/6301/965/929/347/4057/3556/4060/3320/10457/23308/11315/820/2621/3146/5606/566/5802/2324/114770/57493/2260/23705/3635/3815/2597/3148/10631/8288/383	No	No
Month 3	Higher in PIT	GO:0006937	regulation of muscle contraction	20	-0.137729	-0.373806	0.99923	1	0.926097	915	tags=55%, list=59%, signal=23%	387/2280/444/255743/7168/2017/3270/9446/3320/6717/3815	No	No
Month 3	Higher in PIT	GO:2000145	regulation of cell motility	195	-0.109185	-0.366474	1	1	0.926097	444	tags=18%, list=29%, signal=15%	3934/683/1003/3912/3908/2621/4249/3371/79812/4162/6387/6362/4354/3146/5606/5168/4313/10894/54538/2324/7060/4267/1605/4233/5420/2022/2260/3036/1012/3815/2039/5793/10631/7941/9943	No	No
Month 3	Higher in PIT	GO:0001816	cytokine production	122	-0.111275	-0.365645	0.99999	1	0.926097	783	tags=40%, list=50%, signal=22%	2192/2147/4860/824/351/558/1436/6188/3929/4192/335/727/671/114899/11027/3572/4898/718/4023/567/6301/965/929/347/4057/3556/4060/3320/10457/23308/11315/820/2621/3146/5606/566/5802/2324/114770/57493/2260/23705/3635/3815/2597/3148/10631/8288/383	No	No
