## Supplementary Table for "Longitudinal Plasma Proteomics Distinguishes Primary Immune Tolerance from Chronic Graft-versus-Host Disease After Pediatric allo-HSCT" (part 2 of 2)

### Sheet: Suppl. Table S3 (continued)
Supplementary Table S3. Complete Gene Ontology Biological Process (GO-BP) gene set enrichment analysis (GSEA) results for PIT versus cGvHD at Months 1, 3 and 6.
Month 3	Higher in PIT	GO:0043588	skin development	32	-0.120589	-0.352225	0.999721	1	0.926097	1029	tags=69%, list=66%, signal=24%	4804/8546/3673/2778/2131/6789/1290/1281/10855/196374/3848/3861/1291/10468/3852/1277/1289/388697/4669/135228/4233/3857	No	No
Month 3	Higher in PIT	GO:0006936	muscle contraction	37	-0.1182	-0.352081	0.999754	1	0.926097	915	tags=46%, list=59%, signal=19%	387/79784/7170/2280/444/255743/7168/2017/1938/3270/9446/3320/2934/6717/5606/781/3815	No	No
Month 3	Higher in PIT	GO:0038127	ERBB signaling pathway	21	-0.124189	-0.339817	0.999872	1	0.926097	294	tags=10%, list=19%, signal=8%	84168/1012	No	No
Month 3	Higher in PIT	GO:0006898	receptor-mediated endocytosis	57	-0.0992611	-0.309518	1	1	0.926097	8	tags=37%, list=1%, signal=38%	6382/351/1803/2017/1173/51429/23166/10211/718/567/3482/929/4035/341/160/2060/7018/10894/8685/7037/6622	No	No
Month 6	Higher in PIT	GO:0002250	adaptive immune response	152	-0.521653	-1.97296	7.13019e-09	1.14653e-05	1.13107e-05	370	tags=43%, list=22%, signal=37%	28935/28875/28813/3512/28942/5777/201294/28452/714/3263/5321/28467/5245/3426/28429/3383/2794/28825/28448/214/28404/7037/3105/8741/28395/4067/28816/28423/28908/567/23108/28937/83953/301/3575/28912/28874/28408/28906/28822/720/28804/28778/28796/2208/2267/3514/2214/28803/3146/28817/28409/28455/28797/28915/28472/28388/28781/28793/3503/3502/28772/28773/3107/28882/28400	Yes	Yes
Month 6	Higher in PIT	GO:0006955	immune response	367	-0.401322	-1.59356	3.99802e-06	0.0032144	0.00317106	405	tags=34%, list=24%, signal=33%	563/5168/28386/1511/3934/2822/11331/731/8546/6714/57142/11093/28935/203068/28875/28813/3512/28942/5777/948/922/201294/28452/1432/714/5594/671/3263/5321/53347/28467/8876/5245/7431/3426/10087/5795/28429/4069/114770/3383/2794/28825/28448/214/28404/7037/3105/5175/8741/28395/81494/4067/55207/1845/28816/5473/28423/28908/6358/567/23108/28937/51206/83953/301/820/3575/3937/28912/23569/28874/23052/351/28408/28906/2/28822/720/5196/7018/122618/28804/5553/28778/4332/28796/2208/2267/6362/3514/6037/2214/3148/3098/5197/28803/3146/9547/1/336/5199/6387/28817/28409/28455/28797/28915/28472/28388/28781/3815/28793/1401/3503/3502/28772/116844/10877/28773/3107/28882/28400/6283	Yes	Yes
Month 6	Higher in cGvHD	GO:0043161	proteasome-mediated ubiquitin-dependent protein catabolic process	75	0.419633	1.92052	3.30079e-05	0.0176922	0.0174536	430	tags=45%, list=26%, signal=35%	5886/9491/5649/997/5686/5705/5693/5690/5692/5691/10425/5695/5683/5682/5685/6500/80344/5694/5684/5702/5688/5707/8078/9097/5701/5710/5687/25793/5709/1642/7415/5717/5696/5689	Yes	Yes
Month 6	Higher in cGvHD	GO:0085029	extracellular matrix assembly	16	0.724037	2.27328	6.42955e-05	0.0258468	0.0254982	235	tags=69%, list=14%, signal=60%	10516/4239/3549/7049/7837/30008/4015/7148/11117/5768/2621	Yes	Yes
Month 6	Higher in cGvHD	GO:0002181	cytoplasmic translation	66	0.425913	1.90024	0.000163163	0.0524733	0.0517656	444	tags=53%, list=26%, signal=41%	1968/6141/6228/6176/8894/10492/6188/6222/6181/1983/8669/6230/6217/6191/11224/6202/6210/4736/6207/6138/283/6301/3646/1819/6189/6160/6194/6147/6139/6187/6175/6050/6155/1973/6132	No	Yes
Month 6	Higher in PIT	GO:0002548	monocyte chemotaxis	15	-0.734868	-1.89285	0.00044603	0.0835772	0.0824501	199	tags=53%, list=12%, signal=47%	4067/301/351/5196/7941/3146/6387/6283	No	Yes
Month 6	Higher in PIT	GO:0002460	adaptive immune response based on somatic recombination of immune receptors built from immunoglobulin superfamily domains	95	-0.472667	-1.70652	0.000352524	0.0835772	0.0824501	351	tags=38%, list=21%, signal=32%	5777/201294/28452/714/3263/5321/28467/5245/3426/28429/3383/2794/28448/28404/7037/3105/8741/28395/28423/567/301/3575/28408/720/2208/3514/2214/3146/28409/28455/28472/28388/3503/3502/3107/28400	No	Yes
Month 6	Higher in PIT	GO:0006935	chemotaxis	107	-0.45346	-1.65869	0.000467783	0.0835772	0.0824501	444	tags=41%, list=26%, signal=32%	683/5478/5580/6850/2260/5168/1511/102/7114/2017/10059/1432/5594/1803/9647/3690/5795/4067/57175/1845/5473/6358/5355/3897/51411/301/3673/351/5196/80310/3672/1012/6362/6037/3148/4046/5197/7941/3146/9547/6387/3950/3815/6283	No	Yes
Month 6	Higher in PIT	GO:0042330	taxis	107	-0.45346	-1.65869	0.000467783	0.0835772	0.0824501	444	tags=41%, list=26%, signal=32%	683/5478/5580/6850/2260/5168/1511/102/7114/2017/10059/1432/5594/1803/9647/3690/5795/4067/57175/1845/5473/6358/5355/3897/51411/301/3673/351/5196/80310/3672/1012/6362/6037/3148/4046/5197/7941/3146/9547/6387/3950/3815/6283	No	Yes
Month 6	Higher in cGvHD	GO:0022613	ribonucleoprotein complex biogenesis	44	0.458181	1.87136	0.000963348	0.0911214	0.0898926	365	tags=48%, list=22%, signal=38%	27161/1968/6228/8894/1983/8669/6230/6217/8607/6191/11224/6202/6210/8996/6207/3646/9669/6189/6194/10419/5901	No	Yes
Month 6	Higher in PIT	GO:0065004	protein-DNA complex assembly	15	-0.715066	-1.84184	0.000850245	0.0911214	0.0898926	249	tags=47%, list=15%, signal=40%	4869/23569/50809/3148/3146/3009/8971	No	Yes
Month 6	Higher in PIT	GO:0071824	protein-DNA complex organization	15	-0.715066	-1.84184	0.000850245	0.0911214	0.0898926	249	tags=47%, list=15%, signal=40%	4869/23569/50809/3148/3146/3009/8971	No	Yes
Month 6	Higher in cGvHD	GO:0006511	ubiquitin-dependent protein catabolic process	91	0.352281	1.67293	0.000912363	0.0911214	0.0898926	404	tags=38%, list=24%, signal=31%	5886/9491/5649/997/5686/5705/5693/5690/5692/5691/10425/5695/7332/5683/5682/5685/6500/80344/5694/5684/5702/5688/5707/8078/9097/5701/5710/5687/25793/6921/5709/1642/8533/7415/5717	No	Yes
Month 6	Higher in cGvHD	GO:0019941	modification-dependent protein catabolic process	94	0.347678	1.66021	0.000863017	0.0911214	0.0898926	404	tags=37%, list=24%, signal=30%	5886/9491/5649/997/5686/5705/5693/5690/5692/5691/10425/5695/7332/5683/5682/5685/6500/80344/5694/5684/5702/5688/5707/8078/9097/5701/5710/5687/25793/6921/5709/1642/8533/7415/5717	No	Yes
Month 6	Higher in cGvHD	GO:0043632	modification-dependent macromolecule catabolic process	94	0.347678	1.66021	0.000863017	0.0911214	0.0898926	404	tags=37%, list=24%, signal=30%	5886/9491/5649/997/5686/5705/5693/5690/5692/5691/10425/5695/7332/5683/5682/5685/6500/80344/5694/5684/5702/5688/5707/8078/9097/5701/5710/5687/25793/6921/5709/1642/8533/7415/5717	No	Yes
Month 6	Higher in PIT	GO:0002449	lymphocyte mediated immunity	101	-0.455717	-1.65676	0.000700617	0.0911214	0.0898926	419	tags=40%, list=25%, signal=32%	732/23705/563/28386/731/203068/5777/201294/28452/714/3263/28467/3426/28429/3383/2794/28448/28404/7037/3105/8741/28395/55207/28423/567/3575/28408/720/2208/3514/2214/3146/28409/28455/28472/28388/3503/3502/3107/28400	No	Yes
Month 6	Higher in PIT	GO:0002443	leukocyte mediated immunity	120	-0.429278	-1.58902	0.000923847	0.0911214	0.0898926	424	tags=41%, list=25%, signal=33%	306/2885/5580/6850/732/23705/563/28386/1511/9948/731/203068/5777/201294/28452/714/3263/28467/3426/28429/3383/2794/28448/28404/7037/3105/8741/28395/4067/55207/28423/567/3575/28408/720/2208/3514/2214/3146/1621/28409/28455/28472/28388/3815/3503/3502/3107/28400	No	Yes
Month 6	Higher in PIT	GO:0061844	antimicrobial humoral immune response mediated by antimicrobial peptide	26	-0.619977	-1.80774	0.00115614	0.103282	0.101889	188	tags=46%, list=11%, signal=42%	5473/6358/567/820/351/5196/6362/6037/5197/9547/6387/6283	No	No
Month 6	Higher in PIT	GO:0002252	immune effector process	177	-0.39619	-1.51696	0.00156865	0.132757	0.130967	476	tags=40%, list=28%, signal=32%	1675/4035/3956/306/2885/4353/5580/6850/732/23705/563/28386/1511/11331/9948/731/6714/57142/203068/5777/948/922/201294/28452/714/3263/28467/5245/3426/28429/114770/3383/2794/28448/28404/7037/3105/8741/28395/81494/4067/55207/28423/567/301/3575/351/28408/2/720/5553/2208/3514/2214/3098/3146/336/1621/5199/28409/28455/28472/28388/3815/1401/3503/3502/10877/3107/28400	No	No
Month 6	Higher in cGvHD	GO:0006508	proteolysis	262	0.247093	1.35385	0.00172915	0.139024	0.137149	397	tags=33%, list=24%, signal=30%	7052/5886/2220/5657/9491/5304/642/1475/3818/5649/566/997/8904/10418/5686/3549/80013/10845/5624/2160/78989/5705/10584/5693/27299/5690/2147/4318/165/5692/5691/10425/5695/4153/7332/1521/2161/1508/348/5683/4327/255738/5682/5685/2158/6500/80344/5694/2159/10747/5684/9958/7174/716/5230/5034/826/823/5702/5688/5707/3309/2266/8078/9097/5701/10987/1311/2597/55908/350/8858/5710/2244/715/5687/23581/649/25793/2264/327/6921/5709/1642/8533/7415/5611	No	No
Month 6	Higher in cGvHD	GO:0006412	translation	117	0.311776	1.54245	0.00197665	0.151355	0.149314	405	tags=41%, list=24%, signal=33%	27161/1968/6141/6228/6176/1965/8894/10492/6188/6222/6181/1983/8669/6230/6217/6191/11224/333/6202/6210/4736/6207/6138/283/6301/3646/3315/9669/3309/5813/4666/8078/7453/1819/10987/6189/6160/2597/6194/6147/6139/3488/327/6187/5611/6472/6175/6050	No	No
Month 6	Higher in cGvHD	GO:0062014	negative regulation of small molecule metabolic process	18	0.600068	1.94811	0.00226278	0.165389	0.163159	167	tags=33%, list=10%, signal=30%	6521/229/114899/29926/345/348	No	No
Month 6	Higher in cGvHD	GO:0010565	regulation of ketone metabolic process	18	0.596669	1.93707	0.00245135	0.171381	0.16907	471	tags=56%, list=28%, signal=40%	337/116519/345/5230/2171/1374/4830/2264/9370/341	No	No
Month 6	Higher in PIT	GO:0019730	antimicrobial humoral response	45	-0.51196	-1.65871	0.00432989	0.290103	0.286191	221	tags=38%, list=13%, signal=34%	3105/5473/6358/567/820/28912/351/5196/7018/6362/6037/5197/9547/6387/3503/3502/6283	No	No
Month 6	Higher in cGvHD	GO:0006641	triglyceride metabolic process	28	0.470243	1.72653	0.00688104	0.387337	0.382113	227	tags=46%, list=14%, signal=41%	337/2180/3990/55911/116519/345/9388/348/319/6653/255738/7148/4023	No	No
Month 6	Higher in PIT	GO:0071222	cellular response to lipopolysaccharide	32	-0.542383	-1.6509	0.00699468	0.387337	0.382113	398	tags=56%, list=24%, signal=44%	1511/3934/11093/5777/948/1432/5594/671/7431/3032/4067/5473/567/820/5196/3148/5197/3146	No	No
Month 6	Higher in PIT	GO:0071219	cellular response to molecule of bacterial origin	33	-0.536896	-1.64394	0.00722643	0.387337	0.382113	398	tags=55%, list=24%, signal=42%	1511/3934/11093/5777/948/1432/5594/671/7431/3032/4067/5473/567/820/5196/3148/5197/3146	No	No
Month 6	Higher in PIT	GO:0016064	immunoglobulin mediated immune response	68	-0.452596	-1.56419	0.00713827	0.387337	0.382113	328	tags=35%, list=20%, signal=30%	28452/714/3263/28467/3426/28429/28448/28404/7037/8741/28395/28423/28408/720/2208/3514/2214/28409/28455/28472/28388/3503/3502/28400	No	No
Month 6	Higher in PIT	GO:0019724	B cell mediated immunity	68	-0.452596	-1.56419	0.00713827	0.387337	0.382113	328	tags=35%, list=20%, signal=30%	28452/714/3263/28467/3426/28429/28448/28404/7037/8741/28395/28423/28408/720/2208/3514/2214/28409/28455/28472/28388/3503/3502/28400	No	No
Month 6	Higher in PIT	GO:0098609	cell-cell adhesion	183	-0.373317	-1.43317	0.00615397	0.387337	0.382113	527	tags=45%, list=31%, signal=35%	57045/5270/5912/23308/3684/1445/3384/7040/3688/51294/961/2316/3956/2885/3655/5478/5580/1828/3674/4478/6850/5341/23705/4627/1511/8546/6714/7094/6793/9124/7414/5530/5777/5499/3611/1432/84959/10398/1803/8876/91624/9647/83706/3690/947/9414/3383/214/4267/54538/50848/7037/3105/4756/5175/22918/4067/1845/239/567/6385/3897/51206/301/960/3673/53841/3575/928/3385/1825/9358/3672/3987/1012/2267/3146/6387/3043/6402/3815/1003/116844	No	No
Month 6	Higher in cGvHD	GO:0042303	molting cycle	17	0.560374	1.79072	0.00861623	0.419845	0.414184	30	tags=18%, list=2%, signal=18%	3868/3861/2131	No	No
Month 6	Higher in cGvHD	GO:0042633	hair cycle	17	0.560374	1.79072	0.00861623	0.419845	0.414184	30	tags=18%, list=2%, signal=18%	3868/3861/2131	No	No
Month 6	Higher in cGvHD	GO:0021543	pallium development	23	0.499577	1.74108	0.00847913	0.419845	0.414184	433	tags=61%, list=26%, signal=46%	6513/5649/84687/4192/3912/4915/1281/25987/5901/387/1000/27089/836/1399	No	No
Month 6	Higher in PIT	GO:0030534	adult behavior	16	-0.632536	-1.65527	0.0103284	0.48847	0.481883	271	tags=25%, list=16%, signal=21%	10752/351/1621/6387	No	No
Month 6	Higher in cGvHD	GO:0043242	negative regulation of protein-containing complex disassembly	16	0.564251	1.7716	0.0109862	0.490718	0.4841	154	tags=25%, list=9%, signal=23%	6710/6708/118/2039	No	No
Month 6	Higher in cGvHD	GO:1901880	negative regulation of protein depolymerization	16	0.564251	1.7716	0.0109862	0.490718	0.4841	154	tags=25%, list=9%, signal=23%	6710/6708/118/2039	No	No
Month 6	Higher in cGvHD	GO:0030835	negative regulation of actin filament depolymerization	15	0.568177	1.74981	0.0135537	0.492229	0.485591	154	tags=27%, list=9%, signal=24%	6710/6708/118/2039	No	No
Month 6	Higher in cGvHD	GO:0051693	actin filament capping	15	0.568177	1.74981	0.0135537	0.492229	0.485591	154	tags=27%, list=9%, signal=24%	6710/6708/118/2039	No	No
Month 6	Higher in cGvHD	GO:0140962	multicellular organismal-level chemical homeostasis	17	0.542552	1.73377	0.0136454	0.492229	0.485591	30	tags=29%, list=2%, signal=29%	6005/2038/2132/51297/2131	No	No
Month 6	Higher in cGvHD	GO:0022618	protein-RNA complex assembly	22	0.491481	1.69346	0.0129886	0.492229	0.485591	356	tags=45%, list=21%, signal=36%	27161/1968/8894/1983/8669/8607/8996/3646/6194/10419	No	No
Month 6	Higher in cGvHD	GO:0006638	neutral lipid metabolic process	31	0.432202	1.62489	0.0128867	0.492229	0.485591	227	tags=42%, list=14%, signal=37%	337/2180/3990/55911/116519/345/9388/348/319/6653/255738/7148/4023	No	No
Month 6	Higher in PIT	GO:0002824	positive regulation of adaptive immune response based on somatic recombination of immune receptors built from immunoglobulin superfamily domains	19	-0.595752	-1.62188	0.0131967	0.492229	0.485591	313	tags=47%, list=19%, signal=39%	563/3263/5321/7037/3105/8741/567/2208/3107	No	No
Month 6	Higher in PIT	GO:0071216	cellular response to biotic stimulus	37	-0.503354	-1.57451	0.0137751	0.492229	0.485591	424	tags=51%, list=25%, signal=39%	6850/1511/3934/11093/5777/948/1432/5594/671/7431/3032/4067/5473/567/820/5196/3148/5197/3146	No	No
Month 6	Higher in PIT	GO:0002703	regulation of leukocyte mediated immunity	47	-0.475527	-1.55157	0.0137046	0.492229	0.485591	566	tags=51%, list=34%, signal=35%	4179/7454/6813/7409/3684/7040/2885/6850/23705/563/5777/201294/3263/3383/7037/3105/8741/4067/567/3575/2208/3146/3815/3107	No	No
Month 6	Higher in PIT	GO:0060326	cell chemotaxis	81	-0.423707	-1.49992	0.0119522	0.492229	0.485591	444	tags=38%, list=26%, signal=30%	683/5478/5580/6850/2260/1511/102/7114/10059/5594/1803/5795/4067/57175/5473/6358/51411/301/351/5196/80310/3672/6362/3148/5197/7941/3146/9547/6387/3815/6283	No	No
Month 6	Higher in cGvHD	GO:0021987	cerebral cortex development	17	0.541036	1.72892	0.0143111	0.492717	0.486073	433	tags=59%, list=26%, signal=44%	6513/5649/84687/4192/3912/4915/1281/387/1000/1399	No	No
Month 6	Higher in cGvHD	GO:0006639	acylglycerol metabolic process	30	0.432521	1.61227	0.0144016	0.492717	0.486073	227	tags=43%, list=14%, signal=38%	337/2180/3990/55911/116519/345/9388/348/319/6653/255738/7148/4023	No	No
Month 6	Higher in PIT	GO:0006310	DNA recombination	17	-0.609374	-1.61708	0.0147889	0.495429	0.488748	228	tags=41%, list=14%, signal=36%	7037/8741/3575/3148/3146/3009/8971	No	No
Month 6	Higher in cGvHD	GO:0071826	protein-RNA complex organization	24	0.465518	1.63929	0.0163907	0.509538	0.502667	393	tags=46%, list=23%, signal=36%	27161/1968/8894/1983/8669/8607/8996/3646/6194/10419/7415	No	No
Month 6	Higher in PIT	GO:0002705	positive regulation of leukocyte mediated immunity	26	-0.543383	-1.58441	0.0164198	0.509538	0.502667	555	tags=50%, list=33%, signal=34%	7409/3684/7040/23705/563/3263/7037/3105/8741/567/2208/3815/3107	No	No
Month 6	Higher in PIT	GO:0002456	T cell mediated immunity	24	-0.55021	-1.57897	0.0178316	0.509538	0.502667	258	tags=33%, list=15%, signal=29%	3383/2794/3105/567/3575/2214/3146/3107	No	No
Month 6	Higher in PIT	GO:0001936	regulation of endothelial cell proliferation	31	-0.516801	-1.56307	0.018062	0.509538	0.502667	78	tags=23%, list=5%, signal=22%	1012/3148/6678/3146/1621/6387/116844	No	No
Month 6	Higher in PIT	GO:0042113	B cell activation	36	-0.498563	-1.55104	0.0179287	0.509538	0.502667	622	tags=69%, list=37%, signal=45%	5788/3071/5585/7409/3507/629/23308/7040/3688/3956/5579/683/5580/6850/11331/5777/5245/5795/7037/4323/8741/4067/3575/4332/3815	No	No
Month 6	Higher in cGvHD	GO:0032446	protein modification by small protein conjugation	61	0.336304	1.47788	0.0155533	0.509538	0.502667	484	tags=48%, list=29%, signal=35%	642/2873/997/6188/9318/10425/7332/10055/10016/6500/80344/51138/7174/3309/8078/10987/25793/6187/6921/1642/8533/7415/5905/10533/5414/7532/10422/79654/8454	No	No
Month 6	Higher in cGvHD	GO:0070647	protein modification by small protein conjugation or removal	71	0.316596	1.43497	0.0178427	0.509538	0.502667	414	tags=39%, list=25%, signal=31%	642/2873/997/80013/6188/9318/10425/7332/10055/10016/6500/80344/51138/9958/7174/3309/8078/9097/10987/25793/6187/6921/1642/8533/7415/6472/5905/10533	No	No
Month 6	Higher in PIT	GO:0002684	positive regulation of immune system process	208	-0.348507	-1.34853	0.0177525	0.509538	0.502667	457	tags=34%, list=27%, signal=28%	5579/2885/683/5580/3674/6850/732/23705/563/1511/2822/11331/102/731/8546/6714/57142/5530/5777/948/922/10059/1432/714/5594/3263/5321/53347/1803/8876/5245/3690/3426/5795/3383/4267/7037/3105/3059/4323/8741/81494/4067/1845/567/301/3673/820/3575/3937/351/2/720/5196/80310/4332/2208/3514/2214/3148/3098/7941/3146/5199/6387/3815/3503/3502/10877/3107	No	No
Month 6	Higher in cGvHD	GO:0051603	proteolysis involved in protein catabolic process	123	0.267839	1.33537	0.0169366	0.509538	0.502667	413	tags=35%, list=25%, signal=28%	5886/9491/5649/997/5686/10845/5705/5693/5690/5692/5691/10425/5695/7332/1521/1508/348/5683/5682/5685/6500/80344/5694/5684/5702/5688/5707/3309/8078/9097/5701/5710/5687/25793/6921/5709/1642/8533/7415/5611/5717/55705/824	No	No
Month 6	Higher in PIT	GO:0042742	defense response to bacterium	65	-0.432576	-1.48565	0.0187264	0.519174	0.512173	266	tags=32%, list=16%, signal=28%	4069/114770/3105/3240/5473/567/820/3575/28912/351/6035/7018/5553/2208/6037/3148/5199/1401/3503/3502/6283	No	No
Month 6	Higher in PIT	GO:0002821	positive regulation of adaptive immune response	20	-0.571833	-1.57548	0.019749	0.538245	0.530987	313	tags=45%, list=19%, signal=37%	563/3263/5321/7037/3105/8741/567/2208/3107	No	No
Month 6	Higher in PIT	GO:0070527	platelet aggregation	39	-0.482999	-1.5254	0.0209815	0.555723	0.548229	522	tags=59%, list=31%, signal=42%	5270/5912/2316/5478/5580/6850/5341/4627/1511/7094/7414/5777/3611/84959/10398/83706/3690/50848/4067/239/51206/928/3043	No	No
Month 6	Higher in PIT	GO:0050900	leukocyte migration	106	-0.388034	-1.41801	0.0210815	0.555723	0.548229	499	tags=42%, list=30%, signal=32%	7040/3688/1265/961/3655/683/5478/3674/4478/6850/4627/1511/102/9948/6714/57142/6793/10059/5594/1803/3690/5795/947/3383/4267/50848/5175/4323/4067/5473/301/3673/928/351/5196/80310/3672/5197/7941/3146/1621/6387/6402/3815/6283	No	No
Month 6	Higher in cGvHD	GO:0010498	proteasomal protein catabolic process	96	0.283441	1.35753	0.0222515	0.577102	0.56932	309	tags=28%, list=18%, signal=24%	5886/9491/5649/997/5686/5705/5693/5690/5692/5691/10425/5695/348/5683/5682/5685/6500/80344/5694/5684/5702/5688/5707/3309/8078/9097/5701	No	No
Month 6	Higher in cGvHD	GO:0090101	negative regulation of transmembrane receptor protein serine/threonine kinase signaling pathway	23	0.456357	1.59045	0.0237829	0.597546	0.589488	324	tags=43%, list=19%, signal=36%	9719/8483/7049/6422/6653/11117/9958/10468/3309/2280	No	No
Month 6	Higher in PIT	GO:0002702	positive regulation of production of molecular mediator of immune response	20	-0.564738	-1.55593	0.0237392	0.597546	0.589488	424	tags=60%, list=25%, signal=45%	6850/11331/57142/948/3263/5245/7037/3105/8741/567/3098/3815	No	No
Month 6	Higher in cGvHD	GO:0042254	ribosome biogenesis	25	0.440539	1.56977	0.0254205	0.628863	0.620383	403	tags=56%, list=24%, signal=43%	6228/1983/6230/6217/6191/11224/6202/6210/6207/9669/6189/6194/5901/6175	No	No
Month 6	Higher in PIT	GO:0002700	regulation of production of molecular mediator of immune response	26	-0.523654	-1.52688	0.0278514	0.678561	0.669411	424	tags=54%, list=25%, signal=41%	6850/11331/57142/948/3263/5245/7037/3105/8741/567/5553/3098/336/3815	No	No
Month 6	Higher in PIT	GO:0032637	interleukin-8 production	19	-0.561584	-1.52887	0.0319564	0.685031	0.675793	314	tags=37%, list=19%, signal=30%	671/408/301/820/3146/336/1401	No	No
Month 6	Higher in PIT	GO:0032677	regulation of interleukin-8 production	19	-0.561584	-1.52887	0.0319564	0.685031	0.675793	314	tags=37%, list=19%, signal=30%	671/408/301/820/3146/336/1401	No	No
Month 6	Higher in PIT	GO:0002228	natural killer cell mediated immunity	22	-0.542482	-1.52657	0.0302793	0.685031	0.675793	556	tags=55%, list=33%, signal=37%	10383/7409/7040/2885/23705/203068/5777/201294/3105/55207/2214/3107	No	No
Month 6	Higher in PIT	GO:0042267	natural killer cell mediated cytotoxicity	22	-0.542482	-1.52657	0.0302793	0.685031	0.675793	556	tags=55%, list=33%, signal=37%	10383/7409/7040/2885/23705/203068/5777/201294/3105/55207/2214/3107	No	No
Month 6	Higher in PIT	GO:0002708	positive regulation of lymphocyte mediated immunity	22	-0.541673	-1.52429	0.030611	0.685031	0.675793	417	tags=50%, list=25%, signal=38%	7409/7040/23705/563/3263/7037/3105/8741/567/2208/3107	No	No
Month 6	Higher in PIT	GO:0097581	lamellipodium organization	27	-0.517411	-1.52101	0.02877	0.685031	0.675793	669	tags=78%, list=40%, signal=48%	10097/10787/3320/10096/23603/10109/7454/10163/3688/1072/5168/6714/7414/2017/23191/29780/57175/10006/960/1012/3815	No	No
Month 6	Higher in PIT	GO:0002440	production of molecular mediator of immune response	27	-0.515681	-1.51593	0.030036	0.685031	0.675793	424	tags=52%, list=25%, signal=39%	6850/11331/57142/948/3263/5245/7037/3105/8741/567/5553/3098/336/3815	No	No
Month 6	Higher in PIT	GO:0002822	regulation of adaptive immune response based on somatic recombination of immune receptors built from immunoglobulin superfamily domains	31	-0.494815	-1.49657	0.0328031	0.685031	0.675793	622	tags=65%, list=37%, signal=41%	5788/3071/5585/4179/7454/7040/3956/563/5777/3263/5321/7037/3105/8741/567/301/3575/2208/3146/3107	No	No
Month 6	Higher in PIT	GO:0050778	positive regulation of immune response	147	-0.35661	-1.34524	0.0326464	0.685031	0.675793	611	tags=48%, list=36%, signal=33%	712/6352/3071/5802/4057/7184/713/4179/3075/7409/717/3507/629/1520/5899/23308/3684/1445/7040/961/1675/5579/2885/5580/6850/732/23705/563/1511/2822/11331/731/8546/6714/57142/5777/948/922/1432/714/5594/3263/5321/53347/5245/3426/5795/7037/3105/8741/81494/4067/1845/567/301/820/3937/351/2/720/4332/2208/3514/3148/3146/5199/3503/3502/10877/3107	No	No
Month 6	Higher in PIT	GO:0050776	regulation of immune response	177	-0.347353	-1.32997	0.0309263	0.685031	0.675793	611	tags=46%, list=36%, signal=33%	712/6352/3071/5585/5802/4057/7184/7534/713/4179/7454/3075/7409/717/2876/3507/629/1520/5899/23308/3684/1445/7040/961/1675/3956/5579/2885/5580/6850/732/23705/563/1511/2822/11331/731/8546/6714/57142/5777/948/922/1432/714/5594/3263/5321/53347/5245/3426/5795/114770/7037/3105/8741/81494/4067/1845/567/51206/301/820/3575/3937/351/2/720/4332/2208/2267/3514/2214/3148/3146/1/5199/3815/3503/3502/10877/3107	No	No
Month 6	Higher in cGvHD	GO:0048878	chemical homeostasis	154	0.243196	1.24902	0.0311074	0.685031	0.675793	243	tags=24%, list=14%, signal=23%	6005/7052/6521/2038/2132/51297/2131/337/9230/2512/5950/6376/114899/64710/2147/3990/3920/116519/345/5331/2730/4153/54757/2039/9388/348/7425/7178/10539/8614/255738/6814/5213/4023/2621/8996/2950	No	No
Month 6	Higher in cGvHD	GO:0055090	acylglycerol homeostasis	16	0.508634	1.59697	0.0336476	0.693658	0.684303	227	tags=44%, list=14%, signal=38%	337/114899/3990/116519/345/348/4023	No	No
Month 6	Higher in cGvHD	GO:0030837	negative regulation of actin filament polymerization	17	0.494709	1.58088	0.0351305	0.697406	0.688002	22	tags=18%, list=1%, signal=18%	6710/6708/118	No	No
Month 6	Higher in cGvHD	GO:0030042	actin filament depolymerization	19	0.473861	1.56479	0.0347613	0.697406	0.688002	154	tags=26%, list=9%, signal=24%	6710/6708/118/84687/2039	No	No
Month 6	Higher in PIT	GO:0048041	focal adhesion assembly	26	-0.514483	-1.50014	0.0343726	0.697406	0.688002	429	tags=58%, list=26%, signal=44%	1072/6714/9475/7094/7414/2017/9647/5795/4323/1845/6385/395/3673/3987/55901	No	No
Month 6	Higher in PIT	GO:0001935	endothelial cell proliferation	34	-0.479807	-1.47815	0.0359258	0.704497	0.694996	287	tags=32%, list=17%, signal=27%	3690/1950/947/4323/1012/3148/6678/3146/1621/6387/116844	No	No
Month 6	Higher in PIT	GO:0002709	regulation of T cell mediated immunity	15	-0.590269	-1.5204	0.0368672	0.711569	0.701973	221	tags=33%, list=13%, signal=29%	3105/567/3575/3146/3107	No	No
Month 6	Higher in PIT	GO:0051090	regulation of DNA-binding transcription factor activity	19	-0.554247	-1.50889	0.037614	0.711569	0.701973	475	tags=63%, list=28%, signal=46%	2316/306/5478/10935/6850/11331/136319/408/4869/222166/3815/6283	No	No
Month 6	Higher in PIT	GO:0050851	antigen receptor-mediated signaling pathway	30	-0.49337	-1.48267	0.0372903	0.711569	0.701973	547	tags=60%, list=33%, signal=41%	3507/23308/1445/5579/2885/6850/5777/5594/53347/5795/3105/4067/1845/3937/4332/3514/3503/3502	No	No
Month 6	Higher in cGvHD	GO:0017148	negative regulation of translation	23	0.433837	1.51197	0.0401208	0.716825	0.707158	405	tags=48%, list=24%, signal=37%	27161/1965/10492/6188/283/3646/5813/2597/3488/5611/6050	No	No
Month 6	Higher in PIT	GO:0002367	cytokine production involved in immune response	16	-0.575785	-1.50676	0.0400155	0.716825	0.707158	424	tags=62%, list=25%, signal=47%	7040/6850/57142/948/3105/567/5553/3098/336/3815	No	No
Month 6	Higher in PIT	GO:0002718	regulation of cytokine production involved in immune response	16	-0.575785	-1.50676	0.0400155	0.716825	0.707158	424	tags=62%, list=25%, signal=47%	7040/6850/57142/948/3105/567/5553/3098/336/3815	No	No
Month 6	Higher in cGvHD	GO:0060047	heart contraction	27	0.406909	1.47827	0.0400974	0.716825	0.707158	33	tags=15%, list=2%, signal=15%	2132/3728/2131/1113	No	No
Month 6	Higher in PIT	GO:0006959	humoral immune response	97	-0.37922	-1.37244	0.0401126	0.716825	0.707158	362	tags=33%, list=22%, signal=27%	3512/5777/922/714/671/3263/5245/3426/4069/3105/81494/5473/6358/567/820/28912/351/2/720/5196/7018/2208/6362/6037/5197/9547/5199/6387/3503/3502/10877/6283	No	No
Month 6	Higher in PIT	GO:0040011	locomotion	251	-0.325229	-1.27232	0.0405957	0.717339	0.707665	502	tags=38%, list=30%, signal=32%	9748/7040/2022/3688/10672/1265/961/6648/2316/4035/306/3655/683/5478/5580/3674/1072/4478/3911/6850/2260/506/5168/1511/3934/2822/102/9948/11235/6714/57142/9475/7114/6793/7414/5530/2017/10059/7168/10982/1432/5594/1803/6789/1460/91624/9647/83706/3690/5795/1950/57091/5216/3383/4267/4638/397/54538/3796/5175/4323/3418/4067/57175/1845/5473/6358/5355/6385/3897/51411/301/3673/10631/928/8428/351/5196/80310/3672/1012/6362/6037/1277/3148/6678/4046/5197/7941/3146/9547/6387/3950/3815/1003/6283	No	No
Month 6	Higher in cGvHD	GO:1903320	regulation of protein modification by small protein conjugation or removal	22	0.437485	1.50741	0.0427	0.746322	0.736258	393	tags=55%, list=23%, signal=42%	2873/6188/9318/7332/10055/10016/51138/3309/10987/6187/8533/7415	No	No
Month 6	Higher in PIT	GO:0002819	regulation of adaptive immune response	32	-0.478688	-1.45702	0.0442786	0.765592	0.755268	622	tags=62%, list=37%, signal=40%	5788/3071/5585/4179/7454/7040/3956/563/5777/3263/5321/7037/3105/8741/567/301/3575/2208/3146/3107	No	No
Month 6	Higher in PIT	GO:0050853	B cell receptor signaling pathway	17	-0.560786	-1.48814	0.0455318	0.771332	0.760931	457	tags=59%, list=27%, signal=43%	5579/2885/6850/5777/5594/4067/4332/3514/3503/3502	No	No
Month 6	Higher in PIT	GO:0019731	antibacterial humoral response	22	-0.524137	-1.47495	0.0459762	0.771332	0.760931	221	tags=55%, list=13%, signal=48%	1511/3512/671/3105/567/820/28912/351/7018/6037/3503/3502	No	No
Month 6	Higher in cGvHD	GO:0003015	heart process	28	0.396293	1.45501	0.0461435	0.771332	0.760931	33	tags=14%, list=2%, signal=14%	2132/3728/2131/1113	No	No
Month 6	Higher in PIT	GO:0034329	cell junction assembly	81	-0.38769	-1.37242	0.0465294	0.771332	0.760931	451	tags=38%, list=27%, signal=29%	3655/1828/1072/2260/9948/6714/57142/9475/7094/7368/7414/2017/9647/3690/5795/50848/5175/4323/1845/6385/147381/395/3673/928/55118/351/3987/1012/627/1003/55901	No	No
Month 6	Higher in cGvHD	GO:0000209	protein polyubiquitination	22	0.431035	1.48519	0.047936	0.775908	0.765445	258	tags=27%, list=15%, signal=23%	642/997/10425/7332/6500/7174	No	No
Month 6	Higher in PIT	GO:0043410	positive regulation of MAPK cascade	74	-0.393673	-1.37684	0.0481339	0.775908	0.765445	455	tags=38%, list=27%, signal=29%	3340/5478/6850/2260/11331/11235/10135/6714/9475/948/5245/3690/5795/1950/408/3383/222166/5175/4067/8826/960/10550/351/80310/3672/3146/3815/6283	No	No
Month 6	Higher in PIT	GO:0010628	positive regulation of gene expression	168	-0.34062	-1.29907	0.048253	0.775908	0.765445	427	tags=35%, list=25%, signal=29%	4478/6850/23705/57493/4627/3934/11331/102/5005/11235/10135/6714/57142/9475/5530/5777/948/1432/3263/6009/5245/7431/9647/3690/5795/1950/947/2023/4869/3845/7037/3192/3105/4323/8741/567/10605/301/3673/820/3575/10631/4060/351/10439/8672/5196/5553/3987/2208/5004/2214/3148/3098/3146/336/3815/1003/1401	No	No
Month 6	Higher in PIT	GO:0045596	negative regulation of cell differentiation	73	-0.39459	-1.3776	0.0488346	0.777485	0.767001	499	tags=42%, list=30%, signal=31%	7040/7041/3688/6648/3956/1072/3313/6696/57142/7114/5530/714/5594/84959/3690/114770/3845/2487/3192/1071/3418/4067/567/301/5196/1290/221476/1289/3146/627/1401	No	No
Month 6	Higher in cGvHD	GO:0043112	receptor metabolic process	16	0.4819	1.51304	0.0522117	0.79418	0.78347	271	tags=31%, list=16%, signal=26%	9230/348/6653/255738/823	No	No
Month 6	Higher in cGvHD	GO:0030512	negative regulation of transforming growth factor beta receptor signaling pathway	16	0.47906	1.50412	0.0544598	0.79418	0.78347	324	tags=44%, list=19%, signal=36%	9719/8483/7049/11117/9958/3309/2280	No	No
Month 6	Higher in cGvHD	GO:0042730	fibrinolysis	21	0.433391	1.47428	0.0538925	0.79418	0.78347	508	tags=62%, list=30%, signal=44%	3818/5627/2160/2147/2161/2266/350/2244/3848/2243/1361/5345/7448	No	No
Month 6	Higher in PIT	GO:0001910	regulation of leukocyte mediated cytotoxicity	20	-0.532384	-1.46679	0.0513878	0.79418	0.78347	622	tags=65%, list=37%, signal=41%	5788/3071/7409/3684/7040/2885/23705/563/3383/3105/567/3575/3107	No	No
Month 6	Higher in cGvHD	GO:0070646	protein modification by small protein removal	22	0.425485	1.46606	0.0538215	0.79418	0.78347	400	tags=50%, list=24%, signal=39%	2873/80013/9318/51138/9958/8078/9097/10987/8533/7415/6472	No	No
Month 6	Higher in PIT	GO:0001938	positive regulation of endothelial cell proliferation	21	-0.522734	-1.45617	0.0548221	0.79418	0.78347	78	tags=33%, list=5%, signal=32%	3690/1950/1012/3148/3146/6387/116844	No	No
Month 6	Higher in PIT	GO:0031341	regulation of cell killing	24	-0.504647	-1.44822	0.054334	0.79418	0.78347	755	tags=79%, list=45%, signal=44%	1776/1191/5272/3635/5788/3071/3075/7409/3684/7040/2885/23705/563/922/3383/3105/567/3575/3107	No	No
Month 6	Higher in cGvHD	GO:0051261	protein depolymerization	26	0.398985	1.43752	0.0534272	0.79418	0.78347	154	tags=19%, list=9%, signal=18%	6710/6708/118/84687/2039	No	No
Month 6	Higher in PIT	GO:0002685	regulation of leukocyte migration	59	-0.40934	-1.38557	0.0533807	0.79418	0.78347	499	tags=44%, list=30%, signal=32%	7040/1265/961/683/3674/4478/102/57142/6793/10059/5594/1803/3690/5795/3383/4267/4323/4067/301/3673/928/351/80310/7941/3146/6387	No	No
Month 6	Higher in PIT	GO:2000147	positive regulation of cell motility	132	-0.351522	-1.31256	0.0536843	0.79418	0.78347	499	tags=40%, list=30%, signal=31%	7040/3688/961/6648/2316/306/3655/3674/1072/2260/506/5168/3934/2822/102/11235/6714/57142/9475/7114/5530/10059/10982/5594/6789/9647/83706/3690/5795/1950/57091/5216/3383/4267/4638/5175/4323/4067/6358/301/3673/10631/351/80310/1012/6362/1277/6678/7941/3146/6387/3815/1003	No	No
Month 6	Higher in PIT	GO:0002682	regulation of immune system process	274	-0.315873	-1.24067	0.0559301	0.802996	0.792168	436	tags=31%, list=26%, signal=27%	5580/3674/4478/6850/3313/732/23705/563/1511/2822/11331/102/5005/731/8546/6714/57142/6793/5530/5777/948/922/10059/201294/1432/714/5594/84959/671/3263/5321/53347/1803/8876/5245/3690/3426/5795/114770/3383/222166/4267/7037/3105/3059/4323/8741/81494/4067/1845/567/6385/51206/301/3673/820/3575/3937/928/351/2/720/5196/80310/5553/4332/2208/2267/3514/5004/2214/3148/3098/7941/3146/1/336/5199/6387/3815/3503/3502/10877/3107	No	No
Month 6	Higher in cGvHD	GO:1903533	regulation of protein targeting	15	0.480836	1.48083	0.0636634	0.803126	0.792295	159	tags=27%, list=9%, signal=24%	10425/7332/2039/10055	No	No
Month 6	Higher in cGvHD	GO:0048246	macrophage chemotaxis	15	0.478553	1.4738	0.0659282	0.803126	0.792295	102	tags=27%, list=6%, signal=25%	6288/566/6376/4192	No	No
Month 6	Higher in cGvHD	GO:1901879	regulation of protein depolymerization	20	0.435998	1.46269	0.0592538	0.803126	0.792295	22	tags=15%, list=1%, signal=15%	6710/6708/118	No	No
Month 6	Higher in cGvHD	GO:0030834	regulation of actin filament depolymerization	18	0.450376	1.46214	0.0629431	0.803126	0.792295	22	tags=17%, list=1%, signal=17%	6710/6708/118	No	No
Month 6	Higher in PIT	GO:0007219	Notch signaling pathway	16	-0.554544	-1.45117	0.0612245	0.803126	0.792295	392	tags=62%, list=23%, signal=48%	4179/7040/102/11235/6714/408/4323/10631/351/3815	No	No
Month 6	Higher in cGvHD	GO:0071478	cellular response to radiation	20	0.431034	1.44604	0.0637907	0.803126	0.792295	136	tags=30%, list=8%, signal=28%	118471/1965/4239/64710/4318/6422	No	No
Month 6	Higher in cGvHD	GO:0001959	regulation of cytokine-mediated signaling pathway	23	0.41293	1.43911	0.0608429	0.803126	0.792295	243	tags=39%, list=14%, signal=34%	2131/8904/11140/7837/558/2621/8996/23170/2950	No	No
Month 6	Higher in cGvHD	GO:0060759	regulation of response to cytokine stimulus	23	0.41293	1.43911	0.0608429	0.803126	0.792295	243	tags=39%, list=14%, signal=34%	2131/8904/11140/7837/558/2621/8996/23170/2950	No	No
Month 6	Higher in PIT	GO:0006690	icosanoid metabolic process	20	-0.519792	-1.4321	0.0658033	0.803126	0.792295	480	tags=65%, list=29%, signal=47%	2879/2876/51/4048/50640/6850/5321/239/820/5742/115908/2686/6916	No	No
Month 6	Higher in cGvHD	GO:0043244	regulation of protein-containing complex disassembly	24	0.402921	1.41886	0.0644672	0.803126	0.792295	22	tags=12%, list=1%, signal=13%	6710/6708/118	No	No
Month 6	Higher in PIT	GO:0007283	spermatogenesis	32	-0.463285	-1.41014	0.0626996	0.803126	0.792295	480	tags=47%, list=29%, signal=34%	51/51807/26292/23705/10491/8546/5104/1738/10134/4735/8672/10149/7419/3148/3815	No	No
Month 6	Higher in PIT	GO:0048232	male gamete generation	32	-0.463285	-1.41014	0.0626996	0.803126	0.792295	480	tags=47%, list=29%, signal=34%	51/51807/26292/23705/10491/8546/5104/1738/10134/4735/8672/10149/7419/3148/3815	No	No
Month 6	Higher in PIT	GO:0002706	regulation of lymphocyte mediated immunity	34	-0.45442	-1.39994	0.0654028	0.803126	0.792295	622	tags=56%, list=37%, signal=36%	5788/3071/4179/7454/7409/7040/2885/23705/563/5777/3263/7037/3105/8741/567/3575/2208/3146/3107	No	No
Month 6	Higher in cGvHD	GO:0021537	telencephalon development	32	0.365435	1.38693	0.0640415	0.803126	0.792295	433	tags=53%, list=26%, signal=40%	6513/2131/5649/84687/29926/4192/4628/3912/4915/1281/25987/5901/387/1000/27089/836/1399	No	No
Month 6	Higher in PIT	GO:0002699	positive regulation of immune effector process	50	-0.420537	-1.38614	0.0596994	0.803126	0.792295	424	tags=38%, list=25%, signal=29%	6850/23705/563/11331/57142/5777/948/3263/5245/7037/3105/8741/567/301/2208/3098/5199/3815/3107	No	No
Month 6	Higher in PIT	GO:0097529	myeloid leukocyte migration	67	-0.395303	-1.36359	0.0587701	0.803126	0.792295	444	tags=40%, list=26%, signal=31%	683/5478/6850/1511/9948/57142/10059/5594/1803/5795/4267/5175/4323/4067/5473/301/928/351/5196/80310/3672/5197/7941/3146/6387/3815/6283	No	No
Month 6	Higher in PIT	GO:0030335	positive regulation of cell migration	131	-0.348263	-1.29957	0.0616842	0.803126	0.792295	499	tags=40%, list=30%, signal=30%	7040/3688/961/6648/2316/306/3655/3674/2260/506/5168/3934/2822/102/11235/6714/57142/9475/7114/5530/10059/10982/5594/6789/9647/83706/3690/5795/1950/57091/5216/3383/4267/4638/5175/4323/4067/6358/301/3673/10631/351/80310/1012/6362/1277/6678/7941/3146/6387/3815/1003	No	No
Month 6	Higher in PIT	GO:0001775	cell activation	193	-0.328224	-1.26453	0.0621773	0.803126	0.792295	566	tags=46%, list=34%, signal=35%	4179/7454/6813/7409/3507/5155/629/57045/5270/5912/23308/3684/1445/7040/3688/10672/961/2316/4035/3956/2811/2814/306/5579/2885/683/2812/5478/5580/4478/6850/5341/4627/1511/11331/102/8546/6714/7094/11093/7414/5530/5777/201294/3611/1432/84959/671/5321/10398/1803/8876/5245/2776/83706/3690/5795/114770/3383/50848/2815/7037/3105/22821/4323/22918/8741/4067/1845/239/567/6385/51206/301/960/820/3575/3937/928/351/5196/4332/2208/2267/2214/3146/3043/3815/6283	No	No
Month 6	Higher in PIT	GO:0016477	cell migration	300	-0.310504	-1.22422	0.0621899	0.803126	0.792295	504	tags=37%, list=30%, signal=32%	10163/9748/7040/2022/3688/10672/1265/961/6648/2316/4035/10092/306/3655/683/5478/5580/3674/1072/4478/3911/6850/2260/506/5168/4627/1511/3934/2822/11331/102/9948/11235/6714/57142/9475/7114/6793/9124/7414/5530/2017/10059/7168/10982/3611/5594/1803/6789/1460/91624/9647/83706/3690/5795/1950/947/10752/57091/5216/3383/4267/4638/397/54538/50848/3796/4756/5175/4323/3418/4067/57175/8826/1845/10006/5473/6358/6385/3897/51411/301/960/3673/10631/928/8428/351/2191/5196/80310/124220/9358/3672/1012/1289/6362/1277/3148/6678/5197/7941/3146/9547/1621/6387/6402/3815/1003/116844/6283	No	No
Month 6	Higher in PIT	GO:0007155	cell adhesion	326	-0.307232	-1.21532	0.0640604	0.803126	0.792295	527	tags=40%, list=31%, signal=34%	57045/11124/5270/5912/23308/3684/1445/9748/3384/7040/7041/2022/3688/51294/961/2316/3956/2811/2814/2885/3655/25992/683/2812/5478/5580/1828/3674/1072/4478/3911/6850/5341/23705/1404/6696/506/563/4627/1511/4045/102/8546/6714/57142/9475/7094/11093/6793/9124/7414/5530/5777/948/176/2017/201294/7168/5499/3611/1432/9486/84959/10398/1803/6789/8876/91624/9647/83706/3690/5795/947/9414/10752/57091/3383/4659/214/4267/54538/50848/2815/7037/3105/4756/5175/4323/22918/29780/4067/1845/2199/22795/239/567/6385/3897/51206/1805/301/960/25890/6251/395/3673/53841/3575/10631/928/351/3385/1825/2191/3381/9358/3672/3987/1012/1289/2267/1277/3146/4958/6387/3043/6402/3815/1003/55901/116844	No	No
Month 6	Higher in PIT	GO:0042310	vasoconstriction	16	-0.549173	-1.43712	0.0668167	0.807829	0.796935	58	tags=19%, list=3%, signal=18%	6916/1621/1401	No	No
Month 6	Higher in PIT	GO:0043583	ear development	17	-0.538527	-1.42907	0.0691612	0.808033	0.797137	499	tags=53%, list=30%, signal=38%	7040/2260/102/5594/2487/1280/6385/115908/6678	No	No
Month 6	Higher in PIT	GO:0006665	sphingolipid metabolic process	17	-0.536581	-1.42391	0.0715735	0.808033	0.797137	462	tags=53%, list=28%, signal=39%	9375/5580/2760/5168/7368/10087/8706/7903/3815	No	No
Month 6	Higher in cGvHD	GO:0030216	keratinocyte differentiation	18	0.438499	1.42358	0.0760296	0.808033	0.797137	46	tags=17%, list=3%, signal=16%	3868/3861/1475	No	No
Month 6	Higher in cGvHD	GO:0002062	chondrocyte differentiation	20	0.42389	1.42207	0.0717303	0.808033	0.797137	102	tags=25%, list=6%, signal=24%	2132/2131/3549/91461/4192	No	No
Month 6	Higher in PIT	GO:0050918	positive chemotaxis	19	-0.521547	-1.41987	0.0724128	0.808033	0.797137	151	tags=32%, list=9%, signal=29%	3673/351/1012/3148/3146/6387	No	No
Month 6	Higher in PIT	GO:0014902	myotube differentiation	16	-0.53971	-1.41235	0.078374	0.808033	0.797137	569	tags=75%, list=34%, signal=50%	1291/2876/10938/10105/3688/4627/5530/1432/4756/4323/928/627	No	No
Month 6	Higher in PIT	GO:0016311	dephosphorylation	19	-0.518778	-1.41233	0.0760537	0.808033	0.797137	622	tags=68%, list=37%, signal=44%	5788/5802/5803/22908/2822/6714/5530/5777/5499/5795/4659/8826/1845	No	No
Month 6	Higher in PIT	GO:2000379	positive regulation of reactive oxygen species metabolic process	25	-0.487908	-1.41127	0.0699811	0.808033	0.797137	550	tags=56%, list=33%, signal=38%	2771/5155/23530/3684/7040/6648/2885/5580/6850/3934/948/1432/351/1401	No	No
Month 6	Higher in PIT	GO:0006643	membrane lipid metabolic process	20	-0.510022	-1.40518	0.0793455	0.808033	0.797137	462	tags=50%, list=28%, signal=37%	9375/5580/2760/5168/7368/10087/8706/51097/7903/3815	No	No
Month 6	Higher in cGvHD	GO:1901873	regulation of post-translational protein modification	23	0.401099	1.39788	0.0768913	0.808033	0.797137	393	tags=52%, list=23%, signal=41%	2873/6188/9318/7332/10055/10016/51138/3309/10987/6187/8533/7415	No	No
Month 6	Higher in PIT	GO:0030038	contractile actin filament bundle assembly	24	-0.486787	-1.39696	0.07762	0.808033	0.797137	574	tags=62%, list=34%, signal=42%	29109/7454/10163/961/6714/9475/9124/7168/10398/9647/408/5216/50848/6385/395	No	No
Month 6	Higher in PIT	GO:0043149	stress fiber assembly	24	-0.486787	-1.39696	0.07762	0.808033	0.797137	574	tags=62%, list=34%, signal=42%	29109/7454/10163/961/6714/9475/9124/7168/10398/9647/408/5216/50848/6385/395	No	No
Month 6	Higher in cGvHD	GO:0007565	female pregnancy	31	0.364555	1.37056	0.0719666	0.808033	0.797137	199	tags=26%, list=12%, signal=23%	6513/27161/5858/3549/4318/1508/8614/3912	No	No
Month 6	Higher in PIT	GO:0034109	homotypic cell-cell adhesion	46	-0.420255	-1.36644	0.0724208	0.808033	0.797137	522	tags=57%, list=31%, signal=40%	5270/5912/2316/5478/5580/6850/5341/4627/1511/7094/7414/5777/3611/84959/10398/83706/3690/9414/4267/50848/4067/239/51206/53841/928/3043	No	No
Month 6	Higher in PIT	GO:0030168	platelet activation	67	-0.390582	-1.34731	0.0674351	0.808033	0.797137	555	tags=57%, list=33%, signal=40%	7409/5155/5270/5912/10672/2316/2811/2814/2812/5478/5580/6850/5341/4627/1511/6714/7094/11093/7414/5777/3611/1432/84959/5321/10398/2776/83706/3690/5795/50848/2815/22821/4067/239/51206/928/5196/3043	No	No
Month 6	Higher in PIT	GO:0050920	regulation of chemotaxis	50	-0.408725	-1.3472	0.0793963	0.808033	0.797137	444	tags=40%, list=26%, signal=30%	683/2260/102/7114/2017/10059/5594/1803/9647/5795/4067/57175/1845/3673/351/80310/1012/7941/3146/6387	No	No
Month 6	Higher in PIT	GO:0010562	positive regulation of phosphorus metabolic process	57	-0.398842	-1.34278	0.0769754	0.808033	0.797137	438	tags=37%, list=26%, signal=28%	5478/5580/2260/5168/2822/11235/6714/9475/7114/5594/6789/1950/408/2023/57091/4067/10006/3937/351/3815/6283	No	No
Month 6	Higher in PIT	GO:0045937	positive regulation of phosphate metabolic process	57	-0.398842	-1.34278	0.0769754	0.808033	0.797137	438	tags=37%, list=26%, signal=28%	5478/5580/2260/5168/2822/11235/6714/9475/7114/5594/6789/1950/408/2023/57091/4067/10006/3937/351/3815/6283	No	No
Month 6	Higher in PIT	GO:0050867	positive regulation of cell activation	64	-0.390282	-1.33715	0.0754049	0.808033	0.797137	517	tags=52%, list=31%, signal=37%	23308/1445/7040/961/2316/3956/2811/2814/2885/683/2812/6850/5341/8546/6714/5530/5777/5321/1803/8876/5795/2815/7037/3105/4323/8741/4067/567/301/3575/351/2214/3146	No	No
Month 6	Higher in cGvHD	GO:0015850	organic hydroxy compound transport	47	0.314831	1.3075	0.0785625	0.808033	0.797137	191	tags=26%, list=11%, signal=23%	7052/1113/337/5950/3990/116519/345/23446/9388/348/319/255738	No	No
Month 6	Higher in PIT	GO:0051093	negative regulation of developmental process	116	-0.348839	-1.28663	0.0775618	0.808033	0.797137	430	tags=33%, list=26%, signal=26%	1471/1072/3313/6696/57142/9475/7114/5530/5777/948/714/5594/84959/6789/5552/3690/114770/3845/2487/7037/3192/4756/1071/3418/4067/567/301/5196/1290/221476/1289/197/1101/6678/3146/627/3815/1401	No	No
Month 6	Higher in PIT	GO:0030036	actin cytoskeleton organization	137	-0.341663	-1.28028	0.0714437	0.808033	0.797137	693	tags=58%, list=41%, signal=37%	335/7171/5921/5154/93663/226/10097/9260/10787/9578/1436/5910/10096/23603/87/3071/90952/7184/10095/10109/29109/7454/81/10487/10163/7040/3688/2314/1265/961/2316/4035/10092/2885/683/23406/5580/1072/5341/800/23002/4627/64423/9948/6714/9475/7094/7114/8407/9124/4082/1729/2017/7168/23191/136319/10398/10094/9647/3690/1627/408/10788/7408/5216/3845/50848/3059/11034/29780/57175/8826/10006/6385/301/395/4542/6387/3815	No	No
Month 6	Higher in PIT	GO:0040017	positive regulation of locomotion	136	-0.339403	-1.27084	0.0791565	0.808033	0.797137	499	tags=40%, list=30%, signal=30%	7040/3688/961/6648/2316/306/3655/3674/1072/2260/506/5168/3934/2822/102/11235/6714/57142/9475/7114/5530/2017/10059/10982/5594/6789/9647/83706/3690/5795/1950/57091/5216/3383/4267/4638/5175/4323/4067/6358/301/3673/10631/351/80310/1012/6362/1277/6678/7941/3146/6387/3815/1003	No	No
Month 6	Higher in cGvHD	GO:0055080	monoatomic cation homeostasis	79	0.273942	1.26316	0.0703216	0.808033	0.797137	189	tags=22%, list=11%, signal=20%	6005/7052/6521/2038/2132/2131/2512/6376/2147/3920/5331/54757/2039/348/7178/10539/8614	No	No
Month 6	Higher in PIT	GO:0048870	cell motility	312	-0.30643	-1.21016	0.0728293	0.808033	0.797137	504	tags=37%, list=30%, signal=31%	10163/9748/7040/2022/3688/10672/1265/961/6648/2316/4035/10092/306/3655/683/5478/5580/3674/1072/4478/3911/6850/2260/506/5168/4627/1511/3934/2822/11331/102/9948/11235/6714/57142/9475/7114/6793/9124/7414/5530/2017/10059/7168/10982/3611/5594/1803/6789/1460/10094/91624/9647/83706/3690/5795/1950/947/10752/57091/5216/3383/4267/4638/397/54538/50848/3796/4756/5175/4323/11034/3418/4067/57175/8826/1845/10006/5473/6358/6385/3897/51411/301/960/3673/10631/928/8428/351/2191/5196/80310/124220/9358/3672/1012/1289/7419/6362/1277/3148/6678/5197/7941/3146/9547/1621/6387/6402/3815/1003/116844/6283	No	No
Month 6	Higher in cGvHD	GO:0031638	zymogen activation	31	0.359747	1.35249	0.0803051	0.812142	0.80119	349	tags=42%, list=21%, signal=34%	2220/3818/2160/4153/2161/2158/10747/716/5230/2266/350/2244/715	No	No
Month 6	Higher in PIT	GO:0051493	regulation of cytoskeleton organization	96	-0.358649	-1.29642	0.0810418	0.81447	0.803487	504	tags=43%, list=30%, signal=32%	10163/7040/2314/961/2316/4035/10092/2885/683/23406/5580/1072/5341/9948/9475/7114/1729/2017/7168/23191/10982/5594/136319/10094/91624/9647/3690/10788/7408/5216/4869/50848/3192/3059/11034/57175/6385/395/1639/6387/1003	No	No
Month 6	Higher in cGvHD	GO:0009913	epidermal cell differentiation	21	0.407004	1.38452	0.0841073	0.814726	0.803739	46	tags=14%, list=3%, signal=14%	3868/3861/1475	No	No
Month 6	Higher in PIT	GO:0150115	cell-substrate junction organization	33	-0.448015	-1.37179	0.0817655	0.814726	0.803739	451	tags=55%, list=27%, signal=41%	3655/1072/6714/9475/7094/7414/2017/10982/9647/3690/5795/4323/1845/6385/395/3673/3987/55901	No	No
Month 6	Higher in PIT	GO:0010543	regulation of platelet activation	32	-0.449665	-1.36868	0.0839615	0.814726	0.803739	576	tags=66%, list=34%, signal=44%	22915/5155/5270/2316/2811/2814/2812/5580/6850/5341/1511/84959/5321/2776/5795/50848/2815/4067/239/51206/928	No	No
Month 6	Higher in PIT	GO:0002263	cell activation involved in immune response	46	-0.414391	-1.34738	0.083683	0.814726	0.803739	566	tags=48%, list=34%, signal=33%	4179/6813/23308/3684/7040/4035/3956/306/6850/6714/5777/201294/114770/3383/7037/8741/4067/301/351/2214/3146/3815	No	No
Month 6	Higher in cGvHD	GO:0044706	multi-multicellular organism process	35	0.343488	1.33167	0.0832665	0.814726	0.803739	199	tags=26%, list=12%, signal=23%	6513/27161/5858/3549/4318/2683/1508/8614/3912	No	No
Month 6	Higher in cGvHD	GO:0051248	negative regulation of protein metabolic process	95	0.256486	1.22677	0.082358	0.814726	0.803739	320	tags=27%, list=19%, signal=23%	27161/9491/347/1475/1965/10418/10492/6188/2147/6422/2039/348/6653/2319/5806/9445/283/3646/2192/5813/4915/8078/7453/9097/2597/325	No	No
Month 6	Higher in PIT	GO:0048839	inner ear development	15	-0.541363	-1.39443	0.0882583	0.844758	0.833366	499	tags=53%, list=30%, signal=38%	7040/2260/102/2487/1280/6385/115908/6678	No	No
Month 6	Higher in cGvHD	GO:0032984	protein-containing complex disassembly	41	0.32448	1.30476	0.0878493	0.844758	0.833366	154	tags=15%, list=9%, signal=14%	6710/6708/118/84687/3920/2039	No	No
Month 6	Higher in PIT	GO:0030219	megakaryocyte differentiation	18	-0.516189	-1.38867	0.0891018	0.847785	0.836352	539	tags=72%, list=32%, signal=50%	79876/10163/2316/2811/2814/2812/5777/222166/2815/10006/5196/3148/3815	No	No
Month 6	Higher in PIT	GO:0045576	mast cell activation	15	-0.539579	-1.38983	0.0907114	0.849679	0.83822	424	tags=47%, list=25%, signal=35%	6850/5777/201294/4067/3937/3815/6283	No	No
Month 6	Higher in PIT	GO:0030031	cell projection assembly	65	-0.381922	-1.31168	0.090886	0.849679	0.83822	682	tags=55%, list=41%, signal=34%	5154/10097/10787/5420/22919/3320/10096/23603/3071/10109/7454/10938/10163/3688/2316/5580/1072/3911/2260/6738/6714/7414/2017/23191/4218/5216/3383/4638/152206/29780/54521/4735/1639/1012/7419/3815	No	No
Month 6	Higher in PIT	GO:0001819	positive regulation of cytokine production	78	-0.368578	-1.29831	0.0907472	0.849679	0.83822	424	tags=37%, list=25%, signal=29%	6850/23705/57493/102/5005/57142/9475/5777/948/1432/5245/5795/947/3105/567/301/820/10631/4060/351/5196/5553/5004/2214/3148/3098/3146/336/3815	No	No
Month 6	Higher in PIT	GO:0009617	response to bacterium	121	-0.341503	-1.26511	0.0915475	0.850915	0.839441	398	tags=36%, list=24%, signal=30%	6648/1675/306/4353/10935/5580/6850/1511/3934/11093/3512/5777/948/1432/5594/671/7431/4069/3032/114770/3105/4067/3240/5473/567/820/3575/28912/351/5196/6035/7018/5553/2208/6037/3148/5197/3146/5199/1401/3503/3502/116844/6283	No	No
Month 6	Higher in PIT	GO:0007015	actin filament organization	96	-0.354191	-1.2803	0.0923756	0.853678	0.842166	693	tags=64%, list=41%, signal=40%	335/7171/5921/93663/226/10097/10787/10096/23603/87/3071/90952/7184/10095/10109/29109/7454/10487/10163/2314/1265/961/2316/10092/2885/23406/5580/1072/5341/800/64423/9948/6714/9475/7114/8407/9124/4082/1729/2017/7168/23191/136319/10398/10094/9647/1627/408/10788/7408/5216/50848/3059/11034/57175/8826/10006/6385/395/4542/6387	No	No
Month 6	Higher in PIT	GO:0007044	cell-substrate junction assembly	30	-0.451509	-1.35687	0.0930919	0.855382	0.843847	451	tags=57%, list=27%, signal=42%	3655/1072/6714/9475/7094/7414/2017/9647/3690/5795/4323/1845/6385/395/3673/3987/55901	No	No
Month 6	Higher in cGvHD	GO:0007292	female gamete generation	15	0.454422	1.39948	0.0948758	0.864913	0.853249	441	tags=60%, list=26%, signal=45%	3549/4192/4327/5806/283/3074/1642/4313/5518	No	No
Month 6	Higher in cGvHD	GO:0070328	triglyceride homeostasis	15	0.45242	1.39332	0.0977776	0.864913	0.853249	227	tags=40%, list=14%, signal=35%	114899/3990/116519/345/348/4023	No	No
Month 6	Higher in cGvHD	GO:0072376	protein activation cascade	18	0.423229	1.37401	0.0981671	0.864913	0.853249	341	tags=50%, list=20%, signal=40%	2335/3818/2165/2157/2161/2192/2266/350/2244	No	No
Month 6	Higher in PIT	GO:0050830	defense response to Gram-positive bacterium	24	-0.475177	-1.36365	0.0967103	0.864913	0.853249	266	tags=46%, list=16%, signal=39%	4069/114770/3105/567/820/3575/351/6035/6037/3148/1401	No	No
Month 6	Higher in PIT	GO:0002687	positive regulation of leukocyte migration	45	-0.408661	-1.32403	0.0983176	0.864913	0.853249	499	tags=40%, list=30%, signal=29%	7040/961/3674/102/57142/10059/5594/3690/5795/3383/4267/4323/3673/351/80310/7941/3146/6387	No	No
Month 6	Higher in PIT	GO:1901888	regulation of cell junction assembly	51	-0.398393	-1.31758	0.097093	0.864913	0.853249	429	tags=37%, list=26%, signal=29%	1072/2260/6714/57142/9475/7094/7414/9647/5795/50848/4323/1845/6385/147381/395/55118/351/3987/627	No	No
Month 6	Higher in PIT	GO:0002697	regulation of immune effector process	87	-0.358355	-1.27991	0.0977715	0.864913	0.853249	570	tags=45%, list=34%, signal=31%	8288/4179/7454/3075/6813/7409/3684/7040/3956/2885/6850/23705/563/11331/57142/5777/948/922/201294/3263/5245/114770/3383/7037/3105/8741/4067/567/301/3575/2/5553/2208/3098/3146/336/5199/3815/3107	No	No
Month 6	Higher in cGvHD	GO:0046486	glycerolipid metabolic process	55	0.29256	1.25794	0.0984322	0.864913	0.853249	298	tags=35%, list=18%, signal=29%	337/5320/2180/3990/55911/116519/345/5331/23446/9388/348/319/6653/255738/7148/4023/5305/2171/1374	No	No
Month 6	Higher in PIT	GO:0022904	respiratory electron transport chain	17	-0.51697	-1.37187	0.0996025	0.865734	0.85406	604	tags=65%, list=36%, signal=42%	1327/54205/7381/6648/2109/2108/4513/9377/1738/7385/4702	No	No
Month 6	Higher in cGvHD	GO:0021700	developmental maturation	51	0.299909	1.26787	0.0990708	0.865734	0.85406	78	tags=12%, list=5%, signal=12%	2038/27161/2131/5649/6376/3549	No	No
Month 6	Higher in PIT	GO:0002768	immune response-regulating cell surface receptor signaling pathway	59	-0.385649	-1.30538	0.100305	0.867151	0.855457	517	tags=47%, list=31%, signal=34%	7409/3507/23308/3684/1445/961/5579/2885/5580/6850/2822/6714/5777/5594/53347/5795/3105/4067/1845/3937/4332/2208/3514/2214/3146/3815/3503/3502	No	No
Month 6	Higher in cGvHD	GO:0048821	erythrocyte development	15	0.448505	1.38126	0.102555	0.868559	0.856846	7	tags=20%, list=0%, signal=20%	6005/6521/2038	No	No
Month 6	Higher in cGvHD	GO:0097306	cellular response to alcohol	17	0.428527	1.36939	0.104541	0.868559	0.856846	346	tags=41%, list=21%, signal=33%	3728/6422/55915/999/3371/2782/6194	No	No
Month 6	Higher in PIT	GO:0007043	cell-cell junction assembly	24	-0.472899	-1.35711	0.101142	0.868559	0.856846	432	tags=46%, list=26%, signal=35%	1828/9948/9475/7094/7368/7414/50848/5175/928/1012/1003	No	No
Month 6	Higher in PIT	GO:0045637	regulation of myeloid cell differentiation	25	-0.467592	-1.35251	0.102682	0.868559	0.856846	359	tags=48%, list=21%, signal=38%	3313/5530/1432/714/84959/222166/3059/4067/567/5196/3148/3146	No	No
Month 6	Higher in cGvHD	GO:0015914	phospholipid transport	22	0.390133	1.34426	0.102042	0.868559	0.856846	217	tags=32%, list=13%, signal=28%	6521/118471/337/116519/345/348/388323	No	No
Month 6	Higher in PIT	GO:0001909	leukocyte mediated cytotoxicity	39	-0.419521	-1.32493	0.103702	0.868559	0.856846	558	tags=49%, list=33%, signal=33%	6813/10383/7409/3684/7040/2885/23705/563/1511/203068/5777/201294/3383/3105/55207/567/3575/2214/3107	No	No
Month 6	Higher in PIT	GO:0051052	regulation of DNA metabolic process	44	-0.408568	-1.31826	0.103992	0.868559	0.856846	561	tags=43%, list=33%, signal=30%	7454/5155/11124/7040/55611/5580/2271/2260/6714/5594/7913/7037/3192/8741/3575/10923/3146/3009/8971	No	No
Month 6	Higher in cGvHD	GO:0050801	monoatomic ion homeostasis	80	0.263399	1.21737	0.104789	0.868559	0.856846	189	tags=21%, list=11%, signal=20%	6005/7052/6521/2038/2132/2131/2512/6376/2147/3920/5331/54757/2039/348/7178/10539/8614	No	No
Month 6	Higher in PIT	GO:0002573	myeloid leukocyte differentiation	38	-0.420421	-1.32134	0.106907	0.877072	0.865244	400	tags=39%, list=24%, signal=31%	4627/8546/6714/5530/1432/714/84959/4869/7037/3059/4067/351/5196/7018/3815	No	No
Month 6	Higher in PIT	GO:0030595	leukocyte chemotaxis	61	-0.380607	-1.29479	0.106682	0.877072	0.865244	444	tags=34%, list=26%, signal=26%	683/5478/6850/1511/102/10059/5594/1803/5795/4067/5473/301/351/5196/3672/5197/7941/3146/6387/3815/6283	No	No
Month 6	Higher in PIT	GO:0032886	regulation of microtubule-based process	24	-0.468808	-1.34537	0.108865	0.888601	0.876618	378	tags=29%, list=23%, signal=23%	9475/1729/10982/4869/3192/1639/1003	No	No
Month 6	Higher in PIT	GO:0050954	sensory perception of mechanical stimulus	18	-0.502902	-1.35292	0.110574	0.897998	0.885888	569	tags=61%, list=34%, signal=41%	1291/2876/5270/2260/9948/1729/1280/3673/1277/6387/3815	No	No
Month 6	Higher in PIT	GO:0002764	immune response-regulating signaling pathway	89	-0.352395	-1.26222	0.111412	0.900254	0.888114	555	tags=43%, list=33%, signal=30%	7409/3507/1520/23308/3684/1445/961/5579/2885/5580/6850/2822/11331/8546/6714/57142/5777/948/1432/5594/53347/5245/5795/3105/4067/1845/51206/3937/351/4332/2208/3514/2214/3146/1/3815/3503/3502	No	No
Month 6	Higher in PIT	GO:1902414	protein localization to cell junction	19	-0.494812	-1.34708	0.113708	0.909667	0.8974	475	tags=58%, list=28%, signal=42%	2316/22908/57493/102/7414/4218/9414/50848/5175/10439/1003	No	No
Month 6	Higher in PIT	GO:0150116	regulation of cell-substrate junction organization	24	-0.466606	-1.33905	0.113349	0.909667	0.8974	429	tags=54%, list=26%, signal=41%	1072/6714/9475/7094/7414/10982/9647/5795/4323/1845/6385/395/3987	No	No
Month 6	Higher in PIT	GO:0006664	glycolipid metabolic process	15	-0.52331	-1.34792	0.116261	0.913069	0.900756	462	tags=67%, list=28%, signal=49%	10402/2720/9375/5580/2760/7368/8706/51097/7903/3815	No	No
Month 6	Higher in PIT	GO:1903509	liposaccharide metabolic process	15	-0.52331	-1.34792	0.116261	0.913069	0.900756	462	tags=67%, list=28%, signal=49%	10402/2720/9375/5580/2760/7368/8706/51097/7903/3815	No	No
Month 6	Higher in PIT	GO:0090330	regulation of platelet aggregation	15	-0.523277	-1.34784	0.116288	0.913069	0.900756	576	tags=73%, list=34%, signal=49%	22915/5270/5580/6850/1511/84959/50848/4067/239/51206/928	No	No
Month 6	Higher in PIT	GO:0072006	nephron development	22	-0.475675	-1.33857	0.11642	0.913069	0.900756	546	tags=59%, list=33%, signal=40%	5155/271/7040/3911/5530/3611/3690/947/5175/8826/80310/38/10409	No	No
Month 6	Higher in PIT	GO:0050921	positive regulation of chemotaxis	40	-0.410357	-1.30168	0.118108	0.913069	0.900756	418	tags=38%, list=25%, signal=29%	2260/102/7114/2017/10059/5594/9647/5795/3673/351/80310/1012/7941/3146/6387	No	No
Month 6	Higher in PIT	GO:0030029	actin filament-based process	143	-0.325238	-1.22386	0.118039	0.913069	0.900756	693	tags=57%, list=41%, signal=36%	335/7171/5921/5154/93663/226/10097/9260/10787/9578/1436/5910/10096/23603/87/3071/90952/7184/10095/10109/29109/7454/81/488/10487/10163/7040/3688/2314/1265/961/2316/4035/10092/2885/683/23406/5580/1072/5341/800/23002/4627/64423/9948/6714/9475/7094/7114/8407/9124/4082/1729/2017/7168/23191/4637/136319/10398/10094/9647/3690/1627/408/10788/7408/5216/3845/50848/3059/11034/29780/57175/8826/10006/6385/301/395/4542/6387/3815	No	No
Month 6	Higher in PIT	GO:0006954	inflammatory response	156	-0.321682	-1.2191	0.117754	0.913069	0.900756	397	tags=29%, list=24%, signal=25%	3934/5005/10135/8546/6714/57142/7114/5777/948/922/201294/1432/5594/8876/4069/114770/50848/7037/4067/3240/5473/6358/301/960/820/351/720/5196/122618/197/5265/6362/8455/5004/2214/3148/3098/5197/7941/3146/3043/3039/3815/1003/1401/6283	No	No
Month 6	Higher in PIT	GO:0007612	learning	18	-0.496235	-1.33499	0.123052	0.918242	0.905859	323	tags=44%, list=19%, signal=36%	9486/164312/3845/351/590/7419/1621/3815	No	No
Month 6	Higher in cGvHD	GO:0032272	negative regulation of protein polymerization	21	0.384782	1.30893	0.122613	0.918242	0.905859	22	tags=14%, list=1%, signal=14%	6710/6708/118	No	No
Month 6	Higher in cGvHD	GO:0051607	defense response to virus	21	0.383705	1.30526	0.124726	0.918242	0.905859	132	tags=19%, list=8%, signal=18%	51297/566/10425/4153	No	No
Month 6	Higher in PIT	GO:0051146	striated muscle cell differentiation	42	-0.403981	-1.29257	0.123997	0.918242	0.905859	569	tags=50%, list=34%, signal=34%	1291/2876/10938/10105/7040/3688/34/2314/4627/9948/5530/7168/1432/10398/3845/3192/4756/4323/928/221476/627	No	No
Month 6	Higher in PIT	GO:1903706	regulation of hemopoiesis	48	-0.39261	-1.28596	0.123311	0.918242	0.905859	424	tags=42%, list=25%, signal=32%	6850/3313/8546/5530/5777/1432/714/84959/8876/114770/222166/3059/4323/4067/567/301/3575/5196/3148/3146	No	No
Month 6	Higher in PIT	GO:0050821	protein stabilization	53	-0.385564	-1.2831	0.121552	0.918242	0.905859	496	tags=36%, list=30%, signal=26%	391634/2316/5580/1828/10491/11331/11235/57142/5499/6789/5245/2776/5216/4869/173/1825/336/5199/3009	No	No
Month 6	Higher in PIT	GO:0120031	plasma membrane bounded cell projection assembly	61	-0.374511	-1.27405	0.123045	0.918242	0.905859	669	tags=52%, list=40%, signal=33%	10097/10787/5420/22919/3320/10096/23603/10109/7454/10938/10163/3688/2316/5580/1072/3911/6738/7414/2017/23191/4218/5216/3383/4638/152206/29780/54521/4735/1639/1012/7419/3815	No	No
Month 6	Higher in cGvHD	GO:0044703	multi-organism reproductive process	33	0.332506	1.26982	0.12563	0.918242	0.905859	199	tags=24%, list=12%, signal=22%	6513/27161/5858/3549/4318/1508/8614/3912	No	No
Month 6	Higher in PIT	GO:0071396	cellular response to lipid	79	-0.35652	-1.2581	0.121962	0.918242	0.905859	436	tags=37%, list=26%, signal=29%	5580/6850/6696/1511/3934/2822/11331/6714/11093/5777/948/1432/5594/671/5245/7431/3032/3192/4067/5473/567/301/3673/820/5196/1277/3148/5197/3146	No	No
Month 6	Higher in PIT	GO:0001906	cell killing	83	-0.352388	-1.2511	0.124973	0.918242	0.905859	559	tags=42%, list=33%, signal=30%	3075/6813/10383/7409/717/629/3684/7040/2885/732/23705/563/1511/731/203068/5777/922/201294/4069/3383/3105/81494/55207/5473/567/820/3575/720/5196/6362/2214/9547/6387/3107/6283	No	No
Month 6	Higher in cGvHD	GO:0060348	bone development	43	0.305915	1.24374	0.1254	0.918242	0.905859	78	tags=12%, list=5%, signal=11%	7052/2132/10516/2131/3549	No	No
Month 6	Higher in cGvHD	GO:0031348	negative regulation of defense response	47	0.298614	1.24015	0.122077	0.918242	0.905859	249	tags=28%, list=15%, signal=24%	11326/8815/6288/6376/114899/5624/4192/5692/348/5682/23170/2950/9958	No	No
Month 6	Higher in PIT	GO:0034110	regulation of homotypic cell-cell adhesion	16	-0.508215	-1.32993	0.127737	0.925336	0.912858	610	tags=75%, list=36%, signal=48%	6352/22915/5270/5580/6850/1511/84959/50848/4067/239/51206/928	No	No
Month 6	Higher in PIT	GO:0022900	electron transport chain	18	-0.492715	-1.32552	0.129911	0.925336	0.912858	604	tags=61%, list=36%, signal=40%	1327/54205/7381/6648/2109/2108/4513/9377/1738/7385/4702	No	No
Month 6	Higher in cGvHD	GO:0031639	plasminogen activation	15	0.429096	1.32149	0.13359	0.925336	0.912858	341	tags=47%, list=20%, signal=38%	3818/2160/2161/5230/2266/350/2244	No	No
Month 6	Higher in PIT	GO:1902745	positive regulation of lamellipodium organization	15	-0.512642	-1.32045	0.135607	0.925336	0.912858	669	tags=93%, list=40%, signal=57%	11344/998/10097/10787/3320/10096/23603/10109/10163/1072/5168/6714/23191/57175	No	No
Month 6	Higher in PIT	GO:0045010	actin nucleation	16	-0.504044	-1.31902	0.13576	0.925336	0.912858	669	tags=69%, list=40%, signal=42%	10097/10787/10096/10095/10109/10163/10092/23191/10094/10788/57175	No	No
Month 6	Higher in PIT	GO:0042100	B cell proliferation	16	-0.50308	-1.3165	0.137734	0.925336	0.912858	725	tags=81%, list=43%, signal=47%	695/3635/5788/3071/5585/7409/683/5580/7037/8741/4067/3575/4332	No	No
Month 6	Higher in cGvHD	GO:0001867	complement activation, lectin pathway	15	0.425893	1.31162	0.139146	0.925336	0.912858	230	tags=33%, list=14%, signal=29%	2220/78989/10584/4153/10747	No	No
Month 6	Higher in PIT	GO:0042542	response to hydrogen peroxide	24	-0.454353	-1.30389	0.138536	0.925336	0.912858	591	tags=58%, list=35%, signal=38%	1938/2876/10105/6648/10935/5580/1072/3934/6714/3240/80310/1277/3043/3039	No	No
Month 6	Higher in cGvHD	GO:0098773	skin epidermis development	18	0.399788	1.29791	0.139274	0.925336	0.912858	30	tags=11%, list=2%, signal=11%	3868/2131	No	No
Month 6	Higher in PIT	GO:0050890	cognition	35	-0.415574	-1.28662	0.137415	0.925336	0.912858	428	tags=46%, list=26%, signal=35%	7416/2760/3934/23191/9486/5594/10752/164312/3845/567/10550/351/590/7419/1621/3815	No	No
Month 6	Higher in PIT	GO:0006338	chromatin remodeling	43	-0.399334	-1.28281	0.130531	0.925336	0.912858	295	tags=28%, list=18%, signal=24%	5245/7913/4869/3192/23569/50809/351/7150/3148/3146/3009/8971	No	No
Month 6	Higher in PIT	GO:0031032	actomyosin structure organization	41	-0.402132	-1.28157	0.133514	0.925336	0.912858	504	tags=54%, list=30%, signal=38%	29109/7454/10163/3688/2314/1265/961/4627/9948/6714/9475/9124/7168/10398/9647/408/10788/5216/50848/8826/6385/395	No	No
Month 6	Higher in PIT	GO:0002366	leukocyte activation involved in immune response	44	-0.395103	-1.27482	0.136635	0.925336	0.912858	566	tags=50%, list=34%, signal=34%	5788/3071/4179/6813/23308/3684/7040/3956/306/6850/6714/5777/201294/114770/3383/7037/8741/4067/301/2214/3146/3815	No	No
Month 6	Higher in cGvHD	GO:0015748	organophosphate ester transport	25	0.356477	1.27023	0.140412	0.925336	0.912858	253	tags=32%, list=15%, signal=28%	6521/118471/337/116519/345/348/388323/293	No	No
Month 6	Higher in PIT	GO:0019221	cytokine-mediated signaling pathway	57	-0.375442	-1.264	0.133089	0.925336	0.912858	424	tags=42%, list=25%, signal=33%	6850/1511/102/6714/7114/5777/3611/1432/5594/3263/1460/5795/3845/3059/4067/6358/5355/960/3575/5196/3987/6362/6387/3815	No	No
Month 6	Higher in PIT	GO:0071674	mononuclear cell migration	60	-0.371553	-1.26067	0.134974	0.925336	0.912858	398	tags=37%, list=24%, signal=29%	1511/102/57142/6793/5594/3690/5795/3383/4267/50848/5175/4323/4067/301/928/351/5196/80310/7941/3146/6387/6283	No	No
Month 6	Higher in cGvHD	GO:0044772	mitotic cell cycle phase transition	31	0.334702	1.25833	0.135216	0.925336	0.912858	220	tags=19%, list=13%, signal=17%	118471/51400/997/84687/51347/51379	No	No
Month 6	Higher in PIT	GO:0002429	immune response-activating cell surface receptor signaling pathway	55	-0.375746	-1.25828	0.139872	0.925336	0.912858	555	tags=47%, list=33%, signal=33%	7409/3507/23308/3684/1445/961/5579/2885/5580/6850/2822/6714/5777/5594/53347/5795/3105/4067/1845/3937/4332/2208/3514/3146/3503/3502	No	No
Month 6	Higher in PIT	GO:0043542	endothelial cell migration	60	-0.369775	-1.25464	0.140114	0.925336	0.912858	418	tags=35%, list=25%, signal=27%	2260/506/4627/3934/2822/11235/7114/1803/1460/3690/1950/54538/5175/57175/301/2191/1012/6678/3146/1003/6283	No	No
Month 6	Higher in PIT	GO:0007159	leukocyte cell-cell adhesion	80	-0.352687	-1.24671	0.131749	0.925336	0.912858	527	tags=45%, list=31%, signal=32%	57045/23308/1445/7040/3688/961/3956/2885/4478/6850/1511/8546/6714/6793/5530/5777/1803/8876/83706/3383/50848/7037/3105/5175/4067/1845/567/6385/301/960/3575/2267/3146/6387/6402/116844	No	No
Month 6	Higher in PIT	GO:0002521	leukocyte differentiation	74	-0.355224	-1.24236	0.140086	0.925336	0.912858	636	tags=53%, list=38%, signal=34%	2194/1436/5788/23603/3071/4057/4179/7409/3507/629/23308/7040/3688/3956/6850/4627/8546/6714/5530/5777/1432/714/84959/8876/5795/114770/4869/7037/3059/4323/4067/567/301/3575/351/5196/7018/3146/3815	No	No
Month 6	Higher in PIT	GO:0046649	lymphocyte activation	104	-0.336058	-1.22577	0.136105	0.925336	0.912858	566	tags=51%, list=34%, signal=36%	5788/1650/6352/3071/5585/4179/7454/7409/3507/629/57045/23308/1445/7040/3688/961/3956/5579/2885/683/5580/4478/6850/4627/1511/11331/8546/6714/5530/5777/201294/1803/8876/5245/5795/114770/3383/7037/3105/4323/8741/4067/1845/567/6385/301/960/3575/4332/2267/2214/3146/3815	No	No
Month 6	Higher in PIT	GO:0045321	leukocyte activation	135	-0.325551	-1.21815	0.12821	0.925336	0.912858	566	tags=44%, list=34%, signal=32%	4179/7454/6813/7409/3507/629/57045/23308/3684/1445/7040/3688/961/3956/306/5579/2885/683/5580/4478/6850/4627/1511/11331/102/8546/6714/5530/5777/201294/671/5321/1803/8876/5245/5795/114770/3383/7037/3105/4323/22918/8741/4067/1845/567/6385/301/960/820/3575/3937/351/4332/2208/2267/2214/3146/3815/6283	No	No
Month 6	Higher in PIT	GO:0045595	regulation of cell differentiation	181	-0.310921	-1.19258	0.136916	0.925336	0.912858	429	tags=31%, list=26%, signal=26%	1072/6850/3313/1834/2260/6696/9948/8546/57142/9475/7114/7414/5530/5777/948/3611/1432/714/5594/84959/6009/6789/8876/3690/947/1627/114770/222166/3845/50848/2487/3192/3059/4323/1071/3418/4067/567/3897/301/3575/351/10439/5196/1290/115908/221476/1289/1277/3148/3146/627/6387/3815/1003/1401/116844	No	No
Month 6	Higher in cGvHD	GO:0016567	protein ubiquitination	51	0.285838	1.20839	0.143081	0.939081	0.926417	484	tags=43%, list=29%, signal=32%	642/997/6188/10425/7332/10055/10016/6500/80344/7174/3309/8078/25793/6187/6921/1642/7415/5414/7532/10422/79654/8454	No	No
Month 6	Higher in PIT	GO:0072175	epithelial tube formation	15	-0.506761	-1.3053	0.147176	0.946144	0.933385	303	tags=60%, list=18%, signal=50%	7040/1072/6789/1950/7408/5216/6385/5567/115908	No	No
Month 6	Higher in PIT	GO:0030032	lamellipodium assembly	20	-0.471858	-1.30003	0.147688	0.946144	0.933385	669	tags=70%, list=40%, signal=43%	10097/10787/3320/10096/10109/7454/10163/3688/1072/7414/23191/29780/1012/3815	No	No
Month 6	Higher in PIT	GO:0051893	regulation of focal adhesion assembly	22	-0.460488	-1.29583	0.146686	0.946144	0.933385	429	tags=55%, list=26%, signal=41%	1072/6714/9475/7094/7414/9647/5795/4323/1845/6385/395/3987	No	No
Month 6	Higher in PIT	GO:0090109	regulation of cell-substrate junction assembly	22	-0.460488	-1.29583	0.146686	0.946144	0.933385	429	tags=55%, list=26%, signal=41%	1072/6714/9475/7094/7414/9647/5795/4323/1845/6385/395/3987	No	No
Month 6	Higher in PIT	GO:0007229	integrin-mediated signaling pathway	45	-0.389602	-1.26228	0.146841	0.946144	0.933385	513	tags=49%, list=31%, signal=35%	3684/3688/961/2316/3655/683/3674/3911/6850/5341/4627/102/6714/7094/11093/3611/83706/3690/3673/9358/3672/3987	No	No
Month 6	Higher in PIT	GO:0050673	epithelial cell proliferation	66	-0.360742	-1.24181	0.146993	0.946144	0.933385	426	tags=33%, list=25%, signal=26%	3911/2260/11331/11235/57142/5594/6789/3690/1950/947/4323/567/2191/1012/2267/3148/6678/3146/1621/6387/3815/116844	No	No
Month 6	Higher in PIT	GO:0060491	regulation of cell projection assembly	34	-0.413678	-1.27443	0.148862	0.949884	0.937074	669	tags=76%, list=40%, signal=47%	375790/382/5880/378/8829/11344/998/989/10097/10787/5420/3320/10096/23603/10109/7454/10163/5580/1072/6714/2017/23191/5216/3383/54521/3815	No	No
Month 6	Higher in PIT	GO:0007160	cell-matrix adhesion	79	-0.348356	-1.22929	0.149518	0.950294	0.937479	451	tags=42%, list=27%, signal=32%	3655/25992/683/3674/1072/6714/9475/7094/11093/7414/948/2017/3611/9647/83706/3690/5795/947/5175/4323/1845/22795/6385/3897/960/395/3673/10631/9358/3672/3987/1012/55901	No	No
Month 6	Higher in PIT	GO:1901890	positive regulation of cell junction assembly	21	-0.463133	-1.29014	0.152907	0.957744	0.944829	291	tags=29%, list=17%, signal=24%	9647/5795/6385/147381/3987/627	No	No
Month 6	Higher in PIT	GO:0019395	fatty acid oxidation	22	-0.457494	-1.28741	0.153082	0.957744	0.944829	492	tags=55%, list=29%, signal=39%	3030/34/51/1891/2109/2108/3295/1432/3032/239/127/38	No	No
Month 6	Higher in PIT	GO:0007611	learning or memory	31	-0.421397	-1.27452	0.152253	0.957744	0.944829	428	tags=45%, list=26%, signal=34%	7416/2760/3934/9486/5594/164312/3845/567/10550/351/590/7419/1621/3815	No	No
Month 6	Higher in PIT	GO:0070665	positive regulation of leukocyte proliferation	30	-0.423797	-1.27359	0.153668	0.957744	0.944829	623	tags=60%, list=37%, signal=38%	1436/5788/6352/3071/4179/23308/683/6850/5530/5594/7037/3105/8741/4067/301/2214/3146/3815	No	No
Month 6	Higher in PIT	GO:0008361	regulation of cell size	33	-0.414909	-1.27042	0.153452	0.957744	0.944829	429	tags=42%, list=26%, signal=32%	1072/4478/5341/6696/57142/2017/136319/4869/23108/3897/3575/10439/627/6387	No	No
Month 6	Higher in PIT	GO:0002285	lymphocyte activation involved in immune response	27	-0.433535	-1.27444	0.156032	0.968726	0.955663	622	tags=52%, list=37%, signal=33%	5788/3071/4179/23308/7040/3956/201294/114770/3383/7037/8741/301/2214/3146	No	No
Month 6	Higher in PIT	GO:0048638	regulation of developmental growth	41	-0.393864	-1.25522	0.157246	0.972507	0.959392	429	tags=37%, list=26%, signal=28%	1072/2260/6696/57142/2017/1432/6789/3897/351/10439/221476/8455/10409/627/6387	No	No
Month 6	Higher in PIT	GO:0034097	response to cytokine	138	-0.31762	-1.19108	0.158138	0.974273	0.961135	429	tags=33%, list=26%, signal=26%	1072/6850/6696/506/1511/3934/102/6738/11235/6714/11093/7114/5777/3611/1432/5594/3263/1460/5245/7431/5795/3383/3845/5214/7037/3192/3059/4067/6358/5355/960/820/3575/10631/351/5196/4332/3987/6362/1277/4046/3146/6387/6402/3815	No	No
Month 6	Higher in cGvHD	GO:0007586	digestion	16	0.405614	1.27352	0.16066	0.977111	0.963934	102	tags=31%, list=6%, signal=30%	2035/118471/337/5950/4192	No	No
Month 6	Higher in cGvHD	GO:0022600	digestive system process	16	0.405614	1.27352	0.16066	0.977111	0.963934	102	tags=31%, list=6%, signal=30%	2035/118471/337/5950/4192	No	No
Month 6	Higher in PIT	GO:0022412	cellular process involved in reproduction in multicellular organism	26	-0.435685	-1.27038	0.161029	0.977111	0.963934	137	tags=35%, list=8%, signal=32%	6714/5104/1738/928/8672/10149/7419/3148/3815	No	No
Month 6	Higher in PIT	GO:0007423	sensory organ development	42	-0.390872	-1.25063	0.16005	0.977111	0.963934	322	tags=29%, list=19%, signal=24%	5594/7431/2820/2487/1280/6385/1290/115908/1289/6678/3146/3815	No	No
Month 6	Higher in PIT	GO:0071402	cellular response to lipoprotein particle stimulus	17	-0.484014	-1.28441	0.16239	0.977991	0.964803	499	tags=47%, list=30%, signal=33%	7040/3688/6850/948/928/351/1012/336	No	No
Month 6	Higher in cGvHD	GO:0035966	response to topologically incorrect protein	27	0.339198	1.23228	0.161938	0.977991	0.964803	397	tags=41%, list=24%, signal=32%	1965/2161/55161/8614/3308/3315/3309/10987/1311/7415/5611	No	No
Month 6	Higher in PIT	GO:0042445	hormone metabolic process	30	-0.419555	-1.26084	0.164502	0.987014	0.973704	411	tags=40%, list=25%, signal=31%	6696/1511/102/3295/51635/10404/9486/1803/51109/127/590/7941	No	No
Month 6	Higher in PIT	GO:0048002	antigen processing and presentation of peptide antigen	15	-0.49582	-1.27712	0.169659	1	0.986515	221	tags=40%, list=13%, signal=35%	6892/1520/563/3105/567/3107	No	No
Month 6	Higher in PIT	GO:0007281	germ cell development	22	-0.451046	-1.26927	0.168341	1	0.986515	112	tags=23%, list=7%, signal=21%	8672/10149/7419/3148/3815	No	No
Month 6	Higher in PIT	GO:0120034	positive regulation of plasma membrane bounded cell projection assembly	19	-0.465422	-1.26707	0.174346	1	0.986515	847	tags=89%, list=51%, signal=45%	375790/5880/8829/11344/998/989/10097/10787/3320/10096/10109/10163/1072/23191/5216/54521/3815	No	No
Month 6	Higher in PIT	GO:0030183	B cell differentiation	17	-0.477245	-1.26645	0.177645	1	0.986515	725	tags=82%, list=43%, signal=47%	695/3635/292/5788/3071/3507/629/3688/3956/6850/5777/5795/4323/3815	No	No
Month 6	Higher in PIT	GO:0038127	ERBB signaling pathway	20	-0.457958	-1.26174	0.178386	1	0.986515	530	tags=60%, list=32%, signal=42%	5899/7040/2885/6714/57142/5594/5795/1950/8826/1845/3672/1012	No	No
Month 6	Higher in PIT	GO:0050864	regulation of B cell activation	16	-0.480979	-1.25866	0.186242	1	0.986515	622	tags=88%, list=37%, signal=56%	695/3635/5788/3071/5585/7040/683/6850/5777/7037/4323/8741/4067/4332	No	No
Month 6	Higher in cGvHD	GO:0090288	negative regulation of cellular response to growth factor stimulus	17	0.391858	1.25221	0.174026	1	0.986515	209	tags=24%, list=12%, signal=21%	6422/10016/6653/11117	No	No
Month 6	Higher in PIT	GO:0002688	regulation of leukocyte chemotaxis	31	-0.412352	-1.24716	0.175588	1	0.986515	444	tags=35%, list=26%, signal=27%	683/102/10059/5594/1803/5795/4067/351/7941/3146/6387	No	No
Month 6	Higher in PIT	GO:0032760	positive regulation of tumor necrosis factor production	27	-0.42335	-1.24451	0.182555	1	0.986515	424	tags=41%, list=25%, signal=31%	6850/102/5005/948/5795/820/351/5196/5004/2214/3146	No	No
Month 6	Higher in PIT	GO:1903557	positive regulation of tumor necrosis factor superfamily cytokine production	27	-0.42335	-1.24451	0.182555	1	0.986515	424	tags=41%, list=25%, signal=31%	6850/102/5005/948/5795/820/351/5196/5004/2214/3146	No	No
Month 6	Higher in PIT	GO:0071677	positive regulation of mononuclear cell migration	31	-0.410706	-1.24218	0.179847	1	0.986515	392	tags=35%, list=23%, signal=28%	102/57142/5594/3690/5795/4323/351/80310/7941/3146/6387	No	No
Month 6	Higher in cGvHD	GO:0034248	regulation of amide metabolic process	17	0.388407	1.24119	0.1812	1	0.986515	296	tags=35%, list=18%, signal=29%	229/10418/348/6653/5230/4915	No	No
Month 6	Higher in PIT	GO:0071675	regulation of mononuclear cell migration	42	-0.386685	-1.23723	0.172377	1	0.986515	499	tags=43%, list=30%, signal=31%	7040/1265/961/4478/102/57142/6793/5594/3690/5795/4323/4067/928/351/80310/7941/3146/6387	No	No
Month 6	Higher in cGvHD	GO:0050792	regulation of viral process	20	0.368342	1.23572	0.177722	1	0.986515	387	tags=50%, list=23%, signal=39%	5886/8815/4153/558/5806/6590/5034/325/682/1642	No	No
Month 6	Higher in PIT	GO:0043549	regulation of kinase activity	37	-0.393833	-1.23192	0.182981	1	0.986515	623	tags=54%, list=37%, signal=35%	1436/5788/23603/4057/5155/5912/5478/10935/2260/57493/11235/6714/5795/57091/4869/3192/4067/10006/3937/6283	No	No
Month 6	Higher in PIT	GO:0030217	T cell differentiation	25	-0.425415	-1.23051	0.199426	1	0.986515	622	tags=60%, list=37%, signal=38%	5788/3071/4179/7409/23308/7040/3956/6850/8546/8876/567/301/3575/3146/3815	No	No
Month 6	Higher in PIT	GO:0002262	myeloid cell homeostasis	43	-0.382973	-1.23025	0.178242	1	0.986515	222	tags=26%, list=13%, signal=23%	3192/3059/4067/567/301/3148/3146/3045/3043/3039/3815	No	No
Month 6	Higher in PIT	GO:1902743	regulation of lamellipodium organization	19	-0.451888	-1.23023	0.208102	1	0.986515	669	tags=74%, list=40%, signal=45%	10097/10787/3320/10096/23603/10109/7454/10163/1072/5168/6714/23191/57175/960	No	No
Month 6	Higher in PIT	GO:0003158	endothelium development	29	-0.411563	-1.22812	0.195351	1	0.986515	427	tags=48%, list=25%, signal=37%	4478/57493/3934/11235/9475/7414/1460/947/9414/3383/54538/50848/5175/1003	No	No
Month 6	Higher in PIT	GO:0002690	positive regulation of leukocyte chemotaxis	26	-0.42117	-1.22806	0.19913	1	0.986515	392	tags=31%, list=23%, signal=24%	102/10059/5594/5795/351/7941/3146/6387	No	No
Month 6	Higher in cGvHD	GO:0019079	viral genome replication	15	0.39831	1.22667	0.195697	1	0.986515	23	tags=13%, list=1%, signal=13%	5886/8815	No	No
Month 6	Higher in PIT	GO:0051492	regulation of stress fiber assembly	18	-0.455873	-1.2264	0.212971	1	0.986515	574	tags=61%, list=34%, signal=41%	29109/7454/10163/961/9475/7168/9647/5216/50848/6385/395	No	No
Month 6	Higher in PIT	GO:0110020	regulation of actomyosin structure organization	18	-0.455873	-1.2264	0.212971	1	0.986515	574	tags=61%, list=34%, signal=41%	29109/7454/10163/961/9475/7168/9647/5216/50848/6385/395	No	No
Month 6	Higher in PIT	GO:0036503	ERAD pathway	18	-0.454936	-1.22388	0.215733	1	0.986515	612	tags=50%, list=36%, signal=32%	10956/1861/7184/11124/6449/10134/201595/11253/57134	No	No
Month 6	Higher in PIT	GO:0070507	regulation of microtubule cytoskeleton organization	17	-0.460953	-1.22322	0.217256	1	0.986515	336	tags=24%, list=20%, signal=19%	10982/3192/1639/1003	No	No
Month 6	Higher in PIT	GO:0071560	cellular response to transforming growth factor beta stimulus	42	-0.382055	-1.22242	0.186118	1	0.986515	141	tags=17%, list=8%, signal=16%	10631/4053/80310/3987/1277/1003/116844	No	No
Month 6	Higher in PIT	GO:0072329	monocarboxylic acid catabolic process	21	-0.438178	-1.22063	0.21443	1	0.986515	571	tags=57%, list=34%, signal=38%	3939/3030/34/51/1891/2109/2108/11332/3295/3945/3032/38	No	No
Month 6	Higher in PIT	GO:0045055	regulated exocytosis	38	-0.388323	-1.22046	0.193151	1	0.986515	558	tags=47%, list=33%, signal=32%	6813/2771/488/10890/10972/3684/306/5579/6850/5341/4627/51150/5530/201294/4067/55207/2214/3815	No	No
Month 6	Higher in PIT	GO:0007266	Rho protein signal transduction	26	-0.418276	-1.21962	0.207002	1	0.986515	495	tags=46%, list=30%, signal=33%	3688/10672/1072/57493/9475/396/408/397/50848/5175/395/1012	No	No
Month 6	Higher in PIT	GO:0010970	transport along microtubule	19	-0.447666	-1.21873	0.219106	1	0.986515	222	tags=32%, list=13%, signal=28%	8546/3192/55207/22820/26958/351	No	No
Month 6	Higher in PIT	GO:0032496	response to lipopolysaccharide	53	-0.365832	-1.21744	0.180629	1	0.986515	595	tags=49%, list=35%, signal=33%	2879/4057/1291/717/2876/6648/4353/10935/1511/3934/11093/5777/948/1432/5594/671/7431/3032/4067/5473/567/820/5196/3148/5197/3146	No	No
Month 6	Higher in cGvHD	GO:0072378	blood coagulation, fibrin clot formation	17	0.380403	1.21561	0.201169	1	0.986515	341	tags=47%, list=20%, signal=38%	2335/2165/2157/2161/2192/2266/350/2244	No	No
Month 6	Higher in PIT	GO:0009062	fatty acid catabolic process	17	-0.457851	-1.21499	0.225123	1	0.986515	562	tags=59%, list=34%, signal=40%	3030/34/51/1891/2109/2108/11332/3295/3032/38	No	No
Month 6	Higher in PIT	GO:0007018	microtubule-based movement	30	-0.403972	-1.21401	0.210043	1	0.986515	231	tags=23%, list=14%, signal=20%	3796/3192/55207/22820/26958/351/7419	No	No
Month 6	Higher in cGvHD	GO:0002752	cell surface pattern recognition receptor signaling pathway	17	0.379789	1.21365	0.202796	1	0.986515	132	tags=24%, list=8%, signal=22%	2220/78989/10584/4153	No	No
Month 6	Higher in PIT	GO:0007173	epidermal growth factor receptor signaling pathway	19	-0.445248	-1.21215	0.225468	1	0.986515	530	tags=58%, list=32%, signal=40%	5899/7040/2885/6714/5594/5795/1950/8826/1845/3672/1012	No	No
Month 6	Higher in cGvHD	GO:0030073	insulin secretion	21	0.355684	1.20995	0.195559	1	0.986515	218	tags=33%, list=13%, signal=29%	1113/9230/5950/2147/7425/6814/5213	No	No
Month 6	Higher in PIT	GO:0044782	cilium organization	26	-0.414807	-1.20951	0.217368	1	0.986515	828	tags=77%, list=49%, signal=40%	378/2934/30845/9368/989/30844/79770/10097/22919/10096/10938/2316/3911/6738/4218/152206/54521/4735/1639/7419	No	No
Month 6	Higher in PIT	GO:0007189	adenylate cyclase-activating G protein-coupled receptor signaling pathway	21	-0.433846	-1.20856	0.226283	1	0.986515	159	tags=29%, list=9%, signal=26%	2776/5567/351/10149/5196/6387	No	No
Month 6	Higher in cGvHD	GO:0042180	ketone metabolic process	26	0.334891	1.20659	0.187647	1	0.986515	371	tags=35%, list=22%, signal=27%	337/116519/345/5230/2171/1374/873/4830/2264	No	No
Month 6	Higher in PIT	GO:0071887	leukocyte apoptotic process	15	-0.468211	-1.206	0.234598	1	0.986515	212	tags=33%, list=13%, signal=29%	3059/4067/301/3575/6387	No	No
Month 6	Higher in PIT	GO:0051384	response to glucocorticoid	22	-0.428157	-1.20485	0.228448	1	0.986515	244	tags=27%, list=15%, signal=24%	3845/3931/3192/301/590/3146	No	No
Month 6	Higher in PIT	GO:0007156	homophilic cell adhesion via plasma membrane adhesion molecules	25	-0.416361	-1.20432	0.225002	1	0.986515	495	tags=48%, list=30%, signal=34%	3688/51294/1828/23705/91624/54538/5175/3897/53841/1825/1012/1003	No	No
Month 6	Higher in PIT	GO:0072593	reactive oxygen species metabolic process	58	-0.356045	-1.20204	0.192282	1	0.986515	570	tags=48%, list=34%, signal=33%	8288/1291/7409/2876/2771/5155/23530/3684/7040/51/6648/2885/4353/683/10935/5580/5446/7416/6850/3934/948/1432/3240/239/351/3043/3039/1401	No	No
Month 6	Higher in PIT	GO:1990266	neutrophil migration	33	-0.392556	-1.20198	0.217698	1	0.986515	444	tags=42%, list=26%, signal=32%	683/5478/6850/9948/57142/10059/1803/4267/5175/5473/5196/3672/5197/6283	No	No
Month 6	Higher in PIT	GO:0032611	interleukin-1 beta production	17	-0.452475	-1.20072	0.239309	1	0.986515	148	tags=29%, list=9%, signal=27%	820/351/5004/3098/3146	No	No
Month 6	Higher in PIT	GO:0032651	regulation of interleukin-1 beta production	17	-0.452475	-1.20072	0.239309	1	0.986515	148	tags=29%, list=9%, signal=27%	820/351/5004/3098/3146	No	No
Month 6	Higher in PIT	GO:0120032	regulation of plasma membrane bounded cell projection assembly	32	-0.393816	-1.19869	0.222908	1	0.986515	876	tags=75%, list=52%, signal=37%	375790/382/5880/378/8829/11344/998/989/10097/10787/5420/3320/10096/23603/10109/7454/10163/5580/1072/23191/5216/3383/54521/3815	No	No
Month 6	Higher in PIT	GO:0030258	lipid modification	27	-0.407407	-1.19764	0.228455	1	0.986515	492	tags=48%, list=29%, signal=35%	34/51/1891/2109/2108/22908/3295/1432/3032/239/127/38/7941	No	No
Month 6	Higher in PIT	GO:0019882	antigen processing and presentation	31	-0.395948	-1.19755	0.223969	1	0.986515	588	tags=42%, list=35%, signal=28%	6892/7454/10890/1520/5870/563/8546/3383/3105/55207/567/2208/3107	No	No
Month 6	Higher in PIT	GO:0042327	positive regulation of phosphorylation	43	-0.371691	-1.19401	0.215576	1	0.986515	438	tags=35%, list=26%, signal=26%	5478/2260/5168/11235/6714/5594/6789/1950/408/57091/4067/10006/3937/3815/6283	No	No
Month 6	Higher in PIT	GO:0060271	cilium assembly	25	-0.412498	-1.19315	0.235845	1	0.986515	828	tags=76%, list=49%, signal=39%	378/2934/30845/989/30844/79770/10097/22919/10096/10938/2316/3911/6738/4218/152206/54521/4735/1639/7419	No	No
Month 6	Higher in PIT	GO:0032231	regulation of actin filament bundle assembly	22	-0.423821	-1.19265	0.240496	1	0.986515	574	tags=64%, list=34%, signal=42%	29109/7454/10163/961/2316/1072/5341/9475/7168/9647/5216/50848/6385/395	No	No
Month 6	Higher in PIT	GO:0097530	granulocyte migration	43	-0.37084	-1.19128	0.218532	1	0.986515	444	tags=40%, list=26%, signal=30%	683/5478/6850/9948/57142/10059/5594/1803/5795/4267/5175/5473/301/5196/3672/5197/6283	No	No
Month 6	Higher in PIT	GO:0072073	kidney epithelium development	18	-0.44276	-1.19113	0.248445	1	0.986515	535	tags=61%, list=32%, signal=42%	271/7040/3911/2260/3611/947/5175/8826/6385/38/10409	No	No
Month 6	Higher in PIT	GO:0099111	microtubule-based transport	20	-0.432238	-1.19088	0.24599	1	0.986515	222	tags=25%, list=13%, signal=22%	3192/55207/22820/26958/351	No	No
Month 6	Higher in PIT	GO:0044093	positive regulation of molecular function	66	-0.345823	-1.19046	0.201256	1	0.986515	548	tags=45%, list=33%, signal=32%	81/5155/1520/10487/3688/306/3655/5478/10935/5580/2260/2822/11331/11235/6714/7114/1432/136319/1950/10235/57091/4869/3192/10006/6251/3937/3987/3146/3815/6283	No	No
Month 6	Higher in PIT	GO:0002274	myeloid leukocyte activation	53	-0.357204	-1.18872	0.211328	1	0.986515	459	tags=40%, list=27%, signal=30%	306/5580/6850/1511/102/6714/5777/201294/671/5321/22918/4067/301/820/3937/351/2208/2214/3146/3815/6283	No	No
Month 6	Higher in PIT	GO:0007017	microtubule-based process	80	-0.33613	-1.18818	0.194579	1	0.986515	518	tags=36%, list=31%, signal=26%	5870/7514/9748/3688/2316/51807/1072/4627/8546/9475/7094/203068/1729/80086/10982/3611/4659/4869/7277/3796/152206/3192/55207/22820/26958/1639/351/7419/1003	No	No
Month 6	Higher in PIT	GO:0001934	positive regulation of protein phosphorylation	39	-0.375856	-1.18702	0.227376	1	0.986515	438	tags=51%, list=26%, signal=39%	1436/5788/4057/2324/7060/5155/5478/2260/5168/11235/6714/5594/6789/1950/408/57091/10006/3937/3815/6283	No	No
Month 6	Higher in PIT	GO:0060562	epithelial tube morphogenesis	41	-0.372242	-1.18631	0.224847	1	0.986515	499	tags=49%, list=30%, signal=35%	7040/2022/10672/1072/3911/3934/11331/6714/5499/3611/6789/1460/1950/7408/5216/3845/4323/6385/5567/115908	No	No
Month 6	Higher in cGvHD	GO:0042886	amide transport	37	0.302113	1.1862	0.187813	1	0.986515	341	tags=35%, list=20%, signal=29%	1113/9230/5950/2147/7425/6814/388323/5213/23457/1374/2266/5360/2244	No	No
Month 6	Higher in PIT	GO:0032418	lysosome localization	17	-0.446848	-1.18579	0.254359	1	0.986515	424	tags=41%, list=25%, signal=31%	6850/4627/201294/94121/4067/55207/3815	No	No
Month 6	Higher in PIT	GO:1990849	vacuolar localization	17	-0.446848	-1.18579	0.254359	1	0.986515	424	tags=41%, list=25%, signal=31%	6850/4627/201294/94121/4067/55207/3815	No	No
Month 6	Higher in PIT	GO:0048639	positive regulation of developmental growth	18	-0.439933	-1.18352	0.256487	1	0.986515	168	tags=33%, list=10%, signal=30%	2260/1432/3897/10409/627/6387	No	No
Month 6	Higher in PIT	GO:0000375	RNA splicing, via transesterification reactions	17	-0.445587	-1.18244	0.25821	1	0.986515	269	tags=29%, list=16%, signal=25%	27258/4869/3192/11157/221092	No	No
Month 6	Higher in PIT	GO:0000377	RNA splicing, via transesterification reactions with bulged adenosine as nucleophile	17	-0.445587	-1.18244	0.25821	1	0.986515	269	tags=29%, list=16%, signal=25%	27258/4869/3192/11157/221092	No	No
Month 6	Higher in PIT	GO:0000398	mRNA splicing, via spliceosome	17	-0.445587	-1.18244	0.25821	1	0.986515	269	tags=29%, list=16%, signal=25%	27258/4869/3192/11157/221092	No	No
Month 6	Higher in PIT	GO:0034440	lipid oxidation	25	-0.408665	-1.18206	0.247628	1	0.986515	492	tags=48%, list=29%, signal=34%	34/51/1891/2109/2108/3295/1432/3032/239/127/38/7941	No	No
Month 6	Higher in PIT	GO:0046328	regulation of JNK cascade	15	-0.458676	-1.18144	0.260384	1	0.986515	246	tags=27%, list=15%, signal=23%	222166/1845/351/3146	No	No
Month 6	Higher in PIT	GO:0050679	positive regulation of epithelial cell proliferation	32	-0.388082	-1.18124	0.241178	1	0.986515	78	tags=16%, list=5%, signal=15%	1012/3148/3146/6387/116844	No	No
Month 6	Higher in PIT	GO:1903039	positive regulation of leukocyte cell-cell adhesion	45	-0.364533	-1.18106	0.229363	1	0.986515	622	tags=58%, list=37%, signal=37%	5788/6352/3071/4179/7409/23308/1445/7040/961/3956/2885/6850/8546/6714/5530/5777/1803/8876/7037/3105/4067/567/301/960/3575/3146	No	No
Month 6	Higher in PIT	GO:0050865	regulation of cell activation	109	-0.322064	-1.18065	0.184668	1	0.986515	527	tags=45%, list=31%, signal=33%	57045/5270/23308/1445/7040/961/2316/3956/2811/2814/2885/683/2812/5580/6850/5341/1511/8546/6714/5530/5777/84959/671/5321/1803/8876/2776/5795/114770/50848/2815/7037/3105/4323/8741/4067/1845/239/567/6385/51206/301/3575/928/351/4332/2267/2214/3146	No	No
Month 6	Higher in PIT	GO:0033674	positive regulation of kinase activity	22	-0.419515	-1.18053	0.252889	1	0.986515	623	tags=55%, list=37%, signal=35%	1436/5788/4057/5155/5478/2260/11235/6714/57091/10006/3937/6283	No	No
Month 6	Higher in PIT	GO:0045860	positive regulation of protein kinase activity	22	-0.419515	-1.18053	0.252889	1	0.986515	623	tags=55%, list=37%, signal=35%	1436/5788/4057/5155/5478/2260/11235/6714/57091/10006/3937/6283	No	No
Month 6	Higher in PIT	GO:0045927	positive regulation of growth	32	-0.387822	-1.18045	0.241961	1	0.986515	429	tags=38%, list=26%, signal=28%	1072/2260/102/1432/136319/9647/4323/3897/1982/10409/627/6387	No	No
Month 6	Higher in PIT	GO:0045123	cellular extravasation	25	-0.407539	-1.1788	0.251478	1	0.986515	258	tags=32%, list=15%, signal=27%	3383/4267/50848/5175/80310/3672/6387/6402	No	No
Month 6	Higher in PIT	GO:0018193	peptidyl-amino acid modification	48	-0.359738	-1.17829	0.227835	1	0.986515	563	tags=48%, list=34%, signal=33%	2324/7060/5155/5912/5870/5478/5580/6850/2260/5168/11235/6714/5777/5594/6789/1460/1950/57091/4067/10006/7150/336/3815	No	No
Month 6	Higher in PIT	GO:0007264	small GTPase-mediated signal transduction	68	-0.340848	-1.17799	0.214355	1	0.986515	561	tags=46%, list=33%, signal=32%	7454/7409/5899/5912/10163/22898/3688/10672/2885/1072/57493/6714/57142/9475/396/23191/10982/6009/23526/10235/408/3845/397/50848/5175/22821/4925/23108/6251/395/1012	No	No
Month 6	Higher in cGvHD	GO:0002526	acute inflammatory response	36	0.301409	1.17752	0.19681	1	0.986515	147	tags=28%, list=9%, signal=26%	2335/6288/2131/3818/2157/6289/2147/4153/2683/2161	No	No
Month 6	Higher in PIT	GO:0031334	positive regulation of protein-containing complex assembly	36	-0.378385	-1.17716	0.241017	1	0.986515	658	tags=50%, list=39%, signal=31%	10787/22919/3320/3071/10109/7040/2885/4478/6850/5341/6714/948/2017/7408/5216/7037/1639/1003	No	No
Month 6	Higher in PIT	GO:0050877	nervous system process	95	-0.325912	-1.17668	0.197579	1	0.986515	428	tags=35%, list=26%, signal=27%	7416/2260/2760/563/25953/3934/9948/9475/5530/1729/948/23191/9486/5594/10752/408/164312/3845/1280/51109/1200/567/3673/1639/4060/10550/351/590/7419/1277/1621/6387/3815	No	No
Month 6	Higher in PIT	GO:0043408	regulation of MAPK cascade	100	-0.324015	-1.17654	0.196234	1	0.986515	455	tags=34%, list=27%, signal=26%	3340/2885/5478/5580/6850/2260/11331/11235/10135/6714/9475/5777/948/5594/6789/5245/3690/5795/1950/408/3383/222166/5175/4067/8826/1845/960/10550/351/80310/3672/3146/3815/6283	No	No
Month 6	Higher in PIT	GO:0006119	oxidative phosphorylation	29	-0.393808	-1.17514	0.250377	1	0.986515	604	tags=48%, list=36%, signal=31%	1327/498/54205/10105/7381/515/9551/4513/506/9377/1738/10632/7385/4702	No	No
Month 6	Higher in PIT	GO:0032956	regulation of actin cytoskeleton organization	73	-0.336199	-1.17374	0.215234	1	0.986515	504	tags=45%, list=30%, signal=33%	10163/7040/2314/961/2316/4035/10092/2885/683/23406/5580/1072/5341/9948/9475/7114/2017/7168/23191/136319/10094/9647/3690/10788/7408/5216/50848/3059/11034/57175/6385/395/6387	No	No
Month 6	Higher in PIT	GO:0032835	glomerulus development	16	-0.447037	-1.16984	0.272265	1	0.986515	359	tags=44%, list=21%, signal=35%	5530/3690/947/5175/8826/80310/10409	No	No
Month 6	Higher in PIT	GO:0051017	actin filament bundle assembly	36	-0.375997	-1.16973	0.249583	1	0.986515	613	tags=64%, list=37%, signal=41%	87/7184/29109/7454/10163/961/2316/1072/5341/800/6714/9475/9124/4082/7168/10398/9647/408/5216/50848/57175/6385/395	No	No
Month 6	Higher in PIT	GO:0061572	actin filament bundle organization	36	-0.375997	-1.16973	0.249583	1	0.986515	613	tags=64%, list=37%, signal=41%	87/7184/29109/7454/10163/961/2316/1072/5341/800/6714/9475/9124/4082/7168/10398/9647/408/5216/50848/57175/6385/395	No	No
Month 6	Higher in PIT	GO:0042692	muscle cell differentiation	57	-0.347265	-1.16914	0.231079	1	0.986515	569	tags=47%, list=34%, signal=32%	1291/2876/81/5155/488/10938/10105/7040/2022/3688/34/2314/6648/4627/9948/5530/7168/1432/10398/3845/3192/4756/4323/928/221476/627/3815	No	No
Month 6	Higher in PIT	GO:0002696	positive regulation of leukocyte activation	54	-0.350002	-1.16896	0.234329	1	0.986515	622	tags=56%, list=37%, signal=36%	5788/6352/3071/4179/7409/23308/1445/7040/961/3956/2885/683/6850/8546/6714/5530/5777/5321/1803/8876/7037/3105/4323/8741/4067/567/301/3575/2214/3146	No	No
Month 6	Higher in PIT	GO:0006754	ATP biosynthetic process	18	-0.433543	-1.16633	0.273429	1	0.986515	750	tags=72%, list=45%, signal=40%	521/539/6774/226/498/515/7040/9551/506/7114/10632/2023/4702	No	No
Month 6	Higher in PIT	GO:0002237	response to molecule of bacterial origin	56	-0.347211	-1.16614	0.236445	1	0.986515	595	tags=46%, list=35%, signal=31%	2879/4057/1291/717/2876/6648/4353/10935/1511/3934/11093/5777/948/1432/5594/671/7431/3032/4067/5473/567/820/5196/3148/5197/3146	No	No
Month 6	Higher in PIT	GO:2000377	regulation of reactive oxygen species metabolic process	36	-0.374637	-1.1655	0.2547	1	0.986515	550	tags=50%, list=33%, signal=34%	2771/5155/23530/3684/7040/6648/2885/683/5580/5446/7416/6850/3934/948/1432/3240/351/1401	No	No
Month 6	Higher in PIT	GO:0046777	protein autophosphorylation	18	-0.433055	-1.16502	0.274789	1	0.986515	563	tags=61%, list=34%, signal=41%	1436/2324/5155/9748/2260/6714/6793/6789/4067/8428/3815	No	No
Month 6	Higher in PIT	GO:0061028	establishment of endothelial barrier	15	-0.452003	-1.16426	0.278978	1	0.986515	427	tags=60%, list=25%, signal=45%	4478/9475/7414/9414/3383/54538/50848/5175/1003	No	No
Month 6	Higher in PIT	GO:0051881	regulation of mitochondrial membrane potential	15	-0.451975	-1.16418	0.279062	1	0.986515	569	tags=60%, list=34%, signal=40%	1291/23530/10105/6648/10935/6714/27068/10550/213	No	No
Month 6	Higher in PIT	GO:0010595	positive regulation of endothelial cell migration	28	-0.392834	-1.16369	0.264637	1	0.986515	601	tags=54%, list=36%, signal=35%	498/2324/5155/7040/306/2260/506/3934/2822/7114/3690/1950/301/6678/3146	No	No
Month 6	Higher in PIT	GO:0071466	cellular response to xenobiotic stimulus	22	-0.413002	-1.16221	0.273137	1	0.986515	291	tags=41%, list=17%, signal=34%	5446/2822/9647/3690/4659/7037/590/1012/6283	No	No
Month 6	Higher in PIT	GO:0051495	positive regulation of cytoskeleton organization	35	-0.375334	-1.16204	0.260763	1	0.986515	658	tags=63%, list=39%, signal=39%	10787/22919/3071/10109/29109/10163/961/2316/2885/1072/5341/9948/9475/2017/7168/23191/9647/7408/5216/11034/6385/1639	No	No
Month 6	Higher in PIT	GO:0051251	positive regulation of lymphocyte activation	50	-0.352489	-1.16184	0.24518	1	0.986515	622	tags=58%, list=37%, signal=38%	5788/6352/3071/4179/7409/23308/1445/7040/961/3956/2885/683/6850/8546/6714/5530/5777/1803/8876/7037/3105/4323/8741/4067/567/301/3575/2214/3146	No	No
Month 6	Higher in PIT	GO:0002253	activation of immune response	121	-0.313603	-1.16176	0.204871	1	0.986515	643	tags=49%, list=38%, signal=32%	3320/729/6197/5788/712/3071/5802/4057/7184/713/4179/3075/7409/717/3507/629/1520/23308/3684/1445/961/1675/5579/2885/5580/6850/732/2822/11331/731/8546/6714/57142/5777/948/922/1432/714/5594/53347/5245/3426/5795/3105/81494/4067/1845/3937/351/2/720/4332/2208/3514/3146/5199/3503/3502/10877	No	No
Month 6	Higher in PIT	GO:0007411	axon guidance	35	-0.375154	-1.16148	0.261425	1	0.986515	339	tags=34%, list=20%, signal=28%	23191/91624/5795/10752/7408/214/54538/4756/3897/351/627/6387	No	No
Month 6	Higher in PIT	GO:0097485	neuron projection guidance	35	-0.375154	-1.16148	0.261425	1	0.986515	339	tags=34%, list=20%, signal=28%	23191/91624/5795/10752/7408/214/54538/4756/3897/351/627/6387	No	No
Month 6	Higher in PIT	GO:0072678	T cell migration	16	-0.443421	-1.16038	0.282511	1	0.986515	427	tags=50%, list=25%, signal=38%	4478/102/3690/3383/4267/50848/351/6387	No	No
Month 6	Higher in PIT	GO:0045859	regulation of protein kinase activity	35	-0.374563	-1.15965	0.263474	1	0.986515	623	tags=51%, list=37%, signal=33%	1436/5788/23603/4057/5155/5912/5478/2260/57493/11235/6714/5795/57091/4869/4067/10006/3937/6283	No	No
Month 6	Higher in cGvHD	GO:0015833	peptide transport	31	0.308432	1.15957	0.222485	1	0.986515	300	tags=32%, list=18%, signal=27%	1113/9230/5950/2147/7425/6814/5213/23457/1374/2266	No	No
Month 6	Higher in cGvHD	GO:0060048	cardiac muscle contraction	15	0.376394	1.15918	0.253627	1	0.986515	33	tags=13%, list=2%, signal=13%	3728/1113	No	No
Month 6	Higher in cGvHD	GO:0043588	skin development	41	0.288081	1.1584	0.20974	1	0.986515	46	tags=12%, list=3%, signal=12%	3868/3861/3728/2131/1475	No	No
Month 6	Higher in cGvHD	GO:0030195	negative regulation of blood coagulation	34	0.301238	1.15822	0.219034	1	0.986515	167	tags=24%, list=10%, signal=22%	3818/7035/5627/5624/2160/2147/2161/348	No	No
Month 6	Higher in PIT	GO:0098742	cell-cell adhesion via plasma-membrane adhesion molecules	43	-0.360304	-1.15743	0.257083	1	0.986515	326	tags=40%, list=19%, signal=33%	3684/3688/51294/1828/23705/1432/91624/3383/214/54538/5175/3897/53841/1825/1012/6402/1003	No	No
Month 6	Higher in PIT	GO:0002757	immune response-activating signaling pathway	82	-0.326261	-1.1569	0.23286	1	0.986515	594	tags=46%, list=35%, signal=31%	3071/5802/4057/7184/7409/3507/1520/23308/3684/1445/961/5579/2885/5580/6850/2822/11331/8546/6714/57142/5777/948/1432/5594/53347/5245/5795/3105/4067/1845/3937/351/4332/2208/3514/3146/3503/3502	No	No
Month 6	Higher in PIT	GO:0002244	hematopoietic progenitor cell differentiation	17	-0.435452	-1.15554	0.286965	1	0.986515	622	tags=76%, list=37%, signal=49%	5788/1938/5803/7040/3313/5341/8546/7114/5777/4067/122618/3146/3815	No	No
Month 6	Higher in PIT	GO:0006397	mRNA processing	18	-0.429462	-1.15535	0.285499	1	0.986515	269	tags=28%, list=16%, signal=24%	27258/4869/3192/11157/221092	No	No
Month 6	Higher in PIT	GO:0071900	regulation of protein serine/threonine kinase activity	17	-0.435231	-1.15496	0.287596	1	0.986515	418	tags=41%, list=25%, signal=31%	2260/57493/11235/6714/5795/4067/6283	No	No
Month 6	Higher in PIT	GO:0031589	cell-substrate adhesion	115	-0.313421	-1.15483	0.216226	1	0.986515	451	tags=37%, list=27%, signal=29%	3655/25992/683/3674/1072/3911/6714/9475/7094/11093/7414/948/2017/201294/3611/6789/9647/83706/3690/5795/947/57091/5175/4323/29780/1845/2199/22795/6385/3897/960/25890/6251/395/3673/10631/9358/3672/3987/1012/1277/55901	No	No
Month 6	Higher in PIT	GO:0030879	mammary gland development	17	-0.43502	-1.1544	0.28813	1	0.986515	636	tags=65%, list=38%, signal=41%	2194/1436/2876/7040/4513/11331/6714/57142/5594/1950/3673	No	No
Month 6	Higher in PIT	GO:0000902	cell morphogenesis	156	-0.304186	-1.15279	0.201767	1	0.986515	429	tags=34%, list=26%, signal=28%	1072/4478/6696/57493/5168/4627/9948/8546/6714/57142/7368/7414/5530/1729/5777/2017/7168/23191/3611/4218/1432/6789/91624/10087/5795/1627/10752/7408/4659/214/54538/50848/4756/5175/29780/4067/57175/8826/10006/3897/301/960/3575/10631/351/10439/3672/1012/6678/627/6387/3815/1003	No	No
Month 6	Higher in PIT	GO:0071559	response to transforming growth factor beta	45	-0.355701	-1.15244	0.262745	1	0.986515	141	tags=27%, list=8%, signal=25%	6714/9475/2331/25878/4052/10631/4053/80310/3987/1277/1003/116844	No	No
Month 6	Higher in PIT	GO:0048568	embryonic organ development	32	-0.378285	-1.15142	0.275293	1	0.986515	499	tags=44%, list=30%, signal=31%	7040/2022/51294/3340/2885/2260/5594/6789/2487/1280/4323/115908/6678/3815	No	No
Month 6	Higher in PIT	GO:0006635	fatty acid beta-oxidation	16	-0.439953	-1.1513	0.292508	1	0.986515	562	tags=56%, list=34%, signal=38%	3030/34/51/1891/2109/2108/3295/3032/38	No	No
Month 6	Higher in PIT	GO:1902905	positive regulation of supramolecular fiber organization	38	-0.36626	-1.15112	0.269559	1	0.986515	658	tags=63%, list=39%, signal=39%	10787/22919/3071/10109/29109/2876/10163/961/2316/2885/1072/5341/9948/9475/2017/7168/23191/9647/7408/5216/11034/6385/1639/351	No	No
Month 6	Higher in cGvHD	GO:0007566	embryo implantation	15	0.373738	1.151	0.26212	1	0.986515	289	tags=33%, list=17%, signal=28%	27161/4318/8614/3912/2192	No	No
Month 6	Higher in PIT	GO:0007626	locomotory behavior	25	-0.397828	-1.15072	0.281203	1	0.986515	304	tags=20%, list=18%, signal=17%	1803/10752/351/1621/6387	No	No
Month 6	Higher in cGvHD	GO:0006986	response to unfolded protein	24	0.326677	1.15037	0.244765	1	0.986515	397	tags=42%, list=24%, signal=32%	1965/55161/8614/3308/3315/3309/10987/1311/7415/5611	No	No
Month 6	Higher in PIT	GO:0071345	cellular response to cytokine stimulus	126	-0.309306	-1.15	0.219222	1	0.986515	429	tags=33%, list=26%, signal=27%	1072/6850/506/1511/3934/102/6738/11235/6714/11093/7114/5777/3611/1432/5594/3263/1460/5245/7431/5795/3383/3845/5214/7037/3192/3059/4067/6358/5355/960/820/3575/10631/5196/4332/3987/6362/1277/4046/3146/6387/3815	No	No
Month 6	Higher in PIT	GO:0071621	granulocyte chemotaxis	37	-0.367419	-1.1493	0.272501	1	0.986515	444	tags=35%, list=26%, signal=26%	683/5478/6850/10059/5594/1803/5795/5473/301/5196/3672/5197/6283	No	No
Month 6	Higher in cGvHD	GO:0071214	cellular response to abiotic stimulus	40	0.286793	1.14772	0.22374	1	0.986515	153	tags=22%, list=9%, signal=21%	6513/118471/9230/1965/4239/64710/4318/6422/9943	No	No
Month 6	Higher in cGvHD	GO:0104004	cellular response to environmental stimulus	40	0.286793	1.14772	0.22374	1	0.986515	153	tags=22%, list=9%, signal=21%	6513/118471/9230/1965/4239/64710/4318/6422/9943	No	No
Month 6	Higher in PIT	GO:1902105	regulation of leukocyte differentiation	40	-0.361578	-1.14695	0.272731	1	0.986515	622	tags=55%, list=37%, signal=35%	5788/23603/3071/4057/4179/7040/3956/6850/8546/5530/5777/714/84959/8876/114770/3059/4323/4067/301/3575/5196/3146	No	No
Month 6	Higher in PIT	GO:0000165	MAPK cascade	108	-0.312373	-1.14402	0.235183	1	0.986515	455	tags=33%, list=27%, signal=26%	3340/2885/5478/5580/6850/2260/11331/11235/10135/6714/9475/5777/948/1432/5594/6789/5245/3690/5795/1950/408/3383/222166/3845/5175/4067/8826/1845/960/10550/351/80310/3672/3146/3815/6283	No	No
Month 6	Higher in PIT	GO:0031640	killing of cells of another organism	43	-0.355934	-1.14339	0.274503	1	0.986515	204	tags=21%, list=12%, signal=19%	81494/5473/820/720/5196/6362/9547/6387/6283	No	No
Month 6	Higher in PIT	GO:0141061	disruption of cell in another organism	43	-0.355934	-1.14339	0.274503	1	0.986515	204	tags=21%, list=12%, signal=19%	81494/5473/820/720/5196/6362/9547/6387/6283	No	No
Month 6	Higher in PIT	GO:0022407	regulation of cell-cell adhesion	86	-0.320572	-1.14319	0.248304	1	0.986515	527	tags=43%, list=31%, signal=31%	57045/5270/23308/1445/7040/961/3956/2885/5580/6850/1511/8546/6714/5530/5777/1432/84959/1803/8876/9647/83706/50848/7037/3105/4067/1845/239/567/6385/51206/301/960/3575/928/2267/3146/6387	No	No
Month 6	Higher in PIT	GO:0030098	lymphocyte differentiation	41	-0.358597	-1.14283	0.276663	1	0.986515	566	tags=54%, list=34%, signal=36%	5788/3071/4179/7409/3507/629/23308/7040/3688/3956/6850/8546/5777/8876/5795/114770/4323/567/301/3575/3146/3815	No	No
Month 6	Higher in PIT	GO:1901652	response to peptide	143	-0.303642	-1.14259	0.222094	1	0.986515	429	tags=31%, list=26%, signal=26%	1072/6850/6696/506/1511/3934/102/6738/11235/6714/11093/7114/5777/3611/1432/5594/3263/1460/5245/7431/5795/3383/3845/5214/7037/3192/3059/4067/6358/5355/960/820/3575/10631/351/5196/4332/3987/6362/1277/4046/3146/6387/6402/3815	No	No
Month 6	Higher in PIT	GO:0030334	regulation of cell migration	199	-0.29603	-1.14244	0.201342	1	0.986515	522	tags=39%, list=31%, signal=31%	5270/5912/114882/9748/7040/2022/3688/10672/1265/961/6648/2316/4035/306/3655/683/3674/4478/3911/2260/506/5168/3934/2822/102/11235/6714/57142/9475/7114/6793/7414/5530/10059/7168/10982/5594/1803/6789/1460/91624/9647/83706/3690/5795/1950/57091/5216/3383/4267/4638/397/54538/3796/5175/4323/3418/4067/57175/1845/6358/6385/301/3673/10631/928/8428/351/80310/1012/6362/1277/6678/7941/3146/6387/3815/1003	No	No
Month 6	Higher in PIT	GO:0051276	chromosome organization	43	-0.355376	-1.1416	0.276863	1	0.986515	66	tags=26%, list=4%, signal=25%	11331/6714/5499/5594/3796/3192/7150/3148/3146/3009/8971	No	No
Month 6	Higher in cGvHD	GO:0021761	limbic system development	17	0.357231	1.14156	0.268767	1	0.986515	433	tags=47%, list=26%, signal=35%	5649/84687/4192/25987/5901/27089/836/1399	No	No
Month 6	Higher in cGvHD	GO:0007032	endosome organization	15	0.370638	1.14145	0.271923	1	0.986515	1061	tags=100%, list=63%, signal=37%	79156/537/8724/79666/523/10015/23352/27243/27183/10159/55004/5878/7879/51534/23603	No	No
Month 6	Higher in PIT	GO:0030030	cell projection organization	192	-0.296274	-1.14097	0.207249	1	0.986515	436	tags=32%, list=26%, signal=27%	5580/1072/3911/5341/2260/6696/5168/4627/3934/6738/6714/57142/7368/7414/5530/2017/7168/23191/3611/4218/7431/91624/5795/1627/10752/7408/5216/3383/4659/214/4638/54538/152206/4756/29780/4067/57175/8826/10006/54521/567/6385/3897/960/3673/53841/4735/1639/10631/55118/8428/351/10439/115908/3672/1012/7419/3146/627/6387/3815	No	No
Month 6	Higher in PIT	GO:0051347	positive regulation of transferase activity	23	-0.400881	-1.13947	0.298318	1	0.986515	623	tags=52%, list=37%, signal=33%	1436/5788/4057/5155/5478/2260/11235/6714/57091/10006/3937/6283	No	No
Month 6	Higher in PIT	GO:0042110	T cell activation	72	-0.326951	-1.13929	0.260624	1	0.986515	622	tags=51%, list=37%, signal=34%	5788/1650/6352/3071/4179/7454/7409/57045/23308/1445/7040/961/3956/2885/4478/6850/4627/1511/8546/6714/5530/5777/1803/8876/3383/7037/3105/4067/1845/567/6385/301/960/3575/2267/3146/3815	No	No
Month 6	Higher in PIT	GO:0033627	cell adhesion mediated by integrin	25	-0.393537	-1.1383	0.295505	1	0.986515	674	tags=60%, list=40%, signal=36%	5054/5420/6352/3071/22915/3688/6850/5777/1803/83706/3690/3383/4067/3673/9358	No	No
Month 6	Higher in PIT	GO:0007272	ensheathment of neurons	21	-0.408411	-1.1377	0.30325	1	0.986515	793	tags=76%, list=47%, signal=41%	2817/1890/1191/1075/8893/1605/1291/5803/4898/7040/2885/7368/3611/5594/928/8455	No	No
Month 6	Higher in PIT	GO:0008366	axon ensheathment	21	-0.408411	-1.1377	0.30325	1	0.986515	793	tags=76%, list=47%, signal=41%	2817/1890/1191/1075/8893/1605/1291/5803/4898/7040/2885/7368/3611/5594/928/8455	No	No
Month 6	Higher in PIT	GO:0042552	myelination	21	-0.408411	-1.1377	0.30325	1	0.986515	793	tags=76%, list=47%, signal=41%	2817/1890/1191/1075/8893/1605/1291/5803/4898/7040/2885/7368/3611/5594/928/8455	No	No
Month 6	Higher in cGvHD	GO:0042632	cholesterol homeostasis	25	0.319258	1.13761	0.256173	1	0.986515	227	tags=32%, list=14%, signal=28%	337/3990/116519/345/9388/348/255738/4023	No	No
Month 6	Higher in cGvHD	GO:0055092	sterol homeostasis	25	0.319258	1.13761	0.256173	1	0.986515	227	tags=32%, list=14%, signal=28%	337/3990/116519/345/9388/348/255738/4023	No	No
Month 6	Higher in PIT	GO:0031647	regulation of protein stability	72	-0.326409	-1.1374	0.263392	1	0.986515	496	tags=33%, list=30%, signal=25%	391634/2316/55031/5580/1828/10491/11331/11235/6714/57142/5499/5594/6789/5476/5245/2776/5216/4869/173/1825/7018/336/5199/3009	No	No
Month 6	Higher in PIT	GO:0030099	myeloid cell differentiation	87	-0.318361	-1.13707	0.257713	1	0.986515	511	tags=43%, list=30%, signal=31%	51266/10163/7040/2316/2811/2814/2812/10935/3313/4627/9948/8546/6714/5530/5777/1432/714/84959/5795/4869/222166/2815/7037/3192/3059/4067/10006/567/351/5196/7018/3148/3146/3045/3043/3039/3815	No	No
Month 6	Higher in PIT	GO:0050870	positive regulation of T cell activation	42	-0.355369	-1.13703	0.282645	1	0.986515	622	tags=60%, list=37%, signal=38%	5788/6352/3071/4179/7409/23308/1445/7040/961/3956/2885/6850/8546/6714/5530/5777/1803/8876/7037/3105/4067/567/301/3575/3146	No	No
Month 6	Higher in cGvHD	GO:0016051	carbohydrate biosynthetic process	41	0.282418	1.13563	0.237468	1	0.986515	172	tags=20%, list=10%, signal=18%	2132/229/2131/5950/114899/2683/160/5223	No	No
Month 6	Higher in cGvHD	GO:0060349	bone morphogenesis	15	0.368653	1.13534	0.27847	1	0.986515	78	tags=20%, list=5%, signal=19%	2132/2131/3549	No	No
Month 6	Higher in cGvHD	GO:1900047	negative regulation of hemostasis	35	0.292761	1.13501	0.243036	1	0.986515	167	tags=23%, list=10%, signal=21%	3818/7035/5627/5624/2160/2147/2161/348	No	No
Month 6	Higher in PIT	GO:0002275	myeloid cell activation involved in immune response	22	-0.403204	-1.13463	0.304173	1	0.986515	558	tags=45%, list=33%, signal=31%	6813/3684/306/6850/6714/5777/201294/4067/3146/3815	No	No
Month 6	Higher in PIT	GO:0030218	erythrocyte differentiation	33	-0.370557	-1.13462	0.294763	1	0.986515	222	tags=27%, list=13%, signal=24%	3192/3059/4067/567/3148/3045/3043/3039/3815	No	No
Month 6	Higher in cGvHD	GO:0008544	epidermis development	44	0.277796	1.13461	0.232577	1	0.986515	46	tags=9%, list=3%, signal=9%	3868/3861/2131/1475	No	No
Month 6	Higher in PIT	GO:0140546	defense response to symbiont	212	-0.292745	-1.13408	0.211474	1	0.986515	398	tags=27%, list=24%, signal=23%	1511/3934/11331/731/8546/6714/57142/11093/203068/3512/5777/948/201294/1432/714/671/3263/8876/5245/7431/3426/4069/114770/3105/81494/4067/55207/5473/6358/567/301/820/28912/23569/23052/351/2/720/5196/7018/122618/4332/6362/6037/2214/3148/3098/5197/3146/9547/5199/6387/1401/3503/3502/3107/6283	No	No
Month 6	Higher in PIT	GO:0000226	microtubule cytoskeleton organization	53	-0.340755	-1.13399	0.277804	1	0.986515	512	tags=38%, list=31%, signal=27%	7514/9748/3688/2316/51807/1072/4627/9475/7094/203068/10982/3611/4659/4869/7277/3796/152206/3192/1639/1003	No	No
Month 6	Higher in cGvHD	GO:0030072	peptide hormone secretion	26	0.314504	1.13314	0.260533	1	0.986515	341	tags=38%, list=20%, signal=31%	1113/9230/5950/2147/7425/6814/5213/1374/2266/2244	No	No
Month 6	Higher in PIT	GO:0008285	negative regulation of cell population proliferation	92	-0.314799	-1.1319	0.261262	1	0.986515	405	tags=33%, list=24%, signal=26%	563/2822/11331/11235/5777/7168/3611/6789/1460/5245/5795/4869/2487/3418/4067/10006/567/6385/1805/928/351/590/2191/4969/3672/4332/1012/6678/1003/1401	No	No
Month 6	Higher in PIT	GO:0045597	positive regulation of cell differentiation	113	-0.30772	-1.13182	0.251312	1	0.986515	359	tags=28%, list=21%, signal=24%	5530/948/3611/1432/6009/6789/8876/947/1627/222166/3845/50848/2487/3192/3059/4323/4067/3897/301/3575/351/10439/5196/115908/1277/3148/3146/627/6387/3815/1003/116844	No	No
Month 6	Higher in cGvHD	GO:0009615	response to virus	41	0.281338	1.13129	0.243013	1	0.986515	205	tags=22%, list=12%, signal=20%	8815/51297/2131/566/10425/4153/7178/5683/6210	No	No
Month 6	Higher in PIT	GO:0060429	epithelium development	157	-0.298321	-1.13127	0.235263	1	0.986515	499	tags=42%, list=30%, signal=33%	7040/7041/2022/3688/10672/2316/4048/2885/1072/7416/4478/3911/1834/2260/57493/3934/373156/11331/9948/11235/8546/6714/57142/9475/8407/3295/203068/4082/7414/5530/5499/3611/5594/6009/6789/1460/7431/3690/1950/947/9414/7408/5216/3383/3845/54538/50848/2487/1280/5175/1200/4323/8826/10006/239/6385/5567/301/960/3673/115908/38/1289/10409/1003/116844	No	No
Month 6	Higher in PIT	GO:0042127	regulation of cell population proliferation	215	-0.291656	-1.13076	0.21568	1	0.986515	396	tags=31%, list=24%, signal=27%	3911/6850/2260/563/2822/11331/102/11235/10135/57142/5530/5777/7168/3611/1432/5594/5321/1803/6789/1460/5245/3690/5795/6320/1950/4869/3845/2487/7037/3192/3105/3059/8741/3418/4067/10006/6358/567/6385/1805/301/3673/820/3575/928/50809/351/5742/590/2191/5196/4969/80310/115908/3672/4332/1012/2214/3148/6678/3146/1621/6387/3815/1003/1401/116844	No	No
Month 6	Higher in PIT	GO:0048588	developmental cell growth	37	-0.361336	-1.13027	0.295178	1	0.986515	411	tags=38%, list=25%, signal=29%	6696/57142/7414/2017/23191/214/8826/3897/10631/351/10439/221476/627/6387	No	No
Month 6	Higher in PIT	GO:1904645	response to amyloid-beta	15	-0.438231	-1.12878	0.317671	1	0.986515	474	tags=47%, list=28%, signal=34%	4035/6850/3934/948/3383/351/336	No	No
Month 6	Higher in PIT	GO:2000145	regulation of cell motility	203	-0.292113	-1.12875	0.223786	1	0.986515	522	tags=39%, list=31%, signal=30%	5270/5912/114882/9748/7040/2022/3688/10672/1265/961/6648/2316/4035/306/3655/683/3674/1072/4478/3911/2260/506/5168/3934/2822/102/11235/6714/57142/9475/7114/6793/7414/5530/10059/7168/10982/5594/1803/6789/1460/91624/9647/83706/3690/5795/1950/57091/5216/3383/4267/4638/397/54538/3796/5175/4323/3418/4067/57175/1845/6358/6385/301/3673/10631/928/8428/351/80310/1012/6362/1277/6678/7941/3146/6387/3815/1003	No	No
Month 6	Higher in cGvHD	GO:0002220	innate immune response activating cell surface receptor signaling pathway	19	0.341737	1.12848	0.27744	1	0.986515	132	tags=21%, list=8%, signal=20%	2220/78989/10584/4153	No	No
Month 6	Higher in PIT	GO:0035150	regulation of tube size	30	-0.375474	-1.12837	0.305744	1	0.986515	87	tags=17%, list=5%, signal=16%	3672/6916/1621/3043/1401	No	No
Month 6	Higher in PIT	GO:0035296	regulation of tube diameter	30	-0.375474	-1.12837	0.305744	1	0.986515	87	tags=17%, list=5%, signal=16%	3672/6916/1621/3043/1401	No	No
Month 6	Higher in PIT	GO:0097746	blood vessel diameter maintenance	30	-0.375474	-1.12837	0.305744	1	0.986515	87	tags=17%, list=5%, signal=16%	3672/6916/1621/3043/1401	No	No
Month 6	Higher in PIT	GO:0098542	defense response to other organism	213	-0.290994	-1.12742	0.222177	1	0.986515	398	tags=27%, list=24%, signal=23%	1511/3934/11331/731/8546/6714/57142/11093/203068/3512/5777/948/201294/1432/714/671/3263/8876/5245/7431/3426/4069/114770/3105/81494/4067/55207/5473/6358/567/301/820/28912/23569/23052/351/2/720/5196/7018/122618/4332/6362/6037/2214/3148/3098/5197/3146/9547/5199/6387/1401/3503/3502/3107/6283	No	No
Month 6	Higher in PIT	GO:0031960	response to corticosteroid	25	-0.389306	-1.12606	0.31008	1	0.986515	244	tags=24%, list=15%, signal=21%	3845/3931/3192/301/590/3146	No	No
Month 6	Higher in PIT	GO:0001952	regulation of cell-matrix adhesion	37	-0.359593	-1.12482	0.30201	1	0.986515	444	tags=46%, list=26%, signal=35%	683/1072/6714/9475/7094/7414/948/9647/3690/5795/4323/1845/6385/395/10631/3987/1012	No	No
Month 6	Higher in PIT	GO:0030593	neutrophil chemotaxis	28	-0.379213	-1.12334	0.312536	1	0.986515	444	tags=36%, list=26%, signal=27%	683/5478/6850/10059/1803/5473/5196/3672/5197/6283	No	No
Month 6	Higher in PIT	GO:0060284	regulation of cell development	103	-0.308234	-1.12321	0.269618	1	0.986515	429	tags=35%, list=26%, signal=28%	1072/6850/3313/6696/8546/57142/9475/7414/5530/5777/1432/714/84959/6009/8876/1627/114770/222166/3845/50848/2487/3059/4323/3418/4067/567/3897/301/3575/5196/3148/3146/627/6387/3815/1003	No	No
Month 6	Higher in PIT	GO:0090596	sensory organ morphogenesis	20	-0.407565	-1.1229	0.31929	1	0.986515	456	tags=45%, list=27%, signal=33%	326624/2260/5594/2487/1280/1290/115908/1289/6678	No	No
Month 6	Higher in PIT	GO:1903037	regulation of leukocyte cell-cell adhesion	61	-0.329988	-1.12259	0.288332	1	0.986515	566	tags=48%, list=34%, signal=33%	4179/7409/57045/23308/1445/7040/961/3956/2885/6850/1511/8546/6714/5530/5777/1803/8876/7037/3105/4067/1845/567/6385/301/960/3575/2267/3146/6387	No	No
Month 6	Higher in PIT	GO:0001817	regulation of cytokine production	122	-0.302724	-1.12241	0.26223	1	0.986515	424	tags=33%, list=25%, signal=26%	6850/2260/23705/57493/102/5005/57142/9475/5777/948/1432/671/53347/5245/5552/5795/947/408/114770/50848/3105/4067/8826/567/301/820/10631/4060/351/5196/122618/5553/5004/2214/3148/3098/3146/336/3815/1401	No	No
Month 6	Higher in PIT	GO:0045185	maintenance of protein location	15	-0.434927	-1.12027	0.327289	1	0.986515	289	tags=33%, list=17%, signal=28%	5552/1627/4052/3192/3098	No	No
Month 6	Higher in cGvHD	GO:0046660	female sex differentiation	15	0.363721	1.12015	0.29627	1	0.986515	283	tags=53%, list=17%, signal=45%	5950/6422/7425/4327/558/5806/283/10468	No	No
Month 6	Higher in PIT	GO:0031345	negative regulation of cell projection organization	25	-0.387225	-1.12005	0.317518	1	0.986515	436	tags=36%, list=26%, signal=27%	5580/1072/6696/57142/5530/7431/4756/54521/567	No	No
Month 6	Higher in PIT	GO:0032612	interleukin-1 production	21	-0.401664	-1.11891	0.324341	1	0.986515	158	tags=29%, list=9%, signal=26%	301/820/351/5004/3098/3146	No	No
Month 6	Higher in PIT	GO:0032652	regulation of interleukin-1 production	21	-0.401664	-1.11891	0.324341	1	0.986515	158	tags=29%, list=9%, signal=26%	301/820/351/5004/3098/3146	No	No
Month 6	Higher in cGvHD	GO:0006413	translational initiation	37	0.284945	1.11879	0.265027	1	0.986515	315	tags=35%, list=19%, signal=29%	27161/1968/1965/8894/6188/1983/8669/3646/3315/9669/3309/10987/6189	No	No
Month 6	Higher in PIT	GO:0022408	negative regulation of cell-cell adhesion	38	-0.355395	-1.11697	0.311563	1	0.986515	527	tags=47%, list=31%, signal=33%	57045/5270/1445/7040/3956/5580/1511/5777/84959/9647/1845/239/6385/301/928/2267/3146/6387	No	No
Month 6	Higher in PIT	GO:0097237	cellular response to toxic substance	43	-0.34763	-1.11672	0.308748	1	0.986515	220	tags=21%, list=13%, signal=19%	51109/3240/127/5742/213/1012/1356/3043/3039	No	No
Month 6	Higher in PIT	GO:1903131	mononuclear cell differentiation	59	-0.329374	-1.1149	0.300774	1	0.986515	636	tags=53%, list=38%, signal=34%	2194/1436/5788/3071/4179/7409/3507/629/23308/7040/3688/3956/6850/4627/8546/5777/714/8876/5795/114770/4869/3059/4323/4067/567/301/3575/351/5196/3146/3815	No	No
Month 6	Higher in PIT	GO:0006809	nitric oxide biosynthetic process	15	-0.432773	-1.11472	0.333673	1	0.986515	481	tags=47%, list=29%, signal=34%	961/6648/1727/9475/948/351/3043	No	No
Month 6	Higher in PIT	GO:0046209	nitric oxide metabolic process	15	-0.432773	-1.11472	0.333673	1	0.986515	481	tags=47%, list=29%, signal=34%	961/6648/1727/9475/948/351/3043	No	No
Month 6	Higher in PIT	GO:0070663	regulation of leukocyte proliferation	47	-0.341561	-1.11446	0.307324	1	0.986515	623	tags=55%, list=37%, signal=36%	1436/5788/6352/3071/5585/4179/57045/23308/7040/1265/683/6850/5530/5777/5594/7037/3105/8741/4067/6385/301/4332/2214/3146/3815/1401	No	No
Month 6	Higher in PIT	GO:0002520	immune system development	19	-0.40907	-1.11366	0.333018	1	0.986515	391	tags=42%, list=23%, signal=33%	6738/5594/7037/8741/4067/3575/3148/3146	No	No
Month 6	Higher in PIT	GO:0001816	cytokine production	123	-0.299936	-1.11285	0.277803	1	0.986515	424	tags=33%, list=25%, signal=26%	6850/2260/23705/57493/102/5005/57142/9475/5777/948/1432/671/53347/5245/5552/5795/947/408/114770/50848/3105/4067/8826/567/301/820/10631/4060/351/5196/122618/5553/5004/2214/3148/3098/3146/336/3815/1401	No	No
Month 6	Higher in cGvHD	GO:0015711	organic anion transport	40	0.278058	1.11276	0.270161	1	0.986515	89	tags=12%, list=5%, signal=12%	6005/6521/6513/5320/2180	No	No
Month 6	Higher in cGvHD	GO:0043687	post-translational protein modification	81	0.239869	1.11171	0.227219	1	0.986515	437	tags=37%, list=26%, signal=29%	642/2873/997/80013/6188/9318/10425/7332/10055/10016/6500/80344/51138/9958/7174/3309/8078/9097/10987/25793/6187/6921/1642/8533/7415/6472/5905/10533/836/5414	No	No
Month 6	Higher in cGvHD	GO:0043467	regulation of generation of precursor metabolites and energy	18	0.342412	1.11164	0.297066	1	0.986515	19	tags=11%, list=1%, signal=11%	6521/229	No	No
Month 6	Higher in PIT	GO:0006351	DNA-templated transcription	171	-0.290994	-1.11133	0.263661	1	0.986515	512	tags=35%, list=31%, signal=27%	7514/3190/7040/7041/2022/6648/6923/2316/306/5579/3655/5478/10935/26292/6850/2260/6696/11331/6738/10135/8546/6714/3068/9124/5530/948/5499/3611/1432/5594/136319/5245/9647/1950/9208/408/2023/5216/4659/7913/4869/222166/3192/4756/3059/4060/50809/351/5196/10923/3987/1012/7150/1277/10409/3148/3146/3009/3815/6283	No	No
Month 6	Higher in PIT	GO:0032970	regulation of actin filament-based process	79	-0.314925	-1.11132	0.298045	1	0.986515	504	tags=44%, list=30%, signal=33%	10163/7040/2314/1265/961/2316/4035/10092/2885/683/23406/5580/1072/5341/4627/9948/9475/7114/2017/7168/23191/136319/10094/9647/3690/10788/7408/5216/50848/3059/11034/57175/6385/395/6387	No	No
Month 6	Higher in PIT	GO:0050678	regulation of epithelial cell proliferation	52	-0.334902	-1.11129	0.309808	1	0.986515	78	tags=42%, list=5%, signal=42%	2324/7060/2876/5155/7040/2022/3911/2260/11331/11235/57142/6789/3690/1950/567/1012/3148/6678/3146/1621/6387/116844	No	No
Month 6	Higher in cGvHD	GO:0043087	regulation of GTPase activity	16	0.35369	1.11049	0.303735	1	0.986515	31	tags=12%, list=2%, signal=12%	7052/5657	No	No
Month 6	Higher in cGvHD	GO:0030900	forebrain development	46	0.268519	1.10921	0.2628	1	0.986515	216	tags=24%, list=13%, signal=21%	6513/2131/5649/84687/29926/4192/4628/333/3912/558/999	No	No
Month 6	Higher in PIT	GO:1902903	regulation of supramolecular fiber organization	77	-0.315413	-1.10882	0.301787	1	0.986515	504	tags=40%, list=30%, signal=30%	10163/2314/961/2316/10092/2885/23406/5580/1072/5341/9948/9475/7114/2017/7168/23191/136319/10094/9647/7408/5216/50848/3059/11034/57175/6385/395/1639/351/6387/1003	No	No
Month 6	Higher in cGvHD	GO:0031333	negative regulation of protein-containing complex assembly	31	0.294802	1.10832	0.282371	1	0.986515	183	tags=19%, list=11%, signal=18%	6710/6708/118/3920/2039/6653	No	No
Month 6	Higher in PIT	GO:0001776	leukocyte homeostasis	21	-0.397773	-1.10807	0.337195	1	0.986515	206	tags=24%, list=12%, signal=21%	8741/4067/301/3575/3146	No	No
Month 6	Higher in PIT	GO:0036230	granulocyte activation	17	-0.417403	-1.10765	0.341941	1	0.986515	610	tags=65%, list=36%, signal=42%	6352/6813/3684/306/5580/6850/1511/6714/5777/301/820	No	No
Month 6	Higher in PIT	GO:0042119	neutrophil activation	17	-0.417403	-1.10765	0.341941	1	0.986515	610	tags=65%, list=36%, signal=42%	6352/6813/3684/306/5580/6850/1511/6714/5777/301/820	No	No
Month 6	Higher in PIT	GO:0120036	plasma membrane bounded cell projection organization	185	-0.28825	-1.10753	0.266512	1	0.986515	436	tags=31%, list=26%, signal=26%	5580/1072/3911/5341/2260/6696/5168/4627/6738/6714/57142/7368/7414/5530/2017/7168/23191/4218/7431/91624/5795/1627/10752/7408/5216/3383/4659/214/4638/54538/152206/4756/29780/4067/57175/8826/10006/54521/567/6385/3897/960/53841/4735/1639/10631/55118/8428/351/10439/115908/3672/1012/7419/3146/627/6387/3815	No	No
Month 6	Higher in PIT	GO:0141060	disruption of anatomical structure in another organism	45	-0.341825	-1.10749	0.319082	1	0.986515	204	tags=24%, list=12%, signal=22%	1460/4069/81494/5473/820/720/5196/6362/9547/6387/6283	No	No
Month 6	Higher in PIT	GO:0034103	regulation of tissue remodeling	20	-0.401641	-1.10658	0.340046	1	0.986515	623	tags=65%, list=37%, signal=41%	1436/2324/7060/1445/7040/1471/6850/6696/6714/9475/5530/84959/3690	No	No
Month 6	Higher in PIT	GO:0030316	osteoclast differentiation	21	-0.39666	-1.10497	0.34104	1	0.986515	704	tags=57%, list=42%, signal=34%	3635/135228/1436/23603/4057/7040/6714/5530/1432/84959/7037/7018	No	No
Month 6	Higher in PIT	GO:0007623	circadian rhythm	23	-0.38874	-1.10496	0.338002	1	0.986515	384	tags=26%, list=23%, signal=20%	10135/9475/5499/2776/3192/7150	No	No
Month 6	Higher in PIT	GO:0019722	calcium-mediated signaling	22	-0.392632	-1.10489	0.339587	1	0.986515	444	tags=36%, list=26%, signal=27%	683/6850/5341/5530/5795/351/1012/2214	No	No
Month 6	Higher in PIT	GO:0044282	small molecule catabolic process	56	-0.328843	-1.10445	0.31719	1	0.986515	492	tags=39%, list=29%, signal=29%	34/51/1891/2109/2108/5446/25953/11332/3295/51816/1738/4357/7167/3945/2023/3032/2820/5214/127/38/3098/2582	No	No
Month 6	Higher in cGvHD	GO:0002790	peptide secretion	28	0.300542	1.10346	0.295435	1	0.986515	341	tags=36%, list=20%, signal=29%	1113/9230/5950/2147/7425/6814/5213/1374/2266/2244	No	No
Month 6	Higher in cGvHD	GO:0042129	regulation of T cell proliferation	32	0.290438	1.10229	0.291312	1	0.986515	98	tags=16%, list=6%, signal=15%	11326/6708/3549/5320/6188	No	No
Month 6	Higher in PIT	GO:0000122	negative regulation of transcription by RNA polymerase II	37	-0.35228	-1.10194	0.331197	1	0.986515	512	tags=43%, list=31%, signal=31%	7514/7040/2022/2260/6714/3068/948/5245/9208/2023/3192/3059/351/3148/3146/3009	No	No
Month 6	Higher in PIT	GO:0002920	regulation of humoral immune response	20	-0.399581	-1.1009	0.346468	1	0.986515	351	tags=40%, list=21%, signal=32%	5777/922/3263/5245/820/2/2208/5199	No	No
Month 6	Higher in cGvHD	GO:0098771	inorganic ion homeostasis	71	0.242865	1.10078	0.250608	1	0.986515	189	tags=21%, list=11%, signal=20%	6005/7052/2038/2132/2131/2512/6376/2147/5331/54757/2039/348/7178/10539/8614	No	No
Month 6	Higher in PIT	GO:0061387	regulation of extent of cell growth	18	-0.409057	-1.10046	0.349753	1	0.986515	411	tags=39%, list=25%, signal=30%	6696/57142/2017/3897/10439/627/6387	No	No
Month 6	Higher in cGvHD	GO:0045824	negative regulation of innate immune response	16	0.350444	1.1003	0.315736	1	0.986515	23	tags=12%, list=1%, signal=12%	11326/8815	No	No
Month 6	Higher in PIT	GO:0006952	defense response	327	-0.278076	-1.10017	0.241891	1	0.986515	204	tags=15%, list=12%, signal=17%	81494/4067/3240/55207/5473/6358/567/301/960/820/3575/28912/23569/23052/351/2/720/5196/6035/7018/122618/5553/4332/2208/197/7419/5265/6362/8455/6037/5004/2214/3148/4046/3098/5197/7941/3146/9547/5199/6387/3043/3039/3815/1003/1401/3503/3502/3107/6283	No	No
Month 6	Higher in PIT	GO:0043534	blood vessel endothelial cell migration	32	-0.361316	-1.09977	0.339432	1	0.986515	601	tags=53%, list=36%, signal=35%	498/22915/2876/5155/7040/3688/2260/506/4627/2822/11235/7114/1460/54538/301/3146/1003	No	No
Month 6	Higher in cGvHD	GO:0032370	positive regulation of lipid transport	16	0.350189	1.0995	0.316824	1	0.986515	167	tags=25%, list=10%, signal=23%	118471/2180/9388/348	No	No
Month 6	Higher in PIT	GO:0007600	sensory perception	38	-0.349134	-1.0973	0.337341	1	0.986515	418	tags=37%, list=25%, signal=28%	2260/563/9948/1729/948/408/1280/51109/567/3673/4060/1277/6387/3815	No	No
Month 6	Higher in PIT	GO:0031344	regulation of cell projection organization	92	-0.304785	-1.0959	0.317462	1	0.986515	451	tags=33%, list=27%, signal=25%	3655/5580/1072/2260/6696/5168/3934/6714/57142/5530/2017/23191/7431/1627/5216/3383/4756/4067/57175/54521/567/3897/960/3673/53841/8428/351/627/6387/3815	No	No
Month 6	Higher in cGvHD	GO:1905517	macrophage migration	21	0.322023	1.09544	0.313828	1	0.986515	209	tags=29%, list=12%, signal=25%	6288/566/6376/4192/2683/11117	No	No
Month 6	Higher in PIT	GO:0061061	muscle structure development	86	-0.307131	-1.09526	0.319821	1	0.986515	551	tags=42%, list=33%, signal=30%	2876/81/5155/488/10938/10105/7040/2022/3688/34/2314/55898/6648/3956/3911/57493/4627/9948/9124/5530/7168/4637/1432/136319/10398/3845/4638/3192/4756/4323/928/221476/10409/627/3009/3815	No	No
Month 6	Higher in PIT	GO:0065008	regulation of biological quality	440	-0.27405	-1.09378	0.229282	1	0.986515	443	tags=31%, list=26%, signal=31%	23406/2812/5478/10935/5580/1828/1072/4478/6850/22908/5341/2260/6696/10491/4513/506/57493/4627/1511/2822/11331/102/9948/11235/8546/6714/57142/9475/7094/11093/7114/3295/203068/7414/5530/51635/1729/5777/948/2017/7168/5499/23191/7417/1314/3611/10404/4218/1432/9486/5594/1738/84959/136319/5321/10398/27068/1803/6789/5476/10094/5245/7431/2776/83706/3690/5795/1627/9414/7408/5216/4869/3845/50848/2815/7037/94121/3192/51109/5175/22821/173/3059/11034/29780/4067/239/567/23108/127/147381/3897/10605/51206/5567/301/3673/820/53841/3575/1639/10631/928/308/10544/10550/55118/50809/351/10439/5742/590/1825/7260/2191/5196/7018/3672/213/2267/5265/6916/6678/7941/3146/627/336/6906/1621/5199/6387/3043/3009/3815/1003/1401	No	No
Month 6	Higher in cGvHD	GO:0048469	cell maturation	22	0.317317	1.09336	0.313999	1	0.986515	78	tags=14%, list=5%, signal=13%	2038/6376/3549	No	No
Month 6	Higher in PIT	GO:0048598	embryonic morphogenesis	58	-0.323822	-1.09325	0.332268	1	0.986515	499	tags=47%, list=30%, signal=34%	7040/7041/2022/3688/3340/2885/1072/3911/2260/4627/9475/5594/1738/6789/3690/7408/5216/2487/1280/4323/6385/5567/3673/1290/115908/1289/6678	No	No
Month 6	Higher in PIT	GO:0110053	regulation of actin filament organization	61	-0.321205	-1.09271	0.331052	1	0.986515	504	tags=54%, list=30%, signal=39%	3071/90952/10109/29109/7454/10163/2314/961/2316/10092/2885/23406/5580/1072/5341/9948/9475/7114/2017/7168/23191/136319/10094/9647/7408/5216/50848/3059/11034/57175/6385/395/6387	No	No
Month 6	Higher in cGvHD	GO:0061045	negative regulation of wound healing	37	0.27825	1.09251	0.299705	1	0.986515	167	tags=22%, list=10%, signal=20%	3818/7035/5627/5624/2160/2147/2161/348	No	No
Month 6	Higher in PIT	GO:0040008	regulation of growth	83	-0.307508	-1.09176	0.327162	1	0.986515	429	tags=33%, list=26%, signal=25%	1072/2260/6696/102/57142/2017/1432/136319/6789/5245/9647/5795/10235/2023/11054/4869/2487/4323/3897/1982/351/10439/221476/8455/10409/627/6387	No	No
Month 6	Higher in PIT	GO:0034101	erythrocyte homeostasis	36	-0.350885	-1.09161	0.348017	1	0.986515	222	tags=25%, list=13%, signal=22%	3192/3059/4067/567/3148/3045/3043/3039/3815	No	No
Month 6	Higher in PIT	GO:0051963	regulation of synapse assembly	24	-0.380311	-1.0914	0.355426	1	0.986515	169	tags=29%, list=10%, signal=27%	10672/2260/57142/147381/55118/351/627	No	No
Month 6	Higher in cGvHD	GO:0006140	regulation of nucleotide metabolic process	16	0.347416	1.09079	0.32636	1	0.986515	19	tags=12%, list=1%, signal=12%	6521/229	No	No
Month 6	Higher in cGvHD	GO:1900542	regulation of purine nucleotide metabolic process	16	0.347416	1.09079	0.32636	1	0.986515	19	tags=12%, list=1%, signal=12%	6521/229	No	No
Month 6	Higher in cGvHD	GO:0006941	striated muscle contraction	18	0.335789	1.09013	0.323503	1	0.986515	33	tags=11%, list=2%, signal=11%	3728/1113	No	No
Month 6	Higher in PIT	GO:0070887	cellular response to chemical stimulus	321	-0.275723	-1.08999	0.265924	1	0.986515	457	tags=31%, list=27%, signal=27%	5579/2885/4353/50640/683/5478/10935/5580/5446/1072/6850/2260/6696/25953/1511/3934/2822/373156/11331/102/11235/6714/57142/9475/11093/7114/5530/1729/5777/948/10059/7168/4218/1432/5594/671/5321/1803/1460/5245/7431/2776/9647/3690/5795/10235/2023/3032/3383/4659/4869/4638/7037/3192/51109/4323/4067/57175/3240/8826/5473/6358/567/127/51411/301/3673/820/10631/10550/8428/50809/351/5742/590/5196/7018/80310/1290/3672/213/1012/197/6362/7150/1277/1356/3148/5197/7941/3146/9547/336/6387/3043/3039/3815/6283	No	No
Month 6	Higher in PIT	GO:0006355	regulation of DNA-templated transcription	165	-0.286041	-1.08938	0.30612	1	0.986515	512	tags=35%, list=31%, signal=27%	7514/3190/7040/7041/2022/6648/2316/306/5579/3655/5478/10935/26292/6850/2260/6696/11331/10135/8546/6714/3068/9124/5530/948/5499/3611/1432/5594/136319/5245/9647/1950/9208/408/2023/5216/4659/7913/4869/222166/3192/4756/3059/4060/50809/351/5196/10923/3987/1012/1277/10409/3148/3146/3009/3815/6283	No	No
Month 6	Higher in PIT	GO:0032103	positive regulation of response to external stimulus	123	-0.293604	-1.08936	0.317408	1	0.986515	424	tags=27%, list=25%, signal=22%	6850/2260/23705/11331/102/8546/6714/57142/7114/5777/948/2017/10059/1432/5594/3263/5245/9647/5795/4067/3673/820/351/80310/4332/1012/3148/7941/3146/5199/6387/3107/6283	No	No
Month 6	Higher in cGvHD	GO:0006396	RNA processing	41	0.270784	1.08884	0.300225	1	0.986515	356	tags=32%, list=21%, signal=26%	27161/84687/10492/6230/6217/11224/6202/8996/6207/6301/3183/6194/10419	No	No
Month 6	Higher in PIT	GO:0006325	chromatin organization	50	-0.330322	-1.08878	0.341219	1	0.986515	252	tags=24%, list=15%, signal=21%	5245/7913/4869/3192/23569/50809/351/7150/3148/3146/3009/8971	No	No
Month 6	Higher in PIT	GO:0097193	intrinsic apoptotic signaling pathway	44	-0.337355	-1.08849	0.34691	1	0.986515	565	tags=48%, list=34%, signal=33%	54205/2876/10105/3190/6648/3336/55031/79073/5478/5580/11235/6714/10134/8876/2023/489/960/10550/8428/351/6387	No	No
Month 6	Higher in PIT	GO:0007166	cell surface receptor signaling pathway	355	-0.274352	-1.08837	0.260854	1	0.986515	551	tags=36%, list=33%, signal=31%	2876/2771/81/3507/5155/4898/5899/57045/11124/5270/23308/114882/3684/51266/1445/7040/7041/2022/3688/961/2316/4035/2811/5579/3340/55031/2885/3655/683/2812/5580/3674/3911/6850/5341/2260/23002/4627/1511/3934/2822/102/6738/11235/6714/57142/7094/11093/7114/396/5530/5777/948/2017/5499/2331/23191/3611/1432/5594/84959/671/3263/53347/6789/1460/2776/83706/3690/5795/1950/408/57091/3383/3845/147111/4052/2487/7037/1280/3105/4756/5175/3059/4323/4067/8826/1845/10006/6358/5355/51206/5567/301/960/3673/3575/4735/10631/3937/351/4053/10149/5196/7018/80310/115908/9358/3672/4332/3987/1012/2208/197/6362/3514/1277/2214/3148/3146/627/1621/6387/3815/1003/3503/3502/116844	No	No
Month 6	Higher in PIT	GO:0030010	establishment of cell polarity	20	-0.395006	-1.0883	0.361703	1	0.986515	542	tags=40%, list=32%, signal=27%	10890/3688/1072/4478/4627/9475/1639/1003	No	No
Month 6	Higher in PIT	GO:0050671	positive regulation of lymphocyte proliferation	24	-0.378901	-1.08736	0.360461	1	0.986515	622	tags=58%, list=37%, signal=37%	5788/6352/3071/4179/23308/683/6850/5530/7037/3105/8741/301/2214/3146	No	No
Month 6	Higher in PIT	GO:1990138	neuron projection extension	27	-0.369757	-1.08696	0.357035	1	0.986515	380	tags=37%, list=23%, signal=29%	57142/7414/2017/23191/214/8826/3897/10631/10439/6387	No	No
Month 6	Higher in PIT	GO:2001057	reactive nitrogen species metabolic process	16	-0.415305	-1.0868	0.367844	1	0.986515	481	tags=44%, list=29%, signal=32%	961/6648/1727/9475/948/351/3043	No	No
Month 6	Higher in PIT	GO:0040012	regulation of locomotion	210	-0.280639	-1.08664	0.301831	1	0.986515	522	tags=38%, list=31%, signal=30%	5270/5912/114882/9748/7040/2022/3688/10672/1265/961/6648/2316/4035/306/3655/683/3674/1072/4478/3911/2260/506/5168/3934/2822/102/11235/6714/57142/9475/7114/6793/7414/5530/2017/10059/7168/10982/5594/1803/6789/1460/91624/9647/83706/3690/5795/1950/57091/5216/3383/4267/4638/397/54538/3796/5175/4323/3418/4067/57175/1845/6358/6385/301/3673/10631/928/8428/351/80310/1012/6362/1277/6678/7941/3146/6387/3815/1003	No	No
Month 6	Higher in PIT	GO:0051240	positive regulation of multicellular organismal process	249	-0.277859	-1.08646	0.29121	1	0.986515	522	tags=37%, list=31%, signal=30%	5270/10972/23308/3190/1445/7040/7041/2022/3688/961/2316/4035/3956/2811/2814/306/5579/2885/683/2812/2271/1072/6850/5341/2260/23705/6696/57493/3934/2822/102/5005/8546/6714/57142/9475/5530/5777/948/2017/7168/1432/136319/6009/5321/1803/8876/5245/3690/5795/1950/947/1627/408/2023/3845/2815/7037/3105/3059/4323/8741/4067/567/147381/3897/301/3673/820/3575/10631/4060/351/10439/5196/5553/1277/5004/2214/6916/10409/3148/3098/3146/627/336/1621/6387/3815/1003/116844	No	No
Month 6	Higher in PIT	GO:0090066	regulation of anatomical structure size	98	-0.299787	-1.0862	0.330094	1	0.986515	495	tags=40%, list=30%, signal=30%	3688/2314/6648/10092/2885/23406/5580/1072/4478/5341/6696/9948/6714/57142/9475/7114/2017/23191/136319/10094/7408/5216/4869/5175/3059/11034/23108/3897/53841/3575/50809/10439/3672/6916/627/1621/6387/3043/1401	No	No
Month 6	Higher in PIT	GO:0002437	inflammatory response to antigenic stimulus	17	-0.40902	-1.0854	0.368147	1	0.986515	424	tags=41%, list=25%, signal=31%	6850/6714/1432/4067/2214/3148/3146	No	No
Month 6	Higher in PIT	GO:0060828	regulation of canonical Wnt signaling pathway	32	-0.356597	-1.0854	0.358004	1	0.986515	381	tags=38%, list=23%, signal=30%	6714/5499/3611/1432/6789/2776/1950/147111/2487/351/115908/1277	No	No
Month 6	Higher in PIT	GO:0120254	olefinic compound metabolic process	21	-0.389272	-1.08439	0.366015	1	0.986515	480	tags=57%, list=29%, signal=41%	2879/2876/51/50640/3295/51635/5321/51109/239/127/5742/115908	No	No
Month 6	Higher in PIT	GO:0001885	endothelial cell development	19	-0.398111	-1.08382	0.369522	1	0.986515	427	tags=74%, list=25%, signal=56%	2194/5802/10855/2876/4478/57493/9475/7414/9414/3383/54538/50848/5175/1003	No	No
Month 6	Higher in PIT	GO:0034330	cell junction organization	135	-0.289643	-1.08379	0.322549	1	0.986515	513	tags=40%, list=31%, signal=30%	3684/1445/10163/9748/7040/3688/10672/3655/1828/1072/3911/2260/23002/57493/102/9948/51150/6714/57142/9475/7094/203068/7368/7414/2017/23191/10982/1432/714/9647/3690/5795/1627/9414/5216/50848/5175/4323/1845/6385/147381/3897/395/3673/1639/928/55118/351/3987/1012/6678/627/1003/55901	No	No
Month 6	Higher in PIT	GO:0050852	T cell receptor signaling pathway	18	-0.402623	-1.08315	0.370981	1	0.986515	351	tags=72%, list=21%, signal=58%	695/8893/3635/5788/23308/1445/5777/5594/53347/5795/3105/1845/3937	No	No
Month 6	Higher in PIT	GO:2001141	regulation of RNA biosynthetic process	166	-0.284246	-1.08309	0.3179	1	0.986515	512	tags=34%, list=31%, signal=26%	7514/3190/7040/7041/2022/6648/2316/306/5579/3655/5478/10935/26292/6850/2260/6696/11331/10135/8546/6714/3068/9124/5530/948/5499/3611/1432/5594/136319/5245/9647/1950/9208/408/2023/5216/4659/7913/4869/222166/3192/4756/3059/4060/50809/351/5196/10923/3987/1012/1277/10409/3148/3146/3009/3815/6283	No	No
Month 6	Higher in PIT	GO:0050793	regulation of developmental process	317	-0.274087	-1.08305	0.282536	1	0.986515	430	tags=29%, list=26%, signal=27%	1471/1072/4478/3911/6850/3313/1834/2260/6696/5168/4627/3934/11331/102/64423/9948/11235/8546/6714/57142/9475/7114/7414/5530/1729/5777/948/2017/10059/7168/23191/3611/1432/714/5594/84959/136319/6009/6789/8876/5552/3690/1950/947/1627/114770/222166/3845/147111/50848/2487/7037/3192/4756/3059/4323/1071/8741/3418/29780/4067/57175/4256/567/147381/3897/301/960/820/3575/8428/351/10439/5196/1290/115908/221476/1289/197/8455/1101/1277/10409/3148/6678/3146/627/6387/3815/1003/1401/116844	No	No
Month 6	Higher in PIT	GO:0045446	endothelial cell differentiation	22	-0.384786	-1.08281	0.366297	1	0.986515	427	tags=64%, list=25%, signal=48%	2194/5802/10855/2876/4478/57493/9475/7414/9414/3383/54538/50848/5175/1003	No	No
Month 6	Higher in PIT	GO:0009395	phospholipid catabolic process	15	-0.420184	-1.0823	0.372421	1	0.986515	449	tags=40%, list=27%, signal=30%	50640/5580/5168/5321/7941/336	No	No
Month 6	Higher in PIT	GO:1903305	regulation of regulated secretory pathway	21	-0.388501	-1.08224	0.368871	1	0.986515	608	tags=48%, list=36%, signal=31%	3071/6813/2771/488/3684/5579/6850/5530/201294/4067	No	No
Month 6	Higher in cGvHD	GO:0046890	regulation of lipid biosynthetic process	29	0.292043	1.08163	0.321429	1	0.986515	471	tags=41%, list=28%, signal=30%	337/116519/345/348/2171/4830/476/2264/824/3837/81542/341	No	No
Month 6	Higher in PIT	GO:0045892	negative regulation of DNA-templated transcription	59	-0.319126	-1.08021	0.351037	1	0.986515	512	tags=39%, list=31%, signal=28%	7514/3190/7040/2022/2316/2260/11331/6714/3068/948/5499/5245/9647/9208/2023/3192/3059/351/3987/10409/3148/3146/3009	No	No
Month 6	Higher in PIT	GO:0051147	regulation of muscle cell differentiation	18	-0.401411	-1.07989	0.375185	1	0.986515	546	tags=50%, list=33%, signal=34%	5155/7040/2022/6648/1432/4323/221476/627/3815	No	No
Month 6	Higher in PIT	GO:0016054	organic acid catabolic process	31	-0.356996	-1.07974	0.36721	1	0.986515	571	tags=48%, list=34%, signal=33%	3939/3030/34/51/1891/2109/2108/5446/11332/3295/1738/4357/3945/3032/38	No	No
Month 6	Higher in PIT	GO:0046395	carboxylic acid catabolic process	31	-0.356996	-1.07974	0.36721	1	0.986515	571	tags=48%, list=34%, signal=33%	3939/3030/34/51/1891/2109/2108/5446/11332/3295/1738/4357/3945/3032/38	No	No
Month 6	Higher in PIT	GO:0010557	positive regulation of macromolecule biosynthetic process	250	-0.275621	-1.07803	0.310144	1	0.986515	427	tags=30%, list=25%, signal=26%	26292/4478/6850/23705/6696/57493/4627/3934/11331/102/5005/11235/10135/8546/6714/57142/3068/9475/9124/5530/5777/948/5499/3611/1432/3263/136319/6009/5245/7431/9647/3690/5795/1950/947/408/2023/4659/7913/4869/3845/7037/3192/3105/3059/4323/8741/567/10605/301/3673/820/3575/10631/4060/351/10439/8672/5196/10923/5553/3987/1012/2208/1277/5004/2214/3148/3098/3146/336/3815/1003/1401	No	No
Month 6	Higher in PIT	GO:0070661	leukocyte proliferation	59	-0.318374	-1.07766	0.35489	1	0.986515	623	tags=51%, list=37%, signal=33%	1436/5788/6352/3071/5585/4179/7409/57045/23308/7040/1265/683/5580/4478/6850/5530/5777/5594/7037/3105/8741/4067/6385/301/3575/4332/2214/3146/3815/1401	No	No
Month 6	Higher in cGvHD	GO:2001252	positive regulation of chromosome organization	15	0.349736	1.07708	0.344256	1	0.986515	174	tags=13%, list=10%, signal=12%	118471/8607	No	No
Month 6	Higher in PIT	GO:0002761	regulation of myeloid leukocyte differentiation	15	-0.418154	-1.07707	0.378471	1	0.986515	359	tags=60%, list=21%, signal=48%	23603/4057/7040/5530/714/84959/3059/4067/5196	No	No
Month 6	Higher in cGvHD	GO:0061136	regulation of proteasomal protein catabolic process	31	0.286382	1.07667	0.325911	1	0.986515	309	tags=26%, list=18%, signal=21%	5886/9491/5705/348/5702/8078/9097/5701	No	No
Month 6	Higher in PIT	GO:0051249	regulation of lymphocyte activation	70	-0.309951	-1.07608	0.353587	1	0.986515	622	tags=53%, list=37%, signal=35%	5788/6352/3071/5585/4179/7409/57045/23308/1445/7040/961/3956/2885/683/6850/1511/8546/6714/5530/5777/1803/8876/114770/7037/3105/4323/8741/4067/1845/567/6385/301/3575/4332/2267/2214/3146	No	No
Month 6	Higher in cGvHD	GO:0140014	mitotic nuclear division	24	0.305504	1.07581	0.33544	1	0.986515	139	tags=17%, list=8%, signal=16%	8815/118471/84687/5902	No	No
Month 6	Higher in PIT	GO:0009605	response to external stimulus	414	-0.269948	-1.07576	0.279714	1	0.986515	452	tags=29%, list=27%, signal=28%	2885/4353/22978/683/23406/5478/10935/5580/1072/6850/732/2260/23705/6696/5168/1511/3934/11331/102/731/8546/6714/57142/11093/7114/203068/3512/5777/948/2017/10059/201294/5499/1432/714/5594/84959/671/3263/6009/1803/8876/5245/7431/2776/9647/3690/3426/5795/2023/4069/3032/114770/50848/3105/4756/5175/4323/81494/4067/57175/3240/55207/1845/5473/6358/5355/239/567/3897/51411/301/3673/820/3575/10631/28912/23569/928/8428/23052/351/2/720/2191/5196/6035/7018/80310/122618/5553/3672/4332/1012/2208/197/6362/6037/1277/2214/3148/4046/3098/5197/7941/3146/9547/5199/6387/3950/3815/1003/1401/3503/3502/116844/3107/6283	No	No
Month 6	Higher in PIT	GO:0048675	axon extension	22	-0.382058	-1.07513	0.376076	1	0.986515	380	tags=36%, list=23%, signal=28%	57142/7414/2017/23191/214/3897/10439/6387	No	No
Month 6	Higher in PIT	GO:0090090	negative regulation of canonical Wnt signaling pathway	18	-0.399441	-1.07459	0.381336	1	0.986515	326	tags=33%, list=19%, signal=27%	1432/6789/147111/2487/351/115908	No	No
Month 6	Higher in cGvHD	GO:0034367	protein-containing complex remodeling	24	0.305102	1.0744	0.337168	1	0.986515	227	tags=33%, list=14%, signal=29%	337/5320/3990/116519/345/9388/348/4023	No	No
Month 6	Higher in cGvHD	GO:0034368	protein-lipid complex remodeling	24	0.305102	1.0744	0.337168	1	0.986515	227	tags=33%, list=14%, signal=29%	337/5320/3990/116519/345/9388/348/4023	No	No
Month 6	Higher in cGvHD	GO:0034369	plasma lipoprotein particle remodeling	24	0.305102	1.0744	0.337168	1	0.986515	227	tags=33%, list=14%, signal=29%	337/5320/3990/116519/345/9388/348/4023	No	No
Month 6	Higher in PIT	GO:0045580	regulation of T cell differentiation	18	-0.399145	-1.07379	0.38218	1	0.986515	622	tags=61%, list=37%, signal=39%	5788/3071/4179/7040/3956/6850/8546/8876/301/3575/3146	No	No
Month 6	Higher in PIT	GO:0006909	phagocytosis	86	-0.301089	-1.07371	0.354878	1	0.986515	513	tags=38%, list=31%, signal=28%	3684/1445/7040/3688/1265/961/4035/306/311/5580/6850/4627/6714/948/201294/3690/5795/5175/22918/4067/55207/51411/301/3673/3385/720/122618/2208/197/3146/336/5199/1401	No	No
Month 6	Higher in PIT	GO:0045444	fat cell differentiation	20	-0.389616	-1.07345	0.380055	1	0.986515	551	tags=55%, list=33%, signal=37%	2876/114882/7040/7041/6648/51150/1432/6789/2487/3192/116844	No	No
Month 6	Higher in PIT	GO:0032946	positive regulation of mononuclear cell proliferation	25	-0.371006	-1.07313	0.376277	1	0.986515	622	tags=56%, list=37%, signal=36%	5788/6352/3071/4179/23308/683/6850/5530/7037/3105/8741/301/2214/3146	No	No
Month 6	Higher in PIT	GO:0016049	cell growth	75	-0.306266	-1.07308	0.357892	1	0.986515	429	tags=35%, list=26%, signal=27%	1072/6696/102/57142/7414/2017/23191/136319/5245/5795/10235/2023/11054/4869/214/2487/4323/8826/3897/1982/10631/351/10439/221476/627/6387	No	No
Month 6	Higher in PIT	GO:0032943	mononuclear cell proliferation	53	-0.322199	-1.07223	0.364679	1	0.986515	622	tags=51%, list=37%, signal=33%	5788/6352/3071/5585/4179/7409/57045/23308/7040/1265/683/5580/4478/6850/5530/5777/7037/3105/8741/4067/6385/301/3575/4332/2214/3146/1401	No	No
Month 6	Higher in PIT	GO:1902107	positive regulation of leukocyte differentiation	25	-0.370292	-1.07107	0.378678	1	0.986515	622	tags=60%, list=37%, signal=38%	5788/23603/3071/4179/7040/6850/8546/5530/8876/3059/4323/301/3575/5196/3146	No	No
Month 6	Higher in PIT	GO:1903708	positive regulation of hemopoiesis	25	-0.370292	-1.07107	0.378678	1	0.986515	622	tags=60%, list=37%, signal=38%	5788/23603/3071/4179/7040/6850/8546/5530/8876/3059/4323/301/3575/5196/3146	No	No
Month 6	Higher in PIT	GO:0014074	response to purine-containing compound	15	-0.415215	-1.0695	0.387559	1	0.986515	124	tags=20%, list=7%, signal=19%	351/7150/1277	No	No
Month 6	Higher in cGvHD	GO:0048488	synaptic vesicle endocytosis	21	0.314288	1.06913	0.346514	1	0.986515	344	tags=29%, list=21%, signal=23%	1175/1173/160/58513/1211/163	No	No
Month 6	Higher in cGvHD	GO:0140238	presynaptic endocytosis	21	0.314288	1.06913	0.346514	1	0.986515	344	tags=29%, list=21%, signal=23%	1175/1173/160/58513/1211/163	No	No
Month 6	Higher in PIT	GO:0043604	amide biosynthetic process	21	-0.383643	-1.06871	0.385837	1	0.986515	447	tags=43%, list=27%, signal=32%	5160/5580/2271/11332/7368/1738/7903/2686/38	No	No
Month 6	Higher in PIT	GO:0030705	cytoskeleton-dependent intracellular transport	23	-0.375671	-1.06781	0.383501	1	0.986515	383	tags=39%, list=23%, signal=31%	81/5870/8546/203068/3192/55207/22820/26958/351	No	No
Month 6	Higher in cGvHD	GO:1904951	positive regulation of establishment of protein localization	58	0.245546	1.06709	0.32192	1	0.986515	252	tags=24%, list=15%, signal=21%	3728/5950/114899/2147/10425/7332/10055/348/6653/4628/999/5213/2621/283	No	No
Month 6	Higher in PIT	GO:0030155	regulation of cell adhesion	172	-0.279264	-1.06706	0.348375	1	0.986515	527	tags=40%, list=31%, signal=31%	57045/11124/5270/23308/1445/9748/7040/2022/961/2316/3956/2885/683/5580/1072/3911/6850/506/1511/102/8546/6714/9475/7094/7414/5530/5777/948/201294/7168/3611/1432/84959/1803/6789/8876/9647/83706/3690/5795/57091/4659/50848/7037/3105/4323/4067/1845/2199/239/567/6385/51206/301/960/25890/6251/395/3673/3575/10631/928/3381/3987/1012/2267/1277/3146/6387	No	No
Month 6	Higher in PIT	GO:1902679	negative regulation of RNA biosynthetic process	60	-0.314475	-1.06701	0.370579	1	0.986515	512	tags=38%, list=31%, signal=28%	7514/3190/7040/2022/2316/2260/11331/6714/3068/948/5499/5245/9647/9208/2023/3192/3059/351/3987/10409/3148/3146/3009	No	No
Month 6	Higher in PIT	GO:0080135	regulation of cellular response to stress	57	-0.316863	-1.06678	0.373127	1	0.986515	453	tags=39%, list=27%, signal=29%	55031/50640/5478/2271/6696/11235/9475/948/6449/5594/10134/2023/7913/4869/4756/4323/960/10550/8428/351/3146/6387	No	No
Month 6	Higher in PIT	GO:0007610	behavior	69	-0.307427	-1.06491	0.37031	1	0.986515	428	tags=28%, list=26%, signal=21%	7416/2760/3934/5104/9486/5594/1803/10752/164312/3845/567/1639/10550/351/590/7419/1621/6387/3815	No	No
Month 6	Higher in cGvHD	GO:0042098	T cell proliferation	36	0.272447	1.06438	0.34302	1	0.986515	98	tags=14%, list=6%, signal=13%	11326/6708/3549/5320/6188	No	No
Month 6	Higher in PIT	GO:0030097	hemopoiesis	132	-0.284973	-1.06407	0.359433	1	0.986515	555	tags=45%, list=33%, signal=32%	7409/3507/79876/5803/629/57045/23308/51266/10163/7040/3688/1265/6648/2316/3956/2811/2814/2812/10935/6850/3313/5341/4627/9948/8546/6714/7114/5530/5777/1432/714/84959/6789/8876/5795/947/114770/4869/222166/2815/7037/3192/3059/4323/4067/10006/567/301/3575/351/5196/7018/122618/3148/3146/3045/3043/3039/3815	No	No
Month 6	Higher in PIT	GO:0048562	embryonic organ morphogenesis	18	-0.395159	-1.06307	0.394699	1	0.986515	497	tags=50%, list=30%, signal=36%	2022/3340/2260/5594/2487/1280/4323/115908/6678	No	No
Month 6	Higher in PIT	GO:0010604	positive regulation of macromolecule metabolic process	310	-0.269239	-1.06298	0.332654	1	0.986515	438	tags=29%, list=26%, signal=27%	5478/5580/26292/2271/1072/4478/6850/2260/23705/6696/57493/5168/4627/3934/2822/11331/102/5005/11235/10135/8546/6714/57142/3068/9475/9124/5530/5777/948/5499/6449/3611/1432/5594/3263/136319/6009/6789/10134/5245/7431/9647/3690/5795/1950/947/408/2023/57091/4659/7913/4869/3845/7037/3192/3105/3059/4323/8741/4067/10006/567/10605/301/3673/820/3575/10631/3937/4060/351/10439/8672/5196/7018/10923/5553/3987/1012/2208/1277/5004/2214/3148/3098/3146/336/3815/1003/1401/6283	No	No
Month 6	Higher in PIT	GO:0051252	regulation of RNA metabolic process	181	-0.277093	-1.06283	0.355264	1	0.986515	512	tags=34%, list=31%, signal=26%	7514/3190/7040/7041/2022/6648/2316/306/5579/3655/5478/10935/5580/26292/6850/2260/6696/11331/10135/8546/6714/3068/9475/9124/5530/948/5499/3611/1432/5594/136319/5245/7431/9647/1950/9208/408/2023/5216/4659/7913/4869/222166/3192/4756/3059/10605/4060/50809/351/5196/10923/3987/1012/1277/10409/3148/3146/3009/3815/6283	No	No
Month 6	Higher in PIT	GO:0009891	positive regulation of biosynthetic process	274	-0.270508	-1.06249	0.340578	1	0.986515	436	tags=29%, list=26%, signal=26%	5580/26292/4478/6850/23705/6696/57493/4627/3934/2822/11331/102/5005/11235/10135/8546/6714/57142/3068/9475/7114/9124/5530/5777/948/5499/3611/1432/5594/3263/136319/6009/5245/7431/9647/3690/5795/1950/947/408/2023/4659/7913/4869/3845/7037/3192/3105/3059/4323/8741/567/10605/6490/301/3673/820/3575/10631/4060/351/10439/8672/5196/10923/5553/3987/1012/2208/1277/5004/2214/3148/3098/3146/336/3043/3815/1003/1401	No	No
Month 6	Higher in PIT	GO:0045089	positive regulation of innate immune response	62	-0.311471	-1.06234	0.377151	1	0.986515	424	tags=29%, list=25%, signal=23%	6850/23705/11331/8546/6714/57142/5777/948/1432/3263/5245/4067/351/4332/3148/3146/5199/3107	No	No
Month 6	Higher in PIT	GO:0003008	system process	226	-0.273146	-1.06218	0.349739	1	0.986515	418	tags=31%, list=25%, signal=26%	2260/800/2760/6696/563/57493/25953/1511/3934/9948/8546/6714/9475/3512/5530/1729/948/2017/10059/7168/23191/1314/4637/9486/5594/136319/10398/10087/5795/947/9414/10752/408/2023/164312/3845/4638/50848/7037/1280/51109/5175/1200/567/489/6515/5567/3673/1639/10631/28912/4060/10550/351/5742/590/3672/221476/7419/1277/6916/336/1621/6387/3043/3815/1003/1401/4018	No	No
Month 6	Higher in PIT	GO:0051338	regulation of transferase activity	39	-0.336186	-1.06174	0.384423	1	0.986515	438	tags=51%, list=26%, signal=39%	1436/5788/23603/4057/5155/5912/5478/10935/2260/57493/11235/6714/5795/57091/4869/3192/4067/10006/3937/6283	No	No
Month 6	Higher in PIT	GO:0097190	apoptotic signaling pathway	93	-0.294574	-1.06079	0.375848	1	0.986515	565	tags=41%, list=34%, signal=29%	54205/2876/2771/11124/10105/3190/7040/6648/3336/55031/3655/79073/5478/5580/6850/2260/3934/11235/6714/2017/5499/7417/6789/10134/8876/2023/3383/1280/489/960/10550/8428/351/5196/3148/627/1621/6387	No	No
Month 6	Higher in PIT	GO:0065009	regulation of molecular function	110	-0.288928	-1.06002	0.371827	1	0.986515	550	tags=39%, list=33%, signal=28%	2771/81/5155/1520/10487/5912/10105/3688/2316/306/3655/5478/10935/5580/6850/2260/57493/2822/11331/11235/6714/7114/1432/136319/5795/1950/10235/408/26998/57091/4659/4869/222166/3192/81494/4067/10006/6251/3937/3987/3146/3815/6283	No	No
Month 6	Higher in cGvHD	GO:0006869	lipid transport	77	0.230341	1.05992	0.320271	1	0.986515	191	tags=21%, list=11%, signal=19%	6521/6513/118471/337/347/5950/5320/2180/3990/55911/116519/345/9388/348/319/255738	No	No
Month 6	Higher in PIT	GO:0097435	supramolecular fiber organization	150	-0.280417	-1.05956	0.367149	1	0.986515	504	tags=39%, list=30%, signal=30%	10163/9748/3688/2314/1265/961/2316/10092/2885/23406/5580/1471/1072/5341/800/64423/9948/6714/9475/7094/7114/8407/9124/4082/1729/948/2017/7168/23191/136319/10398/10094/7431/9647/1627/408/10788/7408/5216/50848/3796/152206/3059/11034/57175/8826/10006/567/6385/395/4542/820/1639/351/4053/1289/10409/6387/1003	No	No
Month 6	Higher in PIT	GO:0001558	regulation of cell growth	60	-0.312123	-1.05903	0.383165	1	0.986515	429	tags=33%, list=26%, signal=26%	1072/6696/102/57142/2017/136319/5245/5795/10235/2023/11054/4869/2487/4323/3897/1982/10439/221476/627/6387	No	No
Month 6	Higher in cGvHD	GO:0050672	negative regulation of lymphocyte proliferation	15	0.343686	1.05845	0.367011	1	0.986515	80	tags=20%, list=5%, signal=19%	11326/3549/5320	No	No
Month 6	Higher in PIT	GO:0010721	negative regulation of cell development	36	-0.34019	-1.05834	0.393063	1	0.986515	499	tags=44%, list=30%, signal=32%	7040/3956/1072/3313/6696/57142/5530/714/84959/114770/2487/3418/4067/567/301/3146	No	No
Month 6	Higher in PIT	GO:0002009	morphogenesis of an epithelium	75	-0.301857	-1.05763	0.381018	1	0.986515	499	tags=45%, list=30%, signal=33%	7040/7041/2022/3688/10672/2316/2885/1072/4478/3911/2260/3934/11331/9948/11235/6714/7414/5499/3611/6789/1460/3690/1950/7408/5216/3845/2487/4323/6385/5567/960/115908/1289/116844	No	No
Month 6	Higher in cGvHD	GO:0032102	negative regulation of response to external stimulus	89	0.223602	1.05716	0.321082	1	0.986515	120	tags=15%, list=7%, signal=14%	11326/8815/6288/3818/7035/5627/6376/114899/5624/2160/4192/2147/5692	No	No
Month 6	Higher in PIT	GO:0031214	biomineral tissue development	32	-0.347307	-1.05713	0.395137	1	0.986515	599	tags=47%, list=36%, signal=31%	9562/4057/7123/1291/7040/1834/2260/6696/9475/5552/147111/4256/3381/197/1277	No	No
Month 6	Higher in PIT	GO:0002455	humoral immune response mediated by circulating immunoglobulin	33	-0.345072	-1.05659	0.396122	1	0.986515	419	tags=30%, list=25%, signal=23%	732/731/5777/714/3263/3426/720/2208/3503/3502	No	No
Month 6	Higher in PIT	GO:0010720	positive regulation of cell development	61	-0.310399	-1.05595	0.388019	1	0.986515	310	tags=28%, list=18%, signal=24%	6009/8876/1627/3845/50848/3059/4323/4067/3897/301/3575/5196/3146/627/6387/3815/1003	No	No
Month 6	Higher in cGvHD	GO:0030193	regulation of blood coagulation	42	0.261235	1.05558	0.353481	1	0.986515	209	tags=21%, list=12%, signal=19%	3818/7035/5627/5624/2160/2147/2161/348/11117	No	No
Month 6	Higher in PIT	GO:0051262	protein tetramerization	17	-0.39758	-1.05505	0.405757	1	0.986515	303	tags=35%, list=18%, signal=29%	1291/6648/6789/7408/567/351	No	No
Month 6	Higher in PIT	GO:0008610	lipid biosynthetic process	79	-0.298834	-1.05454	0.387375	1	0.986515	486	tags=34%, list=29%, signal=25%	10654/51/1727/9375/50640/5580/22908/2822/11332/3295/7368/5594/5321/2224/3931/8706/51097/239/51706/866/5742/7903/115908/2686/38/6916/336	No	No
Month 6	Higher in PIT	GO:0006487	protein N-linked glycosylation	22	-0.374689	-1.05439	0.40203	1	0.986515	273	tags=23%, list=16%, signal=19%	201595/6185/957/7903/57134	No	No
Month 6	Higher in cGvHD	GO:0043691	reverse cholesterol transport	15	0.342223	1.05394	0.37239	1	0.986515	167	tags=33%, list=10%, signal=30%	337/3990/345/9388/348	No	No
Month 6	Higher in PIT	GO:0021782	glial cell development	24	-0.366732	-1.05244	0.404725	1	0.986515	739	tags=67%, list=44%, signal=38%	4669/1191/8893/1605/712/1291/7040/4035/2885/3611/5594/7431/3845/4067/928/351	No	No
Month 6	Higher in PIT	GO:0001822	kidney development	39	-0.332744	-1.05087	0.400126	1	0.986515	557	tags=44%, list=33%, signal=30%	162/5155/271/7040/3911/2260/5530/3611/4357/3690/947/5175/8826/6385/80310/38/10409	No	No
Month 6	Higher in PIT	GO:0008015	blood circulation	86	-0.294663	-1.0508	0.393165	1	0.986515	166	tags=14%, list=10%, signal=13%	489/10631/351/5742/3672/6916/1621/6387/3043/1003/1401/4018	No	No
Month 6	Higher in cGvHD	GO:0008347	glial cell migration	15	0.340886	1.04982	0.377981	1	0.986515	331	tags=47%, list=20%, signal=38%	5649/566/6376/3912/3074/1464/1281	No	No
Month 6	Higher in cGvHD	GO:0050728	negative regulation of inflammatory response	29	0.283391	1.04959	0.367811	1	0.986515	194	tags=28%, list=12%, signal=25%	6288/6376/114899/5624/4192/5692/348/5682	No	No
Month 6	Higher in cGvHD	GO:0042157	lipoprotein metabolic process	26	0.291176	1.04909	0.371123	1	0.986515	191	tags=27%, list=11%, signal=24%	337/347/116519/345/9388/348/255738	No	No
Month 6	Higher in PIT	GO:0048872	homeostasis of number of cells	64	-0.305854	-1.04789	0.39868	1	0.986515	244	tags=22%, list=15%, signal=19%	3845/3192/3059/8741/4067/567/301/3575/3148/3146/3045/3043/3039/3815	No	No
Month 6	Higher in PIT	GO:0006629	lipid metabolic process	174	-0.27399	-1.04777	0.387122	1	0.986515	492	tags=32%, list=29%, signal=25%	34/10654/51/1891/4035/4048/1727/2109/9375/50640/2108/5580/22908/2260/2760/6696/506/5168/2822/11331/11332/3295/7368/51635/948/1432/9486/5594/1738/5321/10087/2224/3032/10434/3931/8706/51109/1200/51097/1071/239/127/2638/51706/866/5742/7903/122618/115908/2686/38/6916/7941/336/3815/4018	No	No
Month 6	Higher in PIT	GO:0051239	regulation of multicellular organismal process	410	-0.262904	-1.04741	0.358922	1	0.986515	475	tags=32%, list=28%, signal=30%	2316/4035/3956/2811/2814/306/5579/2885/683/2812/5580/2271/1471/1072/3911/6850/3313/1834/5341/2260/23705/6696/57493/5168/1511/3934/2822/11331/102/5005/11235/8546/6714/57142/9475/7414/5530/5777/948/2017/7168/10982/1432/714/5594/84959/671/136319/6009/5321/10398/53347/1803/6789/8876/5245/2776/9647/5552/3690/5795/1950/947/1627/408/2023/114770/5216/222166/3845/397/147111/50848/3931/2815/2487/7037/3105/3059/4323/8741/3418/4067/8826/1845/4256/239/567/6385/147381/3897/489/51206/301/3673/820/3575/10631/928/4060/308/10544/351/10439/2191/5196/122618/5553/4332/221476/2267/197/8455/1277/5004/2214/6916/10409/3148/6678/3098/3146/627/336/1621/6387/3815/1003/1401/116844	No	No
Month 6	Higher in PIT	GO:0016310	phosphorylation	101	-0.288031	-1.04714	0.397984	1	0.986515	438	tags=32%, list=26%, signal=25%	5478/10935/5580/6850/2260/57493/5168/1511/11235/6714/9475/6793/5777/5594/6789/1460/5795/1950/408/57091/4869/4638/3192/4067/10006/5567/3937/8428/7150/3098/3815/6283	No	No
Month 6	Higher in PIT	GO:0002833	positive regulation of response to biotic stimulus	69	-0.302255	-1.04699	0.398752	1	0.986515	424	tags=28%, list=25%, signal=21%	6850/23705/11331/8546/6714/57142/5777/948/1432/3263/5245/4067/820/351/4332/3148/3146/5199/3107	No	No
Month 6	Higher in PIT	GO:0120039	plasma membrane bounded cell projection morphogenesis	93	-0.290619	-1.04655	0.399823	1	0.986515	429	tags=33%, list=26%, signal=26%	1072/6696/5168/6714/57142/7368/7414/5530/2017/23191/4218/91624/5795/1627/10752/7408/4659/214/54538/4756/57175/8826/10006/3897/960/10631/351/10439/3672/627/6387	No	No
Month 6	Higher in PIT	GO:0001676	long-chain fatty acid metabolic process	15	-0.406162	-1.04618	0.415435	1	0.986515	595	tags=67%, list=35%, signal=43%	2879/2876/51/50640/11332/3295/5321/239/5742/115908	No	No
Month 6	Higher in PIT	GO:0048584	positive regulation of response to stimulus	365	-0.263512	-1.04617	0.36897	1	0.986515	566	tags=37%, list=34%, signal=31%	4179/2324/7454/7060/3075/7409/717/2876/2771/81/3507/5155/629/4898/1520/5899/57045/11124/23308/114882/3684/1445/7040/7041/2022/3688/55611/961/1675/2316/3956/5579/3340/55031/2885/5478/5580/2271/6850/732/2260/23705/563/1511/2822/11331/102/731/11235/10135/8546/6714/57142/9475/7114/5530/5777/948/922/2017/10059/5499/23191/6449/10982/3611/1432/714/5594/3263/6009/5321/53347/6789/1460/10134/8876/5245/9647/3690/3426/5795/1950/408/57091/3383/222166/3845/4638/50848/7037/3105/4756/5175/3059/8741/81494/4067/8826/1845/567/301/960/395/3673/820/3575/3937/10550/351/2/720/80310/3672/4332/3987/1012/2208/3514/1277/3148/7941/3146/627/5199/6387/3815/1003/3503/3502/116844/10877/3107/6283	No	No
Month 6	Higher in PIT	GO:0006911	phagocytosis, engulfment	17	-0.393826	-1.04508	0.418394	1	0.986515	608	tags=65%, list=36%, signal=42%	55198/718/5336/2934/998/3071/3684/4627/948/51411/3673	No	No
Month 6	Higher in PIT	GO:0032944	regulation of mononuclear cell proliferation	43	-0.325291	-1.04496	0.408306	1	0.986515	228	tags=53%, list=14%, signal=47%	5788/6352/3071/5585/4179/57045/23308/7040/1265/683/6850/5530/5777/7037/3105/8741/4067/6385/301/4332/2214/3146/1401	No	No
Month 6	Higher in PIT	GO:0090257	regulation of muscle system process	35	-0.337515	-1.04495	0.410959	1	0.986515	378	tags=31%, list=23%, signal=25%	9475/5530/2017/7168/136319/10398/408/2023/3673/221476/3815	No	No
Month 6	Higher in PIT	GO:0050804	modulation of chemical synaptic transmission	53	-0.31381	-1.04432	0.407738	1	0.986515	550	tags=40%, list=33%, signal=27%	2771/488/5270/3688/5579/1072/25953/57142/5530/23191/4218/5594/1627/5216/3845/4756/147381/351/590/627/3815	No	No
Month 6	Higher in PIT	GO:0009636	response to toxic substance	58	-0.309309	-1.04425	0.407534	1	0.986515	450	tags=45%, list=27%, signal=34%	6352/2879/8288/1291/2876/23530/6648/4353/10935/5446/25953/3934/373156/11093/948/4357/51109/4067/3240/127/5742/213/1012/1356/3043/3039	No	No
Month 6	Higher in PIT	GO:0009612	response to mechanical stimulus	31	-0.34515	-1.04391	0.414488	1	0.986515	326	tags=48%, list=19%, signal=40%	5270/3684/7040/1265/4353/1432/3690/50848/5175/4323/3673/10631/1277/6387/3815	No	No
Month 6	Higher in PIT	GO:0010927	cellular component assembly involved in morphogenesis	15	-0.405044	-1.0433	0.419338	1	0.986515	495	tags=47%, list=30%, signal=33%	3688/2314/9948/7368/7168/10398/928	No	No
Month 6	Higher in PIT	GO:0032989	cellular anatomical entity morphogenesis	15	-0.405044	-1.0433	0.419338	1	0.986515	495	tags=47%, list=30%, signal=33%	3688/2314/9948/7368/7168/10398/928	No	No
Month 6	Higher in PIT	GO:0006801	superoxide metabolic process	25	-0.360402	-1.04246	0.416246	1	0.986515	550	tags=52%, list=33%, signal=35%	2771/3684/7040/6648/4353/683/5580/5446/6850/948/239/351/1401	No	No
Month 6	Higher in cGvHD	GO:0035265	organ growth	25	0.29254	1.0424	0.382034	1	0.986515	99	tags=16%, list=6%, signal=15%	10516/2131/5950/7049	No	No
Month 6	Higher in cGvHD	GO:0045165	cell fate commitment	17	0.326052	1.04193	0.384846	1	0.986515	428	tags=47%, list=26%, signal=35%	2131/3549/6422/7148/3572/387/4854/836	No	No
Month 6	Higher in PIT	GO:0043473	pigmentation	18	-0.38714	-1.0415	0.422226	1	0.986515	160	tags=22%, list=10%, signal=20%	6490/1639/8455/3815	No	No
Month 6	Higher in PIT	GO:0010631	epithelial cell migration	21	-0.373285	-1.03985	0.421838	1	0.986515	402	tags=43%, list=24%, signal=33%	5168/6714/57142/10982/9647/5216/3673/3815/116844	No	No
Month 6	Higher in PIT	GO:0090130	tissue migration	21	-0.373285	-1.03985	0.421838	1	0.986515	402	tags=43%, list=24%, signal=33%	5168/6714/57142/10982/9647/5216/3673/3815/116844	No	No
Month 6	Higher in PIT	GO:0090132	epithelium migration	21	-0.373285	-1.03985	0.421838	1	0.986515	402	tags=43%, list=24%, signal=33%	5168/6714/57142/10982/9647/5216/3673/3815/116844	No	No
Month 6	Higher in PIT	GO:0060560	developmental growth involved in morphogenesis	36	-0.334036	-1.03919	0.41962	1	0.986515	429	tags=44%, list=26%, signal=34%	7040/3688/1072/6696/57142/7414/2017/23191/214/8826/3897/10631/351/10439/627/6387	No	No
Month 6	Higher in PIT	GO:0042391	regulation of membrane potential	39	-0.328806	-1.03843	0.418461	1	0.986515	593	tags=46%, list=35%, signal=31%	4057/1291/488/23530/10105/6648/2316/10935/9948/6714/5530/948/1738/27068/567/10550/351/213	No	No
Month 6	Higher in PIT	GO:0033559	unsaturated fatty acid metabolic process	18	-0.385831	-1.03797	0.42639	1	0.986515	595	tags=56%, list=35%, signal=36%	2879/2876/51/50640/3295/5321/239/5742/115908/6916	No	No
Month 6	Higher in PIT	GO:0008154	actin polymerization or depolymerization	47	-0.317972	-1.0375	0.418079	1	0.986515	489	tags=47%, list=29%, signal=34%	2314/10092/2885/23406/5580/1072/5341/64423/9948/7114/1729/2017/23191/136319/10094/7408/5216/3059/11034/10006/395/6387	No	No
Month 6	Higher in cGvHD	GO:0032368	regulation of lipid transport	30	0.27807	1.03654	0.38791	1	0.986515	191	tags=23%, list=11%, signal=21%	118471/337/2180/345/9388/348/255738	No	No
Month 6	Higher in PIT	GO:2000026	regulation of multicellular organismal development	185	-0.269686	-1.0362	0.411351	1	0.986515	429	tags=30%, list=26%, signal=25%	1072/3911/6850/3313/1834/2260/6696/102/11235/8546/57142/9475/7414/5530/5777/948/1432/714/84959/6009/8876/5552/3690/1950/947/1627/114770/222166/3845/147111/50848/2487/3059/4323/3418/4067/4256/567/147381/3897/301/820/3575/5196/221476/197/10409/3148/6678/3146/627/6387/3815/1003/116844	No	No
Month 6	Higher in PIT	GO:0022409	positive regulation of cell-cell adhesion	58	-0.306872	-1.03602	0.420686	1	0.986515	622	tags=52%, list=37%, signal=34%	5788/6352/3071/22915/4179/7409/23308/1445/7040/961/3956/2885/6850/1511/8546/6714/5530/5777/1803/8876/50848/7037/3105/4067/567/51206/301/960/3575/3146	No	No
Month 6	Higher in cGvHD	GO:0009267	cellular response to starvation	20	0.308557	1.03515	0.392874	1	0.986515	290	tags=35%, list=17%, signal=29%	6513/1965/3920/6422/255738/2621/3309	No	No
Month 6	Higher in PIT	GO:0010810	regulation of cell-substrate adhesion	73	-0.296303	-1.03446	0.421561	1	0.986515	381	tags=32%, list=23%, signal=25%	6714/9475/7094/7414/948/201294/3611/6789/9647/3690/5795/57091/4323/1845/2199/6385/25890/6251/395/10631/3987/1012/1277	No	No
Month 6	Higher in PIT	GO:0030307	positive regulation of cell growth	22	-0.367568	-1.03435	0.42732	1	0.986515	429	tags=36%, list=26%, signal=27%	1072/102/136319/4323/3897/1982/627/6387	No	No
Month 6	Higher in PIT	GO:0018108	peptidyl-tyrosine phosphorylation	25	-0.357376	-1.03371	0.427377	1	0.986515	563	tags=52%, list=34%, signal=35%	2324/7060/5155/5912/6850/2260/5168/6714/5777/57091/4067/10006/3815	No	No
Month 6	Higher in cGvHD	GO:1901990	regulation of mitotic cell cycle phase transition	20	0.307846	1.03277	0.396277	1	0.986515	220	tags=20%, list=13%, signal=18%	118471/84687/51347/51379	No	No
Month 6	Higher in cGvHD	GO:1903900	regulation of viral life cycle	15	0.335302	1.03263	0.399462	1	0.986515	266	tags=33%, list=16%, signal=28%	5886/8815/558/6590/5034	No	No
Month 6	Higher in PIT	GO:0070588	calcium ion transmembrane transport	33	-0.337152	-1.03234	0.428911	1	0.986515	543	tags=48%, list=32%, signal=33%	488/7040/2316/2811/2814/2812/7416/3313/5530/1729/5777/84959/3690/2815/4067/489	No	No
Month 6	Higher in cGvHD	GO:1900046	regulation of hemostasis	43	0.253906	1.03229	0.394123	1	0.986515	209	tags=21%, list=12%, signal=19%	3818/7035/5627/5624/2160/2147/2161/348/11117	No	No
Month 6	Higher in PIT	GO:0098754	detoxification	41	-0.323706	-1.03163	0.428212	1	0.986515	220	tags=44%, list=13%, signal=39%	2879/8288/2876/23530/6648/4353/10935/25953/373156/948/51109/3240/127/5742/213/1356/3043/3039	No	No
Month 6	Higher in PIT	GO:1990748	cellular detoxification	41	-0.323706	-1.03163	0.428212	1	0.986515	220	tags=44%, list=13%, signal=39%	2879/8288/2876/23530/6648/4353/10935/25953/373156/948/51109/3240/127/5742/213/1356/3043/3039	No	No
Month 6	Higher in cGvHD	GO:0002832	negative regulation of response to biotic stimulus	25	0.289174	1.03041	0.399238	1	0.986515	23	tags=8%, list=1%, signal=8%	11326/8815	No	No
Month 6	Higher in cGvHD	GO:1903035	negative regulation of response to wounding	45	0.250698	1.02999	0.395878	1	0.986515	167	tags=20%, list=10%, signal=19%	3818/7035/5627/5624/2160/4192/2147/2161/348	No	No
Month 6	Higher in PIT	GO:0008283	cell population proliferation	253	-0.262851	-1.02866	0.426806	1	0.986515	437	tags=30%, list=26%, signal=26%	10935/5580/4478/3911/6850/2260/563/2822/11331/102/11235/10135/57142/5530/5777/7168/3611/1432/5594/5321/1803/6789/1460/5245/3690/10087/5795/6320/1950/947/1627/4869/3845/2487/7037/3192/3105/3059/4323/8741/3418/4067/10006/6358/567/6385/1805/301/3673/820/3575/928/50809/351/5742/590/2191/5196/4969/80310/115908/3672/4332/1012/2267/2214/3148/6678/3146/1621/6387/3815/1003/1401/116844	No	No
Month 6	Higher in cGvHD	GO:0007420	brain development	82	0.221136	1.02856	0.389239	1	0.986515	216	tags=18%, list=13%, signal=17%	6513/2131/347/5649/54510/84687/29926/4192/6422/4628/333/3912/6814/558/999	No	No
Month 6	Higher in PIT	GO:0030282	bone mineralization	21	-0.36906	-1.02808	0.437496	1	0.986515	289	tags=43%, list=17%, signal=36%	9562/4057/7123/1291/5552/147111/4256/3381/197	No	No
Month 6	Higher in PIT	GO:0032640	tumor necrosis factor production	38	-0.326448	-1.02599	0.436537	1	0.986515	424	tags=42%, list=25%, signal=32%	4898/7040/961/6850/102/5005/5777/948/671/5795/820/351/5196/5004/2214/3146	No	No
Month 6	Higher in PIT	GO:0032680	regulation of tumor necrosis factor production	38	-0.326448	-1.02599	0.436537	1	0.986515	424	tags=42%, list=25%, signal=32%	4898/7040/961/6850/102/5005/5777/948/671/5795/820/351/5196/5004/2214/3146	No	No
Month 6	Higher in PIT	GO:0071706	tumor necrosis factor superfamily cytokine production	38	-0.326448	-1.02599	0.436537	1	0.986515	424	tags=42%, list=25%, signal=32%	4898/7040/961/6850/102/5005/5777/948/671/5795/820/351/5196/5004/2214/3146	No	No
Month 6	Higher in PIT	GO:1903555	regulation of tumor necrosis factor superfamily cytokine production	38	-0.326448	-1.02599	0.436537	1	0.986515	424	tags=42%, list=25%, signal=32%	4898/7040/961/6850/102/5005/5777/948/671/5795/820/351/5196/5004/2214/3146	No	No
Month 6	Higher in PIT	GO:0009792	embryo development ending in birth or egg hatching	64	-0.299436	-1.0259	0.434128	1	0.986515	499	tags=42%, list=30%, signal=31%	7040/3688/10672/51294/3340/2885/1072/2260/57493/4627/102/57142/4082/5594/6789/10087/1627/7408/5216/1280/4323/10006/6385/5567/1825/115908/1277	No	No
Month 6	Higher in PIT	GO:0043009	chordate embryonic development	64	-0.299436	-1.0259	0.434128	1	0.986515	499	tags=42%, list=30%, signal=31%	7040/3688/10672/51294/3340/2885/1072/2260/57493/4627/102/57142/4082/5594/6789/10087/1627/7408/5216/1280/4323/10006/6385/5567/1825/115908/1277	No	No
Month 6	Higher in PIT	GO:0042060	wound healing	158	-0.269814	-1.02375	0.438698	1	0.986515	499	tags=39%, list=30%, signal=30%	7040/2022/3688/10672/1265/2316/2811/2814/2812/5478/5580/6850/5341/4627/1511/11235/8546/6714/7094/11093/7414/5530/5777/948/7168/3611/1432/84959/5321/10398/2776/83706/3690/5795/947/4638/50848/2815/94121/5175/22821/4067/57175/55207/239/6385/51206/301/960/3673/928/308/10544/2191/5196/1289/2267/5265/3146/3043/116844	No	No
Month 6	Higher in PIT	GO:0043299	leukocyte degranulation	21	-0.36694	-1.02218	0.445238	1	0.986515	608	tags=43%, list=36%, signal=28%	3071/6813/3684/306/6850/201294/4067/2214/3815	No	No
Month 6	Higher in cGvHD	GO:0055123	digestive system development	16	0.325455	1.02184	0.413561	1	0.986515	136	tags=25%, list=8%, signal=23%	2131/3549/91461/6422	No	No
Month 6	Higher in PIT	GO:0070848	response to growth factor	121	-0.275787	-1.02167	0.442834	1	0.986515	499	tags=32%, list=30%, signal=24%	7040/7041/2022/3688/5579/3340/2885/1072/2260/3934/6714/9475/2331/23191/3611/1432/5594/10094/3690/25878/4052/1280/4756/57175/8826/1845/301/960/10631/4060/351/4053/3381/80310/3987/1277/627/1003/116844	No	No
Month 6	Higher in PIT	GO:0032535	regulation of cellular component size	71	-0.293587	-1.02098	0.441851	1	0.986515	489	tags=41%, list=29%, signal=30%	2314/10092/2885/23406/5580/1072/4478/5341/6696/9948/57142/7114/2017/23191/136319/10094/7408/5216/4869/3059/11034/23108/3897/53841/3575/50809/10439/627/6387	No	No
Month 6	Higher in cGvHD	GO:1903053	regulation of extracellular matrix organization	21	0.29987	1.02008	0.414757	1	0.986515	209	tags=33%, list=12%, signal=30%	7049/165/3908/30008/3912/7148/11117	No	No
Month 6	Higher in PIT	GO:0019219	regulation of nucleobase-containing compound metabolic process	213	-0.263147	-1.01953	0.448645	1	0.986515	512	tags=33%, list=31%, signal=26%	7514/3190/7040/7041/2022/55611/6648/2316/306/5579/3655/5478/10935/5580/26292/2271/6850/2260/6696/11331/10135/8546/6714/3068/9475/7114/9124/5530/948/10059/5499/4200/3611/1432/5594/136319/5245/7431/9647/1950/9208/408/2023/5216/4659/7913/4869/222166/7037/3192/4756/3059/8741/10605/3575/4060/50809/351/5196/10923/3987/1012/1277/10409/3148/3146/3009/3815/8971/6283	No	No
Month 6	Higher in cGvHD	GO:0030194	positive regulation of blood coagulation	16	0.324301	1.01822	0.418165	1	0.986515	329	tags=25%, list=20%, signal=20%	2147/2161/11117/350	No	No
Month 6	Higher in cGvHD	GO:0050820	positive regulation of coagulation	16	0.324301	1.01822	0.418165	1	0.986515	329	tags=25%, list=20%, signal=20%	2147/2161/11117/350	No	No
Month 6	Higher in cGvHD	GO:1900048	positive regulation of hemostasis	16	0.324301	1.01822	0.418165	1	0.986515	329	tags=25%, list=20%, signal=20%	2147/2161/11117/350	No	No
Month 6	Higher in PIT	GO:0009790	embryo development	111	-0.276922	-1.01702	0.45139	1	0.986515	499	tags=37%, list=30%, signal=28%	7040/7041/2022/3688/10672/51294/3340/2885/1072/3911/2260/57493/4627/102/57142/9475/4082/5594/1738/6789/3690/10087/1627/7408/5216/2487/1280/4323/10006/6385/5567/3673/1825/1290/115908/1289/7150/1277/10409/6678/3815	No	No
Month 6	Higher in cGvHD	GO:0071695	anatomical structure maturation	34	0.264493	1.01694	0.420096	1	0.986515	78	tags=12%, list=5%, signal=11%	2038/2131/6376/3549	No	No
Month 6	Higher in PIT	GO:0120035	regulation of plasma membrane bounded cell projection organization	88	-0.28424	-1.01665	0.451266	1	0.986515	451	tags=31%, list=27%, signal=24%	3655/5580/1072/2260/6696/5168/6714/57142/5530/23191/7431/1627/5216/3383/4756/4067/57175/54521/567/3897/960/53841/8428/351/627/6387/3815	No	No
Month 6	Higher in PIT	GO:0006468	protein phosphorylation	92	-0.282626	-1.01622	0.452385	1	0.986515	634	tags=47%, list=38%, signal=31%	9578/1436/5788/23603/5585/4057/7534/2324/7060/5155/5912/1445/9748/5579/5478/5580/6850/2260/57493/5168/1511/11235/6714/9475/6793/5777/5594/6789/1460/5795/1950/408/57091/4869/4638/4067/10006/5567/3937/8428/7150/3815/6283	No	No
Month 6	Higher in cGvHD	GO:0060840	artery development	21	0.298693	1.01608	0.420377	1	0.986515	344	tags=38%, list=21%, signal=31%	4192/30008/4015/348/4628/1311/1281/163	No	No
Month 6	Higher in PIT	GO:0018212	peptidyl-tyrosine modification	26	-0.348458	-1.01604	0.45239	1	0.986515	563	tags=50%, list=34%, signal=34%	2324/7060/5155/5912/6850/2260/5168/6714/5777/57091/4067/10006/3815	No	No
Month 6	Higher in PIT	GO:0022603	regulation of anatomical structure morphogenesis	131	-0.27225	-1.01592	0.454889	1	0.986515	430	tags=32%, list=26%, signal=26%	1471/1072/4478/2260/6696/5168/4627/3934/11331/64423/9948/11235/6714/57142/9475/5530/1729/5777/948/10059/7168/23191/3690/1950/947/1627/50848/7037/29780/57175/3897/301/960/820/5196/6678/3146/627/6387/3815/1003/116844	No	No
Month 6	Higher in PIT	GO:0099177	regulation of trans-synaptic signaling	54	-0.303864	-1.01486	0.452927	1	0.986515	550	tags=39%, list=33%, signal=27%	2771/488/5270/3688/5579/1072/25953/57142/5530/23191/4218/5594/1627/5216/3845/4756/147381/351/590/627/3815	No	No
Month 6	Higher in PIT	GO:0046434	organophosphate catabolic process	56	-0.302164	-1.01485	0.453449	1	0.986515	449	tags=32%, list=27%, signal=24%	50640/22978/5580/5168/11332/6714/7167/5321/8876/2023/5214/351/957/38/3098/7941/336/2582	No	No
Month 6	Higher in PIT	GO:0043085	positive regulation of catalytic activity	48	-0.309803	-1.01473	0.453295	1	0.986515	623	tags=50%, list=37%, signal=32%	1436/5788/23603/4057/5155/10487/3688/3655/5478/5580/2260/2822/11235/6714/7114/1432/10235/57091/3192/10006/6251/3937/3987/6283	No	No
Month 6	Higher in cGvHD	GO:0030163	protein catabolic process	174	0.193786	1.01423	0.432175	1	0.986515	309	tags=22%, list=18%, signal=20%	5886/2131/9491/5649/997/5686/10845/5705/5693/5690/725/3920/5692/5691/10425/5695/7332/1521/1508/348/5683/6653/255738/5682/5685/6500/80344/5694/999/5684/3074/722/5702/5688/5707/3309/8078/9097/5701	No	No
Month 6	Higher in cGvHD	GO:0051345	positive regulation of hydrolase activity	18	0.312273	1.01379	0.422537	1	0.986515	31	tags=11%, list=2%, signal=11%	7052/5657	No	No
Month 6	Higher in PIT	GO:0048858	cell projection morphogenesis	96	-0.280427	-1.01367	0.457465	1	0.986515	429	tags=32%, list=26%, signal=25%	1072/6696/5168/6714/57142/7368/7414/5530/2017/23191/4218/91624/5795/1627/10752/7408/4659/214/54538/4756/57175/8826/10006/3897/960/10631/351/10439/3672/627/6387	No	No
Month 6	Higher in PIT	GO:0061351	neural precursor cell proliferation	19	-0.37211	-1.01304	0.459652	1	0.986515	550	tags=58%, list=33%, signal=39%	2771/10890/5803/7040/3688/2316/2260/3611/1950/1627/4067	No	No
Month 6	Higher in PIT	GO:0031623	receptor internalization	27	-0.343511	-1.0098	0.461095	1	0.986515	530	tags=44%, list=32%, signal=31%	5899/3688/4035/2885/6850/948/3690/1950/408/7037/928/351	No	No
Month 6	Higher in PIT	GO:1903038	negative regulation of leukocyte cell-cell adhesion	26	-0.346244	-1.00959	0.461574	1	0.986515	192	tags=46%, list=11%, signal=42%	57045/1445/7040/3956/1511/5777/1845/6385/301/2267/3146/6387	No	No
Month 6	Higher in PIT	GO:0040029	epigenetic regulation of gene expression	17	-0.380392	-1.00943	0.464378	1	0.986515	295	tags=35%, list=18%, signal=29%	2876/3190/5245/3192/351/3146	No	No
Month 6	Higher in cGvHD	GO:0061138	morphogenesis of a branching epithelium	29	0.272434	1.00901	0.433471	1	0.986515	136	tags=17%, list=8%, signal=16%	7052/2131/3549/4192/6422	No	No
Month 6	Higher in PIT	GO:0006302	double-strand break repair	16	-0.385343	-1.0084	0.464044	1	0.986515	561	tags=50%, list=33%, signal=34%	7454/9665/55611/2271/5499/7913/3148/3146	No	No
Month 6	Higher in PIT	GO:0050863	regulation of T cell activation	57	-0.299357	-1.00784	0.464702	1	0.986515	622	tags=53%, list=37%, signal=34%	5788/6352/3071/4179/7409/57045/23308/1445/7040/961/3956/2885/6850/1511/8546/6714/5530/5777/1803/8876/7037/3105/4067/1845/567/6385/301/3575/2267/3146	No	No
Month 6	Higher in PIT	GO:0002064	epithelial cell development	38	-0.320578	-1.00755	0.464601	1	0.986515	594	tags=61%, list=35%, signal=40%	5802/10855/2876/5155/271/7040/2316/4478/57493/6714/9475/3295/7414/6009/7431/9414/3383/54538/50848/2487/5175/8826/1003	No	No
Month 6	Higher in PIT	GO:0050832	defense response to fungus	18	-0.374042	-1.00626	0.467213	1	0.986515	148	tags=39%, list=9%, signal=36%	7040/4353/23406/1511/820/351/6283	No	No
Month 6	Higher in cGvHD	GO:0051057	positive regulation of small GTPase mediated signal transduction	15	0.326696	1.00613	0.43669	1	0.986515	50	tags=13%, list=3%, signal=13%	7052/5649	No	No
Month 6	Higher in PIT	GO:0030278	regulation of ossification	18	-0.373954	-1.00602	0.467485	1	0.986515	326	tags=33%, list=19%, signal=27%	1432/5594/5552/147111/4256/197	No	No
Month 6	Higher in cGvHD	GO:0006281	DNA repair	31	0.26741	1.00534	0.439901	1	0.986515	241	tags=23%, list=14%, signal=20%	5886/8815/64710/6188/8607/51347/4832	No	No
Month 6	Higher in PIT	GO:0007163	establishment or maintenance of cell polarity	40	-0.316626	-1.00436	0.468604	1	0.986515	669	tags=48%, list=40%, signal=29%	10097/10787/22919/9578/10096/3071/10890/10487/3688/1072/4478/4627/9948/9475/9124/3611/29780/1639/1003	No	No
Month 6	Higher in cGvHD	GO:0048145	regulation of fibroblast proliferation	18	0.309001	1.00317	0.43717	1	0.986515	289	tags=33%, list=17%, signal=28%	2335/6422/2621/2950/57124/2192	No	No
Month 6	Higher in PIT	GO:0043207	response to external biotic stimulus	281	-0.255005	-1.00247	0.491669	1	0.986515	452	tags=27%, list=27%, signal=24%	2885/4353/22978/23406/10935/5580/1072/6850/732/23705/1511/3934/11331/731/8546/6714/57142/11093/203068/3512/5777/948/201294/1432/714/5594/671/3263/6009/8876/5245/7431/3426/2023/4069/3032/114770/3105/81494/4067/3240/55207/5473/6358/567/301/820/3575/28912/23569/23052/351/2/720/5196/6035/7018/122618/5553/4332/2208/6362/6037/2214/3148/3098/5197/3146/9547/5199/6387/1401/3503/3502/116844/3107/6283	No	No
Month 6	Higher in PIT	GO:0051707	response to other organism	281	-0.255005	-1.00247	0.491669	1	0.986515	452	tags=27%, list=27%, signal=24%	2885/4353/22978/23406/10935/5580/1072/6850/732/23705/1511/3934/11331/731/8546/6714/57142/11093/203068/3512/5777/948/201294/1432/714/5594/671/3263/6009/8876/5245/7431/3426/2023/4069/3032/114770/3105/81494/4067/3240/55207/5473/6358/567/301/820/3575/28912/23569/23052/351/2/720/5196/6035/7018/122618/5553/4332/2208/6362/6037/2214/3148/3098/5197/3146/9547/5199/6387/1401/3503/3502/116844/3107/6283	No	No
Month 6	Higher in cGvHD	GO:0036465	synaptic vesicle recycling	22	0.290928	1.00243	0.442059	1	0.986515	344	tags=27%, list=21%, signal=22%	1175/1173/160/58513/1211/163	No	No
Month 6	Higher in PIT	GO:0050790	regulation of catalytic activity	78	-0.28451	-1.00218	0.473813	1	0.986515	451	tags=32%, list=27%, signal=25%	3655/5478/10935/5580/2260/57493/2822/11235/6714/7114/1432/5795/10235/26998/57091/4659/4869/3192/4067/10006/6251/3937/3987/3146/6283	No	No
Month 6	Higher in PIT	GO:0051094	positive regulation of developmental process	175	-0.261862	-1.00165	0.486702	1	0.986515	429	tags=29%, list=26%, signal=24%	1072/6850/2260/5168/3934/8546/6714/57142/5530/5777/948/10059/3611/1432/6009/6789/8876/3690/1950/947/1627/222166/3845/50848/2487/7037/3192/3059/4323/8741/4067/57175/147381/3897/301/820/3575/351/10439/5196/115908/1277/10409/3148/3146/627/6387/3815/1003/116844	No	No
Month 6	Higher in PIT	GO:0031349	positive regulation of defense response	87	-0.280251	-1.00095	0.479746	1	0.986515	424	tags=25%, list=25%, signal=20%	6850/23705/11331/8546/6714/57142/5777/948/1432/5594/3263/5245/4067/820/351/4332/3148/7941/3146/5199/3107/6283	No	No
Month 6	Higher in cGvHD	GO:0044770	cell cycle phase transition	39	0.25171	1.00094	0.451387	1	0.986515	220	tags=18%, list=13%, signal=16%	118471/51400/997/84687/7332/51347/51379	No	No
Month 6	Higher in PIT	GO:0003018	vascular process in circulatory system	48	-0.305404	-1.00032	0.475584	1	0.986515	283	tags=31%, list=17%, signal=27%	6714/9475/948/5795/9414/7037/5175/489/6515/3672/6916/1621/3043/1003/1401	No	No
Month 6	Higher in cGvHD	GO:0050819	negative regulation of coagulation	36	0.255888	0.999687	0.448638	1	0.986515	167	tags=22%, list=10%, signal=20%	3818/7035/5627/5624/2160/2147/2161/348	No	No
Month 6	Higher in PIT	GO:0046631	alpha-beta T cell activation	17	-0.376347	-0.998701	0.477947	1	0.986515	622	tags=65%, list=37%, signal=41%	6774/5788/3071/57045/23308/3956/6850/8546/3105/301/3146	No	No
Month 6	Higher in PIT	GO:0044087	regulation of cellular component biogenesis	164	-0.262129	-0.99791	0.494023	1	0.986515	504	tags=33%, list=30%, signal=26%	10163/9748/7040/10672/2314/961/2316/10092/2885/23406/5580/1072/4478/6850/5341/2260/6714/57142/9475/7094/7114/7414/948/2017/7168/23191/56681/136319/10094/9647/5795/7408/5216/3383/4869/50848/3931/7037/3192/3059/4323/1845/54521/6385/147381/395/1639/55118/351/3987/3146/627/3815/1003	No	No
Month 6	Higher in PIT	GO:0006486	protein glycosylation	30	-0.332024	-0.997796	0.478	1	0.986515	273	tags=23%, list=16%, signal=20%	201595/8706/6185/957/7903/11253/57134	No	No
Month 6	Higher in PIT	GO:0043413	macromolecule glycosylation	30	-0.332024	-0.997796	0.478	1	0.986515	273	tags=23%, list=16%, signal=20%	201595/8706/6185/957/7903/11253/57134	No	No
Month 6	Higher in PIT	GO:0070085	glycosylation	30	-0.332024	-0.997796	0.478	1	0.986515	273	tags=23%, list=16%, signal=20%	201595/8706/6185/957/7903/11253/57134	No	No
Month 6	Higher in cGvHD	GO:0051702	biological process involved in interaction with symbiont	19	0.301488	0.995574	0.450978	1	0.986515	132	tags=21%, list=8%, signal=20%	2335/566/2147/4153	No	No
Month 6	Higher in PIT	GO:0007162	negative regulation of cell adhesion	70	-0.286669	-0.995246	0.484961	1	0.986515	527	tags=39%, list=31%, signal=28%	57045/5270/1445/7040/3956/5580/1072/506/1511/102/6714/5777/84959/9647/4323/1845/239/6385/301/395/10631/928/1012/2267/1277/3146/6387	No	No
Month 6	Higher in PIT	GO:0006974	DNA damage response	54	-0.297869	-0.99484	0.484647	1	0.986515	561	tags=46%, list=33%, signal=32%	7454/29959/9665/55236/3190/55611/6648/55031/2885/79073/5580/2271/5499/1432/5594/2794/7913/4869/152206/4067/960/4332/3148/3146/6387	No	No
Month 6	Higher in PIT	GO:0046165	alcohol biosynthetic process	19	-0.365131	-0.99404	0.484895	1	0.986515	486	tags=32%, list=29%, signal=23%	10654/1727/5341/5594/2224/1621	No	No
Month 6	Higher in PIT	GO:0006816	calcium ion transport	51	-0.30056	-0.994025	0.486464	1	0.986515	550	tags=45%, list=33%, signal=31%	2771/5155/488/7040/2316/2811/2814/5579/2812/7416/3313/5530/1729/5777/10059/84959/3690/1950/4638/2815/4067/489/6387	No	No
Month 6	Higher in PIT	GO:0007338	single fertilization	22	-0.353118	-0.993693	0.482333	1	0.986515	400	tags=41%, list=24%, signal=32%	1291/4179/4627/8546/5104/7417/118429/26998/928	No	No
Month 6	Higher in PIT	GO:0031401	positive regulation of protein modification process	50	-0.301174	-0.992703	0.488714	1	0.986515	438	tags=30%, list=26%, signal=23%	5478/2260/5168/11235/6714/5594/6789/1950/408/57091/4869/10006/3937/3815/6283	No	No
Month 6	Higher in cGvHD	GO:1902904	negative regulation of supramolecular fiber organization	34	0.257629	0.990548	0.466316	1	0.986515	22	tags=9%, list=1%, signal=9%	6710/6708/118	No	No
Month 6	Higher in cGvHD	GO:0030833	regulation of actin filament polymerization	35	0.255428	0.990272	0.467535	1	0.986515	22	tags=9%, list=1%, signal=9%	6710/6708/118	No	No
Month 6	Higher in PIT	GO:0002694	regulation of leukocyte activation	81	-0.279713	-0.990182	0.495741	1	0.986515	527	tags=41%, list=31%, signal=29%	57045/23308/1445/7040/961/3956/2885/683/6850/1511/8546/6714/5530/5777/671/5321/1803/8876/114770/7037/3105/4323/8741/4067/1845/567/6385/301/3575/4332/2267/2214/3146	No	No
Month 6	Higher in PIT	GO:0022604	regulation of cell morphogenesis	42	-0.309447	-0.990098	0.49127	1	0.986515	429	tags=40%, list=26%, signal=31%	1072/4478/5168/4627/9948/6714/1729/7168/23191/1627/50848/29780/57175/301/960/6678/3815	No	No
Month 6	Higher in PIT	GO:0030111	regulation of Wnt signaling pathway	36	-0.318233	-0.990031	0.490749	1	0.986515	499	tags=42%, list=30%, signal=30%	7040/4035/55031/6714/5499/3611/1432/6789/2776/1950/147111/2487/351/115908/1277	No	No
Month 6	Higher in cGvHD	GO:0043933	protein-containing complex organization	260	0.180693	0.989714	0.510954	1	0.986515	174	tags=13%, list=10%, signal=14%	7052/6710/6513/6708/229/2335/27161/118/2131/1968/337/1175/1965/6376/84687/5320/3839/8894/6188/7049/5693/3990/3920/116519/345/4678/1983/8669/7837/1173/2039/9388/10016/348/8607	No	No
Month 6	Higher in PIT	GO:0051253	negative regulation of RNA metabolic process	68	-0.286099	-0.988774	0.496718	1	0.986515	512	tags=38%, list=31%, signal=28%	7514/3190/7040/2022/2316/2260/11331/6714/3068/948/5499/1432/5245/9647/9208/2023/4869/3192/3059/10605/351/3987/10409/3148/3146/3009	No	No
Month 6	Higher in cGvHD	GO:0034381	plasma lipoprotein particle clearance	21	0.290402	0.987873	0.464344	1	0.986515	227	tags=33%, list=14%, signal=29%	3990/116519/345/9388/348/255738/4023	No	No
Month 6	Higher in PIT	GO:0007254	JNK cascade	17	-0.371779	-0.986579	0.493421	1	0.986515	246	tags=24%, list=15%, signal=20%	222166/1845/351/3146	No	No
Month 6	Higher in PIT	GO:0043603	amide metabolic process	81	-0.27853	-0.985993	0.503339	1	0.986515	486	tags=36%, list=29%, signal=27%	10654/6648/4035/9375/5160/22978/5580/2271/2760/1511/373156/102/11332/10135/57142/9475/3295/7368/948/1738/1803/8876/10087/10550/590/7903/2686/38/7941	No	No
Month 6	Higher in PIT	GO:0098869	cellular oxidant detoxification	35	-0.318384	-0.985718	0.494803	1	0.986515	116	tags=43%, list=7%, signal=41%	2879/8288/2876/23530/6648/4353/10935/373156/948/3240/5742/213/1356/3043/3039	No	No
Month 6	Higher in PIT	GO:0009607	response to biotic stimulus	289	-0.250352	-0.985571	0.537122	1	0.986515	452	tags=27%, list=27%, signal=24%	2885/4353/22978/23406/10935/5580/1072/6850/732/23705/1511/3934/11331/731/8546/6714/57142/11093/203068/3512/5777/948/201294/1432/714/5594/671/3263/6009/8876/5245/7431/3426/5795/2023/4069/3032/114770/3105/81494/4067/3240/55207/5473/6358/567/301/820/3575/28912/23569/23052/351/2/720/2191/5196/6035/7018/122618/5553/4332/2208/6362/6037/2214/3148/3098/5197/3146/9547/5199/6387/1401/3503/3502/116844/3107/6283	No	No
Month 6	Higher in cGvHD	GO:0009314	response to radiation	51	0.233085	0.985371	0.486062	1	0.986515	136	tags=18%, list=8%, signal=17%	3861/118471/2131/5950/1965/4239/64710/4318/6422	No	No
Month 6	Higher in cGvHD	GO:0030301	cholesterol transport	32	0.259426	0.984594	0.477571	1	0.986515	191	tags=25%, list=11%, signal=23%	337/3990/116519/345/9388/348/319/255738	No	No
Month 6	Higher in cGvHD	GO:0046503	glycerolipid catabolic process	19	0.298053	0.984232	0.468435	1	0.986515	227	tags=37%, list=14%, signal=32%	337/3990/116519/345/9388/6653/4023	No	No
Month 6	Higher in cGvHD	GO:0043277	apoptotic cell clearance	16	0.313454	0.98416	0.466316	1	0.986515	14	tags=12%, list=1%, signal=13%	7052/2220	No	No
Month 6	Higher in PIT	GO:0006956	complement activation	51	-0.297233	-0.983022	0.503402	1	0.986515	118	tags=12%, list=7%, signal=11%	2/720/5199/3503/3502/10877	No	No
Month 6	Higher in cGvHD	GO:0015918	sterol transport	33	0.257365	0.982863	0.480742	1	0.986515	191	tags=24%, list=11%, signal=22%	337/3990/116519/345/9388/348/319/255738	No	No
Month 6	Higher in PIT	GO:0051054	positive regulation of DNA metabolic process	29	-0.329069	-0.981955	0.500832	1	0.986515	669	tags=48%, list=40%, signal=30%	10097/3320/5788/7454/5155/11124/7040/5580/2271/2260/5594/7037/8741/3146	No	No
Month 6	Higher in PIT	GO:0008284	positive regulation of cell population proliferation	129	-0.263409	-0.981634	0.523303	1	0.986515	392	tags=28%, list=23%, signal=23%	102/11235/10135/57142/5530/5777/3611/1432/5594/1803/5245/3690/6320/1950/4869/3845/7037/3192/3105/3059/8741/4067/6358/301/3673/820/3575/80310/115908/1012/2214/3148/3146/6387/3815/116844	No	No
Month 6	Higher in PIT	GO:0010817	regulation of hormone levels	66	-0.284977	-0.980999	0.509464	1	0.986515	418	tags=30%, list=25%, signal=24%	2260/6696/1511/2822/102/3295/51635/10404/9486/1803/94121/51109/4067/127/301/820/590/7260/7941/6906	No	No
Month 6	Higher in PIT	GO:0002040	sprouting angiogenesis	25	-0.338642	-0.979521	0.503112	1	0.986515	158	tags=44%, list=9%, signal=40%	22915/2324/7040/3688/2822/11235/57142/301/1012/3146/1003	No	No
Month 6	Higher in PIT	GO:1902106	negative regulation of leukocyte differentiation	18	-0.364067	-0.979424	0.502674	1	0.986515	325	tags=33%, list=19%, signal=27%	714/84959/114770/4067/301/3146	No	No
Month 6	Higher in cGvHD	GO:0055088	lipid homeostasis	35	0.252628	0.979418	0.487024	1	0.986515	227	tags=26%, list=14%, signal=23%	337/114899/3990/116519/345/9388/348/255738/4023	No	No
Month 6	Higher in PIT	GO:0045785	positive regulation of cell adhesion	112	-0.266215	-0.978304	0.525389	1	0.986515	398	tags=39%, list=24%, signal=32%	23308/1445/7040/961/2316/3956/2885/1072/6850/1511/8546/6714/5530/5777/948/201294/7168/3611/1803/6789/8876/9647/3690/5795/57091/50848/7037/3105/4067/2199/567/6385/51206/301/960/25890/6251/3673/3575/3381/3987/1012/3146/6387	No	No
Month 6	Higher in PIT	GO:0006953	acute-phase response	21	-0.351166	-0.978238	0.503918	1	0.986515	228	tags=29%, list=14%, signal=25%	7037/3240/197/5265/5004/1401	No	No
Month 6	Higher in PIT	GO:0019220	regulation of phosphate metabolic process	95	-0.270749	-0.977517	0.522947	1	0.986515	438	tags=33%, list=26%, signal=26%	5478/10935/5580/5341/2260/57493/5168/2822/11331/11235/6714/9475/7114/10059/4200/5594/6789/5795/1950/408/2023/57091/4869/3192/4067/8826/10006/3937/351/3815/6283	No	No
Month 6	Higher in PIT	GO:0042116	macrophage activation	25	-0.337669	-0.976707	0.50717	1	0.986515	314	tags=28%, list=19%, signal=23%	671/5321/22918/351/2208/2214/3146	No	No
Month 6	Higher in cGvHD	GO:0043010	camera-type eye development	20	0.291091	0.976556	0.480953	1	0.986515	372	tags=40%, list=22%, signal=32%	5950/3549/4628/4915/2202/2782/25987/682	No	No
Month 6	Higher in PIT	GO:0044419	biological process involved in interspecies interaction between organisms	321	-0.24696	-0.976286	0.563997	1	0.986515	452	tags=27%, list=27%, signal=25%	2885/4353/22978/23406/5478/10935/5580/1072/6850/732/23705/4627/1511/3934/11331/731/8546/6714/57142/9475/11093/203068/3512/5777/948/201294/1432/714/5594/671/3263/6009/1803/1460/8876/5245/7431/3690/3426/2023/4069/3032/114770/3383/50848/7037/3105/81494/4067/3240/55207/5473/6358/567/10605/301/3673/820/3575/28912/23569/23052/351/2/720/5196/6035/7018/122618/5553/4332/2208/6362/6037/2214/3148/3098/5197/3146/9547/5199/6387/1401/3503/3502/116844/3107/6283	No	No
Month 6	Higher in cGvHD	GO:0070201	regulation of establishment of protein localization	96	0.203719	0.975705	0.524827	1	0.986515	252	tags=20%, list=15%, signal=18%	3728/6288/1113/347/5950/114899/91461/2147/10425/7332/2039/10055/348/6653/4628/999/5213/2621/283	No	No
Month 6	Higher in PIT	GO:0048754	branching morphogenesis of an epithelial tube	24	-0.339982	-0.975668	0.508988	1	0.986515	499	tags=50%, list=30%, signal=36%	7040/2022/10672/3911/11331/6714/5499/3611/6789/1950/3845/4323	No	No
Month 6	Higher in PIT	GO:0007188	adenylate cyclase-modulating G protein-coupled receptor signaling pathway	29	-0.326873	-0.975402	0.510069	1	0.986515	292	tags=24%, list=17%, signal=20%	2776/3690/5567/351/10149/5196/6387	No	No
Month 6	Higher in PIT	GO:0051301	cell division	63	-0.285264	-0.975288	0.518523	1	0.986515	560	tags=40%, list=33%, signal=27%	7060/2771/5155/10890/5899/7040/311/1072/2260/4627/3068/9475/203068/5499/10982/10788/3796/3192/8826/55207/5473/4735/1639/80310/7150	No	No
Month 6	Higher in PIT	GO:0031100	animal organ regeneration	17	-0.367367	-0.97487	0.508539	1	0.986515	66	tags=12%, list=4%, signal=11%	7150/6387	No	No
Month 6	Higher in PIT	GO:0009416	response to light stimulus	35	-0.314847	-0.974769	0.511257	1	0.986515	436	tags=37%, list=26%, signal=28%	5580/3934/6738/51150/5499/1432/2776/164312/4869/3845/351/1621/3815	No	No
Month 6	Higher in cGvHD	GO:0006814	sodium ion transport	15	0.316506	0.974741	0.480678	1	0.986515	191	tags=20%, list=11%, signal=18%	51297/9943/255738	No	No
Month 6	Higher in PIT	GO:0003300	cardiac muscle hypertrophy	16	-0.37248	-0.974735	0.508147	1	0.986515	378	tags=56%, list=23%, signal=44%	7373/2539/5910/488/9475/5530/136319/408/221476	No	No
Month 6	Higher in cGvHD	GO:0065003	protein-containing complex assembly	228	0.180569	0.974644	0.572941	1	0.986515	174	tags=13%, list=10%, signal=14%	7052/6710/6513/6708/229/2335/27161/118/2131/1968/337/1175/1965/6376/3839/8894/6188/7049/5693/3920/345/4678/1983/8669/7837/1173/2039/10016/348/8607	No	No
Month 6	Higher in PIT	GO:0097553	calcium ion transmembrane import into cytosol	24	-0.339583	-0.974522	0.510417	1	0.986515	499	tags=50%, list=30%, signal=36%	7040/2316/2811/2814/2812/5530/1729/5777/84959/3690/2815/4067	No	No
Month 6	Higher in PIT	GO:0007010	cytoskeleton organization	206	-0.251974	-0.974516	0.550796	1	0.986515	504	tags=36%, list=30%, signal=29%	10163/9748/7040/3688/2314/1265/961/2316/4035/10092/51807/2885/683/23406/5580/1072/4478/5341/800/23002/4627/64423/9948/6714/9475/7094/7114/8407/9124/203068/7368/4082/1729/80086/2017/7168/23191/10982/3611/5594/136319/10398/10094/7431/91624/9647/3690/1627/408/10788/7408/5216/4659/4869/7277/3845/50848/3796/152206/3192/3059/11034/29780/57175/8826/10006/6385/301/395/4542/1639/6387/3815/1003	No	No
Month 6	Higher in PIT	GO:0051174	regulation of phosphorus metabolic process	96	-0.269397	-0.973797	0.530111	1	0.986515	438	tags=32%, list=26%, signal=25%	5478/10935/5580/5341/2260/57493/5168/2822/11331/11235/6714/9475/7114/10059/4200/5594/6789/5795/1950/408/2023/57091/4869/3192/4067/8826/10006/3937/351/3815/6283	No	No
Month 6	Higher in cGvHD	GO:0030198	extracellular matrix organization	89	0.205657	0.972314	0.533219	1	0.986515	235	tags=26%, list=14%, signal=23%	10516/2131/9719/4239/3549/7049/4318/165/54507/3908/2683/7837/30008/4015/1842/4327/333/3912/7148/11117/5806/5768/2621	No	No
Month 6	Higher in cGvHD	GO:0043062	extracellular structure organization	89	0.205657	0.972314	0.533219	1	0.986515	235	tags=26%, list=14%, signal=23%	10516/2131/9719/4239/3549/7049/4318/165/54507/3908/2683/7837/30008/4015/1842/4327/333/3912/7148/11117/5806/5768/2621	No	No
Month 6	Higher in cGvHD	GO:0045229	external encapsulating structure organization	89	0.205657	0.972314	0.533219	1	0.986515	235	tags=26%, list=14%, signal=23%	10516/2131/9719/4239/3549/7049/4318/165/54507/3908/2683/7837/30008/4015/1842/4327/333/3912/7148/11117/5806/5768/2621	No	No
Month 6	Higher in PIT	GO:0032774	RNA biosynthetic process	198	-0.251853	-0.971619	0.556576	1	0.986515	512	tags=32%, list=31%, signal=25%	7514/3190/7040/7041/2022/6648/6923/2316/306/5579/3655/5478/10935/26292/6850/2260/6696/11331/6738/10135/8546/6714/3068/9124/5530/948/5499/3611/1432/5594/136319/5245/9647/1950/9208/408/27258/2023/5216/4659/7913/4869/222166/3192/4756/3059/11157/4060/50809/351/5196/10923/3987/1012/221092/7150/1277/10409/3148/3146/3009/3815/6283	No	No
Month 6	Higher in PIT	GO:0070374	positive regulation of ERK1 and ERK2 cascade	39	-0.307342	-0.970642	0.519739	1	0.986515	394	tags=33%, list=23%, signal=26%	11331/10135/6714/948/5245/3690/408/3383/222166/960/351/80310/3146	No	No
Month 6	Higher in cGvHD	GO:0030166	proteoglycan biosynthetic process	16	0.309134	0.970599	0.486621	1	0.986515	30	tags=12%, list=2%, signal=12%	2132/2131	No	No
Month 6	Higher in cGvHD	GO:0071827	plasma lipoprotein particle organization	26	0.269376	0.970545	0.497741	1	0.986515	167	tags=27%, list=10%, signal=25%	337/5320/3990/116519/345/9388/348	No	No
Month 6	Higher in cGvHD	GO:0006094	gluconeogenesis	18	0.298794	0.970031	0.487743	1	0.986515	172	tags=22%, list=10%, signal=20%	229/5950/114899/5223	No	No
Month 6	Higher in PIT	GO:0007267	cell-cell signaling	133	-0.25958	-0.96985	0.548727	1	0.986515	429	tags=28%, list=26%, signal=22%	1072/7416/6850/2260/6696/25953/2822/102/10135/57142/5530/23191/4218/5594/5321/2776/947/1627/5216/3845/94121/4756/4067/147381/301/820/351/590/7260/83888/7419/6362/9547/627/1621/6387/3815	No	No
Month 6	Higher in PIT	GO:0048812	neuron projection morphogenesis	87	-0.27147	-0.969588	0.535797	1	0.986515	380	tags=29%, list=23%, signal=23%	57142/7368/7414/5530/2017/23191/4218/91624/5795/1627/10752/7408/4659/214/54538/4756/8826/10006/3897/10631/351/10439/3672/627/6387	No	No
Month 6	Higher in PIT	GO:0032602	chemokine production	16	-0.370503	-0.969561	0.51465	1	0.986515	148	tags=25%, list=9%, signal=23%	820/10631/351/3146	No	No
Month 6	Higher in PIT	GO:0032642	regulation of chemokine production	16	-0.370503	-0.969561	0.51465	1	0.986515	148	tags=25%, list=9%, signal=23%	820/10631/351/3146	No	No
Month 6	Higher in PIT	GO:0032635	interleukin-6 production	27	-0.329728	-0.969287	0.517666	1	0.986515	506	tags=41%, list=30%, signal=29%	1445/7040/961/6850/5777/948/671/408/351/5004/3146	No	No
Month 6	Higher in PIT	GO:0032675	regulation of interleukin-6 production	27	-0.329728	-0.969287	0.517666	1	0.986515	506	tags=41%, list=30%, signal=29%	1445/7040/961/6850/5777/948/671/408/351/5004/3146	No	No
Month 6	Higher in PIT	GO:0042744	hydrogen peroxide catabolic process	17	-0.365214	-0.969157	0.515803	1	0.986515	35	tags=47%, list=2%, signal=47%	8288/2876/23530/4353/10935/3240/3043/3039	No	No
Month 6	Higher in PIT	GO:0031346	positive regulation of cell projection organization	53	-0.291129	-0.968837	0.526283	1	0.986515	451	tags=51%, list=27%, signal=38%	10097/79625/10787/3320/10096/23603/10109/10938/4898/10163/3655/1072/2260/5168/3934/6714/23191/1627/5216/4067/57175/54521/3897/3673/627/6387/3815	No	No
Month 6	Higher in cGvHD	GO:0071825	protein-lipid complex organization	27	0.266608	0.968569	0.502324	1	0.986515	167	tags=26%, list=10%, signal=24%	337/5320/3990/116519/345/9388/348	No	No
Month 6	Higher in PIT	GO:0000910	cytokinesis	25	-0.334831	-0.968499	0.519136	1	0.986515	788	tags=56%, list=47%, signal=30%	27243/998/989/27183/5921/10097/10096/311/1072/4627/9475/10788/8826/4735	No	No
Month 6	Higher in cGvHD	GO:0042982	amyloid precursor protein metabolic process	21	0.284547	0.967957	0.495914	1	0.986515	324	tags=38%, list=19%, signal=31%	27161/10418/348/6653/2319/9445/4915/2280	No	No
Month 6	Higher in PIT	GO:0030178	negative regulation of Wnt signaling pathway	20	-0.351324	-0.967947	0.519453	1	0.986515	326	tags=30%, list=19%, signal=24%	1432/6789/147111/2487/351/115908	No	No
Month 6	Higher in PIT	GO:0050729	positive regulation of inflammatory response	29	-0.324147	-0.967266	0.521174	1	0.986515	124	tags=10%, list=7%, signal=10%	351/7941/6283	No	No
Month 6	Higher in PIT	GO:0046651	lymphocyte proliferation	50	-0.293253	-0.966594	0.530279	1	0.986515	622	tags=50%, list=37%, signal=32%	5788/6352/3071/5585/4179/7409/57045/23308/7040/683/5580/4478/6850/5530/5777/7037/3105/8741/4067/6385/301/3575/4332/2214/3146	No	No
Month 6	Higher in PIT	GO:0071375	cellular response to peptide hormone stimulus	51	-0.292153	-0.966222	0.530235	1	0.986515	630	tags=47%, list=38%, signal=30%	3484/5315/5910/4691/1291/10890/114882/1445/7040/5579/2885/5580/1072/2822/6714/9475/5530/4218/5594/3690/5795/4067/197/7150	No	No
Month 6	Higher in cGvHD	GO:0017015	regulation of transforming growth factor beta receptor signaling pathway	24	0.274362	0.96615	0.500442	1	0.986515	324	tags=33%, list=19%, signal=27%	9719/8483/7049/4015/11117/9958/3309/2280	No	No
Month 6	Higher in cGvHD	GO:1903844	regulation of cellular response to transforming growth factor beta stimulus	24	0.274362	0.96615	0.500442	1	0.986515	324	tags=33%, list=19%, signal=27%	9719/8483/7049/4015/11117/9958/3309/2280	No	No
Month 6	Higher in PIT	GO:1902533	positive regulation of intracellular signal transduction	167	-0.253412	-0.966029	0.56318	1	0.986515	563	tags=37%, list=34%, signal=27%	2324/7409/2876/2771/81/5155/57045/114882/7040/2022/3688/55611/2316/3956/5579/3340/5478/6850/2260/11331/11235/10135/6714/57142/9475/5530/5777/948/10982/3611/6009/6789/1460/10134/8876/5245/3690/5795/1950/408/57091/3383/222166/3845/50848/7037/5175/3059/4067/8826/960/395/10550/351/80310/3672/3987/1012/3146/3815/1003/6283	No	No
Month 6	Higher in PIT	GO:0007268	chemical synaptic transmission	68	-0.279328	-0.965373	0.537057	1	0.986515	558	tags=37%, list=33%, signal=26%	6813/2771/488/5270/3688/5579/1072/7416/25953/57142/5530/23191/4218/5594/1627/5216/3845/4756/147381/351/590/7419/627/1621/3815	No	No
Month 6	Higher in PIT	GO:0098916	anterograde trans-synaptic signaling	68	-0.279328	-0.965373	0.537057	1	0.986515	558	tags=37%, list=33%, signal=26%	6813/2771/488/5270/3688/5579/1072/7416/25953/57142/5530/23191/4218/5594/1627/5216/3845/4756/147381/351/590/7419/627/1621/3815	No	No
Month 6	Higher in PIT	GO:0009887	animal organ morphogenesis	112	-0.262368	-0.964167	0.552804	1	0.986515	456	tags=33%, list=27%, signal=26%	326624/3340/3655/4478/3911/6850/1834/2260/57493/11331/8546/6714/57142/5530/7168/3611/1432/5594/10087/947/3845/4638/2487/1280/4323/4256/3673/820/10439/1290/115908/1289/2267/1101/1277/10409/6678	No	No
Month 6	Higher in cGvHD	GO:0045833	negative regulation of lipid metabolic process	17	0.301588	0.963751	0.495008	1	0.986515	183	tags=24%, list=11%, signal=21%	347/345/348/6653	No	No
Month 6	Higher in PIT	GO:0014812	muscle cell migration	26	-0.330516	-0.963728	0.525994	1	0.986515	344	tags=54%, list=21%, signal=43%	9510/5154/5054/6352/7060/5155/4035/7168/3690/57175/301/3673/10631/80310	No	No
Month 6	Higher in PIT	GO:0002532	production of molecular mediator involved in inflammatory response	19	-0.353847	-0.963319	0.525838	1	0.986515	424	tags=37%, list=25%, signal=28%	6850/5777/948/1432/4067/820/122618	No	No
Month 6	Higher in PIT	GO:0042325	regulation of phosphorylation	66	-0.279729	-0.962935	0.540266	1	0.986515	438	tags=30%, list=26%, signal=23%	5478/10935/2260/57493/5168/11235/6714/5594/6789/5795/1950/408/57091/4869/3192/4067/10006/3937/3815/6283	No	No
Month 6	Higher in PIT	GO:0009145	purine nucleoside triphosphate biosynthetic process	20	-0.349471	-0.962841	0.525929	1	0.986515	750	tags=65%, list=45%, signal=36%	521/539/6774/226/498/515/7040/9551/506/7114/10632/2023/4702	No	No
Month 6	Higher in PIT	GO:0009206	purine ribonucleoside triphosphate biosynthetic process	20	-0.349471	-0.962841	0.525929	1	0.986515	750	tags=65%, list=45%, signal=36%	521/539/6774/226/498/515/7040/9551/506/7114/10632/2023/4702	No	No
Month 6	Higher in cGvHD	GO:0000280	nuclear division	32	0.253583	0.962419	0.516419	1	0.986515	139	tags=12%, list=8%, signal=12%	8815/118471/84687/5902	No	No
Month 6	Higher in PIT	GO:0006836	neurotransmitter transport	19	-0.353446	-0.962228	0.5273	1	0.986515	600	tags=47%, list=36%, signal=31%	1861/6813/488/3688/5579/25953/5530/3690/351	No	No
Month 6	Higher in PIT	GO:0044089	positive regulation of cellular component biogenesis	91	-0.267852	-0.961922	0.550423	1	0.986515	504	tags=31%, list=30%, signal=23%	10163/7040/961/2316/2885/1072/4478/6850/5341/6714/9475/948/2017/7168/23191/9647/5795/7408/5216/7037/54521/6385/147381/1639/3987/627/3815/1003	No	No
Month 6	Higher in PIT	GO:0042221	response to chemical	500	-0.240276	-0.961799	0.626538	1	0.986515	452	tags=27%, list=27%, signal=28%	2885/4353/50640/683/311/5478/10935/5580/5446/1828/1072/6850/2260/6696/4513/506/563/25953/5168/1511/3934/2822/373156/11331/102/6738/11235/51150/6714/57142/9475/11093/7114/5530/1729/5777/948/2017/10059/7168/5499/6449/3611/4218/1432/5594/4357/671/3263/5321/1803/1460/10134/5245/7431/2776/9647/3690/5795/10235/201595/2023/3032/3383/4659/4869/3845/4638/3931/5214/7037/3192/51109/3059/4323/4067/57175/3240/8826/1845/5473/6358/5355/567/127/3897/51411/301/960/3673/820/3575/10631/928/4060/10550/8428/50809/351/5742/759/590/11253/5196/7018/80310/1290/3672/213/38/4332/3987/1012/197/6362/7150/6037/1277/6916/1356/3148/4046/5197/7941/3146/9547/336/1621/6387/3043/3950/6402/3039/3815/57134/6283	No	No
Month 6	Higher in PIT	GO:0019320	hexose catabolic process	15	-0.373336	-0.961626	0.525981	1	0.986515	316	tags=33%, list=19%, signal=27%	7167/2023/5214/3098/2582	No	No
Month 6	Higher in PIT	GO:0046365	monosaccharide catabolic process	15	-0.373336	-0.961626	0.525981	1	0.986515	316	tags=33%, list=19%, signal=27%	7167/2023/5214/3098/2582	No	No
Month 6	Higher in PIT	GO:0048260	positive regulation of receptor-mediated endocytosis	17	-0.362278	-0.961364	0.526192	1	0.986515	280	tags=29%, list=17%, signal=25%	1950/408/567/351/7018	No	No
Month 6	Higher in PIT	GO:0015980	energy derivation by oxidation of organic compounds	84	-0.270114	-0.96038	0.551144	1	0.986515	681	tags=50%, list=41%, signal=31%	6774/226/5211/48/5571/5315/1327/498/3939/1291/54205/23530/10105/7381/515/9551/34/51294/6648/2109/5160/2108/2271/4513/506/6714/9377/5499/1431/1738/7167/10632/2023/4191/7385/5214/50/3418/351/4702/3098/3146	No	No
Month 6	Higher in cGvHD	GO:1901800	positive regulation of proteasomal protein catabolic process	15	0.31173	0.960033	0.501876	1	0.986515	309	tags=33%, list=18%, signal=27%	5886/5705/5702/8078/5701	No	No
Month 6	Higher in PIT	GO:0003013	circulatory system process	96	-0.26551	-0.959746	0.555651	1	0.986515	166	tags=33%, list=10%, signal=32%	7040/2022/3688/10672/6648/2316/4035/1727/57493/1511/6714/9475/948/10059/7168/5795/9414/7037/5175/489/6515/10631/351/5742/3672/6916/1621/6387/3043/1003/1401/4018	No	No
Month 6	Higher in PIT	GO:0034284	response to monosaccharide	29	-0.321545	-0.959503	0.532215	1	0.986515	151	tags=34%, list=9%, signal=32%	7040/6648/3934/2822/3383/3673/820/759/1277/336	No	No
Month 6	Higher in PIT	GO:0045216	cell-cell junction organization	39	-0.303805	-0.959471	0.537496	1	0.986515	432	tags=38%, list=26%, signal=29%	1828/57493/102/9948/9475/7094/7368/7414/9414/50848/5175/928/3987/1012/1003	No	No
Month 6	Higher in PIT	GO:0048468	cell development	344	-0.242054	-0.959202	0.615111	1	0.986515	555	tags=38%, list=33%, signal=32%	7409/9665/2876/81/3507/5155/488/10890/79876/10938/5803/271/629/4898/57045/5270/5870/23308/51266/10163/7040/2022/3688/2314/51294/334/1265/6648/2316/4035/3956/51807/2811/2814/326624/2885/3655/2812/10935/1072/4478/3911/6850/3313/5341/2260/6696/57493/4627/9948/8546/6714/57142/9475/7114/3295/7368/7414/5530/5777/2017/7168/23191/3611/4218/1432/714/5594/1738/84959/6009/10398/6789/8876/7431/91624/5795/947/1627/9414/10752/114770/7408/3383/4659/4869/214/222166/3845/54538/50848/2815/2487/7037/3192/4756/5175/3059/4323/3418/4067/8826/10006/567/6385/3897/301/3575/10631/928/55118/8428/351/10439/8672/10149/5196/7018/122618/115908/3672/221476/7419/3148/3146/627/3045/6387/3043/3039/3815/1003	No	No
Month 6	Higher in PIT	GO:0048729	tissue morphogenesis	89	-0.267667	-0.958741	0.554807	1	0.986515	499	tags=46%, list=30%, signal=34%	10890/7053/57045/7040/7041/2022/3688/10672/2316/2885/1072/4478/3911/2260/57493/3934/11331/9948/11235/6714/7414/7168/5499/3611/6789/1460/3690/1950/7408/5216/3845/4638/2487/4323/6385/5567/960/3673/115908/1289/116844	No	No
Month 6	Higher in PIT	GO:0010594	regulation of endothelial cell migration	40	-0.302141	-0.958414	0.538293	1	0.986515	601	tags=48%, list=36%, signal=31%	498/22915/2324/5155/7040/306/2260/506/3934/2822/11235/7114/1460/3690/1950/54538/301/6678/3146	No	No
Month 6	Higher in cGvHD	GO:1904377	positive regulation of protein localization to cell periphery	17	0.299691	0.957688	0.503809	1	0.986515	70	tags=12%, list=4%, signal=11%	2035/84687	No	No
Month 6	Higher in PIT	GO:0035148	tube formation	17	-0.360858	-0.957597	0.531209	1	0.986515	303	tags=41%, list=18%, signal=34%	6789/1950/7408/5216/6385/5567/115908	No	No
Month 6	Higher in PIT	GO:0061448	connective tissue development	48	-0.292283	-0.957345	0.543587	1	0.986515	326	tags=27%, list=19%, signal=22%	1432/3690/947/2487/1280/4256/960/4060/4969/80310/38/1289/1277	No	No
Month 6	Higher in PIT	GO:0019218	regulation of steroid metabolic process	15	-0.371499	-0.956896	0.532588	1	0.986515	22	tags=13%, list=1%, signal=13%	5594/3815	No	No
Month 6	Higher in PIT	GO:0043086	negative regulation of catalytic activity	25	-0.330786	-0.956797	0.534977	1	0.986515	438	tags=48%, list=26%, signal=36%	5788/23603/2771/5478/10935/57493/5795/26998/4659/4869/3192/4067	No	No
Month 6	Higher in PIT	GO:0010761	fibroblast migration	15	-0.371291	-0.95636	0.533271	1	0.986515	499	tags=53%, list=30%, signal=38%	7040/3688/10672/9124/3611/3690/8826/6385	No	No
Month 6	Higher in PIT	GO:0048738	cardiac muscle tissue development	28	-0.32283	-0.956314	0.536204	1	0.986515	499	tags=39%, list=30%, signal=28%	7040/2022/3688/34/2260/57493/7168/1432/3845/3192/221476	No	No
Month 6	Higher in PIT	GO:0051640	organelle localization	84	-0.268695	-0.955335	0.560301	1	0.986515	670	tags=46%, list=40%, signal=29%	55004/10097/22919/7879/10342/10096/1861/7534/29109/6813/81/488/5899/10972/5870/7514/3688/57488/1072/6850/5341/23344/4627/11235/8546/10059/201294/4218/56681/4869/94121/3192/4067/55207/6385/22820/26958/1639/3815	No	No
Month 6	Higher in PIT	GO:0072001	renal system development	40	-0.30117	-0.955334	0.542982	1	0.986515	557	tags=42%, list=33%, signal=29%	162/5155/271/7040/3911/2260/5530/3611/4357/3690/947/5175/8826/6385/80310/38/10409	No	No
Month 6	Higher in PIT	GO:0070167	regulation of biomineral tissue development	18	-0.354926	-0.954834	0.53506	1	0.986515	378	tags=39%, list=23%, signal=30%	4057/7040/9475/5552/147111/4256/197	No	No
Month 6	Higher in PIT	GO:0006793	phosphorus metabolic process	270	-0.243116	-0.954155	0.614356	1	0.986515	601	tags=39%, list=36%, signal=30%	498/9562/5585/2879/5802/4057/7534/55739/3939/1291/6888/2324/3030/7060/5155/5803/271/23530/5912/114882/1445/9748/515/7040/9551/10654/7086/204/5579/50640/5160/22978/5478/10935/5580/2766/6850/22908/5341/2260/506/57493/5168/51727/1511/2822/11331/11332/11235/10135/6714/9475/7114/6793/3295/5530/5777/10059/5499/4200/5594/1738/7167/3945/5321/27068/6789/1460/8876/10632/5795/2224/1950/9414/408/2023/57091/4659/4191/4869/4638/3931/2820/5214/3192/1071/3418/4067/8826/1845/10006/5567/3937/8428/351/957/38/4702/7150/3098/7941/336/3815/2582/6283	No	No
Month 6	Higher in PIT	GO:0006796	phosphate-containing compound metabolic process	270	-0.243116	-0.954155	0.614356	1	0.986515	601	tags=39%, list=36%, signal=30%	498/9562/5585/2879/5802/4057/7534/55739/3939/1291/6888/2324/3030/7060/5155/5803/271/23530/5912/114882/1445/9748/515/7040/9551/10654/7086/204/5579/50640/5160/22978/5478/10935/5580/2766/6850/22908/5341/2260/506/57493/5168/51727/1511/2822/11331/11332/11235/10135/6714/9475/7114/6793/3295/5530/5777/10059/5499/4200/5594/1738/7167/3945/5321/27068/6789/1460/8876/10632/5795/2224/1950/9414/408/2023/57091/4659/4191/4869/4638/3931/2820/5214/3192/1071/3418/4067/8826/1845/10006/5567/3937/8428/351/957/38/4702/7150/3098/7941/336/3815/2582/6283	No	No
Month 6	Higher in cGvHD	GO:0009306	protein secretion	59	0.21871	0.953978	0.563645	1	0.986515	314	tags=27%, list=19%, signal=23%	6288/1113/9230/5950/114899/2147/7857/348/7425/4628/6814/5213/283/1374/2266/1311	No	No
Month 6	Higher in cGvHD	GO:0001501	skeletal system development	79	0.206679	0.953008	0.579145	1	0.986515	165	tags=15%, list=10%, signal=14%	7052/2132/10516/2131/5950/3549/91461/4192/4318/6422/80781/4015	No	No
Month 6	Higher in cGvHD	GO:0001818	negative regulation of cytokine production	50	0.225847	0.951142	0.556544	1	0.986515	110	tags=14%, list=7%, signal=13%	11326/2335/8815/347/6376/114899/2147	No	No
Month 6	Higher in PIT	GO:0008064	regulation of actin polymerization or depolymerization	40	-0.299819	-0.951047	0.549782	1	0.986515	489	tags=55%, list=29%, signal=40%	3071/90952/10109/7454/2314/10092/2885/23406/5580/1072/5341/9948/7114/2017/23191/136319/10094/7408/5216/3059/11034/6387	No	No
Month 6	Higher in PIT	GO:0030832	regulation of actin filament length	40	-0.299819	-0.951047	0.549782	1	0.986515	489	tags=55%, list=29%, signal=40%	3071/90952/10109/7454/2314/10092/2885/23406/5580/1072/5341/9948/7114/2017/23191/136319/10094/7408/5216/3059/11034/6387	No	No
Month 6	Higher in PIT	GO:0006091	generation of precursor metabolites and energy	97	-0.262516	-0.950074	0.574569	1	0.986515	571	tags=39%, list=34%, signal=27%	3939/1291/6888/54205/23530/10105/7381/515/9551/34/51294/51/6648/7086/2109/5160/2108/2271/4513/506/6714/9377/5499/1431/1738/7167/10632/2023/4191/7385/5214/50/3418/351/38/4702/3098/3146	No	No
Month 6	Higher in PIT	GO:0002753	cytoplasmic pattern recognition receptor signaling pathway	25	-0.328446	-0.95003	0.544281	1	0.986515	394	tags=32%, list=23%, signal=25%	11331/6714/57142/5777/948/1432/5245/3146	No	No
Month 6	Higher in cGvHD	GO:0008360	regulation of cell shape	31	0.25269	0.95	0.540247	1	0.986515	188	tags=19%, list=11%, signal=18%	2038/6708/2335/2147/2039/4628	No	No
Month 6	Higher in cGvHD	GO:0033344	cholesterol efflux	21	0.279197	0.949755	0.52593	1	0.986515	170	tags=24%, list=10%, signal=22%	337/116519/345/348/319	No	No
Month 6	Higher in PIT	GO:0006082	organic acid metabolic process	139	-0.252846	-0.948822	0.593444	1	0.986515	480	tags=33%, list=29%, signal=26%	51/1891/4048/2109/4353/50640/5160/2108/5446/2271/6850/2260/25953/11332/6714/3295/948/4200/1432/1431/1738/4357/7167/3945/5321/27068/8876/2023/3032/4191/10434/5214/50/3418/239/127/6515/820/351/5742/115908/2686/38/6916/3098/3815	No	No
Month 6	Higher in PIT	GO:0043436	oxoacid metabolic process	139	-0.252846	-0.948822	0.593444	1	0.986515	480	tags=33%, list=29%, signal=26%	51/1891/4048/2109/4353/50640/5160/2108/5446/2271/6850/2260/25953/11332/6714/3295/948/4200/1432/1431/1738/4357/7167/3945/5321/27068/8876/2023/3032/4191/10434/5214/50/3418/239/127/6515/820/351/5742/115908/2686/38/6916/3098/3815	No	No
Month 6	Higher in PIT	GO:0016070	RNA metabolic process	224	-0.24403	-0.948354	0.617905	1	0.986515	512	tags=30%, list=31%, signal=24%	7514/3190/7040/7041/2022/6648/6923/2316/306/5579/3655/5478/10935/5580/26292/6850/2260/6696/11331/6738/10135/8546/6714/3068/9475/9124/5530/948/5499/3611/1432/5594/136319/5245/7431/9647/1950/9208/408/27258/2023/5216/4659/7913/4869/222166/3192/4756/3059/11157/10605/4060/50809/351/5196/10923/3987/1012/221092/7150/6037/1277/10409/3148/3146/3009/3815/6283	No	No
Month 6	Higher in cGvHD	GO:0008016	regulation of heart contraction	20	0.282443	0.947545	0.527847	1	0.986515	33	tags=10%, list=2%, signal=10%	3728/1113	No	No
Month 6	Higher in PIT	GO:1902850	microtubule cytoskeleton organization involved in mitosis	18	-0.351726	-0.946225	0.546531	1	0.986515	495	tags=61%, list=30%, signal=44%	1213/27243/55968/51119/22919/3688/2316/3611/3796/3192/1639	No	No
Month 6	Higher in PIT	GO:0008202	steroid metabolic process	48	-0.288712	-0.94565	0.561703	1	0.986515	486	tags=31%, list=29%, signal=23%	10654/1727/2260/6696/3295/9486/5594/2224/3931/1071/2638/51706/866/336/3815	No	No
Month 6	Higher in PIT	GO:0009743	response to carbohydrate	34	-0.306874	-0.945396	0.55345	1	0.986515	499	tags=35%, list=30%, signal=25%	7040/6648/5579/3934/2822/3383/4067/3673/820/759/1277/336	No	No
Month 6	Higher in PIT	GO:0044409	symbiont entry into host	30	-0.314472	-0.945049	0.553217	1	0.986515	495	tags=47%, list=30%, signal=33%	290/4179/3688/3956/4627/6714/1803/5245/3690/3383/50848/7037/3673/3146	No	No
Month 6	Higher in PIT	GO:0046718	symbiont entry into host cell	30	-0.314472	-0.945049	0.553217	1	0.986515	495	tags=47%, list=30%, signal=33%	290/4179/3688/3956/4627/6714/1803/5245/3690/3383/50848/7037/3673/3146	No	No
Month 6	Higher in PIT	GO:2000401	regulation of lymphocyte migration	16	-0.360913	-0.944465	0.548162	1	0.986515	427	tags=38%, list=25%, signal=28%	4478/102/6793/3690/351/6387	No	No
Month 6	Higher in cGvHD	GO:0072659	protein localization to plasma membrane	55	0.219643	0.944412	0.57776	1	0.986515	245	tags=20%, list=15%, signal=18%	6521/286/3728/84687/91461/1173/6653/2319/999/2621/196383	No	No
Month 6	Higher in cGvHD	GO:0042594	response to starvation	25	0.264924	0.944	0.540292	1	0.986515	235	tags=28%, list=14%, signal=24%	6513/1965/3920/6422/158/255738/2621	No	No
Month 6	Higher in cGvHD	GO:0006790	sulfur compound metabolic process	40	0.235859	0.943887	0.561535	1	0.986515	264	tags=25%, list=16%, signal=22%	2132/2131/642/2180/2730/191/2937/2950/686/5230	No	No
Month 6	Higher in cGvHD	GO:0008203	cholesterol metabolic process	30	0.253064	0.943324	0.551081	1	0.986515	191	tags=23%, list=11%, signal=21%	337/3990/55911/116519/348/319/255738	No	No
Month 6	Higher in PIT	GO:0006958	complement activation, classical pathway	29	-0.316102	-0.94326	0.555347	1	0.986515	109	tags=24%, list=6%, signal=23%	732/731/714/3426/720/3503/3502	No	No
Month 6	Higher in cGvHD	GO:0050708	regulation of protein secretion	38	0.238524	0.942906	0.559719	1	0.986515	300	tags=29%, list=18%, signal=24%	6288/1113/5950/114899/2147/348/4628/5213/283/1374/2266	No	No
Month 6	Higher in cGvHD	GO:0062012	regulation of small molecule metabolic process	57	0.217449	0.942043	0.586162	1	0.986515	123	tags=12%, list=7%, signal=12%	6521/229/337/114899/29926/116519/345	No	No
Month 6	Higher in PIT	GO:0099537	trans-synaptic signaling	70	-0.271252	-0.941721	0.57734	1	0.986515	429	tags=36%, list=26%, signal=28%	6813/2771/488/5270/3688/5579/1072/7416/25953/57142/5530/23191/4218/5594/1627/5216/3845/4756/147381/351/590/7419/627/1621/3815	No	No
Month 6	Higher in PIT	GO:0071363	cellular response to growth factor stimulus	115	-0.255573	-0.941681	0.599058	1	0.986515	499	tags=30%, list=30%, signal=23%	7040/7041/2022/3688/5579/3340/2885/1072/2260/3934/6714/2331/23191/3611/1432/10094/3690/4052/1280/4756/57175/8826/1845/301/960/10631/351/4053/3381/80310/3987/1277/627/1003/116844	No	No
Month 6	Higher in PIT	GO:1903707	negative regulation of hemopoiesis	19	-0.344684	-0.938372	0.558905	1	0.986515	473	tags=42%, list=28%, signal=31%	3956/3313/714/84959/114770/4067/301/3146	No	No
Month 6	Higher in PIT	GO:0009719	response to endogenous stimulus	244	-0.240245	-0.938233	0.646968	1	0.986515	610	tags=40%, list=36%, signal=30%	3484/5315/5788/5910/6352/4691/498/5585/5654/1938/7078/2720/10095/22915/1291/2324/3030/717/2876/81/5155/10890/79876/10938/1520/57045/114882/1445/7040/7041/2022/3688/4048/5579/3340/2885/5580/1828/1072/6850/2260/6696/3934/2822/11331/6714/9475/5530/948/2331/23191/3611/4218/1432/5594/1460/10094/5245/2776/3690/5795/25878/3845/3931/4052/1280/3192/4756/3059/4323/4067/57175/8826/1845/301/960/3673/10631/928/4060/351/4053/590/3381/80310/38/3987/1012/197/7150/1277/3148/3146/627/6387/1003/116844	No	No
Month 6	Higher in PIT	GO:1904018	positive regulation of vasculature development	36	-0.301375	-0.937585	0.567121	1	0.986515	499	tags=42%, list=30%, signal=30%	7040/2022/3688/306/5579/57142/5777/948/3690/947/820/3146/6387/1003/116844	No	No
Month 6	Higher in cGvHD	GO:0006109	regulation of carbohydrate metabolic process	28	0.255324	0.937438	0.559253	1	0.986515	73	tags=11%, list=4%, signal=10%	6521/229/114899	No	No
Month 6	Higher in PIT	GO:0051606	detection of stimulus	30	-0.311679	-0.936655	0.565579	1	0.986515	292	tags=30%, list=17%, signal=25%	2776/5795/114770/3105/5175/3673/2191/6387/3815	No	No
Month 6	Higher in cGvHD	GO:0010563	negative regulation of phosphorus metabolic process	31	0.249103	0.936516	0.567489	1	0.986515	154	tags=16%, list=9%, signal=15%	6521/229/29926/6422/2039	No	No
Month 6	Higher in cGvHD	GO:0045936	negative regulation of phosphate metabolic process	31	0.249103	0.936516	0.567489	1	0.986515	154	tags=16%, list=9%, signal=15%	6521/229/29926/6422/2039	No	No
Month 6	Higher in cGvHD	GO:0051246	regulation of protein metabolic process	242	0.172057	0.936056	0.719493	1	0.986515	325	tags=25%, list=19%, signal=24%	5886/2335/27161/9491/347/1475/3818/2873/1965/10418/5705/10492/6188/9318/2147/11140/4318/725/1983/6422/7332/2161/54757/2039/9388/10055/10016/348/6191/6653/255738/333/51347/2319/999/5806/51138/9445/2621/283/6301/3646/3315/9669/722/5702/5707/2192/3309/5813/4915/8078/7453/9097/5701/10987/2597/55908/325/2280/1464	No	No
Month 6	Higher in PIT	GO:0099536	synaptic signaling	76	-0.266692	-0.935948	0.589659	1	0.986515	429	tags=34%, list=26%, signal=27%	6813/2771/488/5270/3688/5579/1072/7416/25953/57142/5530/23191/4218/5594/2776/1627/5216/3845/4756/147381/351/590/7419/627/1621/3815	No	No
Month 6	Higher in PIT	GO:0009888	tissue development	263	-0.238486	-0.934854	0.658862	1	0.986515	429	tags=30%, list=26%, signal=27%	1072/7416/4478/3911/1834/2260/6696/57493/4627/3934/2822/373156/11331/9948/11235/8546/6714/57142/9475/8407/3295/203068/4082/7414/5530/7168/5499/4637/3611/1432/5594/136319/6009/6789/1460/7431/5552/3690/1950/947/9414/7408/5216/3383/3845/4638/147111/54538/50848/2487/1280/3192/5175/1200/4323/8826/10006/4256/239/6385/5567/301/960/3673/10631/4060/10439/4969/3381/80310/1290/115908/38/221476/1289/197/1277/10409/1003/116844	No	No
Month 6	Higher in PIT	GO:0106106	cold-induced thermogenesis	16	-0.357133	-0.934573	0.560962	1	0.986515	433	tags=44%, list=26%, signal=33%	4898/2271/6850/3934/948/6009/1621	No	No
Month 6	Higher in PIT	GO:0120161	regulation of cold-induced thermogenesis	16	-0.357133	-0.934573	0.560962	1	0.986515	433	tags=44%, list=26%, signal=33%	4898/2271/6850/3934/948/6009/1621	No	No
Month 6	Higher in cGvHD	GO:0045732	positive regulation of protein catabolic process	33	0.244415	0.933406	0.573876	1	0.986515	309	tags=30%, list=18%, signal=25%	5886/5705/725/348/6653/255738/722/5702/8078/5701	No	No
Month 6	Higher in PIT	GO:0048284	organelle fusion	19	-0.342572	-0.932623	0.566674	1	0.986515	329	tags=21%, list=20%, signal=17%	4218/7037/55207/301	No	No
Month 6	Higher in PIT	GO:0010468	regulation of gene expression	380	-0.23452	-0.932136	0.694401	1	0.986515	438	tags=38%, list=26%, signal=36%	5802/4057/1938/7534/6892/7123/10855/8662/29109/8288/4179/2324/7454/9665/2876/81/3507/5155/79876/4898/57045/5270/10972/23308/7514/3190/1445/7040/7041/2022/1265/961/6648/6923/2316/4035/9689/306/5579/3655/5478/10935/5580/26292/4478/6850/2260/23705/6696/57493/4627/3934/11331/102/6738/5005/11235/10135/8546/6714/57142/3068/9475/9124/5530/5777/948/10059/5499/23191/3611/1432/5594/671/3263/136319/6009/53347/5245/7431/9647/5552/3690/5795/1950/947/9208/408/2023/114770/5216/4659/7913/4869/222166/3845/50848/7037/1280/3192/3105/4756/3059/4323/8741/11157/4067/8826/567/10605/5567/301/1982/3673/820/3575/10631/4060/50809/351/10439/8672/5196/122618/10923/5553/3987/1012/2208/7150/1277/5004/2214/10409/3148/3098/3146/336/3009/3815/1003/1401/6283	No	No
Month 6	Higher in PIT	GO:0141124	intracellular signaling cassette	251	-0.23823	-0.931973	0.662561	1	0.986515	563	tags=36%, list=34%, signal=28%	2324/7454/7409/2876/2771/81/5155/488/5899/10487/57045/11124/5270/5912/114882/1445/10163/22898/7040/2022/3688/10672/2316/4035/3956/5579/3340/2885/683/5478/5580/1072/6850/5341/2260/57493/11331/11235/10135/6714/57142/9475/7114/396/5530/5777/948/23191/10982/3611/1432/5594/6009/6789/1460/5245/3690/23526/5795/1950/10235/408/57091/3383/222166/3845/397/50848/7037/5175/22821/3059/4067/8826/4925/1845/23108/960/6251/395/10550/351/80310/3672/3987/1012/113791/2214/3146/3815/6283	No	No
Month 6	Higher in cGvHD	GO:0007369	gastrulation	30	0.249918	0.931598	0.574292	1	0.986515	136	tags=17%, list=8%, signal=16%	2132/2335/2131/4318/6422	No	No
Month 6	Higher in cGvHD	GO:0090150	establishment of protein localization to membrane	31	0.247765	0.931484	0.576302	1	0.986515	368	tags=35%, list=22%, signal=28%	9230/91461/2039/6653/439/196383/3309/4666/22883/537/2664	No	No
Month 6	Higher in PIT	GO:0048167	regulation of synaptic plasticity	19	-0.342007	-0.931085	0.568474	1	0.986515	329	tags=32%, list=20%, signal=26%	4218/5594/1627/3845/351/3815	No	No
Month 6	Higher in PIT	GO:0042743	hydrogen peroxide metabolic process	24	-0.324393	-0.930932	0.571726	1	0.986515	570	tags=42%, list=34%, signal=28%	8288/2876/23530/51/6648/4353/10935/3240/3043/3039	No	No
Month 6	Higher in PIT	GO:0072359	circulatory system development	191	-0.241655	-0.930389	0.647501	1	0.986515	504	tags=32%, list=30%, signal=26%	10163/7040/2022/3688/34/10672/961/6648/4035/306/5579/3340/3674/6850/2260/506/57493/4627/2822/102/11235/57142/9475/9124/5777/948/7168/3611/1432/5594/6789/3690/10087/5795/1950/947/3845/4638/54538/1280/3192/5175/4323/22918/301/820/10439/2191/5196/80310/1012/221476/1289/1277/10409/6678/57125/3146/6387/3815/1003/116844	No	No
Month 6	Higher in cGvHD	GO:0032371	regulation of sterol transport	19	0.28172	0.930297	0.553195	1	0.986515	191	tags=26%, list=11%, signal=24%	337/345/9388/348/255738	No	No
Month 6	Higher in cGvHD	GO:0032374	regulation of cholesterol transport	19	0.28172	0.930297	0.553195	1	0.986515	191	tags=26%, list=11%, signal=24%	337/345/9388/348/255738	No	No
Month 6	Higher in PIT	GO:0048609	multicellular organismal reproductive process	70	-0.26789	-0.930052	0.598557	1	0.986515	499	tags=34%, list=30%, signal=25%	7040/3688/51/51807/10935/26292/1828/23705/6696/10491/8546/6714/5104/1738/10134/4735/928/351/8672/10149/7419/3148/1621/3815	No	No
Month 6	Higher in PIT	GO:0009893	positive regulation of metabolic process	363	-0.234274	-0.929933	0.695563	1	0.986515	457	tags=28%, list=27%, signal=26%	5579/326624/2885/3655/5478/5580/26292/2271/1072/7416/4478/6850/2260/23705/6696/57493/5168/4627/3934/2822/11331/102/5005/11235/10135/8546/6714/57142/3068/9475/7114/9124/3512/5530/5777/948/5499/6449/3611/1432/5594/3263/136319/6009/6789/10134/5245/7431/9647/3690/5795/1950/947/408/2023/57091/4659/7913/4869/3845/7037/3192/3105/3059/4323/8741/4067/10006/567/10605/6490/301/3673/820/3575/10631/3937/4060/351/10439/8672/5196/7018/10923/5553/3987/1012/2208/1277/5004/2214/3148/3098/3146/336/1621/3043/3815/1003/1401/6283	No	No
Month 6	Higher in PIT	GO:0030199	collagen fibril organization	29	-0.311583	-0.929777	0.574486	1	0.986515	340	tags=31%, list=20%, signal=25%	2331/118429/5033/1280/1805/4060/1290/1289/1277	No	No
Month 6	Higher in PIT	GO:0001889	liver development	25	-0.321433	-0.929742	0.573667	1	0.986515	499	tags=40%, list=30%, signal=29%	7040/34/6648/57142/4357/3845/2487/3673/38/2267	No	No
Month 6	Higher in PIT	GO:0061008	hepaticobiliary system development	25	-0.321433	-0.929742	0.573667	1	0.986515	499	tags=40%, list=30%, signal=29%	7040/34/6648/57142/4357/3845/2487/3673/38/2267	No	No
Month 6	Higher in PIT	GO:1903169	regulation of calcium ion transmembrane transport	18	-0.345568	-0.929659	0.569038	1	0.986515	499	tags=44%, list=30%, signal=32%	7040/7416/5530/1729/5777/84959/3690/4067	No	No
Month 6	Higher in PIT	GO:0097191	extrinsic apoptotic signaling pathway	40	-0.29304	-0.929543	0.583018	1	0.986515	551	tags=40%, list=33%, signal=28%	2876/11124/7040/3655/2260/3934/6714/2017/5499/6789/3383/1280/351/5196/3148/1621	No	No
Month 6	Higher in PIT	GO:0006897	endocytosis	166	-0.243913	-0.9294	0.642212	1	0.986515	538	tags=34%, list=32%, signal=26%	7409/717/10938/5899/10487/3684/1445/10163/7040/3688/1265/961/4035/306/57488/2885/311/5580/6850/4627/6714/5530/948/2017/10059/201294/5594/1803/10094/3690/5795/1950/408/4638/7037/5175/22918/4067/55207/567/51411/301/3673/4542/928/351/3385/720/7018/122618/1012/2208/197/3146/336/5199/1401	No	No
Month 6	Higher in cGvHD	GO:0051668	localization within membrane	105	0.190978	0.929121	0.655859	1	0.986515	377	tags=29%, list=22%, signal=24%	6521/286/3728/9230/5649/84687/5284/91461/1173/2039/348/6653/2319/439/999/2621/84823/196383/134957/10211/3309/4666/79156/22883/163/537/2664/682/8724/51560	No	No
Month 6	Higher in cGvHD	GO:0046879	hormone secretion	35	0.239475	0.928425	0.585772	1	0.986515	218	tags=23%, list=13%, signal=20%	1113/9230/5950/114899/2147/7425/6814/5213	No	No
Month 6	Higher in PIT	GO:0009611	response to wounding	181	-0.241865	-0.927711	0.650035	1	0.986515	499	tags=36%, list=30%, signal=28%	7040/2022/3688/10672/1265/6648/2316/2811/2814/2812/5478/5580/6850/5341/6696/4627/1511/11235/8546/6714/7094/11093/7414/5530/5777/948/7168/3611/1432/84959/5321/10398/2776/83706/3690/5795/947/4638/50848/2815/94121/4756/5175/22821/4067/57175/55207/239/6385/51206/301/960/3673/928/308/10544/8428/2191/5196/1289/2267/5265/3146/3043/116844	No	No
Month 6	Higher in PIT	GO:0030856	regulation of epithelial cell differentiation	17	-0.349506	-0.927474	0.57082	1	0.986515	422	tags=41%, list=25%, signal=31%	1834/9475/7414/3845/50848/2487/1003	No	No
Month 6	Higher in PIT	GO:0008380	RNA splicing	21	-0.332746	-0.926925	0.574064	1	0.986515	269	tags=24%, list=16%, signal=20%	27258/4869/3192/11157/221092	No	No
Month 6	Higher in PIT	GO:0051348	negative regulation of transferase activity	15	-0.359675	-0.926439	0.572842	1	0.986515	438	tags=60%, list=26%, signal=45%	5788/23603/5478/10935/57493/5795/4869/3192/4067	No	No
Month 6	Higher in cGvHD	GO:0010629	negative regulation of gene expression	135	0.18299	0.925777	0.693777	1	0.986515	262	tags=21%, list=16%, signal=19%	11326/2335/27161/8815/347/1965/8483/8904/6376/114899/10492/6188/2147/6422/348/8614/558/2319/11117/388323/2621/84823/2950/6207/283/317772/6301/3646	No	No
Month 6	Higher in PIT	GO:0099024	plasma membrane invagination	19	-0.339999	-0.925618	0.57581	1	0.986515	608	tags=63%, list=36%, signal=41%	55198/718/51429/5336/2934/998/3071/3684/4627/948/51411/3673	No	No
Month 6	Higher in PIT	GO:0044281	small molecule metabolic process	258	-0.236077	-0.924765	0.680951	1	0.986515	501	tags=31%, list=30%, signal=26%	515/7040/9551/34/10654/51/1891/4048/1727/7086/2109/204/4353/50640/5160/22978/2108/5446/2271/2766/6850/5341/2260/506/25953/51727/2822/11332/10135/6714/7114/3295/51635/948/10059/5499/51816/4200/1432/5594/1431/1738/4357/7167/3945/5321/27068/8876/10632/2224/9414/2023/3032/4191/10434/3931/2820/5214/51109/50/1071/3418/239/127/51363/6515/820/351/957/5742/115908/2686/38/4702/6916/3098/3146/336/1621/3815/2582	No	No
Month 6	Higher in PIT	GO:0043123	positive regulation of canonical NF-kappaB signal transduction	30	-0.307393	-0.923776	0.58404	1	0.986515	499	tags=33%, list=30%, signal=24%	7040/2316/3956/5579/10135/948/3611/7037/3987/6283	No	No
Month 6	Higher in cGvHD	GO:0010976	positive regulation of neuron projection development	20	0.275296	0.923566	0.566802	1	0.986515	168	tags=25%, list=10%, signal=23%	5649/6376/4192/348/160	No	No
Month 6	Higher in PIT	GO:0061515	myeloid cell development	34	-0.299747	-0.923439	0.586183	1	0.986515	37	tags=41%, list=2%, signal=41%	10163/2316/2811/2814/2812/6714/5777/2815/10006/351/3045/3043/3039/3815	No	No
Month 6	Higher in cGvHD	GO:0002695	negative regulation of leukocyte activation	40	0.230715	0.9233	0.603638	1	0.986515	136	tags=18%, list=8%, signal=16%	11326/2335/6376/3549/5320/4192/6422	No	No
Month 6	Higher in PIT	GO:0007009	plasma membrane organization	34	-0.299696	-0.923281	0.586409	1	0.986515	400	tags=32%, list=24%, signal=25%	4627/5104/7417/3611/94121/8826/55207/51411/928/8436/1289	No	No
Month 6	Higher in PIT	GO:2001233	regulation of apoptotic signaling pathway	72	-0.264785	-0.922667	0.610105	1	0.986515	551	tags=38%, list=33%, signal=26%	2876/2771/11124/10105/3190/6648/55031/3655/5478/5580/2260/6714/2017/5499/6789/10134/8876/2023/3383/1280/960/351/5196/3148/627/1621/6387	No	No
Month 6	Higher in PIT	GO:0048661	positive regulation of smooth muscle cell proliferation	19	-0.338836	-0.922453	0.579952	1	0.986515	295	tags=47%, list=18%, signal=39%	6352/2771/5155/7040/5245/3690/3673/80310/1012	No	No
Month 6	Higher in PIT	GO:0014896	muscle hypertrophy	17	-0.347422	-0.921942	0.57807	1	0.986515	378	tags=53%, list=23%, signal=41%	7373/2539/5910/488/9475/5530/136319/408/221476	No	No
Month 6	Higher in PIT	GO:0014897	striated muscle hypertrophy	17	-0.347422	-0.921942	0.57807	1	0.986515	378	tags=53%, list=23%, signal=41%	7373/2539/5910/488/9475/5530/136319/408/221476	No	No
Month 6	Higher in PIT	GO:0033273	response to vitamin	20	-0.334446	-0.921445	0.583013	1	0.986515	151	tags=50%, list=9%, signal=46%	1938/2876/23530/7040/6648/6696/3673/10631/590/1277	No	No
Month 6	Higher in PIT	GO:2001236	regulation of extrinsic apoptotic signaling pathway	36	-0.296116	-0.921223	0.591598	1	0.986515	451	tags=33%, list=27%, signal=25%	3655/2260/6714/2017/5499/6789/3383/1280/351/5196/3148/1621	No	No
Month 6	Higher in PIT	GO:0045333	cellular respiration	71	-0.264785	-0.920817	0.614803	1	0.986515	681	tags=54%, list=41%, signal=33%	6774/226/5211/48/5571/5315/1327/498/3939/1291/54205/23530/10105/7381/515/9551/6648/2109/5160/2108/2271/4513/506/6714/9377/1431/1738/7167/10632/2023/4191/7385/5214/50/3418/351/4702/3098	No	No
Month 6	Higher in PIT	GO:0001932	regulation of protein phosphorylation	61	-0.27048	-0.920148	0.60975	1	0.986515	438	tags=30%, list=26%, signal=23%	5478/2260/57493/5168/11235/6714/5594/6789/5795/1950/408/57091/4869/4067/10006/3937/3815/6283	No	No
Month 6	Higher in PIT	GO:0055007	cardiac muscle cell differentiation	15	-0.357214	-0.9201	0.580968	1	0.986515	499	tags=53%, list=30%, signal=38%	4669/7373/2539/7040/3688/34/3192/221476	No	No
Month 6	Higher in PIT	GO:0050803	regulation of synapse structure or activity	50	-0.278906	-0.919306	0.605917	1	0.986515	495	tags=32%, list=30%, signal=23%	3688/10672/1072/2260/102/57142/203068/23191/1432/1627/147381/1639/55118/351/6678/627	No	No
Month 6	Higher in PIT	GO:0050807	regulation of synapse organization	50	-0.278906	-0.919306	0.605917	1	0.986515	495	tags=32%, list=30%, signal=23%	3688/10672/1072/2260/102/57142/203068/23191/1432/1627/147381/1639/55118/351/6678/627	No	No
Month 6	Higher in cGvHD	GO:0072657	protein localization to membrane	77	0.199552	0.918247	0.668781	1	0.986515	245	tags=18%, list=15%, signal=16%	6521/286/3728/5649/84687/5284/91461/1173/348/6653/2319/999/2621/196383	No	No
Month 6	Higher in PIT	GO:0008228	opsonization	21	-0.329603	-0.918171	0.585744	1	0.986515	109	tags=14%, list=6%, signal=14%	720/5199/1401	No	No
Month 6	Higher in PIT	GO:0044092	negative regulation of molecular function	39	-0.290691	-0.918056	0.600108	1	0.986515	475	tags=46%, list=28%, signal=34%	5788/23603/4057/2771/2316/5478/10935/57493/11331/5795/408/26998/4659/4869/222166/3192/81494/4067	No	No
Month 6	Higher in cGvHD	GO:0051650	establishment of vesicle localization	32	0.241872	0.917973	0.601712	1	0.986515	200	tags=16%, list=12%, signal=14%	6382/9230/10652/10016/6814	No	No
Month 6	Higher in cGvHD	GO:0006493	protein O-linked glycosylation	22	0.266335	0.917691	0.58128	1	0.986515	30	tags=9%, list=2%, signal=9%	2132/2131	No	No
Month 6	Higher in PIT	GO:0009653	anatomical structure morphogenesis	373	-0.230984	-0.917633	0.728821	1	0.986515	505	tags=33%, list=30%, signal=29%	1474/10163/7040/7041/2022/3688/10672/2314/334/961/2316/4035/2811/306/5579/326624/3340/2885/3655/3674/1471/1072/4478/3911/6850/1834/2260/6696/506/57493/5168/4627/3934/2822/11331/64423/9948/11235/8546/6714/57142/9475/7368/7414/5530/1729/5777/948/2017/10059/201294/7168/5499/23191/3611/4218/1432/5594/1738/10398/6789/1460/91624/3690/10087/5795/1950/947/1627/10752/7408/5216/4659/214/3845/4638/54538/50848/2487/7037/1280/4756/5175/4323/22918/29780/4067/57175/8826/10006/4256/6385/3897/5567/301/960/3673/820/3575/10631/928/351/10439/2191/5196/1290/115908/3672/1012/1289/2267/1101/1277/10409/6678/57125/3146/627/6387/3815/1003/116844	No	No
Month 6	Higher in PIT	GO:0046470	phosphatidylcholine metabolic process	18	-0.34108	-0.917586	0.585489	1	0.986515	449	tags=44%, list=27%, signal=33%	50640/5168/2822/5321/3931/1071/7941/336	No	No
Month 6	Higher in cGvHD	GO:1903050	regulation of proteolysis involved in protein catabolic process	34	0.238536	0.91714	0.607953	1	0.986515	309	tags=24%, list=18%, signal=20%	5886/9491/5705/348/5702/8078/9097/5701	No	No
Month 6	Higher in PIT	GO:0040007	growth	128	-0.246112	-0.916545	0.652869	1	0.986515	429	tags=30%, list=26%, signal=25%	1072/2260/6696/57493/102/57142/7414/5530/2017/23191/10404/1432/136319/6789/5245/9647/5795/10235/2023/11054/4869/214/3845/2820/2487/4323/8826/3897/301/1982/10631/928/351/10439/221476/8455/10409/627/6387	No	No
Month 6	Higher in PIT	GO:0001954	positive regulation of cell-matrix adhesion	19	-0.336636	-0.916463	0.587586	1	0.986515	350	tags=42%, list=21%, signal=34%	1072/948/9647/3690/5795/6385/3987/1012	No	No
Month 6	Higher in PIT	GO:0009620	response to fungus	21	-0.328957	-0.91637	0.588587	1	0.986515	499	tags=38%, list=30%, signal=27%	7040/4353/23406/6850/1511/820/351/6283	No	No
Month 6	Higher in PIT	GO:0007051	spindle organization	23	-0.322342	-0.916228	0.590386	1	0.986515	475	tags=35%, list=28%, signal=25%	2316/4627/203068/10982/3611/3796/3192/1639	No	No
Month 6	Higher in PIT	GO:0062013	positive regulation of small molecule metabolic process	27	-0.31143	-0.915497	0.595618	1	0.986515	396	tags=30%, list=24%, signal=23%	2822/6714/7114/5499/5594/2023/351/3146	No	No
Month 6	Higher in PIT	GO:0071356	cellular response to tumor necrosis factor	31	-0.302272	-0.914225	0.598213	1	0.986515	429	tags=42%, list=26%, signal=32%	1072/6850/3934/102/11093/7114/3611/1432/5594/820/10631/3987/1277	No	No
Month 6	Higher in PIT	GO:0006066	alcohol metabolic process	52	-0.275393	-0.913824	0.614623	1	0.986515	420	tags=33%, list=25%, signal=25%	10654/1727/5341/2260/51635/5594/7167/5321/2224/3931/2820/51109/1071/3418/127/336/1621	No	No
Month 6	Higher in cGvHD	GO:0048144	fibroblast proliferation	21	0.268581	0.913644	0.587794	1	0.986515	331	tags=33%, list=20%, signal=27%	2335/6422/2621/2950/57124/2192/1281	No	No
Month 6	Higher in cGvHD	GO:0003002	regionalization	20	0.272137	0.912969	0.58362	1	0.986515	136	tags=20%, list=8%, signal=19%	2131/5649/3549/6422	No	No
Month 6	Higher in PIT	GO:0030003	intracellular monoatomic cation homeostasis	70	-0.262907	-0.912751	0.627732	1	0.986515	475	tags=37%, list=28%, signal=28%	2316/2811/2814/5579/2812/506/3934/8546/1729/5777/5594/84959/3263/3690/2815/7037/4756/4067/6358/567/489/351/7018/1356/6387/1003	No	No
Month 6	Higher in PIT	GO:0050770	regulation of axonogenesis	16	-0.34863	-0.912321	0.590939	1	0.986515	168	tags=31%, list=10%, signal=28%	6696/57142/3897/627/6387	No	No
Month 6	Higher in PIT	GO:0051056	regulation of small GTPase mediated signal transduction	35	-0.294647	-0.912231	0.602284	1	0.986515	503	tags=46%, list=30%, signal=33%	22898/3688/10672/57493/6714/57142/396/10982/23526/408/3845/397/50848/22821/23108/395	No	No
Month 6	Higher in PIT	GO:0008037	cell recognition	51	-0.275705	-0.911823	0.617718	1	0.986515	427	tags=29%, list=25%, signal=23%	4478/23705/57142/948/7417/91624/26998/54538/5175/928/55118/351/720/5199/1401	No	No
Month 6	Higher in cGvHD	GO:0005976	polysaccharide metabolic process	21	0.267968	0.911557	0.591621	1	0.986515	30	tags=10%, list=2%, signal=9%	2132/2131	No	No
Month 6	Higher in PIT	GO:1990845	adaptive thermogenesis	19	-0.334629	-0.911	0.595571	1	0.986515	433	tags=37%, list=26%, signal=28%	2271/6850/3934/948/6009/3192/1621	No	No
Month 6	Higher in cGvHD	GO:0006605	protein targeting	47	0.21931	0.910797	0.642472	1	0.986515	469	tags=38%, list=28%, signal=28%	11140/3920/10425/7332/2039/10055/6653/3309/4666/51024/25793/2664/84572/7529/10971/7532/4121/3998	No	No
Month 6	Higher in PIT	GO:0006259	DNA metabolic process	78	-0.258548	-0.910727	0.636448	1	0.986515	561	tags=35%, list=33%, signal=24%	7454/9665/5155/11124/7040/55611/55031/5580/2271/2260/6714/5499/5594/5245/7913/4869/7037/3192/8741/3575/122618/10923/7150/3148/3146/3009/8971	No	No
Month 6	Higher in PIT	GO:0050766	positive regulation of phagocytosis	34	-0.295107	-0.909143	0.607909	1	0.986515	151	tags=15%, list=9%, signal=14%	3673/720/197/336/5199	No	No
Month 6	Higher in PIT	GO:0009746	response to hexose	25	-0.314249	-0.908964	0.603967	1	0.986515	148	tags=28%, list=9%, signal=26%	3934/2822/3383/820/759/1277/336	No	No
Month 6	Higher in PIT	GO:0051235	maintenance of location	42	-0.284072	-0.908911	0.615828	1	0.986515	499	tags=38%, list=30%, signal=27%	7040/2316/2811/2814/2812/1729/5777/84959/5552/3690/1627/2815/4052/3192/4067/3098	No	No
Month 6	Higher in cGvHD	GO:1990778	protein localization to cell periphery	65	0.204272	0.908777	0.675917	1	0.986515	245	tags=18%, list=15%, signal=16%	6521/286/2035/3728/84687/91461/1173/6653/2319/999/2621/196383	No	No
Month 6	Higher in PIT	GO:0006937	regulation of muscle contraction	20	-0.329527	-0.907894	0.600881	1	0.986515	347	tags=30%, list=21%, signal=24%	2017/7168/10398/2023/3673/3815	No	No
Month 6	Higher in cGvHD	GO:0060322	head development	92	0.190739	0.907718	0.705619	1	0.986515	216	tags=17%, list=13%, signal=16%	6513/2131/347/5649/54510/84687/3549/29926/4192/6422/4628/333/3912/6814/558/999	No	No
Month 6	Higher in PIT	GO:0001837	epithelial to mesenchymal transition	23	-0.319125	-0.907082	0.602717	1	0.986515	499	tags=39%, list=30%, signal=28%	7040/7041/2022/2260/57142/9475/10439/1277/116844	No	No
Month 6	Higher in cGvHD	GO:1905954	positive regulation of lipid localization	22	0.262895	0.905839	0.602224	1	0.986515	227	tags=23%, list=14%, signal=20%	118471/2180/9388/348/4023	No	No
Month 6	Higher in cGvHD	GO:0035264	multicellular organism growth	21	0.266222	0.905619	0.601028	1	0.986515	331	tags=33%, list=20%, signal=27%	2131/3549/91461/8614/114798/1311/1281	No	No
Month 6	Higher in cGvHD	GO:0050818	regulation of coagulation	44	0.221714	0.905552	0.646915	1	0.986515	209	tags=20%, list=12%, signal=18%	3818/7035/5627/5624/2160/2147/2161/348/11117	No	No
Month 6	Higher in PIT	GO:0051209	release of sequestered calcium ion into cytosol	23	-0.318523	-0.905373	0.605223	1	0.986515	499	tags=48%, list=30%, signal=34%	7040/2316/2811/2814/2812/1729/5777/84959/3690/2815/4067	No	No
Month 6	Higher in PIT	GO:0051282	regulation of sequestering of calcium ion	23	-0.318523	-0.905373	0.605223	1	0.986515	499	tags=48%, list=30%, signal=34%	7040/2316/2811/2814/2812/1729/5777/84959/3690/2815/4067	No	No
Month 6	Higher in PIT	GO:0051283	negative regulation of sequestering of calcium ion	23	-0.318523	-0.905373	0.605223	1	0.986515	499	tags=48%, list=30%, signal=34%	7040/2316/2811/2814/2812/1729/5777/84959/3690/2815/4067	No	No
Month 6	Higher in PIT	GO:0009201	ribonucleoside triphosphate biosynthetic process	22	-0.321611	-0.90503	0.60487	1	0.986515	750	tags=59%, list=45%, signal=33%	521/539/6774/226/498/515/7040/9551/506/7114/10632/2023/4702	No	No
Month 6	Higher in PIT	GO:0048871	multicellular organismal-level homeostasis	126	-0.243374	-0.904871	0.674307	1	0.986515	433	tags=31%, list=26%, signal=25%	2271/6850/3313/6696/3934/8546/6714/7414/948/1432/84959/6009/3690/947/9414/3845/50848/7037/1280/3192/4756/5175/1200/3059/8741/4067/567/5567/301/3575/7018/3148/3146/1621/3045/3043/3039/3815/1003	No	No
Month 6	Higher in PIT	GO:0050670	regulation of lymphocyte proliferation	40	-0.285091	-0.904331	0.620821	1	0.986515	622	tags=52%, list=37%, signal=34%	5788/6352/3071/5585/4179/57045/23308/7040/683/6850/5530/5777/7037/3105/8741/4067/6385/301/4332/2214/3146	No	No
Month 6	Higher in PIT	GO:0042102	positive regulation of T cell proliferation	20	-0.327857	-0.903292	0.607505	1	0.986515	622	tags=55%, list=37%, signal=35%	5788/6352/3071/4179/23308/6850/5530/7037/3105/301/3146	No	No
Month 6	Higher in PIT	GO:0035295	tube development	189	-0.234768	-0.903272	0.702887	1	0.986515	504	tags=34%, list=30%, signal=27%	10163/7040/2022/3688/10672/961/4035/4048/306/5579/3674/1072/3911/6850/2260/506/57493/4627/3934/2822/11331/11235/8546/6714/57142/9475/4082/5777/948/5499/3611/1432/5594/6789/1460/3690/5795/1950/947/7408/5216/3845/4638/54538/1280/5175/4323/22918/6385/5567/301/820/2191/5196/115908/38/1012/10409/6678/57125/3146/3815/1003/116844	No	No
Month 6	Higher in PIT	GO:0141187	nucleic acid biosynthetic process	213	-0.233066	-0.902983	0.712766	1	0.986515	512	tags=30%, list=31%, signal=24%	7514/3190/7040/7041/2022/6648/6923/2316/306/5579/3655/5478/10935/26292/6850/2260/6696/11331/6738/10135/8546/6714/3068/9124/5530/948/5499/3611/1432/5594/136319/5245/9647/1950/9208/408/27258/2023/5216/4659/7913/4869/222166/3192/4756/3059/11157/4060/50809/351/5196/10923/3987/1012/221092/7150/1277/10409/3148/3146/3009/3815/6283	No	No
Month 6	Higher in cGvHD	GO:0051049	regulation of transport	262	0.164666	0.902221	0.85298	1	0.986515	223	tags=16%, list=13%, signal=16%	7052/2220/51297/2035/118471/3728/6288/5657/1113/6382/337/347/9230/1175/5950/566/6376/114899/78989/2180/91461/10584/2147/4318/116519/345/4153/1173/9943/9388/348/160/6653/4628/8614/255738/6814/558/999/5213/5806	No	No
Month 6	Higher in PIT	GO:1901136	carbohydrate derivative catabolic process	55	-0.269324	-0.901897	0.635377	1	0.986515	446	tags=31%, list=27%, signal=23%	22978/5580/1471/2760/6714/51816/7167/201595/2023/114770/5214/3423/960/351/957/3098/2582	No	No
Month 6	Higher in PIT	GO:0006812	monoatomic cation transport	117	-0.244273	-0.901839	0.674555	1	0.986515	550	tags=38%, list=33%, signal=28%	2771/81/5155/6947/488/1520/23530/5270/10105/515/7040/9551/2316/2811/2814/5579/79073/2812/5446/7416/3313/4513/506/3934/11331/7114/9377/5530/1729/5777/10059/84959/3263/10632/3690/1950/4638/2815/7037/4067/567/489/7018/4702/6387	No	No
Month 6	Higher in PIT	GO:0022617	extracellular matrix disassembly	21	-0.323725	-0.901796	0.609464	1	0.986515	587	tags=52%, list=35%, signal=34%	7078/1520/7040/2022/4035/1471/1511/102/1803/4323/2191	No	No
Month 6	Higher in cGvHD	GO:0046887	positive regulation of hormone secretion	16	0.287104	0.901428	0.593619	1	0.986515	341	tags=38%, list=20%, signal=30%	5950/114899/2147/5213/2266/2244	No	No
Month 6	Higher in PIT	GO:0098657	import into cell	177	-0.235221	-0.900631	0.703514	1	0.986515	513	tags=32%, list=31%, signal=25%	3684/1445/10163/7040/3688/1265/961/4035/306/57488/2885/311/5580/6850/4627/3934/6714/5530/948/2017/10059/201294/5594/1803/10094/3690/5795/1950/408/4638/7037/5175/22918/4067/55207/567/6515/51411/301/3673/4542/4735/928/10550/351/3385/720/7018/122618/1012/2208/197/3146/336/5199/1401	No	No
Month 6	Higher in PIT	GO:0043502	regulation of muscle adaptation	16	-0.344036	-0.9003	0.606984	1	0.986515	378	tags=31%, list=23%, signal=24%	9475/5530/136319/408/221476	No	No
Month 6	Higher in PIT	GO:0001659	temperature homeostasis	19	-0.330657	-0.900186	0.610027	1	0.986515	783	tags=68%, list=47%, signal=37%	216/37/1666/6774/3910/2876/4898/2271/6850/3934/948/6009/1621	No	No
Month 6	Higher in PIT	GO:0019752	carboxylic acid metabolic process	135	-0.240512	-0.899949	0.688005	1	0.986515	480	tags=32%, list=29%, signal=25%	51/1891/4048/2109/50640/5160/2108/5446/2271/6850/25953/11332/6714/3295/948/4200/1432/1431/1738/4357/7167/3945/5321/8876/2023/3032/4191/10434/5214/50/3418/239/127/6515/820/351/5742/115908/2686/38/6916/3098/3815	No	No
Month 6	Higher in PIT	GO:0048731	system development	484	-0.224995	-0.899939	0.794802	1	0.986515	506	tags=30%, list=30%, signal=30%	1445/10163/515/7040/2022/3688/34/10672/51294/334/961/6648/2316/4035/4048/306/5579/326624/3340/2885/3655/5478/3674/1072/3911/6850/2260/1404/6696/506/57493/4627/2822/4045/102/6738/9948/11235/8546/51150/6714/57142/9475/9124/3295/7368/4082/7414/5530/5777/948/176/2017/7168/5499/23191/3611/4218/118429/1432/5594/4357/136319/6009/6789/7431/91624/3690/10087/5795/1950/947/1627/10752/7408/5216/4659/214/3845/4638/147111/54538/2820/2487/3796/7037/1280/3192/4756/5175/1200/4323/22918/8741/3418/4067/8826/10006/4256/567/6385/147381/3897/5567/301/960/3673/820/3575/1639/10631/928/4060/55118/8428/351/10439/590/7903/2191/5196/4969/80310/1290/115908/3672/38/1012/221476/1289/2267/197/8455/1101/1277/10409/3148/6678/57125/3146/627/6387/3950/3815/1003/116844	No	No
Month 6	Higher in PIT	GO:0030865	cortical cytoskeleton organization	19	-0.330508	-0.899781	0.610595	1	0.986515	420	tags=32%, list=25%, signal=24%	5341/9948/9475/7094/10788/8826	No	No
Month 6	Higher in PIT	GO:0032233	positive regulation of actin filament bundle assembly	16	-0.343582	-0.89911	0.609138	1	0.986515	481	tags=56%, list=29%, signal=41%	29109/961/2316/5341/9475/7168/9647/5216/6385	No	No
Month 6	Higher in PIT	GO:0034612	response to tumor necrosis factor	32	-0.29531	-0.898858	0.621226	1	0.986515	429	tags=41%, list=26%, signal=31%	1072/6850/3934/102/11093/7114/3611/1432/5594/820/10631/3987/1277	No	No
Month 6	Higher in PIT	GO:1902600	proton transmembrane transport	30	-0.299037	-0.898662	0.62063	1	0.986515	750	tags=53%, list=45%, signal=30%	521/539/10159/292/1327/498/23530/10105/515/9551/4513/506/11331/9377/10632/4702	No	No
Month 6	Higher in PIT	GO:0045087	innate immune response	187	-0.233607	-0.898279	0.711395	1	0.986515	424	tags=25%, list=25%, signal=21%	6850/732/23705/3934/11331/731/8546/6714/57142/11093/203068/3512/5777/948/201294/1432/714/671/3263/8876/5245/7431/3426/114770/3105/81494/4067/55207/567/301/820/23569/23052/351/2/720/122618/4332/6037/2214/3148/3098/3146/5199/1401/3107/6283	No	No
Month 6	Higher in PIT	GO:0030516	regulation of axon extension	16	-0.343116	-0.897891	0.610823	1	0.986515	380	tags=31%, list=23%, signal=24%	57142/2017/3897/10439/6387	No	No
Month 6	Higher in PIT	GO:0006357	regulation of transcription by RNA polymerase II	107	-0.245372	-0.897534	0.676283	1	0.986515	384	tags=34%, list=23%, signal=28%	7514/3190/7040/2022/6648/5579/3655/2260/10135/8546/6714/3068/9124/5530/948/5499/1432/5594/5245/9208/408/2023/5216/4659/7913/4869/3192/3059/4060/351/5196/10923/1012/3148/3146/3009	No	No
Month 6	Higher in cGvHD	GO:0008217	regulation of blood pressure	32	0.236476	0.897491	0.640079	1	0.986515	33	tags=9%, list=2%, signal=9%	2132/2131/1113	No	No
Month 6	Higher in PIT	GO:1901701	cellular response to oxygen-containing compound	167	-0.235363	-0.897224	0.706237	1	0.986515	516	tags=34%, list=31%, signal=26%	10105/114882/7514/1445/7040/6648/2316/4035/5579/2885/4353/10935/5580/1072/6850/6696/25953/1511/3934/2822/11235/6714/9475/11093/5530/5777/948/7168/4218/1432/5594/671/7431/2776/3690/5795/3032/3383/51109/4323/4067/5473/567/127/3673/820/10631/351/5196/80310/197/7150/1277/3148/5197/3146/336	No	No
Month 6	Higher in PIT	GO:0006887	exocytosis	67	-0.259965	-0.896746	0.652539	1	0.986515	558	tags=39%, list=33%, signal=27%	6813/2771/488/10890/5899/10972/3684/306/5579/326624/6850/22908/5341/4627/51150/5530/201294/4218/94121/4067/55207/9805/6385/301/2214/3815	No	No
Month 6	Higher in cGvHD	GO:0009628	response to abiotic stimulus	153	0.174587	0.896526	0.796369	1	0.986515	189	tags=16%, list=11%, signal=15%	6513/3861/118471/3728/2131/9230/5950/1965/4239/3549/9590/64710/7049/4192/4318/5346/6422/10525/80781/9943/10016/7425/158/8614	No	No
Month 6	Higher in cGvHD	GO:0009890	negative regulation of biosynthetic process	188	0.169743	0.896018	0.82193	1	0.986515	264	tags=20%, list=16%, signal=19%	11326/10516/2335/27161/8815/347/1965/8483/8904/6376/114899/29926/5705/10492/6188/9318/2147/165/345/6422/348/160/8614/558/2319/55915/11117/388323/9445/2621/84823/2950/6207/283/317772/6301/3646/5230	No	No
Month 6	Higher in PIT	GO:0006366	transcription by RNA polymerase II	112	-0.24377	-0.895822	0.68338	1	0.986515	512	tags=34%, list=31%, signal=25%	7514/3190/7040/2022/6648/6923/2316/5579/3655/2260/10135/8546/6714/3068/9124/5530/948/5499/1432/5594/5245/9208/408/2023/5216/4659/7913/4869/3192/3059/4060/351/5196/10923/1012/3148/3146/3009	No	No
Month 6	Higher in PIT	GO:0032101	regulation of response to external stimulus	205	-0.231547	-0.895113	0.726085	1	0.986515	452	tags=26%, list=27%, signal=22%	2885/22978/683/5580/6850/2260/23705/6696/11331/102/8546/6714/57142/7114/5777/948/2017/10059/1432/5594/84959/3263/1803/5245/9647/5795/114770/3105/4756/4067/57175/1845/239/301/3673/820/928/8428/351/2/2191/5196/80310/4332/1012/197/3148/7941/3146/5199/6387/1003/3107/6283	No	No
Month 6	Higher in PIT	GO:0098655	monoatomic cation transmembrane transport	83	-0.252055	-0.89488	0.66782	1	0.986515	548	tags=40%, list=33%, signal=28%	81/6947/488/1520/23530/10105/515/7040/9551/2316/2811/2814/79073/2812/7416/3313/4513/506/3934/11331/7114/9377/5530/1729/5777/84959/10632/3690/2815/4067/489/7018/4702	No	No
Month 6	Higher in PIT	GO:1902531	regulation of intracellular signal transduction	254	-0.2283	-0.893706	0.746437	1	0.986515	555	tags=36%, list=33%, signal=29%	7409/2876/2771/81/5155/79876/57045/11124/5270/10105/114882/3190/1445/22898/7040/2022/3688/55611/10672/6648/2316/4035/3956/5579/3340/55031/2885/683/5478/5580/6850/5341/2260/57493/11331/11235/10135/6714/57142/9475/7114/396/5530/5777/948/10982/3611/1432/56681/5594/6009/6789/1460/10134/8876/5245/3690/23526/5795/1950/408/2023/57091/3383/4869/222166/3845/397/50848/7037/5175/22821/3059/4067/8826/1845/23108/5567/960/395/10550/351/80310/3672/3987/1012/113791/3146/6387/3815/1003/6283	No	No
Month 6	Higher in PIT	GO:0032945	negative regulation of mononuclear cell proliferation	16	-0.341435	-0.893493	0.616719	1	0.986515	199	tags=25%, list=12%, signal=22%	4067/6385/4332/1401	No	No
Month 6	Higher in PIT	GO:0033993	response to lipid	139	-0.238033	-0.893237	0.701778	1	0.986515	601	tags=40%, list=36%, signal=28%	498/5585/2879/4057/1938/2720/10095/1291/717/2876/79876/3684/7514/7040/10654/6648/4353/10935/5580/1828/6850/6696/1511/3934/2822/11331/6714/11093/5777/948/1432/5594/671/5245/7431/2776/3032/3845/3931/7037/3192/4067/5473/567/301/3673/820/10631/590/5196/1277/6916/3148/5197/3146	No	No
Month 6	Higher in cGvHD	GO:0051222	positive regulation of protein transport	44	0.2186	0.892835	0.673549	1	0.986515	252	tags=25%, list=15%, signal=22%	3728/5950/114899/2147/348/6653/4628/999/5213/2621/283	No	No
Month 6	Higher in PIT	GO:0048646	anatomical structure formation involved in morphogenesis	192	-0.23183	-0.892792	0.724581	1	0.986515	511	tags=34%, list=30%, signal=27%	51266/10163/7040/2022/3688/10672/2314/961/306/5579/2885/3674/1072/6850/1834/2260/506/4627/2822/9948/11235/57142/9475/7368/5777/948/201294/7168/1432/5594/10398/6789/3690/5795/1950/947/7408/5216/54538/1280/4756/5175/4323/22918/10006/6385/5567/301/3673/820/928/10439/2191/5196/1290/115908/1012/1289/1101/1277/6678/57125/3146/1003/116844	No	No
Month 6	Higher in PIT	GO:0009566	fertilization	25	-0.308216	-0.891514	0.627755	1	0.986515	602	tags=40%, list=36%, signal=26%	4753/1291/4179/4627/8546/5104/7417/118429/26998/928	No	No
Month 6	Higher in PIT	GO:2001234	negative regulation of apoptotic signaling pathway	43	-0.277411	-0.891148	0.643176	1	0.986515	551	tags=40%, list=33%, signal=27%	2876/2771/10105/6648/55031/3655/5478/6714/2017/2023/3383/1280/960/5196/3148/627/6387	No	No
Month 6	Higher in PIT	GO:0010556	regulation of macromolecule biosynthetic process	396	-0.223596	-0.889789	0.797908	1	0.986515	484	tags=36%, list=29%, signal=34%	5802/4057/1938/7534/6892/7123/10855/8662/29109/8288/4179/2324/7454/9665/2876/81/3507/5155/79876/4898/57045/5270/10972/23308/7514/3190/1445/7040/7041/2022/1265/961/6648/6923/2316/4035/9689/9375/306/5579/3655/5478/10935/5580/26292/4478/6850/2260/23705/6696/57493/4627/3934/11331/102/6738/5005/11235/10135/8546/6714/57142/3068/9475/9124/5530/5777/948/10059/5499/23191/3611/1432/5594/671/3263/136319/6009/53347/5245/7431/9647/5552/3690/5795/1950/947/9208/408/2023/114770/5216/4659/7913/4869/222166/3845/50848/7037/1280/3192/3105/4756/3059/4323/8741/11157/4067/8826/567/10605/5567/301/1982/3673/820/3575/10631/4060/50809/351/10439/8672/5196/122618/10923/5553/3987/1012/2208/7150/1277/5004/2214/10409/3148/3098/3146/336/3009/3815/1003/1401/6283	No	No
Month 6	Higher in PIT	GO:0045944	positive regulation of transcription by RNA polymerase II	68	-0.257426	-0.889678	0.665041	1	0.986515	384	tags=28%, list=23%, signal=22%	10135/8546/3068/5530/5499/1432/408/4659/7913/4869/3192/3059/4060/351/5196/10923/1012/3148/3146	No	No
Month 6	Higher in PIT	GO:0008406	gonad development	22	-0.316048	-0.889375	0.627201	1	0.986515	57	tags=18%, list=3%, signal=18%	4323/10409/3148/3815	No	No
Month 6	Higher in PIT	GO:0045137	development of primary sexual characteristics	22	-0.316048	-0.889375	0.627201	1	0.986515	57	tags=18%, list=3%, signal=18%	4323/10409/3148/3815	No	No
Month 6	Higher in PIT	GO:0034654	nucleobase-containing compound biosynthetic process	266	-0.226697	-0.889014	0.759824	1	0.986515	512	tags=29%, list=31%, signal=24%	7514/3190/515/7040/7041/2022/9551/6648/6923/2316/204/306/5579/3655/5160/5478/10935/26292/6850/2260/6696/506/51727/11331/6738/11332/10135/8546/6714/3068/7114/9124/5530/948/5499/51816/3611/1432/5594/1738/136319/5245/9647/10632/1950/9208/408/27258/2023/5216/4659/7913/4869/222166/3192/4756/3059/11157/3418/4060/50809/351/5196/10923/38/4702/3987/1012/221092/7150/1277/10409/3148/3098/3146/3009/3815/6283	No	No
Month 6	Higher in PIT	GO:0070371	ERK1 and ERK2 cascade	58	-0.262916	-0.887626	0.661073	1	0.986515	424	tags=48%, list=25%, signal=37%	1436/5788/6352/7534/2324/2771/5155/1445/7040/6850/11331/10135/6714/5777/948/5594/5245/3690/1950/408/3383/222166/4067/1845/960/351/80310/3146	No	No
Month 6	Higher in cGvHD	GO:0030509	BMP signaling pathway	19	0.268775	0.887548	0.624823	1	0.986515	314	tags=37%, list=19%, signal=30%	2131/7049/6422/6653/9958/10468/1311	No	No
Month 6	Higher in PIT	GO:0045619	regulation of lymphocyte differentiation	27	-0.301601	-0.886603	0.636596	1	0.986515	622	tags=52%, list=37%, signal=33%	5788/3071/4179/7040/3956/6850/8546/5777/8876/114770/4323/301/3575/3146	No	No
Month 6	Higher in PIT	GO:0042476	odontogenesis	21	-0.317891	-0.885545	0.631275	1	0.986515	499	tags=38%, list=30%, signal=27%	7040/3911/1834/2260/6714/947/820/1277	No	No
Month 6	Higher in PIT	GO:0050829	defense response to Gram-negative bacterium	21	-0.317579	-0.884674	0.63253	1	0.986515	314	tags=33%, list=19%, signal=27%	671/4069/567/820/351/6037/3148	No	No
Month 6	Higher in PIT	GO:0007416	synapse assembly	31	-0.292383	-0.884317	0.642385	1	0.986515	169	tags=13%, list=10%, signal=12%	147381/55118/351/627	No	No
Month 6	Higher in PIT	GO:0045935	positive regulation of nucleobase-containing compound metabolic process	132	-0.236826	-0.884294	0.714316	1	0.986515	457	tags=33%, list=27%, signal=26%	3190/7040/7041/2022/5579/3655/5580/26292/2271/2260/6696/10135/8546/6714/3068/9475/7114/9124/5530/5499/3611/1432/5594/5245/1950/408/2023/4659/7913/4869/7037/3192/3059/8741/10605/4060/351/5196/10923/1012/1277/3148/3146	No	No
Month 6	Higher in PIT	GO:0016071	mRNA metabolic process	40	-0.278616	-0.88379	0.652511	1	0.986515	508	tags=32%, list=30%, signal=23%	3190/2316/5580/8546/9475/1432/7431/27258/4869/3192/11157/10605/221092	No	No
Month 6	Higher in PIT	GO:0006401	RNA catabolic process	28	-0.298189	-0.88332	0.641995	1	0.986515	477	tags=36%, list=28%, signal=26%	6923/5580/9475/1432/7431/4869/3192/11157/10605/6037	No	No
Month 6	Higher in PIT	GO:0010811	positive regulation of cell-substrate adhesion	49	-0.268564	-0.882394	0.662755	1	0.986515	350	tags=29%, list=21%, signal=23%	948/201294/3611/6789/9647/3690/5795/57091/2199/6385/25890/6251/3987/1012	No	No
Month 6	Higher in PIT	GO:0007507	heart development	72	-0.252997	-0.881592	0.680514	1	0.986515	499	tags=35%, list=30%, signal=25%	7040/2022/3688/34/6648/3340/2260/57493/57142/9475/9124/7168/3611/1432/5594/6789/10087/5795/3845/1280/3192/10439/221476/1289/10409	No	No
Month 6	Higher in PIT	GO:0055002	striated muscle cell development	23	-0.310031	-0.881235	0.639116	1	0.986515	569	tags=43%, list=34%, signal=29%	1291/2876/3688/2314/9948/5530/7168/10398/3192/221476	No	No
Month 6	Higher in cGvHD	GO:0019319	hexose biosynthetic process	19	0.266074	0.878632	0.639064	1	0.986515	73	tags=16%, list=4%, signal=15%	229/5950/114899	No	No
Month 6	Higher in PIT	GO:0014909	smooth muscle cell migration	23	-0.309058	-0.878468	0.642981	1	0.986515	344	tags=52%, list=21%, signal=42%	9510/5154/5054/6352/5155/4035/7168/3690/57175/3673/10631/80310	No	No
Month 6	Higher in PIT	GO:0014910	regulation of smooth muscle cell migration	23	-0.309058	-0.878468	0.642981	1	0.986515	344	tags=52%, list=21%, signal=42%	9510/5154/5054/6352/5155/4035/7168/3690/57175/3673/10631/80310	No	No
Month 6	Higher in PIT	GO:0048259	regulation of receptor-mediated endocytosis	25	-0.303699	-0.878448	0.645984	1	0.986515	287	tags=24%, list=17%, signal=20%	3690/1950/408/567/351/7018	No	No
Month 6	Higher in PIT	GO:0003012	muscle system process	56	-0.261412	-0.87798	0.674388	1	0.986515	723	tags=52%, list=43%, signal=30%	7373/5606/2539/444/7171/226/1605/3320/5910/1938/1291/5155/488/2316/800/9475/5530/2017/7168/4637/136319/10398/10087/408/2023/4638/3673/221476/3815	No	No
Month 6	Higher in PIT	GO:0001944	vasculature development	156	-0.231602	-0.877715	0.738442	1	0.986515	504	tags=33%, list=30%, signal=25%	10163/7040/2022/3688/10672/961/6648/4035/306/5579/3340/3674/6850/2260/506/57493/4627/2822/102/11235/57142/9475/5777/948/1432/5594/6789/3690/5795/1950/947/4638/54538/5175/4323/22918/301/820/2191/5196/80310/1012/1289/1277/6678/57125/3146/6387/3815/1003/116844	No	No
Month 6	Higher in PIT	GO:0035239	tube morphogenesis	164	-0.230451	-0.877315	0.741421	1	0.986515	504	tags=34%, list=30%, signal=26%	10163/7040/2022/3688/10672/961/4035/306/5579/3674/1072/3911/6850/2260/506/57493/4627/3934/2822/11331/11235/6714/57142/9475/5777/948/5499/3611/1432/6789/1460/3690/5795/1950/947/7408/5216/3845/4638/54538/5175/4323/22918/6385/5567/301/820/2191/5196/115908/1012/6678/57125/3146/1003/116844	No	No
Month 6	Higher in PIT	GO:0000302	response to reactive oxygen species	41	-0.275187	-0.877003	0.662974	1	0.986515	591	tags=46%, list=35%, signal=31%	1938/1291/2876/10105/6648/4353/10935/5580/1072/3934/11235/6714/948/7168/3240/80310/1277/3043/3039	No	No
Month 6	Higher in PIT	GO:0007276	gamete generation	54	-0.262562	-0.876923	0.674003	1	0.986515	499	tags=33%, list=30%, signal=24%	7040/3688/51/51807/26292/23705/10491/8546/6714/5104/1738/10134/4735/8672/10149/7419/3148/3815	No	No
Month 6	Higher in PIT	GO:0006910	phagocytosis, recognition	22	-0.31146	-0.876463	0.64522	1	0.986515	109	tags=14%, list=6%, signal=13%	720/5199/1401	No	No
Month 6	Higher in PIT	GO:0051130	positive regulation of cellular component organization	207	-0.226504	-0.876183	0.763396	1	0.986515	429	tags=25%, list=26%, signal=21%	1072/4478/6850/5341/2260/5168/3934/9948/6714/9475/5530/948/2017/10059/7168/5499/23191/10982/1432/5594/9647/5795/1950/1627/408/7408/5216/7037/11034/4067/57175/1845/54521/567/6385/147381/3897/301/3673/1639/351/720/7018/3987/197/627/336/5199/6387/3815/1003	No	No
Month 6	Higher in PIT	GO:0090174	organelle membrane fusion	15	-0.33993	-0.875581	0.640374	1	0.986515	329	tags=47%, list=20%, signal=38%	27243/51552/27183/7879/4218/55207/301	No	No
Month 6	Higher in PIT	GO:0051962	positive regulation of nervous system development	39	-0.277068	-0.875034	0.663373	1	0.986515	310	tags=23%, list=18%, signal=19%	6009/1627/3845/4067/147381/3897/627/6387/3815	No	No
Month 6	Higher in cGvHD	GO:0035592	establishment of protein localization to extracellular region	61	0.19875	0.873398	0.743764	1	0.986515	218	tags=20%, list=13%, signal=18%	6288/1113/9230/5950/114899/2147/7857/348/7425/4628/6814/5213	No	No
Month 6	Higher in PIT	GO:0001890	placenta development	18	-0.32456	-0.873143	0.645022	1	0.986515	597	tags=50%, list=36%, signal=33%	5654/5155/51294/2885/10935/6696/1432/5594/6789	No	No
Month 6	Higher in PIT	GO:0001667	ameboidal-type cell migration	53	-0.262326	-0.872986	0.679102	1	0.986515	504	tags=42%, list=30%, signal=30%	10487/10163/7040/3688/10672/1072/3911/5168/6714/57142/9124/10982/3611/9647/3690/5216/397/8826/6385/3673/3815/116844	No	No
Month 6	Higher in cGvHD	GO:0071692	protein localization to extracellular region	62	0.198029	0.872963	0.746699	1	0.986515	218	tags=19%, list=13%, signal=17%	6288/1113/9230/5950/114899/2147/7857/348/7425/4628/6814/5213	No	No
Month 6	Higher in PIT	GO:0045934	negative regulation of nucleobase-containing compound metabolic process	77	-0.248268	-0.872776	0.699038	1	0.986515	512	tags=38%, list=31%, signal=27%	7514/3190/7040/2022/55611/2316/2260/11331/6714/3068/948/5499/1432/5245/9647/9208/2023/4869/3192/3059/10605/351/10923/3987/10409/3148/3146/3009/8971	No	No
Month 6	Higher in cGvHD	GO:0046364	monosaccharide biosynthetic process	21	0.256459	0.872406	0.656635	1	0.986515	73	tags=14%, list=4%, signal=14%	229/5950/114899	No	No
Month 6	Higher in cGvHD	GO:0009057	macromolecule catabolic process	213	0.162416	0.872251	0.893527	1	0.986515	309	tags=22%, list=18%, signal=20%	5886/27161/2131/9491/5649/997/5686/10845/5705/10492/5693/5690/725/3920/5692/5691/10425/5695/7332/1521/1508/348/5683/6653/255738/5682/5685/6500/80344/5694/999/5213/5684/283/3646/823/3074/722/5702/5688/5707/3309/8078/9097/3183/5701	No	No
Month 6	Higher in cGvHD	GO:0023061	signal release	54	0.203642	0.871937	0.734766	1	0.986515	300	tags=24%, list=18%, signal=20%	7052/1113/9230/5950/114899/2147/7425/6814/5213/134957/3840/1374/2266	No	No
Month 6	Higher in PIT	GO:0006112	energy reserve metabolic process	15	-0.338452	-0.871773	0.645587	1	0.986515	569	tags=33%, list=34%, signal=22%	1291/34/51294/5499/3146	No	No
Month 6	Higher in PIT	GO:0034655	nucleobase-containing compound catabolic process	68	-0.252192	-0.87159	0.695166	1	0.986515	388	tags=28%, list=23%, signal=22%	11332/6714/9475/51816/1432/7167/8876/7431/2023/4869/5214/3192/11157/10605/351/957/38/6037/3098	No	No
Month 6	Higher in PIT	GO:0010647	positive regulation of cell communication	239	-0.222855	-0.869433	0.788565	1	0.986515	555	tags=34%, list=33%, signal=27%	7409/2876/2771/81/5155/4898/5899/57045/11124/5270/114882/7040/7041/2022/3688/55611/2316/3956/5579/3340/55031/5478/5580/6850/2260/6696/2822/11331/102/11235/10135/6714/57142/9475/5530/5777/948/5499/23191/10982/3611/5594/3263/6009/6789/1460/10134/8876/5245/3690/5795/1950/408/57091/3383/222166/3845/50848/7037/4756/5175/3059/4067/8826/960/395/3673/820/3575/10550/351/80310/3672/3987/1012/1277/3146/627/3815/1003/116844/6283	No	No
Month 6	Higher in PIT	GO:0043270	positive regulation of monoatomic ion transport	24	-0.302806	-0.868983	0.656217	1	0.986515	708	tags=54%, list=42%, signal=32%	2539/444/6786/6352/81/5155/1520/2316/3934/7114/5530/4638/6387	No	No
Month 6	Higher in PIT	GO:0006811	monoatomic ion transport	131	-0.232833	-0.868833	0.742034	1	0.986515	550	tags=37%, list=33%, signal=27%	2771/81/5155/6947/488/1520/23530/5270/10105/515/7040/9551/2316/2811/2814/5579/79073/2812/5446/7416/3313/4513/506/3934/11331/7114/9377/5530/1729/5777/10059/7417/84959/3263/10632/3690/1950/4638/2815/7037/4067/5355/567/489/7018/4702/7419/6387	No	No
Month 6	Higher in PIT	GO:0006694	steroid biosynthetic process	20	-0.315302	-0.868701	0.653801	1	0.986515	486	tags=30%, list=29%, signal=22%	10654/1727/5594/2224/51706/866	No	No
Month 6	Higher in cGvHD	GO:0051648	vesicle localization	34	0.225618	0.867471	0.703718	1	0.986515	200	tags=15%, list=12%, signal=13%	6382/9230/10652/10016/6814	No	No
Month 6	Higher in PIT	GO:0051960	regulation of nervous system development	56	-0.258139	-0.866986	0.691867	1	0.986515	310	tags=27%, list=18%, signal=23%	6696/57142/5530/6009/1627/3845/3418/4067/567/147381/3897/3148/627/6387/3815	No	No
Month 6	Higher in cGvHD	GO:0015908	fatty acid transport	17	0.271232	0.866743	0.65095	1	0.986515	167	tags=24%, list=10%, signal=21%	6513/5320/2180/348	No	No
Month 6	Higher in cGvHD	GO:0007389	pattern specification process	22	0.251463	0.86645	0.672322	1	0.986515	136	tags=18%, list=8%, signal=17%	2131/5649/3549/6422	No	No
Month 6	Higher in cGvHD	GO:1904950	negative regulation of establishment of protein localization	24	0.245951	0.866102	0.679265	1	0.986515	167	tags=21%, list=10%, signal=19%	1113/347/91461/2039/348	No	No
Month 6	Higher in PIT	GO:0006873	intracellular monoatomic ion homeostasis	72	-0.247947	-0.863996	0.709871	1	0.986515	475	tags=38%, list=28%, signal=28%	2316/2811/2814/5579/2812/506/3934/8546/1729/5777/5594/84959/3263/3690/2815/7037/4756/4067/6358/567/489/351/7018/6916/1356/6387/1003	No	No
Month 6	Higher in PIT	GO:0048545	response to steroid hormone	51	-0.26119	-0.86382	0.692949	1	0.986515	432	tags=25%, list=26%, signal=20%	1828/6696/11331/6714/5245/3845/3931/3192/301/590/1277/3148/3146	No	No
Month 6	Higher in PIT	GO:0051250	negative regulation of lymphocyte activation	33	-0.282097	-0.863762	0.67324	1	0.986515	199	tags=42%, list=12%, signal=38%	57045/1445/7040/3956/1511/5777/114770/4067/1845/6385/301/4332/2267/3146	No	No
Month 6	Higher in PIT	GO:0048659	smooth muscle cell proliferation	30	-0.287352	-0.863546	0.671759	1	0.986515	344	tags=27%, list=21%, signal=22%	7168/5245/3690/3673/4969/80310/1012/1621	No	No
Month 6	Higher in PIT	GO:0048660	regulation of smooth muscle cell proliferation	30	-0.287352	-0.863546	0.671759	1	0.986515	344	tags=27%, list=21%, signal=22%	7168/5245/3690/3673/4969/80310/1012/1621	No	No
Month 6	Higher in PIT	GO:0009967	positive regulation of signal transduction	222	-0.222224	-0.863163	0.793352	1	0.986515	555	tags=34%, list=33%, signal=26%	7409/2876/2771/81/5155/4898/5899/57045/11124/114882/7040/7041/2022/3688/55611/2316/3956/5579/3340/55031/5478/5580/6850/2260/11331/102/11235/10135/6714/57142/9475/5530/5777/948/5499/23191/10982/3611/3263/6009/6789/1460/10134/8876/5245/3690/5795/1950/408/57091/3383/222166/3845/50848/7037/4756/5175/3059/4067/8826/960/395/3575/10550/351/80310/3672/3987/1012/1277/3146/627/3815/1003/116844/6283	No	No
Month 6	Higher in PIT	GO:0050767	regulation of neurogenesis	46	-0.265356	-0.862795	0.68889	1	0.986515	537	tags=41%, list=32%, signal=29%	5803/4898/5270/7040/3688/6696/57142/5530/6009/1627/3845/3418/4067/567/3897/3148/627/6387/3815	No	No
Month 6	Higher in cGvHD	GO:0002221	pattern recognition receptor signaling pathway	48	0.206582	0.862275	0.745224	1	0.986515	132	tags=12%, list=8%, signal=12%	2220/8815/78989/10584/3920/4153	No	No
Month 6	Higher in cGvHD	GO:0002758	innate immune response-activating signaling pathway	48	0.206582	0.862275	0.745224	1	0.986515	132	tags=12%, list=8%, signal=12%	2220/8815/78989/10584/3920/4153	No	No
Month 6	Higher in cGvHD	GO:0045861	negative regulation of proteolysis	31	0.229342	0.862224	0.704743	1	0.986515	110	tags=10%, list=7%, signal=9%	9491/1475/2147	No	No
Month 6	Higher in PIT	GO:0090407	organophosphate biosynthetic process	84	-0.242432	-0.861958	0.722365	1	0.986515	501	tags=46%, list=30%, signal=34%	2539/5162/3635/335/5154/6774/226/2617/2194/498/55739/5155/271/515/7040/9551/10654/7086/204/5160/22908/5341/506/51727/11332/10135/7114/1738/7167/5321/10632/2224/2023/3931/3418/38/4702/3098/336	No	No
Month 6	Higher in cGvHD	GO:0050714	positive regulation of protein secretion	24	0.244754	0.861885	0.686133	1	0.986515	372	tags=38%, list=22%, signal=30%	5950/114899/2147/4628/5213/283/2266/2244/682	No	No
Month 6	Higher in PIT	GO:0007548	sex differentiation	23	-0.303145	-0.861662	0.666442	1	0.986515	57	tags=17%, list=3%, signal=17%	4323/10409/3148/3815	No	No
Month 6	Higher in PIT	GO:0006936	muscle contraction	38	-0.274124	-0.861545	0.682394	1	0.986515	414	tags=53%, list=25%, signal=41%	5606/444/7171/226/3320/5910/1938/488/2316/800/9475/2017/7168/4637/10398/10087/2023/4638/3673/3815	No	No
Month 6	Higher in PIT	GO:0051208	sequestering of calcium ion	25	-0.297753	-0.86125	0.670046	1	0.986515	499	tags=44%, list=30%, signal=31%	7040/2316/2811/2814/2812/1729/5777/84959/3690/2815/4067	No	No
Month 6	Higher in cGvHD	GO:0015718	monocarboxylic acid transport	19	0.260731	0.860988	0.669079	1	0.986515	167	tags=21%, list=10%, signal=19%	6513/5320/2180/348	No	No
Month 6	Higher in PIT	GO:1905475	regulation of protein localization to membrane	29	-0.288506	-0.860915	0.674893	1	0.986515	506	tags=38%, list=30%, signal=27%	1445/7040/3688/4035/102/948/245812/10434/4323/4067/10439	No	No
Month 6	Higher in PIT	GO:0034220	monoatomic ion transmembrane transport	95	-0.238408	-0.860752	0.731068	1	0.986515	548	tags=38%, list=33%, signal=27%	81/6947/488/1520/23530/10105/515/7040/9551/2316/2811/2814/79073/2812/7416/3313/4513/506/3934/11331/7114/9377/5530/1729/5777/7417/84959/10632/3690/2815/4067/5355/489/7018/4702/7419	No	No
Month 6	Higher in PIT	GO:0070664	negative regulation of leukocyte proliferation	17	-0.324095	-0.860041	0.66176	1	0.986515	199	tags=24%, list=12%, signal=21%	4067/6385/4332/1401	No	No
Month 6	Higher in PIT	GO:0009142	nucleoside triphosphate biosynthetic process	23	-0.302561	-0.860001	0.668764	1	0.986515	750	tags=57%, list=45%, signal=32%	521/539/6774/226/498/515/7040/9551/506/7114/10632/2023/4702	No	No
Month 6	Higher in PIT	GO:0007167	enzyme-linked receptor protein signaling pathway	158	-0.226566	-0.859652	0.770661	1	0.986515	499	tags=28%, list=30%, signal=22%	7040/7041/2022/3688/4035/5579/3340/2885/5580/6850/2260/2822/6714/57142/2331/23191/3611/1432/5594/84959/1460/3690/5795/1950/57091/4052/4756/4323/4067/8826/1845/10006/51206/3937/4053/80310/3672/1012/197/1277/627/3815/1003/116844	No	No
Month 6	Higher in PIT	GO:0006402	mRNA catabolic process	22	-0.305378	-0.85935	0.668865	1	0.986515	436	tags=36%, list=26%, signal=27%	5580/9475/1432/7431/4869/3192/11157/10605	No	No
Month 6	Higher in PIT	GO:0033043	regulation of organelle organization	173	-0.224764	-0.859266	0.77824	1	0.986515	504	tags=37%, list=30%, signal=29%	1436/5910/3071/90952/5802/7534/10109/29109/7454/2876/5155/5899/10105/10163/7040/2314/961/2316/4035/10092/2885/683/23406/5580/1072/4478/5341/2260/64423/9948/6714/9475/7114/1729/2017/10059/7168/23191/10982/56681/5594/136319/10094/91624/9647/3690/1950/10788/7408/5216/4869/50848/7037/3192/3059/11034/57175/54521/6385/301/395/1639/6387/1003	No	No
Month 6	Higher in PIT	GO:0007169	cell surface receptor protein tyrosine kinase signaling pathway	115	-0.233191	-0.859213	0.749965	1	0.986515	576	tags=40%, list=34%, signal=28%	3484/5793/1436/9046/4691/22915/1291/2324/7409/5155/5899/114882/7040/3688/4035/5579/3340/2885/5580/6850/2260/2822/6714/57142/23191/1432/5594/84959/3690/5795/1950/57091/4323/4067/8826/1845/10006/51206/3937/80310/3672/1012/197/1277/627/3815	No	No
Month 6	Higher in PIT	GO:0043254	regulation of protein-containing complex assembly	79	-0.243123	-0.857942	0.724952	1	0.986515	499	tags=33%, list=30%, signal=24%	7040/2314/10092/2885/23406/5580/1072/4478/6850/5341/6714/7114/948/2017/23191/56681/136319/10094/7408/5216/3931/7037/3059/1639/3146/1003	No	No
Month 6	Higher in cGvHD	GO:0061041	regulation of wound healing	50	0.203705	0.857891	0.755098	1	0.986515	167	tags=18%, list=10%, signal=17%	3818/7035/5627/5624/2160/2147/2161/2039/348	No	No
Month 6	Higher in PIT	GO:0060070	canonical Wnt signaling pathway	35	-0.276912	-0.857322	0.683616	1	0.986515	381	tags=34%, list=23%, signal=27%	6714/5499/3611/1432/6789/2776/1950/147111/2487/351/115908/1277	No	No
Month 6	Higher in PIT	GO:0007519	skeletal muscle tissue development	16	-0.327543	-0.857138	0.663887	1	0.986515	591	tags=56%, list=35%, signal=37%	1938/1291/2876/10105/7040/5530/4637/1432/3845	No	No
Month 6	Higher in PIT	GO:0009060	aerobic respiration	68	-0.247906	-0.856774	0.718716	1	0.986515	681	tags=51%, list=41%, signal=32%	6774/226/5211/48/5571/5315/1327/498/3939/1291/54205/23530/10105/7381/515/9551/5160/2271/4513/506/6714/9377/1431/1738/7167/10632/2023/4191/7385/5214/50/3418/351/4702/3098	No	No
Month 6	Higher in PIT	GO:0071495	cellular response to endogenous stimulus	185	-0.222937	-0.856581	0.788792	1	0.986515	630	tags=38%, list=38%, signal=27%	3484/5315/5910/6352/4691/498/5585/5654/1938/22915/1291/2324/81/5155/10890/79876/10938/1520/57045/114882/1445/7040/7041/2022/3688/5579/3340/2885/5580/1072/2260/3934/2822/11331/6714/9475/5530/2331/23191/3611/4218/1432/5594/1460/10094/5245/2776/3690/5795/4052/1280/3192/4756/4067/57175/8826/1845/301/960/10631/351/4053/3381/80310/3987/197/7150/1277/627/1003/116844	No	No
Month 6	Higher in PIT	GO:0034599	cellular response to oxidative stress	42	-0.267462	-0.855764	0.695372	1	0.986515	551	tags=43%, list=33%, signal=30%	2876/488/10105/6648/4353/50640/5478/10935/5580/1072/3934/11235/6714/948/7168/10550/8428/80310	No	No
Month 6	Higher in PIT	GO:0016052	carbohydrate catabolic process	37	-0.273044	-0.85409	0.692386	1	0.986515	412	tags=30%, list=25%, signal=23%	2760/6714/5499/7167/2023/2820/5214/351/3098/3146/2582	No	No
Month 6	Higher in PIT	GO:0001894	tissue homeostasis	40	-0.26922	-0.853985	0.696279	1	0.986515	433	tags=55%, list=26%, signal=42%	7879/1436/90952/12/133619/1445/3688/2271/6850/6696/6714/7414/84959/3690/947/9414/3845/50848/1280/5175/1200/1003	No	No
Month 6	Higher in PIT	GO:0060249	anatomical structure homeostasis	40	-0.26922	-0.853985	0.696279	1	0.986515	433	tags=55%, list=26%, signal=42%	7879/1436/90952/12/133619/1445/3688/2271/6850/6696/6714/7414/84959/3690/947/9414/3845/50848/1280/5175/1200/1003	No	No
Month 6	Higher in PIT	GO:0090304	nucleic acid metabolic process	268	-0.217565	-0.853537	0.825889	1	0.986515	499	tags=28%, list=30%, signal=23%	7040/7041/2022/55611/6648/6923/2316/306/5579/55031/3655/5478/10935/5580/26292/2271/6850/2260/6696/11331/6738/10135/8546/6714/3068/9475/9124/5530/948/5499/3611/1432/5594/136319/5245/7431/9647/1950/9208/408/27258/2023/5216/4659/7913/4869/222166/7037/3192/4756/3059/8741/11157/10605/3575/4060/50809/351/5196/122618/10923/3987/1012/221092/7150/6037/1277/10409/3148/3146/3009/3815/8971/6283	No	No
Month 6	Higher in PIT	GO:1903076	regulation of protein localization to plasma membrane	21	-0.306316	-0.853301	0.675459	1	0.986515	506	tags=43%, list=30%, signal=30%	1445/7040/3688/4035/948/245812/10434/4323/4067	No	No
Month 6	Higher in PIT	GO:0061025	membrane fusion	28	-0.287918	-0.852896	0.685766	1	0.986515	352	tags=21%, list=21%, signal=17%	5104/4218/1803/55207/301/928	No	No
Month 6	Higher in PIT	GO:0080134	regulation of response to stress	220	-0.219503	-0.852138	0.811671	1	0.986515	453	tags=27%, list=27%, signal=23%	55031/2885/50640/22978/683/5478/5580/2271/6850/23705/6696/11331/11235/8546/6714/57142/9475/7114/5530/5777/948/6449/1432/5594/84959/3263/10134/5245/2023/114770/7913/4869/4638/3105/4756/4323/4067/239/301/960/820/928/10550/8428/351/2/2191/5196/2686/4332/197/3148/7941/3146/5199/6387/1003/3107/6283	No	No
Month 6	Higher in cGvHD	GO:0016125	sterol metabolic process	31	0.226462	0.851396	0.72303	1	0.986515	191	tags=23%, list=11%, signal=20%	337/3990/55911/116519/348/319/255738	No	No
Month 6	Higher in PIT	GO:0043535	regulation of blood vessel endothelial cell migration	23	-0.299521	-0.851362	0.680725	1	0.986515	601	tags=52%, list=36%, signal=34%	498/22915/5155/7040/2260/506/11235/7114/1460/54538/301/3146	No	No
Month 6	Higher in PIT	GO:0007179	transforming growth factor beta receptor signaling pathway	35	-0.274767	-0.850681	0.693936	1	0.986515	111	tags=29%, list=7%, signal=27%	57045/7040/7041/2022/6714/2331/4052/4053/1003/116844	No	No
Month 6	Higher in PIT	GO:0045088	regulation of innate immune response	78	-0.241492	-0.85065	0.735345	1	0.986515	594	tags=44%, list=35%, signal=30%	6223/3320/6197/6352/5802/4057/7184/7534/3075/7409/1520/5899/7040/2885/6850/23705/11331/8546/6714/57142/5777/948/1432/3263/5245/3105/4067/351/2/4332/3148/3146/5199/3107	No	No
Month 6	Higher in PIT	GO:0051494	negative regulation of cytoskeleton organization	31	-0.28081	-0.849315	0.693035	1	0.986515	504	tags=39%, list=30%, signal=28%	10163/2314/5580/1072/7114/136319/5216/4869/50848/57175/395/1003	No	No
Month 6	Higher in PIT	GO:1901342	regulation of vasculature development	58	-0.251536	-0.849207	0.722109	1	0.986515	499	tags=34%, list=30%, signal=25%	7040/2022/3688/306/5579/102/11235/57142/9475/5777/948/3690/947/820/5196/6678/3146/6387/1003/116844	No	No
Month 6	Higher in cGvHD	GO:0030336	negative regulation of cell migration	59	0.194667	0.849107	0.78987	1	0.986515	216	tags=17%, list=13%, signal=15%	3868/3728/127435/347/6376/7049/6422/348/11117/999	No	No
Month 6	Higher in PIT	GO:0051651	maintenance of location in cell	40	-0.267584	-0.848794	0.703937	1	0.986515	499	tags=38%, list=30%, signal=27%	7040/2316/2811/2814/2812/1729/5777/84959/5552/3690/1627/2815/3192/4067/3098	No	No
Month 6	Higher in PIT	GO:0051924	regulation of calcium ion transport	31	-0.280509	-0.848403	0.694341	1	0.986515	550	tags=42%, list=33%, signal=29%	2771/5155/7040/7416/5530/1729/5777/84959/3690/1950/4638/4067/6387	No	No
Month 6	Higher in cGvHD	GO:0030162	regulation of proteolysis	73	0.186293	0.848112	0.81725	1	0.986515	167	tags=12%, list=10%, signal=12%	5886/9491/1475/3818/10418/5705/2147/2161/348	No	No
Month 6	Higher in PIT	GO:0060485	mesenchyme development	36	-0.272298	-0.847124	0.700789	1	0.986515	499	tags=39%, list=30%, signal=28%	7040/7041/2022/1072/3911/2260/57142/9475/5594/2487/10439/1277/10409/116844	No	No
Month 6	Higher in PIT	GO:0033365	protein localization to organelle	129	-0.227239	-0.846841	0.776372	1	0.986515	436	tags=32%, list=26%, signal=25%	10972/5870/114882/7514/7040/2316/5580/1072/4478/6850/11331/102/8546/6714/57142/3068/9475/5530/1729/948/10059/6449/10982/4218/1432/6789/10134/5552/1950/10434/4869/7037/3192/1200/3059/55207/54521/351/10439/1277/3098	No	No
Month 6	Higher in PIT	GO:0072577	endothelial cell apoptotic process	16	-0.322771	-0.844652	0.680498	1	0.986515	287	tags=19%, list=17%, signal=16%	3690/3383/1003	No	No
Month 6	Higher in PIT	GO:2000351	regulation of endothelial cell apoptotic process	16	-0.322771	-0.844652	0.680498	1	0.986515	287	tags=19%, list=17%, signal=16%	3690/3383/1003	No	No
Month 6	Higher in cGvHD	GO:0033555	multicellular organismal response to stress	15	0.274001	0.84384	0.678817	1	0.986515	167	tags=27%, list=10%, signal=24%	2131/5649/4192/348	No	No
Month 6	Higher in PIT	GO:2001243	negative regulation of intrinsic apoptotic signaling pathway	18	-0.313489	-0.843357	0.685028	1	0.986515	551	tags=50%, list=33%, signal=34%	2876/10105/6648/55031/5478/6714/2023/960/6387	No	No
Month 6	Higher in PIT	GO:0010812	negative regulation of cell-substrate adhesion	19	-0.309738	-0.843236	0.685688	1	0.986515	211	tags=21%, list=13%, signal=19%	4323/395/10631/1277	No	No
Month 6	Higher in PIT	GO:1901137	carbohydrate derivative biosynthetic process	98	-0.232659	-0.842982	0.762758	1	0.986515	501	tags=31%, list=30%, signal=23%	515/7040/9551/55501/7086/9375/204/3340/117248/506/51727/7114/7368/51816/9486/7167/10632/1950/201595/2023/8706/51097/6185/51363/64132/957/7903/4702/3098/57134	No	No
Month 6	Higher in PIT	GO:0002698	negative regulation of immune effector process	35	-0.271939	-0.841925	0.707628	1	0.986515	264	tags=57%, list=16%, signal=49%	1191/5272/3635/335/6223/5788/3071/8288/4179/7040/3956/2885/5777/114770/3105/301/3575/2/5553/336	No	No
Month 6	Higher in PIT	GO:0009889	regulation of biosynthetic process	429	-0.210917	-0.841281	0.89015	1	0.986515	438	tags=25%, list=26%, signal=25%	5478/10935/5580/26292/4478/6850/5341/2260/23705/6696/57493/4627/3934/2822/11331/102/6738/5005/11235/10135/8546/6714/57142/3068/9475/7114/9124/5530/5777/948/10059/5499/23191/3611/1432/5594/671/3263/136319/6009/53347/5245/7431/9647/5552/3690/5795/1950/947/9208/408/2023/114770/5216/4659/7913/4869/222166/3845/50848/7037/1280/3192/3105/4756/3059/4323/8741/11157/4067/8826/567/10605/6490/5567/301/1982/3673/820/3575/10631/4060/50809/351/10439/8672/5196/122618/10923/5553/3987/1012/2208/7150/1277/5004/2214/10409/3148/3098/3146/336/3043/3009/3815/1003/1401/6283	No	No
Month 6	Higher in PIT	GO:0030203	glycosaminoglycan metabolic process	21	-0.301989	-0.841246	0.691984	1	0.986515	280	tags=29%, list=17%, signal=24%	1950/114770/3423/960/64132/80760	No	No
Month 6	Higher in PIT	GO:0019915	lipid storage	16	-0.321427	-0.841135	0.685317	1	0.986515	567	tags=38%, list=34%, signal=25%	10226/10938/2760/948/3690/1401	No	No
Month 6	Higher in PIT	GO:0170062	nutrient storage	16	-0.321427	-0.841135	0.685317	1	0.986515	567	tags=38%, list=34%, signal=25%	10226/10938/2760/948/3690/1401	No	No
Month 6	Higher in PIT	GO:0043487	regulation of RNA stability	15	-0.326397	-0.840722	0.687904	1	0.986515	436	tags=47%, list=26%, signal=35%	5580/9475/1432/7431/4869/3192/10605	No	No
Month 6	Higher in PIT	GO:0023056	positive regulation of signaling	242	-0.215255	-0.840281	0.838955	1	0.986515	555	tags=33%, list=33%, signal=26%	7409/2876/2771/81/5155/4898/5899/57045/11124/5270/114882/7040/7041/2022/3688/55611/2316/3956/5579/3340/55031/5478/5580/6850/2260/6696/2822/11331/102/11235/10135/6714/57142/9475/5530/5777/948/5499/23191/10982/3611/5594/3263/6009/6789/1460/10134/8876/5245/3690/5795/1950/408/57091/3383/222166/3845/50848/7037/4756/5175/3059/4067/8826/960/395/820/3575/10550/351/80310/3672/3987/1012/1277/3146/627/3815/1003/116844/6283	No	No
Month 6	Higher in PIT	GO:0051048	negative regulation of secretion	18	-0.312096	-0.83961	0.690512	1	0.986515	664	tags=61%, list=40%, signal=37%	5211/7879/3071/2781/2771/25953/1950/94121/4756/3418/301	No	No
Month 6	Higher in PIT	GO:0048709	oligodendrocyte differentiation	18	-0.312048	-0.839481	0.690702	1	0.986515	537	tags=44%, list=32%, signal=31%	5803/1445/7040/9948/6009/5795/4067/928	No	No
Month 6	Higher in PIT	GO:1903829	positive regulation of protein localization	85	-0.235622	-0.838926	0.759306	1	0.986515	519	tags=34%, list=31%, signal=25%	10972/7040/3688/2316/4035/5579/5478/5580/1072/4478/2822/11235/6714/57142/9475/948/10059/1432/245812/10134/1950/4869/7037/94121/5175/3059/4067/820/351	No	No
Month 6	Higher in PIT	GO:0030001	metal ion transport	82	-0.236448	-0.838427	0.757545	1	0.986515	550	tags=39%, list=33%, signal=28%	2771/81/5155/6947/488/5270/7040/2316/2811/2814/5579/2812/5446/7416/3313/3934/5530/1729/5777/10059/84959/3263/3690/1950/4638/2815/7037/4067/567/489/7018/6387	No	No
Month 6	Higher in PIT	GO:0001503	ossification	76	-0.238884	-0.838355	0.754212	1	0.986515	411	tags=28%, list=25%, signal=22%	6696/506/2822/26578/3295/5530/3611/1432/5594/5245/5552/6320/147111/1280/3192/4323/4256/3381/115908/197/1277	No	No
Month 6	Higher in PIT	GO:0051128	regulation of cellular component organization	391	-0.210644	-0.838009	0.887256	1	0.986515	452	tags=26%, list=27%, signal=25%	2885/3655/683/23406/5580/1471/1072/4478/6850/5341/2260/6696/5168/4627/3934/102/64423/9948/6714/57142/9475/7094/7114/203068/7414/5530/1729/948/2017/10059/7168/5499/23191/10982/1432/56681/5594/136319/1803/10094/5245/7431/91624/9647/3690/5795/1950/1627/10235/408/2023/10788/7408/5216/3383/11054/4869/4638/50848/3931/2487/7037/94121/3192/4756/3059/4323/11034/4067/57175/1845/54521/567/6385/147381/3897/301/960/1982/395/3673/53841/1639/55118/8428/351/10439/720/2191/7018/3987/1012/221476/1289/197/6678/3146/627/336/5199/6387/3815/1003	No	No
Month 6	Higher in PIT	GO:0007596	blood coagulation	117	-0.22691	-0.837736	0.784462	1	0.986515	475	tags=35%, list=28%, signal=27%	2316/2811/2814/2812/5478/5580/6850/5341/4627/1511/8546/6714/7094/11093/7414/5777/948/3611/1432/84959/5321/10398/2776/83706/3690/5795/50848/2815/22821/4067/239/51206/3673/928/308/10544/2191/5196/2267/5265/3043	No	No
Month 6	Higher in PIT	GO:0050817	coagulation	117	-0.22691	-0.837736	0.784462	1	0.986515	475	tags=35%, list=28%, signal=27%	2316/2811/2814/2812/5478/5580/6850/5341/4627/1511/8546/6714/7094/11093/7414/5777/948/3611/1432/84959/5321/10398/2776/83706/3690/5795/50848/2815/22821/4067/239/51206/3673/928/308/10544/2191/5196/2267/5265/3043	No	No
Month 6	Higher in PIT	GO:0043491	phosphatidylinositol 3-kinase/protein kinase B signal transduction	64	-0.244427	-0.837438	0.745841	1	0.986515	578	tags=41%, list=34%, signal=28%	10855/1291/7409/2876/5155/5270/114882/7040/2022/3688/2260/6714/57142/5777/3611/5245/5795/1950/57091/5175/3059/351/80310/113791/2214/3815	No	No
Month 6	Higher in cGvHD	GO:0006029	proteoglycan metabolic process	26	0.232357	0.837167	0.731952	1	0.986515	78	tags=12%, list=5%, signal=11%	2132/2131/3549	No	No
Month 6	Higher in cGvHD	GO:0003205	cardiac chamber development	18	0.257787	0.836902	0.704405	1	0.986515	344	tags=33%, list=21%, signal=27%	5950/7049/4628/4666/2280/163	No	No
Month 6	Higher in PIT	GO:0061640	cytoskeleton-dependent cytokinesis	22	-0.29737	-0.836813	0.699675	1	0.986515	788	tags=68%, list=47%, signal=37%	55752/51429/6711/382/27243/989/27183/5921/10097/10096/1072/9475/10788/8826/4735	No	No
Month 6	Higher in PIT	GO:0045664	regulation of neuron differentiation	19	-0.30736	-0.836762	0.693674	1	0.986515	176	tags=32%, list=10%, signal=29%	3688/326624/2260/567/351/6387	No	No
Month 6	Higher in PIT	GO:0043069	negative regulation of programmed cell death	137	-0.223297	-0.83674	0.796536	1	0.986515	610	tags=39%, list=36%, signal=27%	6352/3071/2879/4057/7184/7534/2324/2876/2771/5803/23530/10105/3190/3688/6648/2316/55031/3655/4353/79073/5478/10935/5580/1072/7416/3313/3934/11331/11235/6714/396/2017/3690/10752/2023/3383/4869/3845/7037/1280/3059/239/301/960/820/3575/308/5196/3148/627/6387/3815/1003	No	No
Month 6	Higher in cGvHD	GO:0062197	cellular response to chemical stress	51	0.19789	0.836584	0.797024	1	0.986515	98	tags=10%, list=6%, signal=10%	10516/6513/337/1965/6188	No	No
Month 6	Higher in PIT	GO:0008219	cell death	278	-0.212793	-0.836257	0.858744	1	0.986515	551	tags=33%, list=33%, signal=26%	2876/2771/81/488/5803/23530/5899/11124/10105/3190/9748/7040/3688/81611/961/6648/2316/3956/3336/5579/55031/3655/4353/79073/5478/10935/5580/1072/7416/6850/3313/2260/23705/3934/2822/11331/11235/6714/57142/396/4082/5777/922/2017/10059/5499/7417/1432/5594/6789/10134/8876/5245/9647/5552/3690/10752/2023/3383/4869/3845/2487/7037/1280/3059/4067/239/489/301/960/1982/820/3575/308/10550/8428/351/10439/2191/5196/3672/4332/7150/2214/3148/3146/627/1621/6387/3815/1003	No	No
Month 6	Higher in PIT	GO:0007517	muscle organ development	41	-0.261958	-0.834843	0.72621	1	0.986515	591	tags=46%, list=35%, signal=31%	1938/1291/2876/10105/7040/2022/3688/55898/3911/57493/5530/7168/4637/1432/136319/3845/4638/10409/3009	No	No
Month 6	Higher in PIT	GO:0043200	response to amino acid	22	-0.296335	-0.833901	0.703417	1	0.986515	199	tags=18%, list=12%, signal=16%	4067/80310/1290/1277	No	No
Month 6	Higher in cGvHD	GO:0034763	negative regulation of transmembrane transport	16	0.265302	0.832978	0.699674	1	0.986515	276	tags=31%, list=16%, signal=26%	4318/9943/255738/6814/2171	No	No
Month 6	Higher in PIT	GO:0032787	monocarboxylic acid metabolic process	104	-0.22831	-0.832761	0.783377	1	0.986515	492	tags=32%, list=29%, signal=24%	34/51/1891/2109/50640/5160/2108/25953/11332/6714/3295/948/4200/1432/1738/7167/3945/5321/8876/2023/3032/10434/5214/3418/239/127/351/5742/115908/38/6916/3098/3815	No	No
Month 6	Higher in PIT	GO:0048589	developmental growth	92	-0.231432	-0.832144	0.775633	1	0.986515	429	tags=29%, list=26%, signal=23%	1072/2260/6696/57493/57142/7414/5530/2017/23191/10404/1432/6789/214/3845/2820/8826/3897/301/10631/928/351/10439/221476/8455/10409/627/6387	No	No
Month 6	Higher in cGvHD	GO:0043524	negative regulation of neuron apoptotic process	25	0.23351	0.832065	0.738007	1	0.986515	370	tags=36%, list=22%, signal=28%	6376/4192/2730/10525/558/4915/3572/25793/387	No	No
Month 6	Higher in PIT	GO:0022607	cellular component assembly	403	-0.208854	-0.831599	0.89817	1	0.986515	436	tags=26%, list=26%, signal=25%	5580/1828/1072/4478/3911/6850/3313/5341/2260/800/102/6738/64423/9948/11235/8546/6714/57142/9475/7094/7114/9124/203068/7368/3512/4082/7414/1729/948/2017/10059/7168/2331/23191/10982/3611/4218/1432/56681/136319/6009/10398/6789/1460/10094/9647/83706/3690/5795/947/408/27258/10788/7408/5216/3383/4869/4638/50848/3931/3796/7037/152206/8664/3192/3105/5175/3059/4323/29780/57175/8826/55207/1845/987/54521/567/6385/147381/51411/5567/395/3673/53841/4735/1639/23569/928/55118/50809/351/3987/1012/7419/10409/3148/3146/627/336/6387/3009/3815/1003/8971/55901	No	No
Month 6	Higher in PIT	GO:0002444	myeloid leukocyte mediated immunity	25	-0.287474	-0.831519	0.710694	1	0.986515	558	tags=40%, list=33%, signal=27%	6813/3684/306/6850/1511/9948/201294/4067/2214/3815	No	No
Month 6	Higher in PIT	GO:0007599	hemostasis	118	-0.224973	-0.831248	0.795292	1	0.986515	475	tags=35%, list=28%, signal=27%	2316/2811/2814/2812/5478/5580/6850/5341/4627/1511/8546/6714/7094/11093/7414/5777/948/3611/1432/84959/5321/10398/2776/83706/3690/5795/50848/2815/22821/4067/239/51206/3673/928/308/10544/2191/5196/2267/5265/3043	No	No
Month 6	Higher in PIT	GO:0055082	intracellular chemical homeostasis	96	-0.229838	-0.830802	0.780334	1	0.986515	479	tags=35%, list=29%, signal=27%	6648/2316/2811/2814/5579/2812/506/3934/2822/8546/57142/1729/5777/5594/84959/3263/3690/3383/2815/7037/4756/4067/6358/567/489/820/351/7018/1277/6916/1356/3098/6387/1003	No	No
Month 6	Higher in PIT	GO:0031175	neuron projection development	133	-0.222293	-0.830537	0.805231	1	0.986515	364	tags=24%, list=22%, signal=20%	7368/7414/5530/2017/23191/4218/7431/91624/5795/1627/10752/7408/4659/214/54538/4756/4067/8826/10006/567/6385/3897/10631/55118/8428/351/10439/115908/3672/3146/627/6387	No	No
Month 6	Higher in PIT	GO:0048667	cell morphogenesis involved in neuron differentiation	77	-0.235808	-0.828975	0.769835	1	0.986515	380	tags=29%, list=23%, signal=23%	1072/6696/57142/7414/5530/2017/23191/4218/91624/5795/1627/10752/7408/214/54538/4756/10006/3897/351/10439/627/6387	No	No
Month 6	Higher in PIT	GO:0035556	intracellular signal transduction	337	-0.20925	-0.828704	0.886418	1	0.986515	569	tags=35%, list=34%, signal=29%	1291/54205/2324/7454/7409/2876/2771/81/5155/488/79876/5899/10487/57045/11124/55379/5270/5912/10105/114882/3190/1445/10163/22898/9748/7040/2022/3688/55611/10672/6648/2316/4035/3956/3336/5579/3340/55031/2885/50640/79073/683/5478/5580/1072/6850/5341/2260/57493/11331/11235/10135/6714/57142/9475/7114/6793/396/5530/5777/948/23191/10982/3611/1432/56681/5594/6009/6789/1460/10134/8876/5245/9647/3690/23526/5795/1950/10235/408/2023/57091/3383/4869/222166/3845/397/50848/7037/5175/22821/3059/4067/8826/4925/1845/23108/489/5567/960/6251/395/3937/10550/8428/351/80310/3672/3987/1012/113791/2214/3146/6387/3815/1003/6283	No	No
Month 6	Higher in PIT	GO:0050868	negative regulation of T cell activation	24	-0.288704	-0.828512	0.713081	1	0.986515	527	tags=46%, list=31%, signal=32%	57045/1445/7040/3956/1511/5777/1845/6385/301/2267/3146	No	No
Month 6	Higher in cGvHD	GO:0051223	regulation of protein transport	77	0.179808	0.827393	0.858545	1	0.986515	252	tags=19%, list=15%, signal=17%	3728/6288/1113/347/5950/114899/91461/2147/348/6653/4628/999/5213/2621/283	No	No
Month 6	Higher in cGvHD	GO:0019216	regulation of lipid metabolic process	51	0.195603	0.826914	0.814352	1	0.986515	443	tags=35%, list=26%, signal=27%	337/347/116519/345/348/6653/5230/2171/1374/55908/350/4830/476/2264/824/3837/9370/81542	No	No
Month 6	Higher in PIT	GO:0071622	regulation of granulocyte chemotaxis	18	-0.307158	-0.826327	0.708269	1	0.986515	623	tags=56%, list=37%, signal=35%	5919/1436/6352/3071/7060/683/10059/5594/1803/5795	No	No
Month 6	Higher in PIT	GO:1903532	positive regulation of secretion by cell	48	-0.252143	-0.825871	0.747	1	0.986515	519	tags=35%, list=31%, signal=25%	10972/3684/7040/5579/5478/6850/2260/6696/2822/5530/10059/201294/5321/94121/6385/820/6387	No	No
Month 6	Higher in PIT	GO:0019725	cellular homeostasis	117	-0.223269	-0.824295	0.804638	1	0.986515	479	tags=32%, list=29%, signal=25%	6648/2316/2811/2814/5579/2812/10935/506/3934/2822/8546/57142/1729/5777/5594/84959/3263/3690/3383/4869/2815/7037/4756/4067/6358/567/489/820/3575/1639/351/7018/1277/6916/1356/3098/6387/1003	No	No
Month 6	Higher in PIT	GO:0141188	nucleic acid catabolic process	30	-0.27425	-0.824173	0.727128	1	0.986515	477	tags=33%, list=28%, signal=24%	6923/5580/9475/1432/7431/4869/3192/11157/10605/6037	No	No
Month 6	Higher in PIT	GO:0050769	positive regulation of neurogenesis	32	-0.270637	-0.823761	0.730035	1	0.986515	310	tags=25%, list=18%, signal=21%	6009/1627/3845/4067/3897/627/6387/3815	No	No
Month 6	Higher in cGvHD	GO:0045926	negative regulation of growth	27	0.22661	0.823257	0.761009	1	0.986515	220	tags=26%, list=13%, signal=23%	54825/5950/84687/6422/8614/999/51379	No	No
Month 6	Higher in PIT	GO:0007399	nervous system development	286	-0.20906	-0.822505	0.880497	1	0.986515	542	tags=32%, list=32%, signal=26%	10890/10938/5803/4898/57045/5270/5870/3684/1445/10163/515/7040/3688/10672/51294/334/6648/2316/4035/326624/3340/2885/3655/5478/1072/2260/1404/6696/4045/9948/51150/6714/57142/7368/4082/7414/5530/176/2017/23191/3611/4218/5594/4357/136319/6009/6789/7431/91624/5795/1950/1627/10752/7408/5216/4659/214/3845/54538/3796/1280/4756/1200/4323/3418/4067/8826/10006/567/6385/147381/3897/5567/1639/10631/928/55118/8428/351/10439/590/7903/115908/3672/8455/10409/3148/57125/3146/627/6387/3815	No	No
Month 6	Higher in PIT	GO:0032271	regulation of protein polymerization	44	-0.254376	-0.820756	0.749757	1	0.986515	684	tags=55%, list=41%, signal=33%	5921/93663/10787/22919/3320/3071/90952/10109/2314/10092/2885/23406/5580/1072/7114/2017/23191/136319/10094/7408/5216/3059/1639/1003	No	No
Month 6	Higher in PIT	GO:0070372	regulation of ERK1 and ERK2 cascade	54	-0.245553	-0.820113	0.761482	1	0.986515	424	tags=46%, list=25%, signal=36%	1436/5788/7534/2324/2771/5155/1445/7040/6850/11331/10135/6714/5777/948/5245/3690/408/3383/222166/4067/1845/960/351/80310/3146	No	No
Month 6	Higher in PIT	GO:0012501	programmed cell death	277	-0.208692	-0.820068	0.881102	1	0.986515	551	tags=32%, list=33%, signal=26%	2876/2771/81/488/5803/23530/5899/11124/10105/3190/9748/7040/3688/81611/961/6648/2316/3956/3336/5579/55031/3655/4353/79073/5478/10935/5580/1072/7416/6850/3313/2260/23705/3934/2822/11331/11235/6714/57142/396/4082/5777/922/2017/10059/5499/7417/1432/5594/6789/10134/8876/5245/9647/5552/3690/10752/2023/3383/4869/3845/2487/7037/1280/3059/4067/239/489/301/960/820/3575/308/10550/8428/351/10439/2191/5196/3672/4332/7150/2214/3148/3146/627/1621/6387/3815/1003	No	No
Month 6	Higher in cGvHD	GO:0046849	bone remodeling	18	0.252518	0.819797	0.731294	1	0.986515	136	tags=22%, list=8%, signal=21%	2131/3549/4192/6422	No	No
Month 6	Higher in PIT	GO:0010646	regulation of cell communication	417	-0.205548	-0.819252	0.917595	1	0.986515	551	tags=33%, list=33%, signal=29%	2876/2771/81/5155/488/79876/81621/4898/5899/57045/11124/5270/10105/114882/3190/1445/22898/7040/7041/2022/3688/55611/10672/961/6648/2316/4035/3956/5579/3340/55031/2885/3655/683/5478/5580/1072/6850/5341/2260/6696/57493/25953/2822/11331/102/11235/10135/6714/57142/9475/7114/396/5530/5777/948/2017/5499/23191/10982/3611/4218/1432/56681/5594/84959/3263/6009/53347/6789/1460/10134/8876/5245/2776/3690/23526/5795/1950/1627/408/2023/57091/5216/3383/4869/222166/3845/397/147111/50848/4052/2487/7037/1280/94121/4756/5175/22821/3059/4323/4067/8826/1845/23108/147381/5567/301/960/395/3673/820/3575/10631/10550/351/590/7260/5196/80310/115908/3672/3987/1012/197/113791/1277/3148/3146/627/1621/6387/3815/1003/116844/6283	No	No
Month 6	Higher in PIT	GO:1901135	carbohydrate derivative metabolic process	173	-0.214087	-0.818447	0.842785	1	0.986515	501	tags=28%, list=30%, signal=22%	515/7040/9551/55501/7086/9375/204/3340/22978/117248/5580/1471/2760/506/51727/6714/11093/7114/7368/10059/51816/9486/7167/10632/1950/9414/201595/2023/114770/2820/5214/8706/1280/51097/3423/6185/51363/960/64132/351/957/7903/11253/4702/3098/80760/3815/2582/57134	No	No
Month 6	Higher in cGvHD	GO:0097305	response to alcohol	48	0.196036	0.818259	0.821934	1	0.986515	424	tags=35%, list=25%, signal=27%	3728/5950/84687/7049/6422/55915/999/2950/4736/1374/3371/2782/6194/310/847/1933/9370	No	No
Month 6	Higher in PIT	GO:0044283	small molecule biosynthetic process	88	-0.228767	-0.818235	0.79385	1	0.986515	492	tags=31%, list=29%, signal=23%	34/10654/51/4048/1727/4353/50640/6850/5341/11332/3295/51816/5594/7167/5321/2224/2023/4191/2820/239/51363/820/5742/115908/2686/6916/1621	No	No
Month 6	Higher in PIT	GO:0051047	positive regulation of secretion	49	-0.248131	-0.815259	0.76342	1	0.986515	519	tags=35%, list=31%, signal=25%	10972/3684/7040/5579/5478/6850/2260/6696/2822/5530/10059/201294/5321/94121/6385/820/6387	No	No
Month 6	Higher in cGvHD	GO:1902652	secondary alcohol metabolic process	33	0.213289	0.814539	0.790241	1	0.986515	191	tags=21%, list=11%, signal=19%	337/3990/55911/116519/348/319/255738	No	No
Month 6	Higher in cGvHD	GO:0097006	regulation of plasma lipoprotein particle levels	35	0.209935	0.813898	0.798998	1	0.986515	227	tags=26%, list=14%, signal=23%	337/5320/3990/116519/345/9388/348/255738/4023	No	No
Month 6	Higher in PIT	GO:0001649	osteoblast differentiation	41	-0.255233	-0.81341	0.756813	1	0.986515	411	tags=27%, list=25%, signal=21%	6696/506/3295/5530/3611/1432/5245/3192/3381/115908/1277	No	No
Month 6	Higher in PIT	GO:0006139	nucleobase-containing compound metabolic process	374	-0.204697	-0.81326	0.915298	1	0.986515	501	tags=28%, list=30%, signal=25%	515/7040/7041/2022/9551/55611/10654/6648/6923/2316/7086/204/306/5579/55031/3655/5160/22978/5478/10935/5580/26292/2271/2766/6850/2260/6696/506/51727/11331/6738/11332/10135/8546/6714/3068/9475/7114/9124/3295/5530/948/10059/5499/51816/4200/3611/1432/5594/1738/7167/3945/136319/8876/5245/7431/9647/10632/1950/9414/9208/408/27258/2023/5216/4659/7913/4191/4869/222166/2820/5214/7037/3192/4756/3059/8741/11157/3418/10605/3575/4060/50809/351/957/5196/122618/10923/38/4702/3987/1012/221092/7150/6037/1277/10409/3148/3098/3146/3009/3815/8971/6283	No	No
Month 6	Higher in PIT	GO:0002683	negative regulation of immune system process	99	-0.22423	-0.813197	0.809514	1	0.986515	608	tags=40%, list=36%, signal=27%	3071/5585/5802/4057/7534/8288/4179/2876/57045/1445/7040/1265/3956/2885/6850/3313/1511/6714/5777/1432/714/84959/671/53347/1803/5795/114770/3105/4067/1845/6385/301/3575/2/5553/4332/2267/3146/336/6387	No	No
Month 6	Higher in PIT	GO:0010038	response to metal ion	51	-0.245762	-0.812796	0.768549	1	0.986515	479	tags=29%, list=29%, signal=22%	6648/4048/311/3934/11093/5530/5499/10235/3931/7037/8826/567/351/7018/3815	No	No
Month 6	Higher in PIT	GO:0072522	purine-containing compound biosynthetic process	49	-0.247285	-0.81248	0.767894	1	0.986515	535	tags=45%, list=32%, signal=31%	6774/226/2194/498/55739/271/515/7040/9551/204/5160/506/11332/10135/7114/51816/1738/10632/2023/3418/38/4702	No	No
Month 6	Higher in PIT	GO:0034504	protein localization to nucleus	58	-0.240469	-0.811843	0.777949	1	0.986515	514	tags=34%, list=31%, signal=25%	114882/7514/7040/2316/5580/1072/6850/11331/6714/3068/5530/948/1432/6789/4869/7037/3192/3059/351/1277	No	No
Month 6	Higher in PIT	GO:0048771	tissue remodeling	41	-0.254517	-0.811131	0.760029	1	0.986515	569	tags=41%, list=34%, signal=28%	1291/2324/7060/1445/7040/1471/6850/6696/6714/9475/5530/84959/3690/1200/4323/115908/1621	No	No
Month 6	Higher in cGvHD	GO:0006096	glycolytic process	25	0.227474	0.810555	0.773741	1	0.986515	19	tags=8%, list=1%, signal=8%	6521/229	No	No
Month 6	Higher in cGvHD	GO:0009137	purine nucleoside diphosphate catabolic process	25	0.227474	0.810555	0.773741	1	0.986515	19	tags=8%, list=1%, signal=8%	6521/229	No	No
Month 6	Higher in cGvHD	GO:0009181	purine ribonucleoside diphosphate catabolic process	25	0.227474	0.810555	0.773741	1	0.986515	19	tags=8%, list=1%, signal=8%	6521/229	No	No
Month 6	Higher in cGvHD	GO:0019364	pyridine nucleotide catabolic process	25	0.227474	0.810555	0.773741	1	0.986515	19	tags=8%, list=1%, signal=8%	6521/229	No	No
Month 6	Higher in cGvHD	GO:0046032	ADP catabolic process	25	0.227474	0.810555	0.773741	1	0.986515	19	tags=8%, list=1%, signal=8%	6521/229	No	No
Month 6	Higher in PIT	GO:0017157	regulation of exocytosis	39	-0.256571	-0.810298	0.758263	1	0.986515	558	tags=38%, list=33%, signal=26%	7879/3071/6813/2771/488/3684/5579/326624/6850/5530/201294/94121/4067/6385/301	No	No
Month 6	Higher in PIT	GO:0051701	biological process involved in interaction with host	43	-0.252094	-0.809822	0.764169	1	0.986515	495	tags=42%, list=30%, signal=30%	4057/290/4179/3688/3956/5478/4627/6714/1803/5245/3690/114770/3383/50848/7037/55207/3673/3146	No	No
Month 6	Higher in cGvHD	GO:0072526	pyridine-containing compound catabolic process	26	0.22474	0.809725	0.776388	1	0.986515	19	tags=8%, list=1%, signal=8%	6521/229	No	No
Month 6	Higher in PIT	GO:0043500	muscle adaptation	19	-0.297387	-0.809612	0.730002	1	0.986515	546	tags=37%, list=33%, signal=25%	5155/488/9475/5530/136319/408/221476	No	No
Month 6	Higher in PIT	GO:0044057	regulation of system process	73	-0.23186	-0.809473	0.795675	1	0.986515	418	tags=26%, list=25%, signal=20%	2260/6696/6714/9475/5530/2017/7168/136319/10398/408/2023/489/3673/351/221476/6916/336/1621/3815	No	No
Month 6	Higher in PIT	GO:0045727	positive regulation of translation	25	-0.279807	-0.80934	0.74145	1	0.986515	310	tags=24%, list=18%, signal=20%	6009/4869/3192/10605/3673/8672	No	No
Month 6	Higher in PIT	GO:0006022	aminoglycan metabolic process	24	-0.281819	-0.808753	0.739462	1	0.986515	280	tags=25%, list=17%, signal=21%	1950/114770/3423/960/64132/80760	No	No
Month 6	Higher in PIT	GO:1900026	positive regulation of substrate adhesion-dependent cell spreading	19	-0.297065	-0.808736	0.731234	1	0.986515	345	tags=32%, list=21%, signal=25%	2316/201294/3611/3690/57091/3987	No	No
Month 6	Higher in PIT	GO:0045807	positive regulation of endocytosis	60	-0.238345	-0.808702	0.784288	1	0.986515	283	tags=18%, list=17%, signal=16%	5795/1950/408/567/3673/351/720/7018/197/336/5199	No	No
Month 6	Higher in PIT	GO:0097696	cell surface receptor signaling pathway via STAT	16	-0.308723	-0.807888	0.73051	1	0.986515	681	tags=56%, list=41%, signal=34%	6774/4485/1436/5788/6352/7040/1950/3575/3815	No	No
Month 6	Higher in PIT	GO:0042326	negative regulation of phosphorylation	20	-0.293077	-0.807469	0.73504	1	0.986515	438	tags=35%, list=26%, signal=26%	5478/10935/57493/5795/4869/3192/4067	No	No
Month 6	Higher in PIT	GO:1903311	regulation of mRNA metabolic process	19	-0.296495	-0.807183	0.733291	1	0.986515	508	tags=42%, list=30%, signal=30%	3190/5580/9475/1432/7431/4869/3192/10605	No	No
Month 6	Higher in PIT	GO:0045766	positive regulation of angiogenesis	34	-0.261864	-0.806731	0.756346	1	0.986515	497	tags=38%, list=30%, signal=27%	2022/3688/306/5579/57142/5777/948/3690/947/820/3146/1003/116844	No	No
Month 6	Higher in PIT	GO:0035051	cardiocyte differentiation	19	-0.296196	-0.80637	0.734374	1	0.986515	499	tags=53%, list=30%, signal=37%	998/4669/7373/2539/7040/3688/34/5594/3192/221476	No	No
Month 6	Higher in PIT	GO:0043066	negative regulation of apoptotic process	128	-0.216358	-0.805739	0.838315	1	0.986515	610	tags=39%, list=36%, signal=27%	6352/3071/4057/7184/7534/2324/2876/2771/5803/23530/10105/3190/3688/6648/2316/55031/3655/4353/5478/10935/5580/1072/7416/3313/3934/11331/11235/6714/396/2017/3690/10752/2023/3383/4869/3845/7037/1280/3059/239/301/960/820/3575/308/5196/3148/627/6387/1003	No	No
Month 6	Higher in PIT	GO:0030041	actin filament polymerization	41	-0.252561	-0.804897	0.768612	1	0.986515	608	tags=59%, list=36%, signal=38%	5921/93663/10787/3071/90952/10109/7454/2314/10092/2885/23406/5580/1072/64423/7114/1729/2017/23191/136319/10094/7408/5216/3059/395	No	No
Month 6	Higher in cGvHD	GO:0016485	protein processing	64	0.181259	0.804709	0.870827	1	0.986515	366	tags=31%, list=22%, signal=25%	2220/3818/10418/3549/2160/4153/2161/255738/2158/10747/716/5230/5034/2266/1311/55908/350/2244/715/649	No	No
Month 6	Higher in PIT	GO:0060538	skeletal muscle organ development	19	-0.295573	-0.804673	0.736472	1	0.986515	591	tags=53%, list=35%, signal=34%	1938/1291/2876/10105/7040/5530/4637/1432/3845/10409	No	No
Month 6	Higher in PIT	GO:0051254	positive regulation of RNA metabolic process	106	-0.220007	-0.803981	0.828342	1	0.986515	508	tags=32%, list=30%, signal=24%	3190/7040/7041/2022/5579/3655/26292/6696/10135/8546/3068/9475/9124/5530/5499/3611/1432/5245/1950/408/4659/7913/4869/3192/3059/10605/4060/351/5196/10923/1012/1277/3148/3146	No	No
Month 6	Higher in cGvHD	GO:0042176	regulation of protein catabolic process	63	0.181655	0.803837	0.867934	1	0.986515	309	tags=22%, list=18%, signal=19%	5886/9491/5705/725/348/6653/255738/999/722/5702/5707/8078/9097/5701	No	No
Month 6	Higher in PIT	GO:0032388	positive regulation of intracellular transport	23	-0.282761	-0.803723	0.745335	1	0.986515	538	tags=43%, list=32%, signal=30%	10938/7040/2316/5580/4478/11235/1432/10134/3059/7260	No	No
Month 6	Higher in PIT	GO:0051247	positive regulation of protein metabolic process	127	-0.215481	-0.801819	0.843913	1	0.986515	438	tags=28%, list=26%, signal=22%	5478/1072/4478/6850/2260/5168/4627/2822/11235/6714/9475/6449/5594/136319/6009/6789/10134/1950/408/2023/57091/4869/3192/4323/4067/10006/10605/3673/820/3937/351/8672/7018/3815/6283	No	No
Month 6	Higher in PIT	GO:0051258	protein polymerization	59	-0.236786	-0.801497	0.793378	1	0.986515	684	tags=49%, list=41%, signal=30%	5921/93663/10787/22919/3320/3071/90952/2879/10109/7454/2314/10092/2885/23406/5580/1072/64423/7114/1729/2017/23191/136319/10094/7408/5216/3059/395/1639/1003	No	No
Month 6	Higher in PIT	GO:0009410	response to xenobiotic stimulus	59	-0.23664	-0.801003	0.794218	1	0.986515	291	tags=19%, list=17%, signal=16%	9647/3690/4659/7037/4067/3673/590/1012/7150/1277/6283	No	No
Month 6	Higher in PIT	GO:0070925	organelle assembly	107	-0.218961	-0.800927	0.83323	1	0.986515	427	tags=26%, list=25%, signal=21%	4478/3911/6850/2260/6738/9948/8546/6714/203068/7168/10982/4218/6009/10398/947/27258/4869/3796/152206/3192/55207/987/54521/6385/51411/4735/1639/7419	No	No
Month 6	Higher in cGvHD	GO:2000146	negative regulation of cell motility	62	0.181365	0.799506	0.873748	1	0.986515	216	tags=16%, list=13%, signal=15%	3868/3728/127435/347/6376/7049/6422/348/11117/999	No	No
Month 6	Higher in PIT	GO:1904375	regulation of protein localization to cell periphery	29	-0.267882	-0.799371	0.759384	1	0.986515	506	tags=38%, list=30%, signal=27%	1445/7040/3688/4035/102/948/245812/10434/4323/4067/10439	No	No
Month 6	Higher in PIT	GO:0071248	cellular response to metal ion	20	-0.28995	-0.798852	0.74552	1	0.986515	274	tags=25%, list=16%, signal=21%	10235/8826/567/351/7018	No	No
Month 6	Higher in PIT	GO:0023051	regulation of signaling	419	-0.200391	-0.798782	0.939279	1	0.986515	551	tags=32%, list=33%, signal=29%	2876/2771/81/5155/488/79876/81621/4898/5899/57045/11124/5270/10105/114882/3190/1445/22898/7040/7041/2022/3688/55611/10672/961/6648/2316/4035/3956/5579/3340/55031/2885/3655/683/5478/5580/1072/6850/5341/2260/6696/57493/25953/2822/11331/102/11235/10135/6714/57142/9475/7114/396/5530/5777/948/2017/5499/23191/10982/3611/4218/1432/56681/5594/84959/3263/6009/53347/6789/1460/10134/8876/5245/2776/3690/23526/5795/1950/1627/408/2023/57091/5216/3383/4869/222166/3845/397/147111/50848/4052/2487/7037/1280/94121/4756/5175/22821/3059/4323/4067/8826/1845/23108/147381/5567/301/960/395/820/3575/10631/10550/351/590/7260/5196/80310/115908/3672/3987/1012/197/113791/1277/3148/3146/627/1621/6387/3815/1003/116844/6283	No	No
Month 6	Higher in PIT	GO:0006898	receptor-mediated endocytosis	58	-0.236391	-0.798074	0.79762	1	0.986515	530	tags=33%, list=32%, signal=23%	5899/10487/3684/3688/4035/2885/6850/948/2017/1803/3690/1950/408/7037/567/928/351/7018/2208	No	No
Month 6	Higher in PIT	GO:0042147	retrograde transport, endosome to Golgi	17	-0.300176	-0.796567	0.746478	1	0.986515	195	tags=18%, list=12%, signal=16%	55207/1639/7260	No	No
Month 6	Higher in PIT	GO:0048863	stem cell differentiation	26	-0.273149	-0.796455	0.760886	1	0.986515	429	tags=42%, list=26%, signal=32%	1072/3911/3313/2260/7114/1432/5594/2487/3192/2/3815	No	No
Month 6	Higher in PIT	GO:0000041	transition metal ion transport	15	-0.308914	-0.795691	0.746418	1	0.986515	397	tags=47%, list=24%, signal=36%	4057/6947/3934/3263/7037/567/7018	No	No
Month 6	Higher in cGvHD	GO:0006633	fatty acid biosynthetic process	32	0.209526	0.795211	0.814799	1	0.986515	332	tags=34%, list=20%, signal=28%	337/2180/3990/116519/345/9388/4023/2950/2171/873/4830	No	No
Month 6	Higher in cGvHD	GO:0040013	negative regulation of locomotion	63	0.179643	0.794931	0.881735	1	0.986515	216	tags=16%, list=13%, signal=14%	3868/3728/127435/347/6376/7049/6422/348/11117/999	No	No
Month 6	Higher in PIT	GO:0060341	regulation of cellular localization	85	-0.223034	-0.794108	0.826058	1	0.986515	513	tags=33%, list=31%, signal=24%	3684/7514/1445/7040/3688/2316/4035/5580/4478/3934/2822/102/11235/6714/948/1432/5594/245812/10134/3690/4659/10434/3059/4323/4067/820/10439/7260	No	No
Month 6	Higher in PIT	GO:0003006	developmental process involved in reproduction	80	-0.224457	-0.793427	0.822407	1	0.986515	480	tags=32%, list=29%, signal=24%	7040/51/2316/51807/10935/26292/23705/6696/10491/11331/8546/6714/3295/5104/118429/1738/6789/10134/4323/4735/8672/10149/7419/10409/3148/3815	No	No
Month 6	Higher in PIT	GO:0050878	regulation of body fluid levels	130	-0.212758	-0.793344	0.856731	1	0.986515	440	tags=35%, list=26%, signal=28%	2316/2811/2814/2812/5478/5580/6850/5341/4513/57493/4627/1511/8546/6714/7094/11093/7414/5530/5777/948/1314/3611/1432/84959/5321/10398/2776/83706/3690/5795/50848/2815/22821/4067/239/51206/5567/3673/928/308/10544/2191/5196/2267/5265/3043	No	No
Month 6	Higher in PIT	GO:0006996	organelle organization	403	-0.199112	-0.79281	0.942041	1	0.986515	694	tags=43%, list=41%, signal=33%	10313/335/7171/11345/5921/5154/6774/93663/226/292/55004/10097/1605/9260/83442/10787/5878/6223/22919/7879/51534/3320/10342/9578/1436/5910/10096/23603/400/87/3071/90952/1861/5802/7184/7534/10095/10109/29109/1291/10226/7454/162/10383/9665/2876/81/5155/488/10890/10938/5899/10487/5270/10972/10105/7514/10163/9748/7040/3688/2314/1265/961/51/6648/2316/4035/10092/51807/57488/5579/2885/683/23406/5478/10935/5580/1072/4478/3911/6850/3313/5341/2260/800/23002/23344/4627/11331/6738/64423/9948/11235/8546/6714/57142/9475/7094/7114/8407/9124/203068/7368/4082/1729/80086/2017/10059/7168/5499/23191/6449/7417/10982/3611/4218/56681/5594/136319/6009/10398/10094/5245/7431/91624/9647/5552/3690/10087/1950/947/1627/408/27258/10788/7408/5216/4659/4869/7277/3845/50848/3796/7037/152206/3192/1200/3059/11034/29780/57175/8826/55207/10006/987/54521/6385/51411/6490/301/395/4542/4735/1639/7419/7150/3148/3146/6387/3009/3815/1003/8971	No	No
Month 6	Higher in PIT	GO:0050764	regulation of phagocytosis	44	-0.245645	-0.792585	0.788827	1	0.986515	151	tags=14%, list=9%, signal=13%	3673/720/197/3146/336/5199	No	No
Month 6	Higher in PIT	GO:0002831	regulation of response to biotic stimulus	91	-0.22069	-0.79255	0.83337	1	0.986515	452	tags=35%, list=27%, signal=27%	5802/4057/7184/7534/3075/7409/1520/5899/7040/2885/22978/6850/23705/11331/8546/6714/57142/5777/948/1432/3263/5245/3105/4067/820/351/2/4332/3148/3146/5199/3107	No	No
Month 6	Higher in PIT	GO:0010324	membrane invagination	21	-0.284458	-0.792411	0.75631	1	0.986515	513	tags=62%, list=31%, signal=44%	55198/718/51429/5336/2934/27243/998/3071/3684/4627/948/51411/3673	No	No
Month 6	Higher in PIT	GO:0051897	positive regulation of phosphatidylinositol 3-kinase/protein kinase B signal transduction	49	-0.241176	-0.792406	0.79617	1	0.986515	623	tags=47%, list=37%, signal=30%	1436/6352/10855/7409/2876/5155/114882/7040/2022/3688/2260/6714/57142/5777/5245/5795/1950/57091/5175/3059/351/80310/3815	No	No
Month 6	Higher in cGvHD	GO:0045862	positive regulation of proteolysis	37	0.201817	0.792404	0.837511	1	0.986515	167	tags=16%, list=10%, signal=15%	5886/3818/10418/5705/2161/348	No	No
Month 6	Higher in PIT	GO:1901699	cellular response to nitrogen compound	91	-0.220649	-0.792401	0.833525	1	0.986515	630	tags=44%, list=38%, signal=29%	3484/5315/5910/4691/498/7184/1291/2771/10890/114882/1445/7040/2316/4035/5579/2885/5580/1072/6850/3934/2822/6714/9475/5530/1729/948/4218/5594/7431/2776/3690/5795/3383/4869/4067/820/351/197/7150/336	No	No
Month 6	Higher in PIT	GO:0001568	blood vessel development	148	-0.209876	-0.792043	0.867165	1	0.986515	504	tags=32%, list=30%, signal=24%	10163/7040/2022/3688/10672/961/4035/306/5579/3340/3674/6850/2260/506/57493/4627/2822/11235/57142/9475/5777/948/1432/5594/6789/3690/5795/1950/947/4638/54538/5175/4323/22918/301/820/2191/5196/80310/1012/1289/1277/6678/57125/3146/1003/116844	No	No
Month 6	Higher in PIT	GO:0140352	export from cell	132	-0.212094	-0.791945	0.860003	1	0.986515	558	tags=34%, list=33%, signal=25%	6813/162/2771/488/10890/5899/5270/10972/3684/7040/306/5579/326624/5478/6850/22908/5341/2260/6696/25953/4627/2822/51150/5530/10059/201294/4218/5321/94121/4756/3418/4067/55207/9805/6385/301/820/22820/26958/4053/7260/7018/2214/6387/3815	No	No
Month 6	Higher in PIT	GO:0030866	cortical actin cytoskeleton organization	15	-0.307198	-0.791271	0.751728	1	0.986515	420	tags=53%, list=25%, signal=40%	27183/10787/3071/5341/9475/7094/10788/8826	No	No
Month 6	Higher in cGvHD	GO:0014823	response to activity	23	0.226914	0.790821	0.795798	1	0.986515	178	tags=17%, list=11%, signal=16%	2335/5950/2730/158	No	No
Month 6	Higher in PIT	GO:0051051	negative regulation of transport	67	-0.229153	-0.790459	0.816484	1	0.986515	522	tags=33%, list=31%, signal=24%	5270/1445/7040/1265/961/5579/7416/25953/5530/948/9647/3690/1950/10434/94121/4756/3418/567/301/10550/3146/336	No	No
Month 6	Higher in PIT	GO:0045893	positive regulation of DNA-templated transcription	99	-0.217622	-0.78923	0.843392	1	0.986515	508	tags=41%, list=30%, signal=31%	5315/10096/87/4691/5585/29109/7454/81/5155/3190/7040/7041/2022/5579/3655/26292/6696/10135/8546/3068/9124/5530/5499/3611/1432/5245/1950/408/4659/7913/4869/3192/3059/4060/351/5196/10923/1012/1277/3148/3146	No	No
Month 6	Higher in PIT	GO:1902680	positive regulation of RNA biosynthetic process	99	-0.217622	-0.78923	0.843392	1	0.986515	508	tags=41%, list=30%, signal=31%	5315/10096/87/4691/5585/29109/7454/81/5155/3190/7040/7041/2022/5579/3655/26292/6696/10135/8546/3068/9124/5530/5499/3611/1432/5245/1950/408/4659/7913/4869/3192/3059/4060/351/5196/10923/1012/1277/3148/3146	No	No
Month 6	Higher in cGvHD	GO:0016072	rRNA metabolic process	17	0.246742	0.788486	0.770764	1	0.986515	378	tags=41%, list=23%, signal=32%	6230/6217/11224/6202/283/6194/342618	No	No
Month 6	Higher in cGvHD	GO:0009411	response to UV	20	0.234984	0.788328	0.784614	1	0.986515	115	tags=15%, list=7%, signal=14%	1965/4239/4318	No	No
Month 6	Higher in cGvHD	GO:0006888	endoplasmic reticulum to Golgi vesicle-mediated transport	34	0.204972	0.788091	0.835973	1	0.986515	395	tags=32%, list=24%, signal=25%	286/10652/10525/10016/6653/5034/8615/2664/5861/7415/23256	No	No
Month 6	Higher in PIT	GO:0033002	muscle cell proliferation	38	-0.250597	-0.787601	0.789128	1	0.986515	344	tags=26%, list=21%, signal=21%	7168/1432/5245/3690/3845/3673/4969/80310/1012/1621	No	No
Month 6	Higher in cGvHD	GO:0006195	purine nucleotide catabolic process	29	0.212535	0.78716	0.820284	1	0.986515	19	tags=7%, list=1%, signal=7%	6521/229	No	No
Month 6	Higher in cGvHD	GO:0009154	purine ribonucleotide catabolic process	29	0.212535	0.78716	0.820284	1	0.986515	19	tags=7%, list=1%, signal=7%	6521/229	No	No
Month 6	Higher in PIT	GO:0008286	insulin receptor signaling pathway	21	-0.282491	-0.786932	0.763292	1	0.986515	630	tags=52%, list=38%, signal=33%	3484/4691/1291/114882/5579/2885/5580/2822/5594/5795/197	No	No
Month 6	Higher in PIT	GO:0044272	sulfur compound biosynthetic process	16	-0.300662	-0.786795	0.75709	1	0.986515	447	tags=38%, list=27%, signal=28%	5160/11332/1738/4357/2686/38	No	No
Month 6	Higher in PIT	GO:0014706	striated muscle tissue development	43	-0.244813	-0.786433	0.795871	1	0.986515	591	tags=42%, list=35%, signal=28%	1938/1291/2876/10105/7040/2022/3688/34/2260/57493/5530/7168/4637/1432/136319/3845/3192/221476	No	No
Month 6	Higher in PIT	GO:0050866	negative regulation of cell activation	51	-0.237775	-0.78638	0.806147	1	0.986515	546	tags=43%, list=33%, signal=30%	5155/57045/5270/1445/7040/3956/5580/1511/6714/5777/84959/671/114770/4067/1845/239/6385/301/928/4332/2267/3146	No	No
Month 6	Higher in PIT	GO:1902115	regulation of organelle assembly	30	-0.261665	-0.786354	0.777583	1	0.986515	427	tags=57%, list=25%, signal=43%	3936/378/2934/9908/5562/27243/989/81876/5802/5899/4478/2260/6714/4869/3192/54521/6385	No	No
Month 6	Higher in PIT	GO:0001763	morphogenesis of a branching structure	30	-0.261623	-0.786226	0.777774	1	0.986515	499	tags=50%, list=30%, signal=36%	7040/2022/10672/2885/3911/2260/11331/6714/57142/5499/3611/6789/1950/3845/4323	No	No
Month 6	Higher in PIT	GO:0016192	vesicle-mediated transport	293	-0.199472	-0.785711	0.9261	1	0.986515	561	tags=32%, list=33%, signal=26%	7454/6813/162/7409/29959/717/2771/488/10890/10938/5899/10487/10972/5870/3684/9276/1445/10163/22898/7040/3688/1265/961/4035/306/57488/5579/326624/2885/311/5580/4478/6850/22908/5341/5168/4627/8546/51150/6714/396/5530/948/2017/10059/201294/1314/4218/56681/5594/1803/10094/10134/3690/5795/1950/408/10434/4638/7037/94121/5175/22918/4067/55207/9805/54521/567/381/6385/51411/301/3673/4542/22820/26958/1639/928/351/3385/720/7260/7018/122618/1012/2208/197/2214/3146/336/5199/3815/1401	No	No
Month 6	Higher in cGvHD	GO:0046031	ADP metabolic process	27	0.216129	0.785182	0.818367	1	0.986515	19	tags=7%, list=1%, signal=7%	6521/229	No	No
Month 6	Higher in PIT	GO:0006915	apoptotic process	265	-0.199936	-0.784006	0.920061	1	0.986515	598	tags=36%, list=36%, signal=28%	5585/5654/2879/4057/7184/7534/1291/54205/2324/2876/2771/81/488/5803/23530/5899/11124/10105/3190/9748/7040/3688/81611/961/6648/2316/3956/3336/5579/55031/3655/4353/79073/5478/10935/5580/1072/7416/6850/3313/2260/23705/3934/2822/11331/11235/6714/57142/396/4082/5777/922/2017/10059/5499/7417/1432/5594/6789/10134/8876/5245/9647/5552/3690/10752/2023/3383/4869/3845/2487/7037/1280/3059/4067/239/489/301/960/820/3575/308/10550/8428/351/10439/2191/5196/3672/4332/3148/3146/627/1621/6387/1003	No	No
Month 6	Higher in cGvHD	GO:0007492	endoderm development	19	0.237352	0.783786	0.790284	1	0.986515	115	tags=16%, list=7%, signal=15%	2335/2131/4318	No	No
Month 6	Higher in PIT	GO:2000058	regulation of ubiquitin-dependent protein catabolic process	18	-0.291225	-0.783464	0.764373	1	0.986515	512	tags=44%, list=31%, signal=31%	7514/7041/6923/6449/1460/10134/1950/7018	No	No
Month 6	Higher in cGvHD	GO:0071772	response to BMP	20	0.233511	0.783388	0.792123	1	0.986515	314	tags=35%, list=19%, signal=29%	2131/7049/6422/6653/9958/10468/1311	No	No
Month 6	Higher in cGvHD	GO:0071773	cellular response to BMP stimulus	20	0.233511	0.783388	0.792123	1	0.986515	314	tags=35%, list=19%, signal=29%	2131/7049/6422/6653/9958/10468/1311	No	No
Month 6	Higher in PIT	GO:0009749	response to glucose	23	-0.275589	-0.783336	0.771487	1	0.986515	258	tags=17%, list=15%, signal=15%	3383/820/1277/336	No	No
Month 6	Higher in PIT	GO:0022406	membrane docking	19	-0.287714	-0.783276	0.764056	1	0.986515	558	tags=47%, list=33%, signal=32%	6813/488/5899/57488/4478/5341/23344/4218/3383	No	No
Month 6	Higher in cGvHD	GO:0050796	regulation of insulin secretion	17	0.244941	0.782731	0.778641	1	0.986515	110	tags=18%, list=7%, signal=17%	1113/5950/2147	No	No
Month 6	Higher in PIT	GO:0032940	secretion by cell	126	-0.210311	-0.781942	0.869935	1	0.986515	558	tags=35%, list=33%, signal=25%	6813/162/2771/488/10890/5899/5270/10972/3684/7040/306/5579/326624/5478/6850/22908/5341/2260/6696/25953/4627/2822/51150/5530/10059/201294/4218/5321/94121/4756/3418/4067/55207/9805/6385/301/820/22820/26958/4053/7260/2214/6387/3815	No	No
Month 6	Higher in PIT	GO:2001242	regulation of intrinsic apoptotic signaling pathway	32	-0.256741	-0.781465	0.787243	1	0.986515	551	tags=41%, list=33%, signal=28%	2876/10105/3190/6648/55031/5478/6714/10134/8876/2023/960/351/6387	No	No
Month 6	Higher in PIT	GO:0001101	response to acid chemical	23	-0.274239	-0.7795	0.776604	1	0.986515	199	tags=17%, list=12%, signal=16%	4067/80310/1290/1277	No	No
Month 6	Higher in PIT	GO:0010506	regulation of autophagy	46	-0.239685	-0.779325	0.810218	1	0.986515	456	tags=24%, list=27%, signal=18%	326624/7416/6850/2017/10059/4218/6009/5476/10434/1982/3146	No	No
Month 6	Higher in PIT	GO:0062207	regulation of pattern recognition receptor signaling pathway	27	-0.26496	-0.778893	0.78396	1	0.986515	381	tags=22%, list=23%, signal=17%	6714/57142/948/4067/351/3146	No	No
Month 6	Higher in cGvHD	GO:0090276	regulation of peptide hormone secretion	21	0.228729	0.778078	0.802208	1	0.986515	341	tags=33%, list=20%, signal=27%	1113/5950/2147/5213/1374/2266/2244	No	No
Month 6	Higher in PIT	GO:0051656	establishment of organelle localization	67	-0.225258	-0.777024	0.834998	1	0.986515	647	tags=40%, list=39%, signal=26%	22919/7879/10342/1861/7534/29109/6813/81/10972/5870/7514/3688/1072/6850/4627/11235/8546/10059/201294/56681/4869/4067/6385/22820/26958/1639/3815	No	No
Month 6	Higher in PIT	GO:2000177	regulation of neural precursor cell proliferation	15	-0.300455	-0.773902	0.773347	1	0.986515	550	tags=53%, list=33%, signal=36%	2771/5803/7040/3688/2316/3611/1950/4067	No	No
Month 6	Higher in PIT	GO:0060255	regulation of macromolecule metabolic process	490	-0.193318	-0.773465	0.967746	1	0.986515	438	tags=24%, list=26%, signal=26%	5478/10935/5580/26292/2271/1471/1072/4478/6850/2260/23705/6696/10491/57493/5168/4627/3934/2822/11331/102/6738/5005/11235/10135/8546/6714/57142/3068/9475/9124/5530/5777/948/10059/5499/23191/6449/3611/1432/5594/671/3263/136319/6009/53347/6789/5476/1460/10134/5245/7431/9647/5552/3690/5795/1950/947/9208/408/2023/114770/26998/57091/5216/4659/7913/4869/222166/3845/50848/7037/1280/3192/3105/4756/3059/4323/8741/11157/4067/8826/10006/567/10605/5567/301/1982/3673/820/3575/10631/3937/4060/50809/351/10439/8672/5196/7018/122618/10923/5553/3987/1012/2208/7150/1277/5004/2214/10409/3148/3098/3146/336/3009/3815/1003/1401/8971/6283	No	No
Month 6	Higher in PIT	GO:0031669	cellular response to nutrient levels	34	-0.251047	-0.773406	0.800611	1	0.986515	424	tags=32%, list=25%, signal=25%	6850/3934/6714/56681/5594/6009/5567/10631/8428/213/1277	No	No
Month 6	Higher in PIT	GO:0050808	synapse organization	81	-0.218254	-0.772617	0.851378	1	0.986515	528	tags=40%, list=31%, signal=28%	87/712/5802/7534/713/10487/3684/10163/3688/10672/1072/3911/2260/23002/102/51150/57142/203068/2017/23191/1432/714/3690/1627/5216/147381/3897/1639/55118/351/6678/627	No	No
Month 6	Higher in PIT	GO:0033554	cellular response to stress	201	-0.19981	-0.771679	0.914523	1	0.986515	600	tags=37%, list=36%, signal=27%	1861/5802/7184/1938/7534/10226/7454/7060/29959/9665/2876/488/79876/55236/11124/10105/3190/7040/391634/55611/6648/55031/2885/4353/50640/79073/5478/10935/5580/2271/1072/6696/3934/11235/6714/57142/9475/4082/948/7168/5499/6449/1432/56681/5594/10134/10087/201595/2023/2794/7913/4869/3845/4638/152206/4756/4323/4067/567/489/5567/960/10550/8428/50809/351/11253/80310/213/4332/3148/3146/6387/57134	No	No
Month 6	Higher in cGvHD	GO:0007584	response to nutrient	34	0.200674	0.771565	0.859008	1	0.986515	308	tags=35%, list=18%, signal=29%	2180/2730/6422/9388/158/8614/4023/2621/2950/2153/1374/3371	No	No
Month 6	Higher in PIT	GO:0031099	regeneration	43	-0.240057	-0.771155	0.816856	1	0.986515	219	tags=16%, list=13%, signal=15%	4756/301/10631/928/8428/7150/6387	No	No
Month 6	Higher in PIT	GO:0019637	organophosphate metabolic process	167	-0.20204	-0.770194	0.902215	1	0.986515	708	tags=46%, list=42%, signal=29%	2539/5162/8402/3635/335/7920/5154/6774/226/5211/2617/48/5571/2194/29789/5315/498/9562/2879/55739/3939/1291/6888/3030/5155/271/23530/114882/515/7040/9551/10654/7086/204/50640/5160/22978/5580/2766/22908/5341/506/5168/51727/2822/11331/11332/10135/6714/7114/3295/10059/4200/1738/7167/3945/5321/8876/10632/2224/9414/2023/4191/3931/2820/5214/1071/3418/351/957/38/4702/3098/7941/336/2582	No	No
Month 6	Higher in cGvHD	GO:1903036	positive regulation of response to wounding	22	0.223492	0.770073	0.820798	1	0.986515	209	tags=23%, list=12%, signal=20%	4192/2147/2161/2039/11117	No	No
Month 6	Higher in PIT	GO:0048762	mesenchymal cell differentiation	34	-0.24974	-0.769381	0.805695	1	0.986515	499	tags=38%, list=30%, signal=27%	7040/7041/2022/1072/3911/2260/57142/9475/5594/2487/10439/1277/116844	No	No
Month 6	Higher in cGvHD	GO:0050680	negative regulation of epithelial cell proliferation	20	0.229075	0.768504	0.81207	1	0.986515	167	tags=25%, list=10%, signal=23%	7049/6422/2683/7857/348	No	No
Month 6	Higher in PIT	GO:0051336	regulation of hydrolase activity	28	-0.259313	-0.768159	0.800147	1	0.986515	495	tags=32%, list=30%, signal=23%	3688/3655/2260/2822/10235/26998/6251/3987/3146	No	No
Month 6	Higher in cGvHD	GO:1903052	positive regulation of proteolysis involved in protein catabolic process	18	0.236474	0.767708	0.805778	1	0.986515	96	tags=11%, list=6%, signal=11%	5886/5705	No	No
Month 6	Higher in cGvHD	GO:0002791	regulation of peptide secretion	22	0.222702	0.767348	0.823517	1	0.986515	341	tags=32%, list=20%, signal=26%	1113/5950/2147/5213/1374/2266/2244	No	No
Month 6	Higher in PIT	GO:0031347	regulation of defense response	136	-0.204914	-0.767267	0.89319	1	0.986515	452	tags=24%, list=27%, signal=19%	2885/22978/683/5580/6850/23705/11331/8546/6714/57142/7114/5777/948/1432/5594/3263/5245/114770/3105/4067/301/820/351/2/4332/197/3148/7941/3146/5199/1003/3107/6283	No	No
Month 6	Higher in PIT	GO:0006874	intracellular calcium ion homeostasis	44	-0.237656	-0.766807	0.823131	1	0.986515	499	tags=48%, list=30%, signal=34%	5788/5910/6352/7184/488/7040/2316/2811/2814/5579/2812/1729/5777/84959/3690/2815/4067/6358/489/6387/1003	No	No
Month 6	Higher in PIT	GO:0006631	fatty acid metabolic process	61	-0.225377	-0.76671	0.84215	1	0.986515	492	tags=31%, list=29%, signal=23%	34/51/1891/2109/50640/2108/11332/3295/948/1432/5321/3032/10434/239/127/5742/115908/38/6916	No	No
Month 6	Higher in PIT	GO:0016055	Wnt signaling pathway	52	-0.230567	-0.765078	0.835176	1	0.986515	499	tags=35%, list=30%, signal=25%	7040/7041/4035/55031/23002/6714/5499/3611/1432/6789/1460/2776/1950/147111/2487/351/115908/1277	No	No
Month 6	Higher in cGvHD	GO:0090087	regulation of peptide transport	23	0.219501	0.764984	0.830128	1	0.986515	341	tags=30%, list=20%, signal=25%	1113/5950/2147/5213/1374/2266/2244	No	No
Month 6	Higher in PIT	GO:0060627	regulation of vesicle-mediated transport	139	-0.203754	-0.764602	0.897304	1	0.986515	381	tags=32%, list=23%, signal=27%	6813/717/2771/488/10938/3684/1445/7040/1265/961/4035/5579/326624/4478/6850/6714/396/5530/948/201294/5594/10094/3690/5795/1950/408/10434/4638/94121/4067/9805/54521/567/6385/301/3673/351/720/7260/7018/1012/197/3146/336/5199	No	No
Month 6	Higher in PIT	GO:0009101	glycoprotein biosynthetic process	45	-0.235835	-0.764085	0.828135	1	0.986515	273	tags=20%, list=16%, signal=17%	9486/201595/8706/6185/51363/64132/957/7903/57134	No	No
Month 6	Higher in PIT	GO:0055074	calcium ion homeostasis	46	-0.234804	-0.763455	0.830934	1	0.986515	499	tags=48%, list=30%, signal=35%	5788/5910/6352/7184/488/7040/2316/2811/2814/5579/2812/2260/1729/5777/84959/3690/2815/4067/6358/489/6387/1003	No	No
Month 6	Higher in PIT	GO:0010977	negative regulation of neuron projection development	17	-0.287486	-0.762891	0.78787	1	0.986515	411	tags=41%, list=25%, signal=31%	5793/5802/6696/57142/7431/4756/567	No	No
Month 6	Higher in PIT	GO:0001678	intracellular glucose homeostasis	18	-0.283568	-0.762863	0.788839	1	0.986515	258	tags=22%, list=15%, signal=19%	3383/820/1277/3098	No	No
Month 6	Higher in PIT	GO:0044085	cellular component biogenesis	422	-0.191189	-0.762264	0.966968	1	0.986515	392	tags=23%, list=23%, signal=23%	102/6738/64423/9948/11235/8546/6714/57142/9475/7094/7114/9124/203068/7368/3512/4082/7414/1729/948/2017/10059/7168/2331/23191/10982/3611/4218/1432/56681/136319/6009/10398/6789/1460/10094/9647/83706/3690/5795/947/408/27258/10788/7408/5216/3383/4869/4638/50848/3931/3796/7037/152206/8664/3192/3105/5175/3059/4323/11157/29780/57175/8826/55207/1845/987/54521/567/6385/147381/51411/5567/395/3673/53841/4735/1639/23569/928/55118/50809/351/3987/1012/7419/10409/3148/3146/627/336/6387/3009/3815/1003/8971/55901	No	No
Month 6	Higher in PIT	GO:0030100	regulation of endocytosis	88	-0.213013	-0.761887	0.870491	1	0.986515	298	tags=18%, list=18%, signal=16%	10094/3690/5795/1950/408/4638/567/3673/351/720/7018/1012/197/3146/336/5199	No	No
Month 6	Higher in PIT	GO:0009966	regulation of signal transduction	378	-0.191706	-0.761879	0.96151	1	0.986515	551	tags=32%, list=33%, signal=28%	2876/2771/81/5155/79876/81621/4898/5899/57045/11124/5270/10105/114882/3190/1445/22898/7040/7041/2022/3688/55611/10672/961/6648/2316/4035/3956/5579/3340/55031/2885/3655/683/5478/5580/6850/5341/2260/57493/11331/102/11235/10135/6714/57142/9475/7114/396/5530/5777/948/2017/5499/23191/10982/3611/1432/56681/5594/84959/3263/6009/53347/6789/1460/10134/8876/5245/2776/3690/23526/5795/1950/408/2023/57091/3383/4869/222166/3845/397/147111/50848/4052/2487/7037/1280/4756/5175/22821/3059/4323/4067/8826/1845/23108/5567/960/395/3575/10631/10550/351/5196/80310/115908/3672/3987/1012/197/113791/1277/3148/3146/627/1621/6387/3815/1003/116844/6283	No	No
Month 6	Higher in PIT	GO:0006720	isoprenoid metabolic process	15	-0.295785	-0.761874	0.787927	1	0.986515	486	tags=40%, list=29%, signal=29%	10654/4035/51635/2224/51109/127	No	No
Month 6	Higher in cGvHD	GO:0051224	negative regulation of protein transport	21	0.223906	0.761669	0.82465	1	0.986515	167	tags=19%, list=10%, signal=17%	1113/347/91461/348	No	No
Month 6	Higher in PIT	GO:0098662	inorganic cation transmembrane transport	77	-0.216622	-0.761526	0.863368	1	0.986515	548	tags=39%, list=33%, signal=27%	81/6947/488/23530/10105/515/7040/9551/2316/2811/2814/2812/7416/3313/4513/506/3934/11331/9377/5530/1729/5777/84959/10632/3690/2815/4067/489/7018/4702	No	No
Month 6	Higher in PIT	GO:1901698	response to nitrogen compound	160	-0.200413	-0.761375	0.908633	1	0.986515	630	tags=39%, list=38%, signal=27%	3484/5315/5910/10956/4691/498/1861/7184/1938/1291/3030/2876/2771/10890/11124/114882/1445/7040/3688/2316/4035/4048/5579/2885/5580/1072/6850/3934/2822/6714/9475/11093/5530/1729/948/6449/4218/1432/5594/10134/7431/2776/3690/5795/201595/3383/4869/4067/3673/820/928/351/590/11253/1012/197/7150/1277/336/1621/6387/57134	No	No
Month 6	Higher in PIT	GO:0090092	regulation of transmembrane receptor protein serine/threonine kinase signaling pathway	37	-0.24329	-0.761018	0.821296	1	0.986515	21	tags=30%, list=1%, signal=30%	57045/7040/7041/2022/4035/3611/1460/4052/4756/1003/116844	No	No
Month 6	Higher in PIT	GO:0043065	positive regulation of apoptotic process	83	-0.214288	-0.760793	0.868788	1	0.986515	499	tags=30%, list=30%, signal=22%	7040/3688/6648/3956/3655/5580/7416/3313/3934/2822/5499/6789/10134/8876/5245/2487/4067/301/10550/351/10439/2191/3672/4332/3146	No	No
Month 6	Higher in PIT	GO:0043068	positive regulation of programmed cell death	83	-0.214288	-0.760793	0.868788	1	0.986515	499	tags=30%, list=30%, signal=22%	7040/3688/6648/3956/3655/5580/7416/3313/3934/2822/5499/6789/10134/8876/5245/2487/4067/301/10550/351/10439/2191/3672/4332/3146	No	No
Month 6	Higher in PIT	GO:0010639	negative regulation of organelle organization	51	-0.229948	-0.760494	0.840593	1	0.986515	561	tags=37%, list=33%, signal=26%	7454/2876/10105/10163/2314/5580/1072/6714/7114/136319/5216/4869/50848/7037/3192/57175/54521/395/1003	No	No
Month 6	Higher in PIT	GO:0072521	purine-containing compound metabolic process	108	-0.207632	-0.760424	0.88582	1	0.986515	573	tags=47%, list=34%, signal=33%	2539/5162/8402/6774/226/5211/48/5571/2194/29789/5315/498/55739/3939/1291/6888/271/23530/515/7040/9551/10654/7086/204/5160/22978/2766/506/11332/10135/6714/7114/3295/10059/51816/4200/1738/7167/3945/8876/10632/9414/2023/4191/2820/5214/3418/351/38/4702/3098	No	No
Month 6	Higher in PIT	GO:1903531	negative regulation of secretion by cell	17	-0.286517	-0.76032	0.791365	1	0.986515	664	tags=59%, list=40%, signal=36%	5211/7879/3071/2781/2771/25953/94121/4756/3418/301	No	No
Month 6	Higher in PIT	GO:0030902	hindbrain development	21	-0.272894	-0.760196	0.79689	1	0.986515	595	tags=38%, list=35%, signal=25%	2879/5802/5270/3688/2316/51150/1950/8455	No	No
Month 6	Higher in PIT	GO:1900024	regulation of substrate adhesion-dependent cell spreading	24	-0.264729	-0.759708	0.802882	1	0.986515	345	tags=42%, list=21%, signal=34%	23603/10109/81/2316/201294/3611/3690/57091/10631/3987	No	No
Month 6	Higher in cGvHD	GO:0009134	nucleoside diphosphate catabolic process	26	0.210681	0.759072	0.850187	1	0.986515	19	tags=8%, list=1%, signal=8%	6521/229	No	No
Month 6	Higher in cGvHD	GO:0009191	ribonucleoside diphosphate catabolic process	26	0.210681	0.759072	0.850187	1	0.986515	19	tags=8%, list=1%, signal=8%	6521/229	No	No
Month 6	Higher in PIT	GO:0007417	central nervous system development	132	-0.203264	-0.758974	0.900197	1	0.986515	537	tags=32%, list=32%, signal=23%	5803/57045/5270/3684/1445/515/7040/3688/334/2316/4035/3340/1072/2260/1404/9948/51150/6714/57142/7368/4082/176/5594/4357/6009/6789/7431/5795/1950/3845/1280/1200/4067/567/1639/928/55118/351/8455/10409/57125/6387	No	No
Month 6	Higher in PIT	GO:0043067	regulation of programmed cell death	227	-0.195106	-0.758918	0.934272	1	0.986515	551	tags=32%, list=33%, signal=25%	2876/2771/81/488/5803/23530/11124/10105/3190/9748/7040/3688/81611/6648/2316/3956/55031/3655/4353/79073/5478/10935/5580/1072/7416/3313/2260/3934/2822/11331/11235/6714/57142/396/5777/2017/5499/6789/10134/8876/5245/3690/10752/2023/3383/4869/3845/2487/7037/1280/3059/4067/239/301/960/820/3575/308/10550/351/10439/2191/5196/3672/4332/3148/3146/627/1621/6387/3815/1003	No	No
Month 6	Higher in PIT	GO:0070482	response to oxygen levels	59	-0.224045	-0.758369	0.851288	1	0.986515	407	tags=29%, list=24%, signal=23%	7040/2022/6648/4513/3934/57142/9475/9124/1803/2023/7037/4323/3673/10631/50809/1277/6387	No	No
Month 6	Higher in PIT	GO:0030308	negative regulation of cell growth	21	-0.271987	-0.75767	0.800013	1	0.986515	522	tags=48%, list=31%, signal=33%	5270/7040/1072/6696/57142/5245/5795/2023/2487/221476	No	No
Month 6	Higher in cGvHD	GO:1903047	mitotic cell cycle process	71	0.167122	0.757478	0.936334	1	0.986515	70	tags=7%, list=4%, signal=7%	8815/118471/51400/997/84687	No	No
Month 6	Higher in cGvHD	GO:0006081	aldehyde metabolic process	20	0.225472	0.756418	0.827714	1	0.986515	55	tags=10%, list=3%, signal=10%	229/5950	No	No
Month 6	Higher in PIT	GO:0019318	hexose metabolic process	52	-0.227734	-0.755678	0.846715	1	0.986515	343	tags=21%, list=20%, signal=17%	5499/1432/7167/2023/4191/2820/5214/51363/3098/3146/2582	No	No
Month 6	Higher in PIT	GO:0010975	regulation of neuron projection development	53	-0.227024	-0.755506	0.849762	1	0.986515	451	tags=28%, list=27%, signal=21%	3655/1072/2260/6696/57142/5530/7431/1627/4756/4067/567/3897/8428/627/6387	No	No
Month 6	Higher in cGvHD	GO:0030323	respiratory tube development	32	0.1987	0.754121	0.872446	1	0.986515	92	tags=12%, list=5%, signal=12%	2131/9719/5950/91461	No	No
Month 6	Higher in cGvHD	GO:0030324	lung development	32	0.1987	0.754121	0.872446	1	0.986515	92	tags=12%, list=5%, signal=12%	2131/9719/5950/91461	No	No
Month 6	Higher in cGvHD	GO:0072330	monocarboxylic acid biosynthetic process	37	0.192002	0.753867	0.888625	1	0.986515	332	tags=30%, list=20%, signal=24%	337/2180/3990/116519/345/9388/4023/2950/2171/873/4830	No	No
Month 6	Higher in PIT	GO:0034762	regulation of transmembrane transport	54	-0.225597	-0.753464	0.852844	1	0.986515	548	tags=39%, list=33%, signal=27%	81/1520/10105/114882/7040/3688/2316/5579/7416/3934/11331/7114/5530/1729/5777/1432/84959/3690/4067/4735/10550	No	No
Month 6	Higher in PIT	GO:0048608	reproductive structure development	32	-0.247498	-0.753331	0.824375	1	0.986515	57	tags=22%, list=3%, signal=22%	6714/3295/118429/4323/10409/3148/3815	No	No
Month 6	Higher in cGvHD	GO:0046883	regulation of hormone secretion	28	0.205032	0.752788	0.863369	1	0.986515	110	tags=14%, list=7%, signal=14%	1113/5950/114899/2147	No	No
Month 6	Higher in PIT	GO:0019953	sexual reproduction	82	-0.212238	-0.752581	0.877528	1	0.986515	499	tags=28%, list=30%, signal=21%	7040/3688/51/51807/26292/23705/10491/4627/8546/6714/5104/7417/118429/1738/10134/26998/4735/928/8672/10149/7419/3148/3815	No	No
Month 6	Higher in PIT	GO:0007409	axonogenesis	66	-0.218253	-0.75131	0.866757	1	0.986515	380	tags=26%, list=23%, signal=21%	57142/7414/2017/23191/4218/91624/5795/10752/7408/214/54538/4756/3897/351/10439/627/6387	No	No
Month 6	Higher in PIT	GO:1901293	nucleoside phosphate biosynthetic process	58	-0.22251	-0.751211	0.85958	1	0.986515	501	tags=29%, list=30%, signal=21%	515/7040/9551/204/5160/506/51727/11332/10135/7114/1738/10632/2023/3418/38/4702/3098	No	No
Month 6	Higher in PIT	GO:0042592	homeostatic process	258	-0.191455	-0.749972	0.94907	1	0.986515	480	tags=29%, list=29%, signal=24%	51/6648/2316/2811/2814/5579/50640/2812/10935/2271/6850/3313/2260/6696/506/3934/2822/8546/6714/57142/7414/1729/5777/948/1432/5594/84959/3263/6009/3690/10087/5795/947/9414/3383/4869/3845/50848/3931/2815/7037/1280/3192/4756/5175/1200/3059/1071/8741/4067/6358/567/489/5567/301/820/3575/1639/351/7018/1277/6916/1356/3148/3098/3146/336/1621/3045/6387/3043/3039/3815/1003	No	No
Month 6	Higher in PIT	GO:0072676	lymphocyte migration	23	-0.263804	-0.749838	0.813531	1	0.986515	427	tags=39%, list=25%, signal=30%	4478/102/6793/3690/3383/4267/50848/351/6387	No	No
Month 6	Higher in PIT	GO:0010876	lipid localization	82	-0.211269	-0.749146	0.881698	1	0.986515	474	tags=30%, list=28%, signal=23%	4035/57488/50640/7416/6850/2760/6696/23344/5104/948/7417/5321/3690/10087/1950/10434/3931/1071/4067/55207/301/336/1401/10877/4018	No	No
Month 6	Higher in cGvHD	GO:0038061	non-canonical NF-kappaB signal transduction	15	0.243055	0.748535	0.812832	1	0.986515	98	tags=20%, list=6%, signal=19%	8904/114899/6188	No	No
Month 6	Higher in PIT	GO:0022008	neurogenesis	215	-0.193036	-0.748405	0.940702	1	0.986515	542	tags=32%, list=32%, signal=25%	10890/10938/5803/4898/5270/5870/1445/10163/7040/3688/51294/334/6648/2316/4035/326624/2885/3655/5478/1072/2260/6696/9948/57142/7368/4082/7414/5530/2017/23191/3611/4218/5594/136319/6009/7431/91624/5795/1627/10752/7408/4659/214/3845/54538/4756/4323/3418/4067/8826/10006/567/6385/3897/10631/928/55118/8428/351/10439/590/115908/3672/3148/3146/627/6387/3815	No	No
Month 6	Higher in cGvHD	GO:0033209	tumor necrosis factor-mediated signaling pathway	15	0.24298	0.748304	0.813327	1	0.986515	243	tags=33%, list=14%, signal=29%	2131/8904/2621/8996/2950	No	No
Month 6	Higher in PIT	GO:0055001	muscle cell development	30	-0.248703	-0.747402	0.827528	1	0.986515	569	tags=47%, list=34%, signal=31%	87/1291/2876/81/488/2022/3688/2314/9948/5530/7168/10398/3192/221476	No	No
Month 6	Higher in PIT	GO:0042981	regulation of apoptotic process	218	-0.192576	-0.747243	0.942338	1	0.986515	551	tags=32%, list=33%, signal=25%	2876/2771/81/488/5803/23530/11124/10105/3190/9748/7040/3688/81611/6648/2316/3956/55031/3655/4353/5478/10935/5580/1072/7416/3313/2260/3934/2822/11331/11235/6714/57142/396/5777/2017/5499/6789/10134/8876/5245/3690/10752/2023/3383/4869/3845/2487/7037/1280/3059/4067/239/301/960/820/3575/308/10550/351/10439/2191/5196/3672/4332/3148/3146/627/1621/6387/1003	No	No
Month 6	Higher in PIT	GO:0032963	collagen metabolic process	30	-0.248605	-0.747106	0.827872	1	0.986515	211	tags=20%, list=13%, signal=18%	4323/5118/3673/2191/1289/1277	No	No
Month 6	Higher in PIT	GO:0051241	negative regulation of multicellular organismal process	181	-0.194643	-0.746581	0.931521	1	0.986515	436	tags=26%, list=26%, signal=22%	5580/1471/3313/2260/6696/1511/11331/6714/57142/9475/5530/5777/948/714/84959/671/6009/6789/5552/3690/947/408/114770/397/2487/3418/4067/1845/239/567/6385/301/928/308/10544/351/2191/5196/5553/4332/221476/2267/197/5004/6678/3146/336	No	No
Month 6	Higher in PIT	GO:0009725	response to hormone	145	-0.198036	-0.746235	0.918759	1	0.986515	630	tags=39%, list=38%, signal=27%	3484/5315/5788/5910/4691/498/5585/7078/2720/10095/1291/3030/717/2876/81/10890/79876/1520/114882/1445/7040/4048/5579/2885/5580/1828/1072/6696/2822/11331/6714/9475/5530/4218/1432/5594/1460/5245/2776/3690/5795/3845/3931/3192/3059/4323/4067/301/3673/590/38/197/7150/1277/3148/3146/6387	No	No
Month 6	Higher in PIT	GO:0034614	cellular response to reactive oxygen species	28	-0.251907	-0.74622	0.827279	1	0.986515	516	tags=43%, list=31%, signal=30%	10105/6648/4353/10935/5580/1072/3934/11235/6714/948/7168/80310	No	No
Month 6	Higher in PIT	GO:0001666	response to hypoxia	51	-0.225431	-0.745554	0.859065	1	0.986515	499	tags=31%, list=30%, signal=23%	7040/2022/6648/4513/3934/57142/9475/9124/1803/2023/7037/4323/3673/10631/50809/6387	No	No
Month 6	Higher in PIT	GO:0051961	negative regulation of nervous system development	15	-0.289388	-0.745396	0.807371	1	0.986515	499	tags=47%, list=30%, signal=33%	5802/7040/6696/57142/5530/3418/567	No	No
Month 6	Higher in PIT	GO:0046903	secretion	138	-0.198705	-0.745144	0.918789	1	0.986515	558	tags=35%, list=33%, signal=25%	6813/162/2771/488/10890/5899/5270/10972/3684/7040/306/5579/326624/50640/5478/6850/22908/5341/2260/6696/4513/25953/4627/2822/51150/5530/10059/201294/1314/4218/5321/1950/94121/4756/3418/4067/55207/9805/6385/301/820/22820/26958/4053/7260/2214/6387/3815	No	No
Month 6	Higher in PIT	GO:0009100	glycoprotein metabolic process	64	-0.217234	-0.744269	0.873504	1	0.986515	225	tags=16%, list=13%, signal=14%	8706/1280/3423/6185/51363/64132/957/7903/11253/57134	No	No
Month 6	Higher in PIT	GO:0048513	animal organ development	341	-0.187771	-0.743942	0.96829	1	0.986515	501	tags=29%, list=30%, signal=25%	515/7040/7041/2022/3688/34/51294/55898/6648/2316/4048/326624/3340/2885/3655/10935/1072/4478/3911/6850/1834/2260/6696/4513/57493/2822/11331/102/8546/51150/6714/57142/9475/9124/3295/5530/7168/5499/4637/3611/118429/1432/5594/4357/136319/6009/6789/7431/5552/3690/10087/5795/1950/947/3845/4638/147111/2820/2487/1280/3192/5175/4323/8826/4256/239/567/6385/301/960/3673/820/3575/4060/55118/10439/4969/3381/80310/1290/115908/38/221476/1289/2267/197/8455/7150/1101/1277/10409/3148/6678/3146/6387/3009/3815/116844	No	No
Month 6	Higher in PIT	GO:0010001	glial cell differentiation	43	-0.231142	-0.742516	0.850991	1	0.986515	569	tags=40%, list=34%, signal=27%	1291/5803/5270/1445/7040/4035/2885/9948/3611/5594/6009/7431/5795/3845/4067/928/351	No	No
Month 6	Higher in PIT	GO:0007186	G protein-coupled receptor signaling pathway	82	-0.209381	-0.742453	0.8895	1	0.986515	504	tags=32%, list=30%, signal=23%	10163/10672/334/2316/2811/5579/5341/6714/9475/5530/5777/5594/5245/2776/3690/408/10788/4067/6358/5567/301/351/10149/5196/6362/6387	No	No
Month 6	Higher in PIT	GO:0051896	regulation of phosphatidylinositol 3-kinase/protein kinase B signal transduction	58	-0.219712	-0.741765	0.870486	1	0.986515	555	tags=38%, list=33%, signal=26%	7409/2876/5155/5270/114882/7040/2022/3688/2260/6714/57142/5777/5245/5795/1950/57091/5175/3059/351/80310/113791/3815	No	No
Month 6	Higher in cGvHD	GO:0046822	regulation of nucleocytoplasmic transport	22	0.215007	0.740835	0.856882	1	0.986515	41	tags=9%, list=2%, signal=9%	3728/347	No	No
Month 6	Higher in PIT	GO:0000723	telomere maintenance	20	-0.268801	-0.740585	0.816912	1	0.986515	381	tags=70%, list=23%, signal=55%	6950/7874/10576/3326/908/10856/10575/22948/10574/3320/6714/5499/5594/3192	No	No
Month 6	Higher in PIT	GO:0048666	neuron development	147	-0.196124	-0.739838	0.925167	1	0.986515	364	tags=22%, list=22%, signal=19%	7368/7414/5530/2017/23191/4218/7431/91624/5795/1627/10752/7408/4659/214/54538/4756/4067/8826/10006/567/6385/3897/10631/55118/8428/351/10439/115908/3672/3146/627/6387	No	No
Month 6	Higher in PIT	GO:0001654	eye development	27	-0.251601	-0.739622	0.832883	1	0.986515	93	tags=19%, list=6%, signal=18%	7431/2820/1290/1289/3146	No	No
Month 6	Higher in PIT	GO:0045765	regulation of angiogenesis	55	-0.220826	-0.73949	0.870118	1	0.986515	148	tags=24%, list=9%, signal=22%	11235/57142/9475/5777/948/3690/947/820/5196/6678/3146/1003/116844	No	No
Month 6	Higher in PIT	GO:0051216	cartilage development	34	-0.24	-0.739374	0.842961	1	0.986515	232	tags=21%, list=14%, signal=18%	2487/1280/4256/960/4060/4969/1277	No	No
Month 6	Higher in PIT	GO:0030855	epithelial cell differentiation	94	-0.204894	-0.738793	0.901639	1	0.986515	551	tags=41%, list=33%, signal=30%	2876/5155/10890/7053/271/7040/7041/2316/4048/7416/4478/1834/2260/57493/373156/6714/9475/8407/3295/203068/7414/5530/6009/6789/7431/947/9414/3383/3845/54538/50848/2487/5175/1200/8826/301/3673/10409/1003	No	No
Month 6	Higher in PIT	GO:0006650	glycerophospholipid metabolic process	33	-0.240884	-0.73757	0.844537	1	0.986515	562	tags=39%, list=34%, signal=27%	3030/5155/114882/50640/22908/5168/2822/11331/5321/3931/1071/7941/336	No	No
Month 6	Higher in cGvHD	GO:0009261	ribonucleotide catabolic process	30	0.197716	0.73701	0.888702	1	0.986515	19	tags=7%, list=1%, signal=7%	6521/229	No	No
Month 6	Higher in PIT	GO:0051046	regulation of secretion	84	-0.207055	-0.736177	0.897802	1	0.986515	621	tags=38%, list=37%, signal=25%	5910/6352/3071/2781/6813/2771/488/10972/3684/7040/5579/326624/5478/6850/2260/6696/25953/2822/5530/10059/201294/5321/1950/94121/4756/3418/4067/6385/301/820/7260/6387	No	No
Month 6	Higher in cGvHD	GO:0022612	gland morphogenesis	23	0.211053	0.735543	0.866195	1	0.986515	136	tags=13%, list=8%, signal=12%	7052/4192/6422	No	No
Month 6	Higher in cGvHD	GO:0048678	response to axon injury	17	0.230104	0.735317	0.842541	1	0.986515	41	tags=12%, list=2%, signal=12%	337/347	No	No
Month 6	Higher in PIT	GO:0006575	modified amino acid metabolic process	30	-0.244674	-0.735293	0.842271	1	0.986515	551	tags=33%, list=33%, signal=23%	2876/114882/34/6648/373156/10404/8876/10550/8836/2686	No	No
Month 6	Higher in PIT	GO:0022414	reproductive process	134	-0.196558	-0.734921	0.926307	1	0.986515	499	tags=28%, list=30%, signal=22%	7040/3688/51/2316/51807/10935/26292/1828/23705/6696/10491/4627/11331/8546/6714/3295/5104/7417/118429/1738/6789/10134/3690/26998/3845/397/4323/3673/4735/928/351/8672/10149/7419/10409/3148/1621/3815	No	No
Month 6	Higher in PIT	GO:0051302	regulation of cell division	16	-0.280718	-0.734604	0.819337	1	0.986515	560	tags=56%, list=33%, signal=38%	998/27183/5154/7060/5155/7040/3068/5473/80310	No	No
Month 6	Higher in PIT	GO:1905521	regulation of macrophage migration	15	-0.28487	-0.733759	0.820375	1	0.986515	623	tags=60%, list=37%, signal=38%	5919/1436/6352/1265/57142/5594/5795/4323/928	No	No
Month 6	Higher in PIT	GO:0005975	carbohydrate metabolic process	109	-0.20011	-0.733576	0.915167	1	0.986515	343	tags=29%, list=20%, signal=25%	7040/34/55501/51294/3340/5160/5341/2760/2822/6714/5499/1432/9486/1431/7167/5321/1950/2023/4191/2820/5214/8706/3418/51363/6515/351/7903/11253/3098/3146/2582/57134	No	No
Month 6	Higher in cGvHD	GO:0009135	purine nucleoside diphosphate metabolic process	29	0.198044	0.733493	0.88869	1	0.986515	19	tags=7%, list=1%, signal=7%	6521/229	No	No
Month 6	Higher in cGvHD	GO:0009179	purine ribonucleoside diphosphate metabolic process	29	0.198044	0.733493	0.88869	1	0.986515	19	tags=7%, list=1%, signal=7%	6521/229	No	No
Month 6	Higher in PIT	GO:0001525	angiogenesis	124	-0.197134	-0.731921	0.924564	1	0.986515	504	tags=31%, list=30%, signal=24%	10163/7040/2022/3688/10672/961/306/5579/3674/6850/2260/506/4627/2822/11235/57142/9475/5777/948/1432/6789/3690/5795/1950/947/54538/5175/4323/22918/301/820/2191/5196/1012/6678/57125/3146/1003/116844	No	No
Month 6	Higher in PIT	GO:0006164	purine nucleotide biosynthetic process	37	-0.233653	-0.730875	0.857538	1	0.986515	601	tags=38%, list=36%, signal=25%	498/55739/271/515/7040/9551/204/506/10135/7114/10632/2023/3418/4702	No	No
Month 6	Higher in PIT	GO:1903522	regulation of blood circulation	32	-0.239642	-0.729419	0.853238	1	0.986515	166	tags=12%, list=10%, signal=11%	489/351/6916/1621	No	No
Month 6	Higher in PIT	GO:0022402	cell cycle process	113	-0.197971	-0.728153	0.922408	1	0.986515	512	tags=27%, list=31%, signal=20%	7514/7040/3688/2316/5579/311/1072/2260/4627/11331/9475/7114/203068/5530/5777/10982/3611/1432/1950/10788/4659/4869/3796/3192/4067/8826/55207/301/4735/1639/7150	No	No
Month 6	Higher in PIT	GO:0002707	negative regulation of lymphocyte mediated immunity	17	-0.274342	-0.728013	0.828317	1	0.986515	730	tags=59%, list=44%, signal=34%	5272/3635/5788/3071/4179/7040/2885/5777/3105/3575	No	No
Month 6	Higher in PIT	GO:1903530	regulation of secretion by cell	80	-0.205859	-0.727689	0.903851	1	0.986515	621	tags=39%, list=37%, signal=26%	5910/6352/3071/2781/6813/2771/488/10972/3684/7040/5579/326624/5478/6850/2260/6696/25953/2822/5530/10059/201294/5321/94121/4756/3418/4067/6385/301/820/7260/6387	No	No
Month 6	Higher in cGvHD	GO:0051604	protein maturation	147	0.142265	0.727287	0.992992	1	0.986515	329	tags=21%, list=20%, signal=19%	2220/2335/3818/566/2165/2157/10418/3549/10845/2160/11140/4153/10525/2161/255738/2158/3308/10747/5768/716/5230/5034/3315/2192/3309/2266/1311/55908/325/2280/350	No	No
Month 6	Higher in cGvHD	GO:0048844	artery morphogenesis	16	0.231533	0.72695	0.844561	1	0.986515	331	tags=31%, list=20%, signal=25%	4192/30008/348/1311/1281	No	No
Month 6	Higher in cGvHD	GO:0048285	organelle fission	41	0.180617	0.726276	0.924285	1	0.986515	139	tags=10%, list=8%, signal=9%	8815/118471/84687/5902	No	No
Month 6	Higher in PIT	GO:0055086	nucleobase-containing small molecule metabolic process	125	-0.195396	-0.726003	0.930235	1	0.986515	573	tags=34%, list=34%, signal=24%	55739/3939/1291/6888/271/23530/515/7040/9551/10654/7086/204/5160/22978/2766/506/51727/11332/10135/6714/7114/3295/10059/51816/4200/5594/1738/7167/3945/8876/10632/9414/2023/4191/2820/5214/3418/351/957/38/4702/3098	No	No
Month 6	Higher in cGvHD	GO:0032868	response to insulin	44	0.177633	0.725513	0.931162	1	0.986515	200	tags=18%, list=12%, signal=16%	6513/5950/64710/645/7425/6653/255738/6814	No	No
Month 6	Higher in PIT	GO:0044403	biological process involved in symbiotic interaction	60	-0.21371	-0.725116	0.892727	1	0.986515	400	tags=27%, list=24%, signal=21%	4627/1511/6714/1803/5245/3690/114770/3383/50848/7037/81494/55207/3673/820/5196/3146	No	No
Month 6	Higher in cGvHD	GO:0009166	nucleotide catabolic process	34	0.188067	0.723093	0.915901	1	0.986515	19	tags=6%, list=1%, signal=6%	6521/229	No	No
Month 6	Higher in cGvHD	GO:0009123	nucleoside monophosphate metabolic process	16	0.230269	0.722982	0.848985	1	0.986515	184	tags=19%, list=11%, signal=17%	10606/158/4354	No	No
Month 6	Higher in PIT	GO:0005996	monosaccharide metabolic process	57	-0.214557	-0.722347	0.890694	1	0.986515	343	tags=21%, list=20%, signal=17%	5499/1432/7167/2023/4191/2820/5214/51363/6515/3098/3146/2582	No	No
Month 6	Higher in PIT	GO:0051098	regulation of binding	15	-0.28016	-0.721627	0.833491	1	0.986515	280	tags=20%, list=17%, signal=17%	1950/81494/3146	No	No
Month 6	Higher in PIT	GO:0002704	negative regulation of leukocyte mediated immunity	18	-0.267443	-0.719485	0.838955	1	0.986515	730	tags=56%, list=44%, signal=32%	5272/3635/5788/3071/4179/7040/2885/5777/3105/3575	No	No
Month 6	Higher in PIT	GO:0010638	positive regulation of organelle organization	83	-0.202407	-0.718614	0.915482	1	0.986515	579	tags=34%, list=35%, signal=23%	10109/29109/5155/5899/10163/961/2316/2885/1072/4478/5341/9948/6714/9475/2017/10059/7168/23191/5594/9647/1950/7408/5216/11034/54521/6385/301/1639	No	No
Month 6	Higher in PIT	GO:0016053	organic acid biosynthetic process	47	-0.220066	-0.718042	0.884624	1	0.986515	177	tags=28%, list=11%, signal=25%	51/4048/50640/6850/11332/3295/5321/239/820/5742/115908/2686/6916	No	No
Month 6	Higher in PIT	GO:0046394	carboxylic acid biosynthetic process	47	-0.220066	-0.718042	0.884624	1	0.986515	177	tags=28%, list=11%, signal=25%	51/4048/50640/6850/11332/3295/5321/239/820/5742/115908/2686/6916	No	No
Month 6	Higher in PIT	GO:0051050	positive regulation of transport	156	-0.189467	-0.718034	0.947913	1	0.986515	553	tags=33%, list=33%, signal=24%	717/81/5155/10938/1520/10972/114882/3684/7040/3688/961/2316/4035/5579/5478/5580/4478/6850/2260/6696/3934/2822/11235/7114/5530/948/10059/201294/1432/5321/10134/5795/1950/408/4638/94121/3059/1071/567/6385/301/3673/820/351/720/7260/7018/197/336/5199/6387	No	No
Month 6	Higher in PIT	GO:0090068	positive regulation of cell cycle process	23	-0.252472	-0.717628	0.849944	1	0.986515	546	tags=35%, list=33%, signal=24%	5155/7040/2260/9475/1950/4869/3192/301	No	No
Month 6	Higher in PIT	GO:0061458	reproductive system development	33	-0.234336	-0.717522	0.867235	1	0.986515	57	tags=9%, list=3%, signal=9%	10409/3148/3815	No	No
Month 6	Higher in PIT	GO:0048511	rhythmic process	32	-0.235208	-0.715923	0.867909	1	0.986515	384	tags=22%, list=23%, signal=17%	10135/9475/10059/5499/2776/3192/7150	No	No
Month 6	Higher in PIT	GO:0034976	response to endoplasmic reticulum stress	49	-0.217628	-0.715038	0.890866	1	0.986515	361	tags=35%, list=22%, signal=28%	10956/1861/7184/1938/7060/488/79876/11124/4082/6449/10134/10087/201595/489/351/11253/57134	No	No
Month 6	Higher in PIT	GO:0050727	regulation of inflammatory response	66	-0.207352	-0.713783	0.90826	1	0.986515	499	tags=29%, list=30%, signal=21%	7040/961/3956/683/5580/6850/6714/7114/5777/1432/5594/114770/4067/301/351/197/7941/1003/6283	No	No
Month 6	Higher in cGvHD	GO:1902991	regulation of amyloid precursor protein catabolic process	16	0.22725	0.713505	0.859427	1	0.986515	324	tags=38%, list=19%, signal=31%	10418/348/6653/2319/4915/2280	No	No
Month 6	Higher in PIT	GO:0043122	regulation of canonical NF-kappaB signal transduction	36	-0.229219	-0.713106	0.875893	1	0.986515	525	tags=33%, list=31%, signal=23%	11124/7040/2316/3956/5579/10135/7114/948/3611/7037/3987/6283	No	No
Month 6	Higher in PIT	GO:0045471	response to ethanol	25	-0.246519	-0.713056	0.858094	1	0.986515	58	tags=32%, list=3%, signal=31%	498/1938/7040/6648/4513/51150/6916/1621	No	No
Month 6	Higher in PIT	GO:0009266	response to temperature stimulus	26	-0.244514	-0.712961	0.86021	1	0.986515	66	tags=12%, list=4%, signal=11%	4067/7150/6387	No	No
Month 6	Higher in PIT	GO:0055085	transmembrane transport	140	-0.189839	-0.712843	0.947886	1	0.986515	548	tags=35%, list=33%, signal=26%	81/6947/488/1520/23530/10972/10105/114882/515/7040/3688/9551/2316/2811/2814/5579/79073/2812/7416/3313/4513/506/563/3934/11331/7114/9377/5530/1729/5777/948/7417/1432/84959/10632/3690/2815/4067/5473/5355/489/6515/4735/2638/10550/7018/4702/7419/2214	No	No
Month 6	Higher in cGvHD	GO:0045834	positive regulation of lipid metabolic process	19	0.21581	0.712649	0.877302	1	0.986515	424	tags=42%, list=25%, signal=32%	337/116519/348/1374/350/824/3837/9370	No	No
Month 6	Higher in PIT	GO:1901700	response to oxygen-containing compound	246	-0.182243	-0.712049	0.97151	1	0.986515	516	tags=29%, list=31%, signal=24%	10105/114882/3684/7514/1445/7040/10654/6648/2316/4035/4048/5579/2885/4353/10935/5580/1828/1072/6850/6696/4513/25953/1511/3934/2822/11235/51150/6714/9475/11093/5530/5777/948/7168/4218/1432/5594/671/7431/2776/3690/5795/3032/3383/7037/51109/4323/4067/3240/5473/567/127/3673/820/10631/351/759/590/5196/80310/197/7150/1277/6916/3148/5197/3146/336/1621/6387/3043/3039	No	No
Month 6	Higher in PIT	GO:0009895	negative regulation of catabolic process	51	-0.21524	-0.711853	0.89608	1	0.986515	430	tags=29%, list=26%, signal=23%	1471/6850/2822/6449/1432/6009/5476/1460/5245/10434/3192/3240/10605/1982/336	No	No
Month 6	Higher in PIT	GO:2001237	negative regulation of extrinsic apoptotic signaling pathway	24	-0.247693	-0.710819	0.858094	1	0.986515	451	tags=29%, list=27%, signal=22%	3655/6714/2017/3383/1280/5196/3148	No	No
Month 6	Higher in PIT	GO:0006997	nucleus organization	15	-0.275745	-0.710255	0.84566	1	0.986515	142	tags=60%, list=8%, signal=55%	27243/55968/27183/6223/1861/5579/57142/1639/3148	No	No
Month 6	Higher in PIT	GO:0010959	regulation of metal ion transport	49	-0.215955	-0.709541	0.896381	1	0.986515	550	tags=37%, list=33%, signal=25%	2771/81/5155/5270/7040/2316/7416/3934/5530/1729/5777/84959/3690/1950/4638/4067/567/6387	No	No
Month 6	Higher in PIT	GO:0006979	response to oxidative stress	82	-0.199976	-0.709101	0.923781	1	0.986515	450	tags=28%, list=27%, signal=22%	4353/50640/5478/10935/5580/1072/3934/11235/6714/9124/948/7168/8876/4323/3240/10550/8428/5742/80310/2686/1277/3043/3039	No	No
Month 6	Higher in PIT	GO:0051641	cellular localization	328	-0.179171	-0.708922	0.982919	1	0.986515	519	tags=29%, list=31%, signal=25%	10972/5870/10105/3684/7514/9276/1445/22898/7040/3688/1265/2316/4035/2811/9375/2814/306/5579/2812/5580/5446/1072/7416/4478/3911/6850/3313/22908/5341/25953/4627/3934/2822/11331/102/11235/8546/6714/9475/396/203068/5530/1729/5777/948/2017/201294/6449/7417/1314/4218/1432/56681/5594/84959/245812/5321/6789/5476/10094/10134/5552/3690/10087/1627/4659/10434/4869/4638/50848/2815/94121/3192/3059/4323/4067/55207/9805/54521/381/6385/489/820/22820/26958/1639/10550/351/10439/7260/122618/1012/2214/3098/3815	No	No
Month 6	Higher in cGvHD	GO:0150076	neuroinflammatory response	21	0.208396	0.70891	0.888269	1	0.986515	115	tags=14%, list=7%, signal=13%	566/6376/4318	No	No
Month 6	Higher in PIT	GO:0010605	negative regulation of macromolecule metabolic process	223	-0.182406	-0.708648	0.970291	1	0.986515	438	tags=25%, list=26%, signal=21%	5478/5580/1471/2260/10491/57493/11331/102/11235/6714/57142/3068/9475/5530/5777/948/5499/23191/6449/1432/671/6009/5476/1460/5245/7431/9647/5552/3690/5795/947/9208/408/2023/114770/26998/4869/3192/3059/11157/4067/10605/301/351/10439/5196/10923/5553/3987/5004/10409/3148/3146/336/3009/8971	No	No
Month 6	Higher in PIT	GO:0015849	organic acid transport	30	-0.235534	-0.707826	0.872737	1	0.986515	495	tags=33%, list=30%, signal=24%	3688/50640/6850/948/5321/10434/4067/301/4735/10550	No	No
Month 6	Higher in PIT	GO:0046942	carboxylic acid transport	30	-0.235534	-0.707826	0.872737	1	0.986515	495	tags=33%, list=30%, signal=24%	3688/50640/6850/948/5321/10434/4067/301/4735/10550	No	No
Month 6	Higher in PIT	GO:0061564	axon development	77	-0.201002	-0.706613	0.923372	1	0.986515	380	tags=25%, list=23%, signal=20%	57142/7414/2017/23191/4218/91624/5795/10752/7408/214/54538/4756/3897/55118/8428/351/10439/627/6387	No	No
Month 6	Higher in PIT	GO:0045621	positive regulation of lymphocyte differentiation	19	-0.259404	-0.706205	0.855026	1	0.986515	622	tags=53%, list=37%, signal=33%	5788/3071/4179/7040/6850/8546/8876/4323/301/3575	No	No
Month 6	Higher in PIT	GO:0036293	response to decreased oxygen levels	53	-0.212142	-0.705978	0.905157	1	0.986515	499	tags=30%, list=30%, signal=22%	7040/2022/6648/4513/3934/57142/9475/9124/1803/2023/7037/4323/3673/10631/50809/6387	No	No
Month 6	Higher in PIT	GO:0033500	carbohydrate homeostasis	36	-0.226629	-0.705047	0.884385	1	0.986515	283	tags=17%, list=17%, signal=14%	5795/3383/820/1277/3098/1621	No	No
Month 6	Higher in PIT	GO:0042593	glucose homeostasis	36	-0.226629	-0.705047	0.884385	1	0.986515	283	tags=17%, list=17%, signal=14%	5795/3383/820/1277/3098/1621	No	No
Month 6	Higher in PIT	GO:2000241	regulation of reproductive process	17	-0.265519	-0.704598	0.852618	1	0.986515	400	tags=24%, list=24%, signal=18%	4627/6789/397/3815	No	No
Month 6	Higher in PIT	GO:0009260	ribonucleotide biosynthetic process	33	-0.23006	-0.704427	0.880908	1	0.986515	535	tags=48%, list=32%, signal=34%	521/539/6774/226/498/271/515/7040/9551/204/506/51727/7114/10632/2023/4702	No	No
Month 6	Higher in PIT	GO:0006518	peptide metabolic process	19	-0.258439	-0.703579	0.85757	1	0.986515	642	tags=47%, list=38%, signal=30%	9520/6892/290/4048/11093/10404/114770/1200/2686	No	No
Month 6	Higher in cGvHD	GO:0034764	positive regulation of transmembrane transport	25	0.197253	0.702871	0.908675	1	0.986515	110	tags=12%, list=7%, signal=11%	6376/2180/2147	No	No
Month 6	Higher in PIT	GO:0042246	tissue regeneration	16	-0.268458	-0.70252	0.854202	1	0.986515	359	tags=56%, list=21%, signal=45%	1605/3484/1291/2876/5530/10404/301/10631/928	No	No
Month 6	Higher in PIT	GO:0031667	response to nutrient levels	84	-0.197441	-0.701993	0.930932	1	0.986515	604	tags=39%, list=36%, signal=26%	1327/1938/7534/1291/10226/717/2876/2771/23530/7040/55611/34/6648/4353/6850/6696/3934/6714/1432/56681/5594/6009/7037/173/5567/3673/10631/2638/8428/590/213/38/1277	No	No
Month 6	Higher in PIT	GO:0060541	respiratory system development	33	-0.229248	-0.701942	0.88346	1	0.986515	589	tags=45%, list=35%, signal=30%	7534/1291/2324/7040/4048/3911/2260/57493/8546/5499/5594/3845/4323/10409/3146	No	No
Month 6	Higher in cGvHD	GO:1901605	alpha-amino acid metabolic process	15	0.227891	0.701836	0.86871	1	0.986515	307	tags=27%, list=18%, signal=22%	642/2730/5034/2184	No	No
Month 6	Higher in PIT	GO:0051726	regulation of cell cycle	79	-0.19881	-0.701567	0.927689	1	0.986515	378	tags=20%, list=23%, signal=16%	9475/7114/5777/1432/6009/1950/4869/3192/4067/8826/1845/301/1982/1639/351/2191	No	No
Month 6	Higher in PIT	GO:0010256	endomembrane system organization	98	-0.193354	-0.700571	0.940094	1	0.986515	790	tags=52%, list=47%, signal=29%	30845/27243/55968/998/9368/8907/4669/1191/27183/81876/10159/10313/55004/5878/7879/51534/93099/5788/23603/400/1861/7534/1291/162/488/10890/5270/10972/57488/5579/23344/4627/11235/8546/57142/5104/6449/7417/3611/4218/5594/5552/10087/94121/8826/55207/51411/1639/928/8436/1289	No	No
Month 6	Higher in PIT	GO:0033619	membrane protein proteolysis	15	-0.271815	-0.700131	0.855988	1	0.986515	587	tags=53%, list=35%, signal=35%	1605/7078/4898/7040/4627/2822/102/351	No	No
Month 6	Higher in PIT	GO:0033036	macromolecule localization	410	-0.175687	-0.699936	0.990202	1	0.986515	438	tags=24%, list=26%, signal=23%	5478/5580/1072/7416/4478/3911/6850/3313/22908/5341/2760/6696/23344/563/57493/4627/2822/11331/102/11235/8546/6714/57142/3068/9475/396/7368/7414/5530/1729/5104/948/2017/10059/6449/7417/10982/1314/3611/4218/1432/56681/245812/5321/6789/5476/10134/9647/5552/3690/10087/1950/1627/9414/408/10434/4869/50848/3931/4052/7037/94121/3192/4756/5175/1200/173/3059/4323/1071/3418/4067/57175/55207/987/54521/567/381/301/820/22820/4735/26958/10550/351/10439/4053/7260/1277/2214/3098/627/336/1003/1401/10877/4018	No	No
Month 6	Higher in PIT	GO:0002218	activation of innate immune response	50	-0.212263	-0.699642	0.907158	1	0.986515	424	tags=26%, list=25%, signal=20%	6850/11331/8546/6714/57142/5777/948/1432/5245/4067/351/4332/3146	No	No
Month 6	Higher in PIT	GO:0009165	nucleotide biosynthetic process	43	-0.217723	-0.699408	0.898641	1	0.986515	681	tags=42%, list=41%, signal=26%	6774/226/2617/498/55739/271/515/7040/9551/204/506/51727/10135/7114/10632/2023/3418/4702	No	No
Month 6	Higher in PIT	GO:0048880	sensory system development	30	-0.23259	-0.698978	0.881522	1	0.986515	93	tags=30%, list=6%, signal=29%	57045/3684/7040/326624/7431/2820/1290/1289/3146	No	No
Month 6	Higher in PIT	GO:0150063	visual system development	30	-0.23259	-0.698978	0.881522	1	0.986515	93	tags=30%, list=6%, signal=29%	57045/3684/7040/326624/7431/2820/1290/1289/3146	No	No
Month 6	Higher in PIT	GO:0071322	cellular response to carbohydrate stimulus	16	-0.266729	-0.697997	0.858662	1	0.986515	551	tags=44%, list=33%, signal=30%	2876/7040/5579/2822/3383/820/1277	No	No
Month 6	Higher in cGvHD	GO:0061462	protein localization to lysosome	15	0.226233	0.69673	0.873346	1	0.986515	1301	tags=100%, list=78%, signal=23%	3920/6653/84572/7532/8943/3312/4074/5562/1191/27183/55004/7879/8546/57142/9475	No	No
Month 6	Higher in PIT	GO:0072523	purine-containing compound catabolic process	34	-0.226004	-0.696257	0.890106	1	0.986515	388	tags=29%, list=23%, signal=23%	11332/6714/51816/7167/8876/2023/5214/351/38/3098	No	No
Month 6	Higher in PIT	GO:0032200	telomere organization	21	-0.249556	-0.695185	0.870386	1	0.986515	381	tags=71%, list=23%, signal=56%	6950/7874/10576/3326/908/10856/10575/22948/10574/8359/3320/6714/5499/5594/3192	No	No
Month 6	Higher in PIT	GO:0001704	formation of primary germ layer	23	-0.244522	-0.69503	0.874527	1	0.986515	569	tags=48%, list=34%, signal=32%	1291/57045/3688/2885/2260/4627/3690/4323/3673/1290/1289	No	No
Month 6	Higher in PIT	GO:0010558	negative regulation of macromolecule biosynthetic process	176	-0.18142	-0.694269	0.969227	1	0.986515	394	tags=23%, list=23%, signal=19%	11331/102/11235/6714/3068/9475/5530/5777/948/5499/23191/1432/671/6009/5245/7431/9647/5552/947/9208/408/2023/114770/4869/3192/3059/11157/10605/301/351/10439/5196/5553/3987/5004/10409/3148/3146/336/3009	No	No
Month 6	Higher in PIT	GO:0051129	negative regulation of cellular component organization	119	-0.187528	-0.693518	0.953758	1	0.986515	516	tags=29%, list=31%, signal=21%	10105/1445/10163/7040/2314/1265/961/5580/1471/1072/6696/6714/57142/9475/7114/5530/136319/1803/7431/5216/4869/50848/7037/3192/4756/4323/57175/54521/567/395/2191/3146/336/1003	No	No
Month 6	Higher in cGvHD	GO:0051402	neuron apoptotic process	44	0.169446	0.692074	0.955344	1	0.986515	370	tags=32%, list=22%, signal=25%	6376/29926/4192/2730/10525/255738/558/4915/3572/2597/23581/51024/25793/387	No	No
Month 6	Higher in PIT	GO:0030182	neuron differentiation	163	-0.181836	-0.691962	0.967647	1	0.986515	364	tags=20%, list=22%, signal=18%	7368/7414/5530/2017/23191/4218/136319/7431/91624/5795/1627/10752/7408/4659/214/54538/4756/4067/8826/10006/567/6385/3897/10631/55118/8428/351/10439/115908/3672/3146/627/6387	No	No
Month 6	Higher in PIT	GO:0048699	generation of neurons	173	-0.180901	-0.691576	0.969876	1	0.986515	542	tags=31%, list=32%, signal=23%	10890/10938/5803/4898/5870/10163/7040/3688/51294/334/6648/2316/326624/3655/5478/1072/2260/6696/57142/7368/7414/5530/2017/23191/4218/136319/7431/91624/5795/1627/10752/7408/4659/214/54538/4756/4067/8826/10006/567/6385/3897/10631/55118/8428/351/10439/590/115908/3672/3146/627/6387	No	No
Month 6	Higher in PIT	GO:0032870	cellular response to hormone stimulus	89	-0.193051	-0.691479	0.94254	1	0.986515	630	tags=39%, list=38%, signal=26%	3484/5315/5910/4691/498/5585/1291/81/10890/79876/1520/114882/1445/7040/5579/2885/5580/1072/2822/11331/6714/9475/5530/4218/5594/1460/5245/2776/3690/5795/3192/4067/301/197/7150	No	No
Month 6	Higher in PIT	GO:1901655	cellular response to ketone	20	-0.250977	-0.691478	0.870771	1	0.986515	499	tags=30%, list=30%, signal=21%	7040/6696/25953/6714/4323/10631	No	No
Month 6	Higher in PIT	GO:0007178	cell surface receptor protein serine/threonine kinase signaling pathway	52	-0.207816	-0.689587	0.918821	1	0.986515	527	tags=29%, list=31%, signal=20%	57045/7040/7041/2022/4035/6714/2331/3611/1432/1460/4052/4756/4053/1003/116844	No	No
Month 6	Higher in PIT	GO:1900182	positive regulation of protein localization to nucleus	25	-0.238309	-0.689309	0.882286	1	0.986515	499	tags=32%, list=30%, signal=23%	7040/2316/5580/6714/1432/4869/7037/3059	No	No
Month 6	Higher in PIT	GO:0043269	regulation of monoatomic ion transport	59	-0.203446	-0.688644	0.92572	1	0.986515	550	tags=37%, list=33%, signal=26%	2771/81/5155/1520/5270/10105/7040/2316/7416/3934/11331/7114/5530/1729/5777/84959/3690/1950/4638/4067/567/6387	No	No
Month 6	Higher in PIT	GO:0001706	endoderm formation	15	-0.267347	-0.688624	0.867627	1	0.986515	211	tags=33%, list=13%, signal=29%	2885/4627/4323/1290/1289	No	No
Month 6	Higher in PIT	GO:0035987	endodermal cell differentiation	15	-0.267347	-0.688624	0.867627	1	0.986515	211	tags=33%, list=13%, signal=29%	2885/4627/4323/1290/1289	No	No
Month 6	Higher in PIT	GO:0032355	response to estradiol	23	-0.242265	-0.688617	0.880646	1	0.986515	151	tags=39%, list=9%, signal=36%	2879/1938/10095/2876/3684/7040/3673/10631/1277	No	No
Month 6	Higher in PIT	GO:0006606	protein import into nucleus	29	-0.230648	-0.688263	0.891571	1	0.986515	499	tags=41%, list=30%, signal=30%	7040/2316/5580/1072/6850/11331/5530/948/1432/6789/4869/3059	No	No
Month 6	Higher in PIT	GO:0043648	dicarboxylic acid metabolic process	17	-0.25925	-0.687963	0.870299	1	0.986515	433	tags=29%, list=26%, signal=22%	2271/4200/1738/4191/3418	No	No
Month 6	Higher in PIT	GO:0001701	in utero embryonic development	40	-0.216757	-0.687568	0.907826	1	0.986515	658	tags=48%, list=39%, signal=30%	10787/729/60626/80790/5155/3688/10672/51294/2885/2260/57493/4627/102/57142/5594/6789/10087/1627/1825	No	No
Month 6	Higher in cGvHD	GO:0001764	neuron migration	27	0.189191	0.687319	0.927904	1	0.986515	235	tags=22%, list=14%, signal=19%	5649/6376/4192/4628/558/2621	No	No
Month 6	Higher in cGvHD	GO:0033044	regulation of chromosome organization	20	0.204443	0.685868	0.906015	1	0.986515	174	tags=10%, list=10%, signal=9%	118471/8607	No	No
Month 6	Higher in PIT	GO:0090303	positive regulation of wound healing	21	-0.245909	-0.685026	0.880478	1	0.986515	350	tags=19%, list=21%, signal=15%	948/4638/301/3146	No	No
Month 6	Higher in PIT	GO:0044344	cellular response to fibroblast growth factor stimulus	23	-0.240992	-0.684999	0.884009	1	0.986515	196	tags=35%, list=12%, signal=31%	3688/3340/2885/2260/8826/960/10631/1277	No	No
Month 6	Higher in PIT	GO:0048514	blood vessel morphogenesis	138	-0.182485	-0.684321	0.966198	1	0.986515	504	tags=30%, list=30%, signal=23%	10163/7040/2022/3688/10672/961/4035/306/5579/3674/6850/2260/506/57493/4627/2822/11235/57142/9475/5777/948/1432/6789/3690/5795/1950/947/4638/54538/5175/4323/22918/301/820/2191/5196/1012/6678/57125/3146/1003/116844	No	No
Month 6	Higher in PIT	GO:1901292	nucleoside phosphate catabolic process	39	-0.21661	-0.684095	0.909084	1	0.986515	388	tags=26%, list=23%, signal=20%	11332/6714/7167/8876/2023/5214/351/957/38/3098	No	No
Month 6	Higher in cGvHD	GO:0033157	regulation of intracellular protein transport	29	0.184648	0.683879	0.934524	1	0.986515	424	tags=34%, list=25%, signal=26%	3728/347/6653/999/2621/7295/5901/7529/5905/9370	No	No
Month 6	Higher in cGvHD	GO:0036294	cellular response to decreased oxygen levels	21	0.200877	0.683332	0.913063	1	0.986515	266	tags=29%, list=16%, signal=24%	6422/10525/8614/8996/5230/5034	No	No
Month 6	Higher in cGvHD	GO:0071456	cellular response to hypoxia	21	0.200877	0.683332	0.913063	1	0.986515	266	tags=29%, list=16%, signal=24%	6422/10525/8614/8996/5230/5034	No	No
Month 6	Higher in PIT	GO:0006753	nucleoside phosphate metabolic process	122	-0.18421	-0.682994	0.961324	1	0.986515	573	tags=43%, list=34%, signal=31%	2539/5162/8402/6774/226/5211/2617/48/5571/2194/29789/5315/498/55739/3939/1291/6888/271/23530/515/7040/9551/10654/7086/204/5160/22978/2766/506/51727/11332/10135/6714/7114/3295/10059/4200/1738/7167/3945/8876/10632/9414/2023/4191/2820/5214/3418/351/957/38/4702/3098	No	No
Month 6	Higher in PIT	GO:0141091	transforming growth factor beta receptor superfamily signaling pathway	47	-0.209258	-0.68278	0.919758	1	0.986515	381	tags=19%, list=23%, signal=15%	6714/2331/3611/1460/4052/4756/4053/1003/116844	No	No
Month 6	Higher in PIT	GO:0030048	actin filament-based movement	16	-0.260898	-0.682738	0.873574	1	0.986515	561	tags=50%, list=33%, signal=34%	7454/81/488/10163/2316/4627/7168/4637	No	No
Month 6	Higher in PIT	GO:1902117	positive regulation of organelle assembly	15	-0.264339	-0.680875	0.874916	1	0.986515	530	tags=33%, list=32%, signal=23%	5899/4478/6714/54521/6385	No	No
Month 6	Higher in cGvHD	GO:0070613	regulation of protein processing	17	0.212674	0.679617	0.899859	1	0.986515	147	tags=18%, list=9%, signal=16%	3818/10418/2161	No	No
Month 6	Higher in PIT	GO:0009892	negative regulation of metabolic process	260	-0.173295	-0.679011	0.986887	1	0.986515	438	tags=25%, list=26%, signal=22%	5478/10935/5580/5446/1471/7416/6850/5341/2260/10491/57493/2822/11331/102/11235/6714/57142/3068/9475/5530/5777/948/5499/23191/6449/1432/671/6009/5476/1460/5245/7431/9647/5552/3690/5795/947/9208/408/2023/114770/26998/10434/4869/3192/3059/11157/4067/3240/8826/10605/301/1982/351/10439/5196/10923/5553/3987/5004/10409/3148/3146/336/3009/8971	No	No
Month 6	Higher in PIT	GO:0008104	intracellular protein localization	346	-0.171264	-0.678819	0.992417	1	0.986515	438	tags=24%, list=26%, signal=22%	5478/5580/1072/4478/3911/6850/3313/22908/5341/563/57493/4627/2822/11331/102/11235/8546/6714/57142/3068/9475/396/7368/7414/5530/1729/948/2017/10059/6449/10982/1314/3611/4218/1432/56681/245812/6789/5476/10134/9647/5552/3690/1950/1627/9414/408/10434/4869/50848/4052/7037/94121/3192/4756/5175/1200/173/3059/4323/3418/4067/57175/55207/987/54521/567/381/820/22820/4735/26958/10550/351/10439/4053/7260/1277/2214/3098/627/1003	No	No
Month 6	Higher in PIT	GO:0140694	membraneless organelle assembly	43	-0.211057	-0.677995	0.918689	1	0.986515	495	tags=35%, list=30%, signal=25%	3688/2314/2316/4478/9948/6714/203068/7168/10982/10398/27258/4869/3796/3192/51411	No	No
Month 6	Higher in PIT	GO:0000045	autophagosome assembly	21	-0.243185	-0.677437	0.887806	1	0.986515	841	tags=57%, list=50%, signal=29%	1509/5562/55968/81876/11345/55004/7879/488/5899/6850/6009/987	No	No
Month 6	Higher in PIT	GO:1905037	autophagosome organization	21	-0.243185	-0.677437	0.887806	1	0.986515	841	tags=57%, list=50%, signal=29%	1509/5562/55968/81876/11345/55004/7879/488/5899/6850/6009/987	No	No
Month 6	Higher in PIT	GO:0032879	regulation of localization	333	-0.171141	-0.677401	0.992378	1	0.986515	553	tags=31%, list=33%, signal=26%	717/2771/81/5155/488/10938/1520/5899/5270/10972/10105/114882/3684/7514/1445/7040/3688/1265/961/2316/4035/2811/2814/5579/326624/2812/5478/5580/1072/7416/4478/6850/2260/6696/25953/3934/2822/11331/102/11235/6714/57142/9475/7114/396/7414/5530/1729/5777/948/10059/201294/4218/1432/5594/84959/245812/5321/10094/10134/9647/3690/5795/1950/1627/408/4659/10434/4869/4638/2815/7037/94121/3192/4756/5175/3059/4323/1071/3418/4067/9805/54521/567/6385/301/3673/820/4735/10550/351/10439/720/7260/7018/1012/197/3146/627/336/5199/6387/1401	No	No
Month 6	Higher in PIT	GO:0007049	cell cycle	141	-0.180228	-0.677281	0.970899	1	0.986515	499	tags=27%, list=30%, signal=21%	7514/7040/3688/2316/51807/5579/311/1072/2260/4627/11331/9475/7114/203068/5530/5777/10982/3611/1432/6009/1950/10788/4659/4869/7277/3796/3192/4067/8826/55207/1845/301/1982/4735/1639/351/2191/7150	No	No
Month 6	Higher in PIT	GO:0008654	phospholipid biosynthetic process	22	-0.23945	-0.673823	0.894221	1	0.986515	734	tags=50%, list=44%, signal=28%	3417/3635/335/5154/5155/10654/22908/5321/2224/3931/336	No	No
Month 6	Higher in PIT	GO:0090287	regulation of cellular response to growth factor stimulus	50	-0.203968	-0.672302	0.931556	1	0.986515	21	tags=24%, list=1%, signal=24%	57045/7041/2022/3688/5579/23191/3611/3690/4052/4756/1003/116844	No	No
Month 6	Higher in PIT	GO:0007030	Golgi organization	20	-0.2439	-0.671978	0.88919	1	0.986515	790	tags=55%, list=47%, signal=29%	30845/55968/998/4669/81876/400/7534/10972/11235/4218/5594	No	No
Month 6	Higher in PIT	GO:0046474	glycerophospholipid biosynthetic process	16	-0.256634	-0.671579	0.883834	1	0.986515	704	tags=50%, list=42%, signal=29%	3635/335/5154/5155/22908/5321/3931/336	No	No
Month 6	Higher in cGvHD	GO:0099504	synaptic vesicle cycle	41	0.167012	0.671568	0.963872	1	0.986515	428	tags=29%, list=26%, signal=22%	1175/1173/160/6814/58513/134957/1211/163/537/824/1000/836	No	No
Month 6	Higher in PIT	GO:0048585	negative regulation of response to stimulus	248	-0.171788	-0.671528	0.987965	1	0.986515	527	tags=30%, list=31%, signal=24%	57045/11124/5270/10105/1445/7040/2022/3688/55611/6648/4035/3956/2811/5579/55031/2885/3655/22978/5478/5580/6850/5341/6696/57493/11331/6714/7114/5530/5777/2017/6449/1432/56681/84959/53347/1803/6789/5245/23526/5795/408/2023/114770/3383/147111/4052/2487/1280/3105/4756/22821/4323/4067/57175/1845/239/5567/301/960/3575/928/351/2/2191/5196/115908/3672/2686/197/113791/3148/627/6387/1003	No	No
Month 6	Higher in PIT	GO:0048705	skeletal system morphogenesis	26	-0.229718	-0.669819	0.902858	1	0.986515	499	tags=38%, list=30%, signal=27%	7040/3340/3911/2260/1432/1280/4323/4256/1101/1277	No	No
Month 6	Higher in PIT	GO:0003073	regulation of systemic arterial blood pressure	19	-0.245761	-0.669065	0.890663	1	0.986515	764	tags=58%, list=46%, signal=32%	7873/2028/10159/5919/290/5155/2022/6648/1511/7168/10631	No	No
Month 6	Higher in PIT	GO:0099173	postsynapse organization	34	-0.21698	-0.668455	0.915977	1	0.986515	504	tags=32%, list=30%, signal=23%	10163/10672/1072/3911/2260/102/57142/2017/3690/1627/351	No	No
Month 6	Higher in cGvHD	GO:1903317	regulation of protein maturation	18	0.205712	0.667842	0.915711	1	0.986515	147	tags=17%, list=9%, signal=15%	3818/10418/2161	No	No
Month 6	Higher in cGvHD	GO:0008637	apoptotic mitochondrial changes	19	0.202051	0.667212	0.919873	1	0.986515	1342	tags=100%, list=80%, signal=20%	4318/2730/8996/293/51024/26355/64422/4000/3479/55737/3329/5562/1191/292/2876/10105/6648/10059/7417	No	No
Month 6	Higher in PIT	GO:0030449	regulation of complement activation	15	-0.258805	-0.666621	0.888297	1	0.986515	349	tags=27%, list=21%, signal=21%	922/5245/2/5199	No	No
Month 6	Higher in PIT	GO:0009152	purine ribonucleotide biosynthetic process	30	-0.221811	-0.666584	0.911695	1	0.986515	535	tags=50%, list=32%, signal=35%	521/539/6774/226/498/271/515/7040/9551/204/506/7114/10632/2023/4702	No	No
Month 6	Higher in PIT	GO:1900180	regulation of protein localization to nucleus	32	-0.218594	-0.665353	0.916051	1	0.986515	499	tags=31%, list=30%, signal=22%	7040/2316/5580/6714/948/1432/4869/7037/3059/351	No	No
Month 6	Higher in PIT	GO:0045787	positive regulation of cell cycle	30	-0.221161	-0.664631	0.913388	1	0.986515	418	tags=27%, list=25%, signal=20%	2260/9475/1950/4869/3192/1845/301/351	No	No
Month 6	Higher in PIT	GO:0016525	negative regulation of angiogenesis	19	-0.244104	-0.664552	0.894589	1	0.986515	378	tags=26%, list=23%, signal=21%	9475/5777/948/5196/6678	No	No
Month 6	Higher in PIT	GO:1901343	negative regulation of vasculature development	19	-0.244104	-0.664552	0.894589	1	0.986515	378	tags=26%, list=23%, signal=21%	9475/5777/948/5196/6678	No	No
Month 6	Higher in PIT	GO:2000181	negative regulation of blood vessel morphogenesis	19	-0.244104	-0.664552	0.894589	1	0.986515	378	tags=26%, list=23%, signal=21%	9475/5777/948/5196/6678	No	No
Month 6	Higher in PIT	GO:0051260	protein homooligomerization	27	-0.225489	-0.66286	0.910499	1	0.986515	263	tags=15%, list=16%, signal=13%	7408/567/351/10409	No	No
Month 6	Higher in PIT	GO:0043523	regulation of neuron apoptotic process	35	-0.213969	-0.662449	0.922053	1	0.986515	295	tags=17%, list=18%, signal=14%	5245/10752/3845/351/3672/627	No	No
Month 6	Higher in PIT	GO:0010648	negative regulation of cell communication	190	-0.172104	-0.662327	0.985747	1	0.986515	527	tags=29%, list=31%, signal=23%	57045/11124/5270/10105/1445/2022/3688/55611/6648/4035/5579/55031/3655/5478/5580/6850/5341/57493/11331/6714/7114/5530/5777/2017/1432/56681/84959/53347/6789/5245/23526/5795/408/2023/3383/147111/4052/2487/1280/94121/22821/4323/4067/1845/5567/960/351/590/5196/115908/3672/197/113791/3148/627/6387	No	No
Month 6	Higher in PIT	GO:0071774	response to fibroblast growth factor	24	-0.230595	-0.661752	0.906751	1	0.986515	196	tags=33%, list=12%, signal=30%	3688/3340/2885/2260/8826/960/10631/1277	No	No
Month 6	Higher in PIT	GO:0009968	negative regulation of signal transduction	183	-0.172231	-0.661196	0.984884	1	0.986515	527	tags=30%, list=31%, signal=23%	57045/11124/5270/10105/1445/2022/3688/55611/6648/4035/5579/55031/3655/5478/5580/6850/5341/57493/11331/6714/7114/5530/5777/2017/1432/56681/84959/53347/6789/5245/23526/5795/408/2023/3383/147111/4052/2487/1280/22821/4323/4067/1845/5567/960/351/5196/115908/3672/197/113791/3148/627/6387	No	No
Month 6	Higher in PIT	GO:0099072	regulation of postsynaptic membrane neurotransmitter receptor levels	17	-0.248575	-0.659636	0.896806	1	0.986515	421	tags=35%, list=25%, signal=27%	22908/102/4218/3690/7037/10439	No	No
Month 6	Higher in PIT	GO:0016042	lipid catabolic process	58	-0.195234	-0.659127	0.948185	1	0.986515	492	tags=31%, list=29%, signal=23%	34/51/1891/2109/50640/2108/5580/2760/6696/5168/2822/11332/3295/5321/3032/38/7941/336	No	No
Month 6	Higher in PIT	GO:0051170	import into nucleus	30	-0.219015	-0.658183	0.919168	1	0.986515	499	tags=40%, list=30%, signal=29%	7040/2316/5580/1072/6850/11331/5530/948/1432/6789/4869/3059	No	No
Month 6	Higher in PIT	GO:1904062	regulation of monoatomic cation transmembrane transport	36	-0.211536	-0.658095	0.927152	1	0.986515	548	tags=42%, list=33%, signal=29%	81/1520/10105/7040/2316/7416/3934/11331/7114/5530/1729/5777/84959/3690/4067	No	No
Month 6	Higher in cGvHD	GO:0050435	amyloid-beta metabolic process	16	0.209512	0.657812	0.914032	1	0.986515	1329	tags=100%, list=79%, signal=21%	10418/348/6653/4915/327/836/6093/3479/1191/10313/335/10972/4035/57142/9475/948	No	No
Month 6	Higher in cGvHD	GO:0051592	response to calcium ion	21	0.19333	0.65766	0.932714	1	0.986515	380	tags=33%, list=23%, signal=26%	118/8904/10016/2266/2244/2664/310	No	No
Month 6	Higher in PIT	GO:0007059	chromosome segregation	27	-0.223564	-0.657203	0.914801	1	0.986515	366	tags=48%, list=22%, signal=38%	27183/292/10097/22919/84191/10096/2316/203068/10982/3796/3192/55207/7150	No	No
Month 6	Higher in PIT	GO:0003007	heart morphogenesis	27	-0.22331	-0.656456	0.915395	1	0.986515	499	tags=37%, list=30%, signal=26%	7040/2022/57493/57142/7168/3611/10087/1280/10439/1289	No	No
Month 6	Higher in PIT	GO:0007249	canonical NF-kappaB signal transduction	40	-0.206757	-0.655848	0.934791	1	0.986515	525	tags=30%, list=31%, signal=21%	11124/7040/2316/3956/5579/10135/7114/948/3611/7037/3987/6283	No	No
Month 6	Higher in PIT	GO:0060537	muscle tissue development	48	-0.199984	-0.65503	0.942906	1	0.986515	591	tags=40%, list=35%, signal=26%	1938/1291/2876/10105/7040/2022/3688/34/2260/57493/5530/7168/4637/1432/136319/3845/4638/3192/221476	No	No
Month 6	Higher in PIT	GO:1902532	negative regulation of intracellular signal transduction	96	-0.181124	-0.654715	0.970378	1	0.986515	525	tags=33%, list=31%, signal=24%	11124/5270/10105/1445/2022/3688/55611/6648/4035/55031/5478/5580/6850/5341/57493/11331/6714/7114/5777/1432/56681/5245/23526/5795/2023/22821/4067/1845/5567/960/113791/6387	No	No
Month 6	Higher in PIT	GO:0007029	endoplasmic reticulum organization	16	-0.249845	-0.653814	0.89916	1	0.986515	542	tags=38%, list=32%, signal=26%	10890/57488/23344/57142/6449/10087	No	No
Month 6	Higher in PIT	GO:0031400	negative regulation of protein modification process	23	-0.229316	-0.65181	0.914355	1	0.986515	438	tags=30%, list=26%, signal=23%	5478/10491/57493/5795/408/4869/4067	No	No
Month 6	Higher in PIT	GO:0043434	response to peptide hormone	73	-0.186608	-0.651488	0.961483	1	0.986515	630	tags=40%, list=38%, signal=26%	3484/5315/5910/4691/1291/3030/10890/114882/1445/7040/4048/5579/2885/5580/1072/2822/6714/9475/5530/4218/1432/5594/3690/5795/4067/197/7150/1277/6387	No	No
Month 6	Higher in cGvHD	GO:0006892	post-Golgi vesicle-mediated transport	22	0.188856	0.650729	0.939968	1	0.986515	395	tags=27%, list=24%, signal=21%	91461/160/6653/134957/2664/23256	No	No
Month 6	Higher in PIT	GO:0016032	viral process	70	-0.187274	-0.650173	0.961107	1	0.986515	304	tags=19%, list=18%, signal=16%	1803/1460/5245/3690/3383/7913/50848/7037/8664/55207/3673/11253/3146	No	No
Month 6	Higher in cGvHD	GO:0006520	amino acid metabolic process	32	0.171276	0.650039	0.961729	1	0.986515	307	tags=22%, list=18%, signal=18%	642/2730/2937/6301/5034/7453/2184	No	No
Month 6	Higher in PIT	GO:0023057	negative regulation of signaling	191	-0.168816	-0.649954	0.989453	1	0.986515	527	tags=29%, list=31%, signal=23%	57045/11124/5270/10105/1445/2022/3688/55611/6648/4035/5579/55031/3655/5478/5580/6850/5341/57493/11331/6714/7114/5530/5777/2017/1432/56681/84959/53347/6789/5245/23526/5795/408/2023/3383/147111/4052/2487/1280/94121/22821/4323/4067/1845/5567/960/351/590/5196/115908/3672/197/113791/3148/627/6387	No	No
Month 6	Higher in PIT	GO:0010906	regulation of glucose metabolic process	15	-0.251908	-0.648858	0.90317	1	0.986515	492	tags=40%, list=29%, signal=29%	4485/5571/34/2822/5499/3146	No	No
Month 6	Higher in PIT	GO:0043409	negative regulation of MAPK cascade	24	-0.225722	-0.647767	0.918538	1	0.986515	506	tags=46%, list=30%, signal=32%	1605/8661/5788/1445/5478/5580/5777/5245/5795/4067/1845	No	No
Month 6	Higher in PIT	GO:0010212	response to ionizing radiation	18	-0.240194	-0.646177	0.909361	1	0.986515	551	tags=50%, list=33%, signal=34%	5788/2876/7040/6648/2885/79073/3934/1432/7150	No	No
Month 6	Higher in PIT	GO:0009914	hormone transport	38	-0.205587	-0.646141	0.939422	1	0.986515	223	tags=16%, list=13%, signal=14%	94121/4067/301/820/7260/6906	No	No
Month 6	Higher in PIT	GO:0046034	ATP metabolic process	50	-0.195411	-0.644096	0.951969	1	0.986515	681	tags=50%, list=41%, signal=31%	6774/226/5211/5571/29789/5315/498/3939/1291/271/515/7040/9551/204/506/6714/7114/10059/7167/10632/2023/5214/351/4702/3098	No	No
Month 6	Higher in PIT	GO:0051649	establishment of localization in cell	268	-0.163997	-0.643383	0.995231	1	0.986515	561	tags=35%, list=33%, signal=28%	5571/22919/7879/51534/3320/10342/10960/23603/400/10956/3071/1861/7184/7534/29109/1291/7454/6813/162/29959/81/488/10890/10938/10972/5870/10105/3684/7514/9276/22898/7040/3688/1265/2316/4035/306/5579/5580/5446/1072/7416/4478/6850/3313/5341/25953/4627/3934/2822/11331/11235/8546/6714/396/203068/5530/948/2017/201294/7417/1314/4218/1432/56681/5594/5321/6789/5476/10094/10134/3690/10087/4659/10434/4869/4638/94121/3192/3059/4067/55207/9805/381/6385/489/820/22820/26958/1639/351/7260/122618/2214/3815	No	No
Month 6	Higher in PIT	GO:0009117	nucleotide metabolic process	102	-0.176539	-0.64271	0.977717	1	0.986515	681	tags=41%, list=41%, signal=26%	6774/226/5211/2617/48/5571/29789/5315/498/55739/3939/1291/6888/271/23530/515/7040/9551/7086/204/22978/2766/506/51727/10135/6714/7114/10059/4200/7167/3945/10632/9414/2023/4191/2820/5214/3418/351/957/4702/3098	No	No
Month 6	Higher in PIT	GO:0007005	mitochondrion organization	48	-0.195699	-0.640995	0.952522	1	0.986515	858	tags=60%, list=51%, signal=30%	9131/3479/55737/3329/5562/23230/1634/54832/4124/1191/10981/6774/292/5910/1291/2876/10105/6648/10935/3313/11331/64423/8546/4082/10059/7417/5245/10087/7037	No	No
Month 6	Higher in PIT	GO:0048008	platelet-derived growth factor receptor signaling pathway	20	-0.232582	-0.640795	0.917403	1	0.986515	381	tags=35%, list=23%, signal=27%	5155/4035/6714/3690/5795/8826/80310	No	No
Month 6	Higher in PIT	GO:0046496	nicotinamide nucleotide metabolic process	50	-0.194353	-0.64061	0.954438	1	0.986515	708	tags=52%, list=42%, signal=31%	2539/8402/6774/226/5211/48/5571/5315/55739/3939/1291/6888/23530/7086/10135/6714/4200/7167/3945/2023/4191/2820/5214/3418/351/3098	No	No
Month 6	Higher in PIT	GO:0098660	inorganic ion transmembrane transport	81	-0.180798	-0.640023	0.971651	1	0.986515	548	tags=37%, list=33%, signal=26%	81/6947/488/23530/10105/515/7040/9551/2316/2811/2814/2812/7416/3313/4513/506/3934/11331/9377/5530/1729/5777/84959/10632/3690/2815/4067/489/7018/4702	No	No
Month 6	Higher in PIT	GO:0006446	regulation of translational initiation	23	-0.224812	-0.639008	0.924682	1	0.986515	343	tags=26%, list=20%, signal=21%	5499/6009/4869/10605/1982/8672	No	No
Month 6	Higher in PIT	GO:0032869	cellular response to insulin stimulus	32	-0.209919	-0.638949	0.936278	1	0.986515	630	tags=44%, list=38%, signal=28%	3484/5315/4691/1291/10890/114882/5579/2885/5580/2822/4218/5594/5795/197	No	No
Month 6	Higher in PIT	GO:0039531	regulation of cytoplasmic pattern recognition receptor signaling pathway	15	-0.247298	-0.636982	0.912717	1	0.986515	381	tags=27%, list=23%, signal=21%	6714/57142/948/3146	No	No
Month 6	Higher in PIT	GO:0034446	substrate adhesion-dependent cell spreading	35	-0.205651	-0.636698	0.941318	1	0.986515	426	tags=31%, list=25%, signal=24%	2316/3911/6714/201294/3611/83706/3690/57091/29780/10631/3987	No	No
Month 6	Higher in PIT	GO:0034765	regulation of monoatomic ion transmembrane transport	38	-0.202265	-0.635701	0.94633	1	0.986515	548	tags=39%, list=33%, signal=27%	81/1520/10105/7040/2316/7416/3934/11331/7114/5530/1729/5777/84959/3690/4067	No	No
Month 6	Higher in cGvHD	GO:0006739	NADP+ metabolic process	17	0.198696	0.634949	0.937061	1	0.986515	19	tags=6%, list=1%, signal=6%	229	No	No
Month 6	Higher in cGvHD	GO:0034341	response to type II interferon	21	0.18635	0.633916	0.948738	1	0.986515	215	tags=19%, list=13%, signal=17%	10492/11140/6814/965	No	No
Month 6	Higher in PIT	GO:0019058	viral life cycle	53	-0.190131	-0.632729	0.961251	1	0.986515	304	tags=21%, list=18%, signal=18%	1803/1460/5245/3690/3383/7913/50848/7037/55207/3673/3146	No	No
Month 6	Higher in PIT	GO:1903034	regulation of response to wounding	60	-0.186107	-0.631459	0.965703	1	0.986515	351	tags=35%, list=21%, signal=29%	5802/10855/22915/5155/5270/3688/2811/5580/6696/5777/948/84959/4638/4756/239/301/928/8428/2191/5196/3146	No	No
Month 6	Higher in cGvHD	GO:0072655	establishment of protein localization to mitochondrion	18	0.194195	0.630452	0.94343	1	0.986515	228	tags=22%, list=14%, signal=19%	10425/7332/10055/3308	No	No
Month 6	Higher in cGvHD	GO:0006900	vesicle budding from membrane	18	0.194093	0.630119	0.943808	1	0.986515	1355	tags=100%, list=81%, signal=19%	1173/10016/8724/5861/8943/302/399687/164/1785/375056/54732/5537/9218/27183/7879/10342/10972/56681	No	No
Month 6	Higher in PIT	GO:0032880	regulation of protein localization	164	-0.165211	-0.628952	0.992194	1	0.986515	519	tags=28%, list=31%, signal=21%	10972/3684/7514/1445/7040/3688/2316/4035/5579/5478/5580/1072/4478/2822/102/11235/6714/57142/9475/396/7414/948/10059/4218/1432/245812/10134/9647/3690/1950/10434/4869/7037/94121/4756/5175/3059/4323/3418/4067/820/4735/351/10439/7260/627	No	No
Month 6	Higher in cGvHD	GO:1903828	negative regulation of protein localization	38	0.158995	0.628523	0.979299	1	0.986515	167	tags=13%, list=10%, signal=12%	1113/347/91461/1173/348	No	No
Month 6	Higher in PIT	GO:0072524	pyridine-containing compound metabolic process	51	-0.189811	-0.627754	0.963044	1	0.986515	708	tags=51%, list=42%, signal=30%	2539/8402/6774/226/5211/48/5571/5315/55739/3939/1291/6888/23530/7086/10135/6714/4200/7167/3945/2023/4191/2820/5214/3418/351/3098	No	No
Month 6	Higher in cGvHD	GO:0071346	cellular response to type II interferon	20	0.186682	0.626282	0.95115	1	0.986515	215	tags=20%, list=13%, signal=18%	10492/11140/6814/965	No	No
Month 6	Higher in PIT	GO:0010596	negative regulation of endothelial cell migration	15	-0.242639	-0.624981	0.921777	1	0.986515	385	tags=40%, list=23%, signal=31%	22915/7040/11235/1460/54538/3146	No	No
Month 6	Higher in PIT	GO:0009894	regulation of catabolic process	138	-0.166649	-0.624935	0.990189	1	0.986515	533	tags=32%, list=32%, signal=24%	4898/23530/5899/11124/5270/7514/7041/3688/6923/2316/4035/326624/5580/1471/7416/4478/6850/2822/6714/9475/2017/10059/5499/6449/4218/1432/6009/5476/1460/10134/5245/7431/1950/10434/4869/3192/3240/10605/1982/351/2191/7018/3146/336	No	No
Month 6	Higher in cGvHD	GO:0071453	cellular response to oxygen levels	24	0.177115	0.623699	0.961952	1	0.986515	266	tags=25%, list=16%, signal=21%	6422/10525/8614/8996/5230/5034	No	No
Month 6	Higher in PIT	GO:0007346	regulation of mitotic cell cycle	40	-0.196585	-0.623581	0.956908	1	0.986515	280	tags=20%, list=17%, signal=17%	2260/5777/1950/3192/8826/1845/301/351	No	No
Month 6	Higher in PIT	GO:0042177	negative regulation of protein catabolic process	24	-0.216699	-0.621876	0.938743	1	0.986515	587	tags=33%, list=35%, signal=22%	7078/5270/2316/1471/6449/5476/1460/5245	No	No
Month 6	Higher in PIT	GO:1905952	regulation of lipid localization	37	-0.198167	-0.619872	0.954868	1	0.986515	424	tags=24%, list=25%, signal=19%	6850/6696/948/5321/3690/1950/1071/336/1401	No	No
Month 6	Higher in PIT	GO:0045806	negative regulation of endocytosis	19	-0.227219	-0.618586	0.931851	1	0.986515	506	tags=32%, list=30%, signal=22%	1445/7040/1265/961/567/3146	No	No
Month 6	Higher in PIT	GO:0003014	renal system process	25	-0.213377	-0.617193	0.943446	1	0.986515	362	tags=44%, list=22%, signal=35%	4162/5585/2771/5155/5446/3512/5530/947/5567/28912/3043	No	No
Month 6	Higher in PIT	GO:0045017	glycerolipid biosynthetic process	20	-0.223122	-0.614731	0.937152	1	0.986515	421	tags=25%, list=25%, signal=19%	22908/2822/5321/3931/336	No	No
Month 6	Higher in PIT	GO:0046390	ribose phosphate biosynthetic process	37	-0.195971	-0.613005	0.958762	1	0.986515	750	tags=46%, list=45%, signal=26%	521/539/2539/6774/226/498/271/515/7040/9551/204/506/51727/7114/10632/2023/4702	No	No
Month 6	Higher in PIT	GO:0009896	positive regulation of catabolic process	72	-0.175864	-0.612814	0.9794	1	0.986515	533	tags=33%, list=32%, signal=24%	4898/23530/5899/11124/7041/6923/4035/326624/5580/7416/4478/6850/2822/6714/9475/6449/10134/1950/3192/10605/351/7018/3146/336	No	No
Month 6	Higher in PIT	GO:1901987	regulation of cell cycle phase transition	26	-0.210006	-0.61234	0.94661	1	0.986515	374	tags=23%, list=22%, signal=18%	7114/5777/1432/4869/4067/301	No	No
Month 6	Higher in PIT	GO:0006644	phospholipid metabolic process	47	-0.187354	-0.61131	0.968199	1	0.986515	562	tags=34%, list=34%, signal=23%	3030/5155/114882/10654/50640/5580/22908/5168/2822/11331/5321/2224/3931/1071/7941/336	No	No
Month 6	Higher in PIT	GO:0010564	regulation of cell cycle process	52	-0.183894	-0.610208	0.972083	1	0.986515	418	tags=21%, list=25%, signal=16%	2260/9475/7114/5777/1432/1950/4869/3192/4067/301/1639	No	No
Month 6	Higher in cGvHD	GO:0051851	host-mediated perturbation of symbiont process	24	0.173263	0.610137	0.967766	1	0.986515	374	tags=29%, list=22%, signal=23%	64710/348/5806/6590/5702/325/8724	No	No
Month 6	Higher in PIT	GO:0000278	mitotic cell cycle	87	-0.170806	-0.610053	0.985336	1	0.986515	499	tags=26%, list=30%, signal=20%	7040/3688/2316/51807/5579/1072/2260/9475/203068/5530/5777/3611/1950/10788/4659/7277/3796/3192/8826/1845/301/1639/351	No	No
Month 6	Higher in PIT	GO:0099175	regulation of postsynapse organization	23	-0.214504	-0.609707	0.945467	1	0.986515	491	tags=30%, list=29%, signal=22%	10672/1072/2260/102/57142/1627/351	No	No
Month 6	Higher in PIT	GO:0006163	purine nucleotide metabolic process	93	-0.168896	-0.608212	0.987013	1	0.986515	681	tags=42%, list=41%, signal=26%	6774/226/5211/48/5571/29789/5315/498/55739/3939/1291/6888/271/23530/515/7040/9551/7086/204/22978/2766/506/10135/6714/7114/10059/4200/7167/3945/10632/9414/2023/4191/2820/5214/3418/351/4702/3098	No	No
Month 6	Higher in PIT	GO:0009056	catabolic process	393	-0.152578	-0.607049	0.999648	1	0.986515	533	tags=28%, list=32%, signal=25%	4898/1520/23530/5899/55236/11124/5270/7514/22898/7040/7041/3688/55611/34/51/1891/6923/2316/4035/4048/2109/326624/4353/50640/22978/2108/10935/5580/5446/1471/7416/4478/6850/2760/6696/25953/5168/2822/11331/102/11332/6714/9475/11093/3295/5530/948/2017/10059/5499/51816/6449/10404/4218/1432/1738/4357/7167/3945/6009/5321/5476/1460/10134/8876/5245/7431/1950/201595/408/2023/3032/114770/10434/4869/147111/2820/5214/3192/1200/4323/11157/3423/4067/3240/55207/987/127/10605/960/1982/351/957/590/2191/11253/7018/2686/38/6037/3098/7941/3146/336/1621/3043/3039/2582/57134	No	No
Month 6	Higher in PIT	GO:0022411	cellular component disassembly	84	-0.170709	-0.606947	0.986101	1	0.986515	587	tags=36%, list=35%, signal=24%	7078/713/1291/10226/488/1520/3684/7040/2022/3688/2314/4035/5579/1471/1072/5341/1511/102/9948/5499/10982/714/136319/1803/3796/4323/11034/1845/1639/2191	No	No
Month 6	Higher in PIT	GO:0036211	protein modification process	231	-0.155627	-0.60605	0.998059	1	0.986515	457	tags=23%, list=27%, signal=19%	5579/55031/22978/117248/5478/5580/6850/2260/10491/57493/5168/1511/11235/8546/6714/9475/6793/5530/5777/5499/5594/6789/1460/5795/1950/201595/408/57091/4659/10434/4869/4638/147111/8706/4067/1845/10006/6185/5567/301/3937/23569/8428/957/7260/7903/11253/7150/336/3815/57134/6283	No	No
Month 6	Higher in PIT	GO:0045667	regulation of osteoblast differentiation	16	-0.231222	-0.605078	0.937298	1	0.986515	359	tags=31%, list=21%, signal=25%	4057/57045/5530/3611/115908	No	No
Month 6	Higher in PIT	GO:0006090	pyruvate metabolic process	31	-0.199419	-0.603146	0.95802	1	0.986515	381	tags=58%, list=23%, signal=46%	5162/6774/226/5211/5571/5315/3939/1291/5160/6714/4200/1738/7167/3945/2023/5214/351/3098	No	No
Month 6	Higher in PIT	GO:0006417	regulation of translation	58	-0.178064	-0.601159	0.978223	1	0.986515	343	tags=19%, list=20%, signal=16%	5499/23191/136319/6009/4869/3192/10605/1982/3673/351/8672	No	No
Month 6	Higher in cGvHD	GO:0009150	purine ribonucleotide metabolic process	65	0.135095	0.601016	0.99625	1	0.986515	365	tags=25%, list=22%, signal=20%	6521/229/10606/10845/5223/158/4354/5213/4832/5230/669/2597/4716/4830/51024/5901	No	No
Month 6	Higher in PIT	GO:0010508	positive regulation of autophagy	19	-0.220085	-0.599162	0.944452	1	0.986515	530	tags=26%, list=32%, signal=18%	5899/326624/7416/6850/3146	No	No
Month 6	Higher in PIT	GO:0016482	cytosolic transport	27	-0.203805	-0.599118	0.956128	1	0.986515	195	tags=11%, list=12%, signal=10%	55207/1639/7260	No	No
Month 6	Higher in PIT	GO:0006914	autophagy	82	-0.168759	-0.598407	0.98796	1	0.986515	753	tags=46%, list=45%, signal=27%	5562/23230/27243/55968/1634/54832/4669/1191/27183/81876/11345/6774/292/55004/7879/51534/3320/493856/1291/488/79876/5899/326624/7416/6850/11331/6714/2017/10059/4218/6009/5476/10434/4067/55207/987/1982/3146	No	No
Month 6	Higher in PIT	GO:0061919	process utilizing autophagic mechanism	82	-0.168759	-0.598407	0.98796	1	0.986515	753	tags=46%, list=45%, signal=27%	5562/23230/27243/55968/1634/54832/4669/1191/27183/81876/11345/6774/292/55004/7879/51534/3320/493856/1291/488/79876/5899/326624/7416/6850/11331/6714/2017/10059/4218/6009/5476/10434/4067/55207/987/1982/3146	No	No
Month 6	Higher in PIT	GO:0031399	regulation of protein modification process	83	-0.167882	-0.596039	0.988128	1	0.986515	438	tags=23%, list=26%, signal=18%	5478/2260/10491/57493/5168/11235/6714/5594/6789/5795/1950/408/57091/4869/4067/10006/3937/3815/6283	No	No
Month 6	Higher in PIT	GO:0080090	regulation of primary metabolic process	421	-0.149349	-0.595401	0.999809	1	0.986515	438	tags=22%, list=26%, signal=22%	5478/10935/5580/26292/2271/1471/1072/4478/6850/5341/2260/6696/10491/57493/25953/5168/4627/2822/11331/11235/10135/8546/6714/57142/3068/9475/7114/9124/5530/948/10059/5499/4200/23191/6449/3611/1432/5594/3263/136319/6009/6789/5476/1460/10134/5245/7431/9647/3690/5795/1950/9208/408/2023/26998/57091/5216/4659/7913/4869/222166/7037/3192/4756/3059/4323/8741/4067/10006/10605/5567/1982/3673/820/3575/3937/4060/50809/351/8672/5196/7018/10923/3987/1012/1277/10409/3148/3146/336/3009/3815/8971/6283	No	No
Month 6	Higher in PIT	GO:0042063	gliogenesis	58	-0.17547	-0.592402	0.981242	1	0.986515	623	tags=40%, list=37%, signal=26%	1436/712/1938/1291/5803/5270/1445/7040/4035/2885/9948/57142/3611/5594/6009/7431/5795/3845/4323/3418/4067/928/351	No	No
Month 6	Higher in cGvHD	GO:0098813	nuclear chromosome segregation	16	0.18785	0.589798	0.962727	1	0.986515	26	tags=6%, list=2%, signal=6%	118471	No	No
Month 6	Higher in PIT	GO:0140029	exocytic process	17	-0.222229	-0.589721	0.947451	1	0.986515	558	tags=35%, list=33%, signal=24%	6813/5899/6850/5341/4218/4067	No	No
Month 6	Higher in PIT	GO:0048732	gland development	61	-0.172969	-0.588425	0.983858	1	0.986515	551	tags=34%, list=33%, signal=24%	2876/57045/5270/7040/34/6648/4478/3911/2260/4513/11331/6714/57142/5594/4357/1950/3845/2487/3673/38/2267	No	No
Month 6	Higher in cGvHD	GO:0046907	intracellular transport	208	0.10998	0.588045	1	1	0.986515	298	tags=17%, list=18%, signal=16%	286/3728/347/9230/1175/10652/3839/23039/3920/5902/10525/1173/10016/348/160/6653/4628/255738/84790/6814/2319/999/58513/2621/8996/84823/196383/293/5034/3315/5305/1211/3309/3840/5813/1374	No	No
Month 6	Higher in PIT	GO:0090316	positive regulation of intracellular protein transport	18	-0.218585	-0.588045	0.950047	1	0.986515	499	tags=39%, list=30%, signal=28%	7040/2316/5580/11235/1432/10134/3059	No	No
Month 6	Higher in PIT	GO:0048010	vascular endothelial growth factor receptor signaling pathway	15	-0.228006	-0.58729	0.946602	1	0.986515	576	tags=47%, list=34%, signal=31%	22915/2324/7409/5579/6714/1432/3690	No	No
Month 6	Higher in cGvHD	GO:0016241	regulation of macroautophagy	25	0.164675	0.586786	0.977618	1	0.986515	428	tags=36%, list=26%, signal=27%	11140/5768/826/823/5305/2597/25793/23256/836	No	No
Month 6	Higher in cGvHD	GO:0006457	protein folding	57	0.134882	0.584341	0.996537	1	0.986515	1269	tags=96%, list=76%, signal=24%	10845/11140/10525/3308/5768/5034/3315/3309/325/2280/5611/10954/3998/10961/2923/10728/3312/811/821/56886/7203/5480/5479/10694/6904/6950/3306/10576/3326/908/10856/9131/10575/3329/22948/9601/10574/1191/10130/23071/3320/81567/60626/1861/7184/6892/10105/169714/391634/55898/81611/3336/5478/3313/10491	No	No
Month 6	Higher in PIT	GO:0030901	midbrain development	17	-0.22011	-0.584098	0.950644	1	0.986515	571	tags=29%, list=34%, signal=20%	3939/515/3340/2260/10409	No	No
Month 6	Higher in PIT	GO:0043412	macromolecule modification	235	-0.149751	-0.583681	0.999163	1	0.986515	457	tags=22%, list=27%, signal=19%	5579/55031/22978/117248/5478/5580/6850/2260/10491/57493/5168/1511/11235/8546/6714/9475/6793/5530/5777/5499/5594/6789/1460/5795/1950/201595/408/57091/4659/10434/4869/4638/147111/8706/4067/1845/10006/6185/5567/301/3937/23569/8428/957/7260/7903/11253/7150/336/3815/57134/6283	No	No
Month 6	Higher in PIT	GO:0009144	purine nucleoside triphosphate metabolic process	52	-0.175736	-0.583137	0.982353	1	0.986515	681	tags=48%, list=41%, signal=29%	6774/226/5211/5571/29789/5315/498/3939/1291/271/515/7040/9551/204/506/6714/7114/10059/7167/10632/2023/5214/351/4702/3098	No	No
Month 6	Higher in PIT	GO:0009205	purine ribonucleoside triphosphate metabolic process	52	-0.175736	-0.583137	0.982353	1	0.986515	681	tags=48%, list=41%, signal=29%	6774/226/5211/5571/29789/5315/498/3939/1291/271/515/7040/9551/204/506/6714/7114/10059/7167/10632/2023/5214/351/4702/3098	No	No
Month 6	Higher in PIT	GO:0006006	glucose metabolic process	44	-0.180673	-0.582948	0.977288	1	0.986515	343	tags=20%, list=20%, signal=17%	5499/1432/7167/2023/4191/2820/5214/3098/3146	No	No
Month 6	Higher in PIT	GO:0008277	regulation of G protein-coupled receptor signaling pathway	24	-0.203038	-0.582671	0.962304	1	0.986515	420	tags=29%, list=25%, signal=22%	5341/9475/5530/5245/3690/408/351	No	No
Month 6	Higher in PIT	GO:0071705	nitrogen compound transport	257	-0.148629	-0.582121	0.999421	1	0.986515	438	tags=26%, list=26%, signal=23%	10972/5870/7514/9276/1445/7040/3688/961/2316/4035/5579/326624/5478/5580/1072/6850/3313/22908/5341/563/4627/2822/11331/11235/8546/5530/948/2017/10059/1314/4218/1432/56681/3263/6789/5476/10134/9647/3690/10087/408/10434/4869/7037/94121/4756/173/3059/3418/4067/55207/54521/567/381/820/22820/4735/26958/10550/351/4053/7260/7419/1277/2214/6387/3043/3039	No	No
Month 6	Higher in PIT	GO:0009185	ribonucleoside diphosphate metabolic process	32	-0.19113	-0.581759	0.969168	1	0.986515	401	tags=53%, list=24%, signal=41%	6774/226/5211/5571/5315/3939/1291/204/51727/6714/7167/9414/2023/5214/351/957/3098	No	No
Month 6	Higher in cGvHD	GO:0045786	negative regulation of cell cycle	20	0.173401	0.581727	0.972857	1	0.986515	220	tags=15%, list=13%, signal=13%	118471/51347/51379	No	No
Month 6	Higher in PIT	GO:0141193	nuclear receptor-mediated signaling pathway	17	-0.21918	-0.581632	0.952015	1	0.986515	598	tags=35%, list=36%, signal=23%	5585/81/79876/11331/6714/5245	No	No
Month 6	Higher in PIT	GO:0016358	dendrite development	23	-0.204202	-0.580425	0.961952	1	0.986515	595	tags=35%, list=35%, signal=23%	2879/5802/3688/1072/5530/1627/10006/351	No	No
Month 6	Higher in PIT	GO:1900076	regulation of cellular response to insulin stimulus	18	-0.215402	-0.579482	0.954401	1	0.986515	514	tags=39%, list=31%, signal=27%	4691/114882/5579/5580/2822/5795/197	No	No
Month 6	Higher in PIT	GO:0032204	regulation of telomere maintenance	18	-0.215394	-0.579461	0.954415	1	0.986515	381	tags=67%, list=23%, signal=52%	6950/7874/10576/908/10856/10575/22948/10574/3320/6714/5594/3192	No	No
Month 6	Higher in PIT	GO:0009755	hormone-mediated signaling pathway	21	-0.207806	-0.578883	0.959688	1	0.986515	598	tags=38%, list=36%, signal=25%	5585/81/79876/11331/6714/1460/5245/2776	No	No
Month 6	Higher in PIT	GO:0000422	autophagy of mitochondrion	17	-0.217868	-0.57815	0.953797	1	0.986515	428	tags=53%, list=26%, signal=40%	54832/11345/292/493856/7416/11331/2017/10059/987	No	No
Month 6	Higher in PIT	GO:0032006	regulation of TOR signaling	22	-0.205204	-0.577453	0.961972	1	0.986515	610	tags=45%, list=36%, signal=29%	55004/6352/3071/7534/55611/6850/6714/56681/6009/5567	No	No
Month 6	Higher in PIT	GO:0034767	positive regulation of monoatomic ion transmembrane transport	16	-0.22007	-0.575896	0.954171	1	0.986515	708	tags=69%, list=42%, signal=40%	9446/6717/2539/444/6786/81/1520/2316/3934/7114/5530	No	No
Month 6	Higher in PIT	GO:1904064	positive regulation of cation transmembrane transport	16	-0.22007	-0.575896	0.954171	1	0.986515	708	tags=69%, list=42%, signal=40%	9446/6717/2539/444/6786/81/1520/2316/3934/7114/5530	No	No
Month 6	Higher in cGvHD	GO:1901654	response to ketone	36	0.14698	0.57421	0.990297	1	0.986515	335	tags=22%, list=20%, signal=18%	84687/7049/4678/6422/2621/2153/3371/2782	No	No
Month 6	Higher in PIT	GO:0043255	regulation of carbohydrate biosynthetic process	17	-0.21615	-0.573591	0.956264	1	0.986515	666	tags=47%, list=40%, signal=29%	4485/5571/5155/7040/34/5341/5499/1950	No	No
Month 6	Higher in PIT	GO:0030522	intracellular receptor signaling pathway	40	-0.180776	-0.573436	0.979712	1	0.986515	394	tags=30%, list=23%, signal=24%	5585/5802/81/79876/11331/6714/57142/5777/948/1432/5245/3146	No	No
Month 6	Higher in cGvHD	GO:0035821	modulation of process of another organism	26	0.159071	0.573125	0.984232	1	0.986515	320	tags=27%, list=19%, signal=22%	64710/348/5806/6590/5702/2192/325	No	No
Month 6	Higher in cGvHD	GO:0051168	nuclear export	16	0.181625	0.570254	0.971211	1	0.986515	406	tags=31%, list=24%, signal=24%	23039/2621/7295/5901/5905	No	No
Month 6	Higher in PIT	GO:0044843	cell cycle G1/S phase transition	21	-0.204477	-0.569607	0.963706	1	0.986515	374	tags=24%, list=22%, signal=19%	3688/7114/5530/5777/301	No	No
Month 6	Higher in PIT	GO:0001933	negative regulation of protein phosphorylation	18	-0.210133	-0.565307	0.961532	1	0.986515	438	tags=39%, list=26%, signal=29%	5788/23603/5478/57493/5795/4869/4067	No	No
Month 6	Higher in PIT	GO:0009141	nucleoside triphosphate metabolic process	54	-0.168372	-0.562338	0.987963	1	0.986515	681	tags=46%, list=41%, signal=28%	6774/226/5211/5571/29789/5315/498/3939/1291/271/515/7040/9551/204/506/6714/7114/10059/7167/10632/2023/5214/351/4702/3098	No	No
Month 6	Higher in PIT	GO:0031929	TOR signaling	24	-0.195519	-0.561094	0.971587	1	0.986515	670	tags=46%, list=40%, signal=28%	55004/6197/6352/3071/7534/55611/6850/6714/56681/6009/5567	No	No
Month 6	Higher in PIT	GO:0009132	nucleoside diphosphate metabolic process	33	-0.183167	-0.560846	0.978384	1	0.986515	401	tags=27%, list=24%, signal=21%	51727/6714/7167/9414/2023/5214/351/957/3098	No	No
Month 6	Higher in PIT	GO:0006913	nucleocytoplasmic transport	45	-0.171836	-0.556736	0.986103	1	0.986515	512	tags=33%, list=31%, signal=24%	7514/7040/2316/5580/1072/6850/3313/11331/5530/948/1432/6789/4659/4869/3059	No	No
Month 6	Higher in PIT	GO:0051169	nuclear transport	45	-0.171836	-0.556736	0.986103	1	0.986515	512	tags=33%, list=31%, signal=24%	7514/7040/2316/5580/1072/6850/3313/11331/5530/948/1432/6789/4659/4869/3059	No	No
Month 6	Higher in PIT	GO:0045921	positive regulation of exocytosis	23	-0.195116	-0.554599	0.972898	1	0.986515	513	tags=26%, list=31%, signal=18%	3684/6850/5530/201294/94121/6385	No	No
Month 6	Higher in PIT	GO:0072665	protein localization to vacuole	19	-0.202141	-0.550313	0.969181	1	0.986515	802	tags=58%, list=48%, signal=31%	5562/23230/54832/1191/27183/55004/7879/8546/57142/9475/10434	No	No
Month 6	Higher in PIT	GO:0035924	cellular response to vascular endothelial growth factor stimulus	18	-0.204053	-0.54895	0.968689	1	0.986515	823	tags=56%, list=49%, signal=29%	8829/2619/1634/5606/8828/2324/3688/1432/3690/301	No	No
Month 6	Higher in PIT	GO:0032386	regulation of intracellular transport	47	-0.168143	-0.548627	0.988702	1	0.986515	538	tags=32%, list=32%, signal=22%	10938/7514/7040/2316/5580/4478/11235/6714/948/1432/5594/10134/4659/3059/7260	No	No
Month 6	Higher in cGvHD	GO:0034113	heterotypic cell-cell adhesion	18	0.168424	0.546787	0.981898	1	0.986515	27	tags=6%, list=2%, signal=6%	3728	No	No
Month 6	Higher in PIT	GO:0061024	membrane organization	121	-0.147164	-0.545177	0.99869	1	0.986515	423	tags=21%, list=25%, signal=17%	3313/23344/4627/8546/57142/5104/948/10059/6449/7417/3611/4218/56681/1803/10087/94121/8826/55207/51411/301/3673/1639/928/8436/1289	No	No
Month 6	Higher in PIT	GO:2001235	positive regulation of apoptotic signaling pathway	26	-0.186068	-0.542543	0.979579	1	0.986515	343	tags=27%, list=20%, signal=22%	11124/5580/5499/6789/10134/8876/351	No	No
Month 6	Higher in PIT	GO:0050777	negative regulation of immune response	43	-0.167333	-0.537538	0.990061	1	0.986515	622	tags=42%, list=37%, signal=27%	5788/3071/7534/4179/2876/7040/3956/2885/6850/6714/5777/1432/114770/3105/4067/301/3575/2	No	No
Month 6	Higher in PIT	GO:0042987	amyloid precursor protein catabolic process	18	-0.198129	-0.533013	0.97484	1	0.986515	392	tags=28%, list=23%, signal=22%	102/57142/9475/4067/351	No	No
Month 6	Higher in PIT	GO:0051259	protein complex oligomerization	37	-0.169705	-0.530842	0.988915	1	0.986515	346	tags=16%, list=21%, signal=13%	10059/6789/7408/567/351/10409	No	No
Month 6	Higher in PIT	GO:0072594	establishment of protein localization to organelle	75	-0.151036	-0.529194	0.997187	1	0.986515	436	tags=21%, list=26%, signal=17%	5580/1072/6850/11331/8546/5530/948/6449/1432/6789/10134/10434/4869/3059/3098/3009	No	No
Month 6	Higher in PIT	GO:0009259	ribonucleotide metabolic process	69	-0.151821	-0.525896	0.997104	1	0.986515	681	tags=42%, list=41%, signal=26%	6774/226/5211/5571/29789/5315/498/3939/1291/271/515/7040/9551/204/22978/506/51727/6714/7114/10059/7167/10632/9414/2023/5214/351/957/4702/3098	No	No
Month 6	Higher in PIT	GO:0016197	endosomal transport	45	-0.161603	-0.523582	0.992888	1	0.986515	836	tags=56%, list=50%, signal=29%	55737/1213/26000/30845/27243/51552/30844/27183/55004/5878/7879/51534/23603/400/7454/10890/10938/5870/4478/6714/4218/5594/55207/1639/7260	No	No
Month 6	Higher in PIT	GO:0010608	post-transcriptional regulation of gene expression	73	-0.149774	-0.522893	0.997156	1	0.986515	343	tags=18%, list=20%, signal=15%	5499/23191/1432/136319/6009/7431/4869/3192/10605/1982/3673/351/8672	No	No
Month 6	Higher in PIT	GO:0021549	cerebellum development	17	-0.194328	-0.515682	0.980359	1	0.986515	67	tags=29%, list=4%, signal=29%	2879/5802/5270/51150/8455	No	No
Month 6	Higher in PIT	GO:0022037	metencephalon development	17	-0.194328	-0.515682	0.980359	1	0.986515	67	tags=29%, list=4%, signal=29%	2879/5802/5270/51150/8455	No	No
Month 6	Higher in PIT	GO:0044788	host-mediated perturbation of viral process	18	-0.19071	-0.513053	0.981263	1	0.986515	636	tags=44%, list=38%, signal=28%	2194/1436/6352/4057/1072/9475/5245/10605	No	No
Month 6	Higher in PIT	GO:0015031	protein transport	219	-0.131169	-0.509	0.999969	1	0.986515	519	tags=26%, list=31%, signal=21%	10972/5870/7514/9276/1445/7040/2316/4035/5579/326624/5478/5580/1072/6850/3313/22908/5341/563/4627/2822/11331/11235/8546/5530/948/2017/10059/1314/4218/1432/56681/6789/5476/10134/9647/408/10434/4869/7037/94121/4756/173/3059/3418/55207/54521/567/381/820/22820/26958/10550/351/4053/7260/1277/2214	No	No
Month 6	Higher in cGvHD	GO:0032456	endocytic recycling	16	0.159667	0.501311	0.991842	1	0.986515	183	tags=12%, list=11%, signal=11%	9230/6653	No	No
Month 6	Higher in PIT	GO:0045184	establishment of protein localization	257	-0.127633	-0.499887	0.99999	1	0.986515	438	tags=20%, list=26%, signal=18%	5478/5580/1072/6850/3313/22908/5341/563/4627/2822/11331/11235/8546/5530/948/2017/10059/6449/1314/4218/1432/56681/6789/5476/10134/9647/408/10434/4869/4052/7037/94121/4756/173/3059/3418/55207/54521/567/381/820/22820/26958/10550/351/4053/7260/3987/1277/2214/3098/3009	No	No
Month 6	Higher in cGvHD	GO:0099003	vesicle-mediated transport in synapse	47	0.119027	0.494321	0.999408	1	0.986515	428	tags=28%, list=26%, signal=21%	1175/1173/160/6814/58513/134957/1211/22883/163/537/824/1000/836	No	No
Month 6	Higher in PIT	GO:0071383	cellular response to steroid hormone stimulus	26	-0.169343	-0.493775	0.990998	1	0.986515	601	tags=35%, list=36%, signal=23%	498/5585/79876/7040/11331/6714/5245/3192/301	No	No
Month 6	Higher in PIT	GO:0050905	neuromuscular process	19	-0.179957	-0.489917	0.987642	1	0.986515	643	tags=37%, list=38%, signal=23%	3320/1938/79876/2760/25953/1200/1639	No	No
Month 6	Higher in cGvHD	GO:0007041	lysosomal transport	25	0.137109	0.488559	0.997176	1	0.986515	393	tags=24%, list=23%, signal=19%	3920/6653/255738/79156/84572/7415	No	No
Month 6	Higher in PIT	GO:0016050	vesicle organization	57	-0.145042	-0.488312	0.998042	1	0.986515	714	tags=37%, list=43%, signal=22%	27183/10981/10159/55004/5878/7879/51534/10342/23603/162/5270/10972/8546/4218/56681/5552/947/55207/6385/6490/301	No	No
Month 6	Higher in cGvHD	GO:0007033	vacuole organization	42	0.119771	0.483966	0.999222	1	0.986515	118	tags=7%, list=7%, signal=7%	2131/8406/3920	No	No
Month 6	Higher in PIT	GO:0048193	Golgi vesicle transport	63	-0.141008	-0.482092	0.99846	1	0.986515	335	tags=16%, list=20%, signal=13%	1314/4218/56681/10134/10434/55207/54521/381/22820/26958	No	No
Month 6	Higher in PIT	GO:0019693	ribose phosphate metabolic process	73	-0.137726	-0.480829	0.999249	1	0.986515	501	tags=40%, list=30%, signal=29%	6774/226/5211/5571/29789/5315/498/3939/1291/271/515/7040/9551/204/22978/506/51727/6714/7114/10059/7167/10632/9414/2023/5214/351/957/4702/3098	No	No
Month 6	Higher in PIT	GO:2000278	regulation of DNA biosynthetic process	16	-0.183022	-0.478946	0.989603	1	0.986515	1374	tags=56%, list=82%, signal=10%	6950/10576/908/10575/22948/10574/3320/5155/3192	No	No
Month 6	Higher in cGvHD	GO:0010821	regulation of mitochondrion organization	22	0.136556	0.470521	0.997199	1	0.986515	1451	tags=100%, list=87%, signal=14%	4318/8996/293/51024/10493/90550/26355/6742/4000/10075/3479/55737/5562/1634/1191/292/5910/2876/10105/64423/10059/7037	No	No
Month 6	Higher in cGvHD	GO:0007040	lysosome organization	21	0.137635	0.468198	0.997329	1	0.986515	118	tags=10%, list=7%, signal=9%	8406/3920	No	No
Month 6	Higher in cGvHD	GO:0080171	lytic vacuole organization	21	0.137635	0.468198	0.997329	1	0.986515	118	tags=10%, list=7%, signal=9%	8406/3920	No	No
Month 6	Higher in PIT	GO:0000082	G1/S transition of mitotic cell cycle	19	-0.167085	-0.454876	0.994004	1	0.986515	359	tags=21%, list=21%, signal=17%	3688/5530/5777/301	No	No
Month 6	Higher in cGvHD	GO:0021953	central nervous system neuron differentiation	16	0.143203	0.449619	0.997099	1	0.986515	433	tags=31%, list=26%, signal=23%	6422/4915/25987/27089/1399	No	No
Month 6	Higher in cGvHD	GO:0071897	DNA biosynthetic process	20	0.13277	0.445419	0.99867	1	0.986515	1457	tags=100%, list=87%, signal=13%	4015/3183/2264/7415/9370/5159/10728/7203/10694/6950/10576/3326/908/10575/22948/10574/3320/5155/5245/3192	No	No
Month 6	Higher in PIT	GO:0006886	intracellular protein transport	120	-0.120331	-0.445418	1	1	0.986515	558	tags=28%, list=33%, signal=20%	6813/162/10938/10972/5870/7514/9276/7040/2316/5580/1072/6850/3313/11331/11235/8546/5530/948/2017/1314/4218/1432/56681/6789/5476/10134/10434/4869/94121/3059/381/22820/26958	No	No
Month 6	Higher in cGvHD	GO:0007034	vacuolar transport	30	0.117183	0.436812	0.999674	1	0.986515	1484	tags=100%, list=88%, signal=12%	3920/6653/255738/79156/84572/7415/79666/6845/8943/3482/164/3312/5660/23352/4074/3916/55737/23230/30845/27243/54832/1191/27183/7879/51534/22898/4035/8546/10434/55207	No	No
Month 6	Higher in PIT	GO:0098876	vesicle-mediated transport to the plasma membrane	28	-0.146677	-0.434498	0.99775	1	0.986515	542	tags=29%, list=32%, signal=20%	10890/10938/1445/22908/4218/10434/54521/7260	No	No
Month 6	Higher in PIT	GO:0016236	macroautophagy	52	-0.130293	-0.432344	0.999632	1	0.986515	802	tags=48%, list=48%, signal=26%	5562/27243/55968/1634/54832/27183/81876/11345/292/55004/7879/51534/488/79876/5899/7416/6850/11331/6714/2017/10059/6009/10434/55207/987	No	No
Month 6	Higher in PIT	GO:0006403	RNA localization	18	-0.15503	-0.417067	0.997523	1	0.986515	933	tags=67%, list=56%, signal=30%	6950/1977/10576/908/10856/10575/9908/22948/10574/7263/7514/3192	No	No

### Sheet: Suppl. Table S4
Supplementary Table S4. Leave-one-patient-out (LOPO) cross-validated composite signature scores at Months 1, 3, and 6.
	patient_id	group	month	PIT_signature_score			patient_id	group	month	PIT_score	cGVHD_score			patient_id	group	month	PIT_signature_score
Month 1	12	PIT	1	1.89361		Month 3	1	cGVHD	3	-0.680955	0.351566		Month 6	16	PIT	6	0.530832
	7	PIT	1	-0.263654			5	PIT	3	-0.951807	1.2101			22	PIT	6	0.0759199
	21	cGVHD	1	-1.63467			14	cGVHD	3	-0.334968	0.165334			1	cGVHD	6	-0.842786
	6	cGVHD	1	0.323977			12	PIT	3	1.74298	0.0485093			5	PIT	6	-0.334773
	15	PIT	1	-0.521182			2	cGVHD	3	-0.425336	0.418249			14	cGVHD	6	-0.828921
	11	cGVHD	1	-0.724679			9	cGVHD	3	-0.861915	-0.901688			2	cGVHD	6	-0.955238
	24	cGVHD	1	-2.27357			20	PIT	3	3.27541	-1.6347			9	cGVHD	6	-0.754868
	23	cGVHD	1	0.0941343			6	cGVHD	3	-0.705654	-1.72026			15	PIT	6	1.19875
	5	PIT	1	0.172126			7	PIT	3	-0.0363626	0.262228			20	PIT	6	0.0456706
	8	cGVHD	1	0.231944			10	PIT	3	0.890384	-1.26292			12	PIT	6	0.445429
	16	PIT	1	-0.218335			21	cGVHD	3	-0.287644	-0.45491			6	cGVHD	6	-0.173807
	9	cGVHD	1	-0.611848			3	cGVHD	3	-0.223017	0.373754			7	PIT	6	-0.479816
	20	PIT	1	-0.620411			24	cGVHD	3	-0.74294	-0.977379			10	PIT	6	0.286344
	14	cGVHD	1	0.463443			8	cGVHD	3	-0.861275	1.07548			21	cGVHD	6	-0.343382
	22	PIT	1	1.76151			11	cGVHD	3	-0.248767	0.0945943			23	cGVHD	6	0.762452
	10	PIT	1	1.33756			16	PIT	3	0.0373348	-0.812249			3	cGVHD	6	-0.243346
	25	cGVHD	1	0.378082			25	cGVHD	3	-0.175385	0.270791			24	cGVHD	6	0.725005
	26	cGVHD	1	-0.069243			26	cGVHD	3	-2.1963	-1.57047			8	cGVHD	6	0.339144
	27	cGVHD	1	0.267277			27	cGVHD	3	0.117813	-1.66592			25	cGVHD	6	-0.607009
							28	PIT	3	0.0952858	0.0120673			26	cGVHD	6	0.28797
							30	PIT	3	-0.863374	-0.00471325			27	cGVHD	6	0.730195
							32	PIT	3	0.0403519	-0.00660422			28	PIT	6	0.620737
														32	PIT	6	0.0756647

### Sheet: Suppl. Table S5
Supplementary Table S5. Exploratory Month-3 targeted Olink protein comparison between PIT and cGvHD in the external cohort.
Protein abundance is reported as normalized protein expression (NPX). The effect estimate is calculated as median cGvHD NPX minus median PIT NPX; positive values indicate higher abundance in cGvHD and negative values indicate higher abundance in PIT. P values were adjusted across all 180 tested proteins using the Benjamini–Hochberg procedure. PIT, primary immune tolerance; cGvHD, chronic graft-versus-host disease.
Protein	Olink panel	PIT samples (n)	cGvHD samples (n)	Median PIT NPX	Median cGvHD NPX	Effect (cGvHD minus PIT)	Nominal P value	BH-adjusted P value	−log10 nominal P value	Direction	FDR <0.05
TRANCE	Inflammation	19	6	5.10881	3.6861	-1.42271	0.000413397	0.0744114	3.38363	Higher in PIT	No
AREG	Immune_Response	19	6	2.57956	5.37982	2.80026	0.00250818	0.139005	2.60064	Higher in cGvHD	No
OPG	Inflammation	19	6	10.5869	11.1374	0.55052	0.00308915	0.139005	2.51016	Higher in cGvHD	No
CD83	Immune_Response	19	6	4.0634	3.16416	-0.899245	0.00379043	0.139005	2.42131	Higher in PIT	No
IL-18R1	Inflammation	19	6	9.01205	9.75831	0.746255	0.00462561	0.139005	2.33483	Higher in cGvHD	No
NCR1	Immune_Response	19	6	3.29337	2.29866	-0.994715	0.0046335	0.139005	2.33409	Higher in PIT	No
CD28	Immune_Response	19	6	1.14191	0.86357	-0.27834	0.00996754	0.226375	2.00141	Higher in PIT	No
IL8	Inflammation	19	6	7.03643	8.42667	1.39024	0.0119599	0.226375	1.92227	Higher in cGvHD	No
TNFB	Inflammation	19	6	5.20341	4.07108	-1.13233	0.0142977	0.226375	1.84473	Higher in PIT	No
IL10	Inflammation; Immune_Response	19	6	3.88196	5.60865	1.7267	0.0170296	0.226375	1.7688	Higher in cGvHD	No
Beta-NGF	Inflammation	19	6	1.41196	1.61877	0.20681	0.0202093	0.226375	1.69445	Higher in cGvHD	No
CCL23	Inflammation	19	6	11.1599	11.9993	0.8394	0.0202093	0.226375	1.69445	Higher in cGvHD	No
IL-24	Inflammation	19	6	1.24651	2.13332	0.886805	0.0202093	0.226375	1.69445	Higher in cGvHD	No
MILR1	Immune_Response	19	6	4.4519	3.49238	-0.95952	0.0202093	0.226375	1.69445	Higher in PIT	No
TRAIL	Inflammation	19	6	8.23464	7.72197	-0.51267	0.0202093	0.226375	1.69445	Higher in PIT	No
CXCL12	Immune_Response	19	6	1.40752	1.08317	-0.324345	0.0238951	0.226375	1.62169	Higher in PIT	No
HGF	Inflammation	19	6	9.01535	10.0457	1.0304	0.0238951	0.226375	1.62169	Higher in cGvHD	No
ITGA11	Immune_Response	19	6	2.5974	0.96131	-1.63609	0.0238951	0.226375	1.62169	Higher in PIT	No
MMP-1	Inflammation	19	6	7.2084	8.49449	1.28609	0.0238951	0.226375	1.62169	Higher in cGvHD	No
SCF	Inflammation	19	6	10.3551	9.20674	-1.14836	0.0281505	0.24129	1.55051	Higher in PIT	No
uPA	Inflammation	19	6	11.1548	10.9043	-0.25052	0.0281505	0.24129	1.55051	Higher in PIT	No
CLEC4C	Immune_Response	19	6	4.02039	1.57408	-2.44631	0.0330435	0.247826	1.48091	Higher in PIT	No
MASP1	Immune_Response	19	6	2.4102	1.79348	-0.616715	0.0330435	0.247826	1.48091	Higher in PIT	No
TRIM21	Immune_Response	19	6	2.66319	1.20391	-1.45928	0.0330435	0.247826	1.48091	Higher in PIT	No
HEXIM1	Immune_Response	19	6	4.37517	5.10105	0.72588	0.0450383	0.300255	1.34642	Higher in cGvHD	No
PLXNA4	Immune_Response	19	6	3.81552	4.75259	0.93707	0.0450383	0.300255	1.34642	Higher in cGvHD	No
ZBTB16	Immune_Response	19	6	0.80091	2.22167	1.42077	0.0450383	0.300255	1.34642	Higher in cGvHD	No
IL-10RB	Inflammation	19	6	7.21388	6.78257	-0.431305	0.0522985	0.336205	1.28151	Higher in PIT	No
CD244	Inflammation	19	6	7.43194	7.0667	-0.365235	0.0605126	0.340383	1.21815	Higher in PIT	No
LAMP3	Immune_Response	19	6	4.57794	3.77374	-0.804195	0.0605126	0.340383	1.21815	Higher in PIT	No
OSM	Inflammation	19	6	3.76946	5.12462	1.35516	0.0605126	0.340383	1.21815	Higher in cGvHD	No
TNFRSF9	Inflammation	19	6	8.86405	8.21877	-0.64528	0.0605126	0.340383	1.21815	Higher in PIT	No
DFFA	Immune_Response	19	6	4.96735	6.04835	1.081	0.0697684	0.369362	1.15634	Higher in cGvHD	No
EIF4G1	Immune_Response	19	6	3.20573	3.65667	0.450945	0.0697684	0.369362	1.15634	Higher in cGvHD	No
CCL20	Inflammation	19	6	8.08311	9.26271	1.1796	0.0801557	0.389947	1.09607	Higher in cGvHD	No
IL-20RA	Inflammation	19	6	1.22651	0.983835	-0.242675	0.0801557	0.389947	1.09607	Higher in PIT	No
LILRB4	Immune_Response	19	6	4.34455	4.85574	0.511195	0.0801557	0.389947	1.09607	Higher in cGvHD	No
ITGA6	Immune_Response	19	6	0.70294	0.55738	-0.14556	0.091766	0.434681	1.03732	Higher in PIT	No
CXCL11	Inflammation	19	6	12.6393	13.7181	1.07881	0.104691	0.45674	0.980092	Higher in cGvHD	No
ITM2A	Immune_Response	19	6	4.45236	3.94449	-0.507865	0.104691	0.45674	0.980092	Higher in PIT	No
PRDX3	Immune_Response	19	6	0.12526	0.3721	0.24684	0.104691	0.45674	0.980092	Higher in cGvHD	No
CCL11	Inflammation; Immune_Response	19	6	8.56199	8.83354	0.271543	0.119021	0.45674	0.924378	Higher in cGvHD	No
CST5	Inflammation	19	6	5.96448	5.3789	-0.585575	0.119021	0.45674	0.924378	Higher in PIT	No
FCRL3	Immune_Response	19	6	1.59826	1.21529	-0.38297	0.119021	0.45674	0.924378	Higher in PIT	No
PPP1R9B	Immune_Response	19	6	3.19917	3.66469	0.46552	0.119021	0.45674	0.924378	Higher in cGvHD	No
TPSAB1	Immune_Response	19	6	3.52682	1.68605	-1.84078	0.119021	0.45674	0.924378	Higher in PIT	No
CXADR	Immune_Response	19	6	2.34314	2.93847	0.595335	0.134844	0.45674	0.870168	Higher in cGvHD	No
FGF-19	Inflammation	19	6	8.4465	8.09878	-0.34772	0.134844	0.45674	0.870168	Higher in PIT	No
FGF-23	Inflammation	19	6	3.15115	2.82763	-0.323515	0.134844	0.45674	0.870168	Higher in PIT	No
IL-12B	Inflammation	19	6	7.2616	5.88348	-1.37812	0.134844	0.45674	0.870168	Higher in PIT	No
IL-15RA	Inflammation	19	6	2.0694	1.80991	-0.259495	0.134844	0.45674	0.870168	Higher in PIT	No
IRAK4	Immune_Response	19	6	0.91585	1.20247	0.286625	0.134844	0.45674	0.870168	Higher in cGvHD	No
4E-BP1	Inflammation	19	6	7.92568	8.70619	0.780505	0.152247	0.45674	0.817452	Higher in cGvHD	No
CXCL6	Inflammation	19	6	10.5817	11.1588	0.57714	0.152247	0.45674	0.817452	Higher in cGvHD	No
CXCL9	Inflammation	19	6	9.08803	10.04	0.952005	0.152247	0.45674	0.817452	Higher in cGvHD	No
ICA1	Immune_Response	19	6	0.72848	1.1096	0.381115	0.152247	0.45674	0.817452	Higher in cGvHD	No
LIF-R	Inflammation	19	6	4.85609	5.01138	0.155295	0.152247	0.45674	0.817452	Higher in cGvHD	No
SIRT2	Inflammation	19	6	4.50164	4.96082	0.459185	0.152247	0.45674	0.817452	Higher in cGvHD	No
SLAMF1	Inflammation	19	6	1.28995	1.11976	-0.170195	0.152247	0.45674	0.817452	Higher in PIT	No
TRAF2	Immune_Response	19	6	1.45759	1.77195	0.314365	0.152247	0.45674	0.817452	Higher in cGvHD	No
CXCL10	Inflammation	19	6	10.9962	12.7897	1.79346	0.171308	0.497347	0.766222	Higher in cGvHD	No
FGF-21	Inflammation	19	6	6.98503	8.11749	1.13246	0.171308	0.497347	0.766222	Higher in cGvHD	No
CCL4	Inflammation	19	6	7.10392	7.36736	0.26344	0.192103	0.540289	0.716466	Higher in cGvHD	No
IL2	Inflammation	19	6	0.57835	0.84259	0.26424	0.192103	0.540289	0.716466	Higher in cGvHD	No
CKAP4	Immune_Response	19	6	5.58567	5.23775	-0.34792	0.214696	0.552076	0.668176	Higher in PIT	No
IFNLR1	Immune_Response	19	6	0.63594	0.39431	-0.24163	0.214696	0.552076	0.668176	Higher in PIT	No
NT-3	Inflammation	19	6	2.75368	2.46836	-0.285315	0.214696	0.552076	0.668176	Higher in PIT	No
PIK3AP1	Immune_Response	19	6	3.6526	4.4503	0.797695	0.214696	0.552076	0.668176	Higher in cGvHD	No
STAMBP	Inflammation	19	6	5.10741	5.26802	0.16061	0.214696	0.552076	0.668176	Higher in cGvHD	No
TNFSF14	Inflammation	19	6	4.59993	4.86357	0.26364	0.214696	0.552076	0.668176	Higher in cGvHD	No
ADA	Inflammation	19	6	5.06071	4.34525	-0.715455	0.239145	0.566396	0.621339	Higher in PIT	No
CCL19	Inflammation	19	6	10.5743	9.80857	-0.765745	0.239145	0.566396	0.621339	Higher in PIT	No
CCL28	Inflammation	19	6	1.69965	1.95934	0.259685	0.239145	0.566396	0.621339	Higher in cGvHD	No
CD8A	Inflammation	19	6	10.3763	10.0494	-0.32692	0.239145	0.566396	0.621339	Higher in PIT	No
CX3CL1	Inflammation	19	6	6.84657	6.78971	-0.05686	0.239145	0.566396	0.621339	Higher in PIT	No
DCTN1	Immune_Response	19	6	4.23027	4.55519	0.324925	0.239145	0.566396	0.621339	Higher in cGvHD	No
CD5	Inflammation	19	6	5.16328	4.91509	-0.248185	0.265494	0.582793	0.575945	Higher in PIT	No
IL-17C	Inflammation	19	6	1.28097	1.42989	0.14892	0.265494	0.582793	0.575945	Higher in cGvHD	No
PD-L1	Inflammation	19	6	7.40537	7.62886	0.223495	0.265494	0.582793	0.575945	Higher in cGvHD	No
PRDX1	Immune_Response	19	6	1.08882	1.39942	0.310595	0.265494	0.582793	0.575945	Higher in cGvHD	No
PRDX5	Immune_Response	19	6	5.59652	6.0218	0.425275	0.265494	0.582793	0.575945	Higher in cGvHD	No
SH2B3	Immune_Response	19	6	2.67728	2.88062	0.20334	0.265494	0.582793	0.575945	Higher in cGvHD	No
ARTN	Inflammation	19	6	1.19656	1.44036	0.243795	0.293778	0.614884	0.531981	Higher in cGvHD	No
BACH1	Immune_Response	19	6	1.16387	1.42397	0.2601	0.293778	0.614884	0.531981	Higher in cGvHD	No
CDCP1	Inflammation	19	6	4.98476	5.53347	0.54871	0.293778	0.614884	0.531981	Higher in cGvHD	No
VEGFA	Inflammation	19	6	10.6156	10.9417	0.32607	0.293778	0.614884	0.531981	Higher in cGvHD	No
AXIN1	Inflammation	19	6	2.39503	2.66416	0.26913	0.324015	0.627125	0.489435	Higher in cGvHD	No
CLEC4A	Immune_Response	19	6	3.855	3.69931	-0.15569	0.324015	0.627125	0.489435	Higher in PIT	No
FGF-5	Inflammation	19	6	0.95711	0.770975	-0.186135	0.324015	0.627125	0.489435	Higher in PIT	No
GLB1	Immune_Response	19	6	3.12794	3.29941	0.17147	0.324015	0.627125	0.489435	Higher in cGvHD	No
ITGB6	Immune_Response	19	6	2.8289	2.6671	-0.1618	0.324015	0.627125	0.489435	Higher in PIT	No
KPNA1	Immune_Response	19	6	1.03898	0.676825	-0.362155	0.324015	0.627125	0.489435	Higher in PIT	No
TGF-alpha	Inflammation	19	6	4.18338	3.93675	-0.246625	0.324015	0.627125	0.489435	Higher in PIT	No
CXCL1	Inflammation	19	6	9.49257	9.88364	0.39107	0.356209	0.647653	0.448295	Higher in cGvHD	No
FCRL6	Immune_Response	19	6	3.50189	3.9445	0.44261	0.356209	0.647653	0.448295	Higher in cGvHD	No
LIF	Inflammation	19	6	0.88438	1.05636	0.171985	0.356209	0.647653	0.448295	Higher in cGvHD	No
NF2	Immune_Response	19	6	-1.52953	-1.9	-0.37047	0.356209	0.647653	0.448295	Higher in PIT	No
NRTN	Inflammation	19	6	0.94603	1.07967	0.13364	0.356209	0.647653	0.448295	Higher in cGvHD	No
TWEAK	Inflammation	19	6	9.8924	9.82879	-0.06361	0.356209	0.647653	0.448295	Higher in PIT	No
IL-20	Inflammation	19	6	0.56857	0.69788	0.12931	0.390349	0.688851	0.408547	Higher in cGvHD	No
MCP-2	Inflammation	19	6	9.81166	9.52579	-0.28587	0.390349	0.688851	0.408547	Higher in PIT	No
NTF4	Immune_Response	19	6	1.09362	0.999405	-0.094215	0.390349	0.688851	0.408547	Higher in PIT	No
CLEC4D	Immune_Response	19	6	1.94736	2.38731	0.43995	0.426406	0.724086	0.370176	Higher in cGvHD	No
DPP10	Immune_Response	19	6	1.68848	2.03747	0.348985	0.426406	0.724086	0.370176	Higher in cGvHD	No
IL12RB1	Immune_Response	19	6	2.66585	2.51396	-0.151895	0.426406	0.724086	0.370176	Higher in PIT	No
IL18	Inflammation	19	6	9.4337	9.76074	0.327035	0.426406	0.724086	0.370176	Higher in cGvHD	No
CLEC6A	Immune_Response	19	6	2.43188	2.26959	-0.16229	0.464335	0.752976	0.333169	Higher in PIT	No
CNTNAP2	Immune_Response	19	6	2.16911	2.04282	-0.12629	0.464335	0.752976	0.333169	Higher in PIT	No
IL-1 alpha	Inflammation	19	6	-1.0973	-1.15951	-0.06221	0.464335	0.752976	0.333169	Higher in PIT	No
IRF9	Immune_Response	19	6	1.59204	1.4844	-0.107635	0.464335	0.752976	0.333169	Higher in PIT	No
PSIP1	Immune_Response	19	6	2.46218	3.25017	0.78799	0.464335	0.752976	0.333169	Higher in cGvHD	No
BTN3A2	Immune_Response	19	6	3.51843	3.80676	0.288335	0.50407	0.762459	0.297509	Higher in cGvHD	No
CSF-1	Inflammation	19	6	10.6619	10.6503	-0.01158	0.50407	0.762459	0.297509	Higher in PIT	No
DGKZ	Immune_Response	19	6	0.24188	0.11067	-0.13121	0.50407	0.762459	0.297509	Higher in PIT	No
EGLN1	Immune_Response	19	6	1.80581	1.82672	0.02091	0.50407	0.762459	0.297509	Higher in cGvHD	No
IL33	Inflammation	19	6	1.00113	0.899365	-0.101765	0.50407	0.762459	0.297509	Higher in PIT	No
IL5	Inflammation; Immune_Response	19	6	0.681685	0.949207	0.267523	0.50407	0.762459	0.297509	Higher in cGvHD	No
JUN	Immune_Response	19	6	-0.12897	0.213915	0.342885	0.50407	0.762459	0.297509	Higher in cGvHD	No
MCP-1	Inflammation	19	6	13.3042	13.1021	-0.20204	0.50407	0.762459	0.297509	Higher in PIT	No
CD40	Inflammation	19	6	12.2975	12.3938	0.096305	0.545531	0.7919	0.263181	Higher in cGvHD	No
FGF2	Immune_Response	19	6	0.23762	0.03949	-0.19813	0.545531	0.7919	0.263181	Higher in PIT	No
IL-17A	Inflammation	19	6	2.53404	2.83801	0.303975	0.545531	0.7919	0.263181	Higher in cGvHD	No
IRAK1	Immune_Response	19	6	1.17994	1.45673	0.27679	0.545531	0.7919	0.263181	Higher in cGvHD	No
KRT19	Immune_Response	19	6	3.87093	3.81794	-0.05299	0.545531	0.7919	0.263181	Higher in PIT	No
DCBLD2	Immune_Response	19	6	8.92587	8.95462	0.028745	0.588616	0.821325	0.230168	Higher in cGvHD	No
EDAR	Immune_Response	19	6	1.07466	1.15353	0.078875	0.588616	0.821325	0.230168	Higher in cGvHD	No
FXYD5	Immune_Response	19	6	0.76432	0.63556	-0.12876	0.588616	0.821325	0.230168	Higher in PIT	No
IL-2RB	Inflammation	19	6	1.70777	1.64756	-0.060205	0.588616	0.821325	0.230168	Higher in PIT	No
PTH1R	Immune_Response	19	6	2.12707	2.08561	-0.041465	0.588616	0.821325	0.230168	Higher in PIT	No
IL-22 RA1	Inflammation	19	6	2.16806	2.41917	0.251105	0.63321	0.863468	0.198452	Higher in cGvHD	No
MMP-10	Inflammation	19	6	8.70061	8.61304	-0.08757	0.63321	0.863468	0.198452	Higher in PIT	No
TNF	Inflammation	19	6	4.07643	4.16263	0.086195	0.63321	0.863468	0.198452	Higher in cGvHD	No
EIF5A	Immune_Response	19	6	1.13464	1.05075	-0.08389	0.679178	0.885884	0.168016	Higher in PIT	No
HNMT	Immune_Response	19	6	10.5342	10.7421	0.207895	0.679178	0.885884	0.168016	Higher in cGvHD	No
IL7	Inflammation	19	6	3.01078	2.9069	-0.103885	0.679178	0.885884	0.168016	Higher in PIT	No
PADI2	Immune_Response	19	6	0.93443	1.03495	0.100515	0.679178	0.885884	0.168016	Higher in cGvHD	No
SIT1	Immune_Response	19	6	2.7886	3.00034	0.21174	0.679178	0.885884	0.168016	Higher in cGvHD	No
TREM1	Immune_Response	19	6	-0.68749	-0.78067	-0.09318	0.679178	0.885884	0.168016	Higher in PIT	No
CASP-8	Inflammation	19	6	4.53781	4.40254	-0.13527	0.726371	0.914313	0.138841	Higher in PIT	No
CXCL5	Inflammation	19	6	9.59885	9.53502	-0.06383	0.726371	0.914313	0.138841	Higher in PIT	No
Flt3L	Inflammation	19	6	10.6669	10.5233	-0.14358	0.726371	0.914313	0.138841	Higher in PIT	No
LAP TGF-beta-1	Inflammation	19	6	7.52195	7.49672	-0.025225	0.726371	0.914313	0.138841	Higher in PIT	No
TANK	Immune_Response	19	6	2.23844	2.25147	0.013025	0.726371	0.914313	0.138841	Higher in cGvHD	No
DAPP1	Immune_Response	19	6	2.32378	2.43784	0.114065	0.774585	0.923396	0.110931	Higher in cGvHD	No
DDX58	Immune_Response	19	6	2.81496	2.78199	-0.032975	0.774627	0.923396	0.110907	Higher in PIT	No
EN-RAGE	Inflammation	19	6	5.71997	5.30136	-0.418615	0.774627	0.923396	0.110907	Higher in PIT	No
GALNT3	Immune_Response	19	6	1.93326	1.98784	0.054575	0.774627	0.923396	0.110907	Higher in cGvHD	No
HCLS1	Immune_Response	19	6	4.64839	4.27963	-0.368765	0.774627	0.923396	0.110907	Higher in PIT	No
KLRD1	Immune_Response	19	6	7.41023	7.5594	0.149165	0.774627	0.923396	0.110907	Higher in cGvHD	No
SPRY2	Immune_Response	19	6	1.93992	1.80741	-0.132505	0.774627	0.923396	0.110907	Higher in PIT	No
STC1	Immune_Response	19	6	6.82372	6.77251	-0.051215	0.774627	0.923396	0.110907	Higher in PIT	No
BIRC2	Immune_Response	19	6	-0.08026	-0.135935	-0.055675	0.823769	0.92674	0.0841944	Higher in PIT	No
CCL3	Inflammation	19	6	6.49788	6.40121	-0.096675	0.823769	0.92674	0.0841944	Higher in PIT	No
CDSN	Immune_Response	19	6	2.96698	3.07134	0.10436	0.823769	0.92674	0.0841944	Higher in cGvHD	No
CLEC7A	Immune_Response	19	6	3.40087	3.59366	0.192785	0.823769	0.92674	0.0841944	Higher in cGvHD	No
DNER	Inflammation	19	6	9.67204	9.58681	-0.085235	0.823769	0.92674	0.0841944	Higher in PIT	No
MCP-3	Inflammation	19	6	4.2996	4.32428	0.02468	0.823769	0.92674	0.0841944	Higher in cGvHD	No
ST1A1	Inflammation	19	6	2.89224	2.82432	-0.06792	0.823769	0.92674	0.0841944	Higher in PIT	No
TRIM5	Immune_Response	19	6	1.76963	1.70342	-0.06621	0.823769	0.92674	0.0841944	Higher in PIT	No
TSLP	Inflammation	19	6	0.15565	0.170375	0.014725	0.823769	0.92674	0.0841944	Higher in cGvHD	No
CCL25	Inflammation	19	6	7.09137	7.54893	0.45756	0.873613	0.953032	0.058681	Higher in cGvHD	No
CLEC4G	Immune_Response	19	6	3.64225	3.45369	-0.18856	0.873613	0.953032	0.058681	Higher in PIT	No
HSD11B1	Immune_Response	19	6	3.69333	3.79205	0.09872	0.873613	0.953032	0.058681	Higher in cGvHD	No
PRKCQ	Immune_Response	19	6	0.21787	0.18603	-0.03184	0.873613	0.953032	0.058681	Higher in PIT	No
SH2D1A	Immune_Response	19	6	1.77158	1.82181	0.050235	0.873613	0.953032	0.058681	Higher in cGvHD	No
ARNT	Immune_Response	19	6	1.34873	1.34954	0.000815	0.923963	0.972593	0.0343453	Higher in cGvHD	No
IL6	Inflammation; Immune_Response	19	6	3.92139	3.72418	-0.197207	0.923963	0.972593	0.0343453	Higher in PIT	No
LAG3	Immune_Response	19	6	2.79928	3.03637	0.23709	0.923963	0.972593	0.0343453	Higher in cGvHD	No
MCP-4	Inflammation	19	6	16.0583	15.7715	-0.28684	0.923963	0.972593	0.0343453	Higher in PIT	No
MGMT	Immune_Response	19	6	3.1372	3.24358	0.106385	0.923963	0.972593	0.0343453	Higher in cGvHD	No
SRPK2	Immune_Response	19	6	0.25701	0.19703	-0.05998	0.923963	0.972593	0.0343453	Higher in PIT	No
CD6	Inflammation	19	6	5.39683	5.42927	0.03244	0.97462	0.980065	0.0111646	Higher in cGvHD	No
FAM3B	Immune_Response	19	6	4.38821	4.77032	0.38211	0.97462	0.980065	0.0111646	Higher in cGvHD	No
GDNF	Inflammation	19	6	1.99854	1.92187	-0.07667	0.97462	0.980065	0.0111646	Higher in PIT	No
IFN-gamma	Inflammation	19	6	8.74897	8.25934	-0.489625	0.97462	0.980065	0.0111646	Higher in PIT	No
IL-10RA	Inflammation	19	6	1.13177	1.15528	0.023505	0.97462	0.980065	0.0111646	Higher in cGvHD	No
IL13	Inflammation	19	6	0.81243	0.81758	0.00515	0.97462	0.980065	0.0111646	Higher in cGvHD	No
LY75	Immune_Response	19	6	2.47743	2.5562	0.078765	0.97462	0.980065	0.0111646	Higher in cGvHD	No
NFATC3	Immune_Response	19	6	1.53484	1.78642	0.25158	0.97462	0.980065	0.0111646	Higher in cGvHD	No
IL4	Inflammation	19	6	0.5723	0.63468	0.06238	1	1	0	Higher in cGvHD	No

### Sheet: Suppl. Table S6
Supplementary Table S6. Immune-cell RNA expression and specificity of the 36 representative trajectory-cluster proteins shown in Fig. 4C.
The 12 proteins with the highest trajectory shape score were selected from each of the three outcome-blinded trajectory clusters (Methods). Expression data are from the Human Protein Atlas (HPA) immune cell dataset (18 flow-sorted immune cell types), given as normalized transcripts per million (nTPM). Specificity categories follow the HPA classification: enriched (nTPM at least four times that of any other cell type), group enriched (at least four times that of any other cell type in a group of 2-10 cell types), enhanced (at least four times the mean of all other cell types), low specificity (nTPM >= 1 in at least one cell type without elevated expression), and not detected (nTPM < 1 in all cell types). Cell types are listed only for enriched, group-enriched and enhanced genes (NA otherwise). See Supplementary Fig. S8 for the corresponding heatmap and statistical tests.
Gene symbol	Trajectory cluster	HPA immune cell specificity	Immune cell type(s) with elevated expression	Three highest-expressing immune cell types (nTPM)
AHSP	Cluster 1	Not detected	NA	neutrophil=0.5; memory B-cell=0.2; naive CD8 T-cell=0.1
ANKRD28	Cluster 1	Enriched	basophil	basophil=17.1; memory CD4 T-cell=0.6; MAIT T-cell=0.4
APOL1	Cluster 1	Low specificity	NA	NK-cell=18.1; neutrophil=14.4; basophil=11.6
C1QB	Cluster 1	Group enriched	intermediate monocyte, non-classical monocyte	intermediate monocyte=142.5; non-classical monocyte=103.0; myeloid DC=1.7
C1QC	Cluster 1	Enriched	intermediate monocyte	intermediate monocyte=56.5; non-classical monocyte=10.2; classical monocyte=1.3
CA2	Cluster 1	Group enriched	basophil, myeloid DC, intermediate monocyte, non-classical monocyte	basophil=51.1; myeloid DC=15.4; intermediate monocyte=15.0
CCDC51	Cluster 1	Low specificity	NA	memory B-cell=28.2; myeloid DC=25.6; naive B-cell=23.1
CCR4	Cluster 1	Enriched	T-reg	T-reg=60.8; memory CD4 T-cell=11.5; memory CD8 T-cell=3.4
CEMIP	Cluster 1	Not detected	NA	plasmacytoid DC=0.2; neutrophil=0.1; T-reg=0.1
CFI	Cluster 1	Not detected	NA	basophil=0.0; classical monocyte=0.0; eosinophil=0.0
CHMP4B	Cluster 1	Group enriched	plasmacytoid DC, neutrophil, classical monocyte, intermediate monocyte, memory B-cell, T-reg, non-classical monocyte, memory CD4 T-cell, naive B-cell	plasmacytoid DC=4.0; neutrophil=2.3; classical monocyte=1.8
CLPP	Cluster 1	Low specificity	NA	T-reg=208.1; memory CD4 T-cell=160.1; plasmacytoid DC=156.2
ABTB3	Cluster 2	Group enriched	MAIT T-cell, naive CD4 T-cell, neutrophil, naive CD8 T-cell, memory CD4 T-cell, gdT-cell, basophil	MAIT T-cell=3.5; naive CD4 T-cell=1.4; naive CD8 T-cell=1.3
ACSS1	Cluster 2	Low specificity	NA	NK-cell=10.2; eosinophil=7.2; basophil=5.6
ACTBL2	Cluster 2	Not detected	NA	basophil=0.0; classical monocyte=0.0; eosinophil=0.0
AK2	Cluster 2	Low specificity	NA	eosinophil=165.7; plasmacytoid DC=140.6; myeloid DC=133.4
ARMH4	Cluster 2	Not detected	NA	basophil=0.0; classical monocyte=0.0; eosinophil=0.0
ATP5PF	Cluster 2	Low specificity	NA	myeloid DC=533.1; T-reg=521.9; non-classical monocyte=508.7
BAX	Cluster 2	Low specificity	NA	non-classical monocyte=21.0; intermediate monocyte=18.5; eosinophil=13.5
CASS4	Cluster 2	Group enriched	neutrophil, eosinophil	neutrophil=69.1; eosinophil=23.1; myeloid DC=6.9
CAVIN2	Cluster 2	Group enriched	basophil, neutrophil	basophil=48.8; neutrophil=24.3; plasmacytoid DC=3.1
CBL	Cluster 2	Group enriched	neutrophil, intermediate monocyte, myeloid DC, non-classical monocyte, classical monocyte	neutrophil=8.2; intermediate monocyte=2.7; myeloid DC=2.6
CCT4	Cluster 2	Low specificity	NA	naive CD4 T-cell=113.2; naive CD8 T-cell=112.6; NK-cell=107.8
CD47	Cluster 2	Low specificity	NA	non-classical monocyte=340.9; T-reg=335.7; intermediate monocyte=244.9
A2ML1	Cluster 3	Not detected	NA	basophil=0.3; non-classical monocyte=0.3; neutrophil=0.2
ADA2	Cluster 3	Group enriched	classical monocyte, intermediate monocyte, non-classical monocyte, myeloid DC, plasmacytoid DC	classical monocyte=218.8; intermediate monocyte=214.1; non-classical monocyte=183.0
AIMP1	Cluster 3	Low specificity	NA	T-reg=84.3; non-classical monocyte=83.1; plasmacytoid DC=81.4
ARIH2	Cluster 3	Low specificity	NA	basophil=53.0; gdT-cell=44.3; eosinophil=40.0
ARMC10	Cluster 3	Low specificity	NA	eosinophil=3.8; myeloid DC=3.4; plasmacytoid DC=3.1
BAG2	Cluster 3	Low specificity	NA	memory B-cell=3.5; naive CD4 T-cell=3.4; naive B-cell=3.0
BMP1	Cluster 3	Not detected	NA	gdT-cell=0.6; classical monocyte=0.4; naive CD8 T-cell=0.3
CAPN2	Cluster 3	Group enriched	myeloid DC, classical monocyte, gdT-cell, memory CD8 T-cell, MAIT T-cell, T-reg, intermediate monocyte, non-classical monocyte, memory CD4 T-cell, naive CD8 T-cell	myeloid DC=163.9; classical monocyte=118.5; gdT-cell=106.8
CAST	Cluster 3	Low specificity	NA	classical monocyte=157.2; non-classical monocyte=110.8; myeloid DC=107.7
CFHR2	Cluster 3	Not detected	NA	basophil=0.2; classical monocyte=0.0; eosinophil=0.0
CHRD	Cluster 3	Not detected	NA	basophil=0.0; classical monocyte=0.0; eosinophil=0.0
CKMT1A	Cluster 3	Not detected	NA	basophil=0.0; classical monocyte=0.0; eosinophil=0.0
