## Supplementary Data for "Longitudinal Plasma Proteomics Distinguishes Primary Immune Tolerance from Chronic Graft-versus-Host Disease After Pediatric allo-HSCT" (part 1 of 3)

### Sheet: Sample_metadata
Sample_ID	Participant_ID	Outcome_group	aGvHD_history	cGvHD_outcome	Month_post_HSCT
P01_M03	P01	cGvHD	1	1	3
P03_M09	P03	cGvHD	1	1	9
P05_M03	P05	PIT	0	0	3
P06_M12	P06	cGvHD	1	1	12
P12_M01	P12	PIT	0	0	1
P14_M03	P14	cGvHD	1	1	3
P16_M06	P16	PIT	0	0	6
P18_M06	P18	SIT	1	0	6
P22_M06	P22	PIT	0	0	6
P01_M06	P01	cGvHD	1	1	6
P03_M12	P03	cGvHD	1	1	12
P05_M06	P05	PIT	0	0	6
P07_M01	P07	PIT	0	0	1
P08_M09	P08	cGvHD	1	1	9
P12_M03	P12	PIT	0	0	3
P14_M06	P14	cGvHD	1	1	6
P16_M09	P16	PIT	0	0	9
P18_M12	P18	SIT	1	0	12
P21_M01	P21	cGvHD	1	1	1
P22_M12	P22	PIT	0	0	12
P02_M03	P02	cGvHD	0	1	3
P04_M06	P04	SIT	1	0	6
P06_M01	P06	cGvHD	1	1	1
P07_M09	P07	PIT	0	0	9
P09_M03	P09	cGvHD	1	1	3
P10_M09	P10	PIT	0	0	9
P13_M01	P13	SIT	1	0	1
P15_M01	P15	PIT	0	0	1
P17_M03	P17	SIT	1	0	3
P20_M03	P20	PIT	0	0	3
P23_M12	P23	cGvHD	0	1	12
P02_M06	P02	cGvHD	0	1	6
P04_M09	P04	SIT	1	0	9
P06_M03	P06	cGvHD	1	1	3
P07_M12	P07	PIT	0	0	12
P09_M06	P09	cGvHD	1	1	6
P11_M01	P11	cGvHD	0	1	1
P13_M03	P13	SIT	1	0	3
P15_M06	P15	PIT	0	0	6
P17_M06	P17	SIT	1	0	6
P20_M06	P20	PIT	0	0	6
P21_M09	P21	cGvHD	1	1	9
P24_M01	P24	cGvHD	0	1	1
P01_M09	P01	cGvHD	1	1	9
P05_M09	P05	PIT	0	0	9
P07_M03	P07	PIT	0	0	3
P08_M12	P08	cGvHD	1	1	12
P10_M03	P10	PIT	0	0	3
P12_M06	P12	PIT	0	0	6
P14_M09	P14	cGvHD	1	1	9
P16_M12	P16	PIT	0	0	12
P19_M01	P19	SIT	1	0	1
P21_M03	P21	cGvHD	1	1	3
P23_M01	P23	cGvHD	0	1	1
P03_M03	P03	cGvHD	1	1	3
P05_M01	P05	PIT	0	0	1
P06_M06	P06	cGvHD	1	1	6
P08_M01	P08	cGvHD	1	1	1
P09_M09	P09	cGvHD	1	1	9
P13_M06	P13	SIT	1	0	6
P16_M01	P16	PIT	0	0	1
P17_M09	P17	SIT	1	0	9
P20_M09	P20	PIT	0	0	9
P21_M12	P21	cGvHD	1	1	12
P24_M03	P24	cGvHD	0	1	3
P01_M12	P01	cGvHD	1	1	12
P04_M03	P04	SIT	1	0	3
P05_M12	P05	PIT	0	0	12
P07_M06	P07	PIT	0	0	6
P09_M01	P09	cGvHD	1	1	1
P10_M06	P10	PIT	0	0	6
P12_M09	P12	PIT	0	0	9
P14_M12	P14	cGvHD	1	1	12
P17_M01	P17	SIT	1	0	1
P20_M01	P20	PIT	0	0	1
P21_M06	P21	cGvHD	1	1	6
P23_M06	P23	cGvHD	0	1	6
P03_M06	P03	cGvHD	1	1	6
P06_M09	P06	cGvHD	1	1	9
P08_M03	P08	cGvHD	1	1	3
P09_M12	P09	cGvHD	1	1	12
P11_M03	P11	cGvHD	0	1	3
P14_M01	P14	cGvHD	1	1	1
P16_M03	P16	PIT	0	0	3
P17_M12	P17	SIT	1	0	12
P20_M12	P20	PIT	0	0	12
P22_M01	P22	PIT	0	0	1
P24_M06	P24	cGvHD	0	1	6
P08_M06	P08	cGvHD	1	1	6
P10_M01	P10	PIT	0	0	1
P24_M09	P24	cGvHD	0	1	9
P24_M12	P24	cGvHD	0	1	12
P25_M01	P25	cGvHD	1	1	1
P25_M03	P25	cGvHD	1	1	3
P25_M06	P25	cGvHD	1	1	6
P25_M09	P25	cGvHD	1	1	9
P25_M12	P25	cGvHD	1	1	12
P26_M01	P26	cGvHD	1	1	1
P26_M03	P26	cGvHD	1	1	3
P26_M06	P26	cGvHD	1	1	6
P26_M09	P26	cGvHD	1	1	9
P26_M12	P26	cGvHD	1	1	12
P27_M01	P27	cGvHD	1	1	1
P27_M03	P27	cGvHD	1	1	3
P27_M06	P27	cGvHD	1	1	6
P27_M09	P27	cGvHD	1	1	9
P28_M03	P28	PIT	0	0	3
P28_M06	P28	PIT	0	0	6
P29_M01	P29	SIT	1	0	1
P29_M03	P29	SIT	1	0	3
P30_M03	P30	PIT	0	0	3
P31_M03	P31	SIT	1	0	3
P31_M06	P31	SIT	1	0	6
P31_M09	P31	SIT	1	0	9
P31_M12	P31	SIT	1	0	12
P32_M03	P32	PIT	0	0	3
P32_M06	P32	PIT	0	0	6
P32_M09	P32	PIT	0	0	9
P32_M12	P32	PIT	0	0	12
P12_M12	P12	PIT	0	0	12

### Sheet: Protein_abundance
Protein	N.Sequences	N.Proteotypic.Sequences	P01_M03	P03_M09	P05_M03	P06_M12	P12_M01	P14_M03	P16_M06	P18_M06	P22_M06	P01_M06	P03_M12	P05_M06	P07_M01	P08_M09	P12_M03	P14_M06	P16_M09	P18_M12	P21_M01	P22_M12	P02_M03	P04_M06	P06_M01	P07_M09	P09_M03	P10_M09	P13_M01	P15_M01	P17_M03	P20_M03	P23_M12	P02_M06	P04_M09	P06_M03	P07_M12	P09_M06	P11_M01	P13_M03	P15_M06	P17_M06	P20_M06	P21_M09	P24_M01	P01_M09	P05_M09	P07_M03	P08_M12	P10_M03	P12_M06	P14_M09	P16_M12	P19_M01	P21_M03	P23_M01	P03_M03	P05_M01	P06_M06	P08_M01	P09_M09	P13_M06	P16_M01	P17_M09	P20_M09	P21_M12	P24_M03	P01_M12	P04_M03	P05_M12	P07_M06	P09_M01	P10_M06	P12_M09	P14_M12	P17_M01	P20_M01	P21_M06	P23_M06	P03_M06	P06_M09	P08_M03	P09_M12	P11_M03	P14_M01	P16_M03	P17_M12	P20_M12	P22_M01	P24_M06	P08_M06	P10_M01	P24_M09	P24_M12	P25_M01	P25_M03	P25_M06	P25_M09	P25_M12	P26_M01	P26_M03	P26_M06	P26_M09	P26_M12	P27_M01	P27_M03	P27_M06	P27_M09	P28_M03	P28_M06	P29_M01	P29_M03	P30_M03	P31_M03	P31_M06	P31_M09	P31_M12	P31_M24	P31_M18	P32_M03	P32_M06	P32_M09	P32_M12	P32_M24	P32_M18	P12_M12
A1BG	30	30	316743000	98093900	6702640	99963400	905217000	150018000	82148000	8413070	153110000	14063700	17676500	132335000	55529000	189453000	155556000	51244900	966203000	79953100	4930030	11757400	26372400	93497900	181110000	10233000	6241850	29302400	92751500	6339490	12044300	86151000	76128700	5520510	569309000	18654600	21966800	13483200	58865800	20099400	129217000	5391500	12362800	70639500	7222330	9681220	61077100	31838200	11300100	413392000	55316300	152593000	164491000	158478000	475392000	53538700	775378000	47418300	8072360	19705000	17540700	175523000	51336300	165265000	23685300	20762300	244314000	273523000	121130000	78333800	47332200	47852300	79150300	15685300	70183200	131999000	37170300	6207280	61157900	66050900	27836000	26569200	252629000	8533920	128697000	259204000	305692000	71413700	1036880000	9515050	1034920000	418767000	200213000	31850900	31781200	77282600	99196500	10662100	263447000	63588300	74593100	459811000	47833400	71622000	89564000	217362000	363706000	279490000	1358360000	659814000	15691400	132795000	15214900	7409240	128489000	136704000	3358690	10630800	178410000	1318640000	10906100	23007200	269136000	493673000	32003600	290128000
A2M	147	147	1709690000	778752000	106035000	1149130000	6905060000	821145000	945336000	84225000	1229330000	156727000	223219000	1097150000	578962000	261807000	1030080000	306801000	5045470000	683566000	66239300	161134000	323189000	397744000	1464150000	91253800	11450100	141303000	373742000	89815400	70861200	788893000	904626000	81884400	5073880000	160953000	74352300	230899000	46641400	131074000	1145470000	122249000	81677000	525356000	72183100	85482700	555710000	321549000	107042000	3042880000	139987000	561845000	234199000	501054000	3011350000	116775000	3276660000	551067000	135473000	132264000	163598000	1647340000	311197000	1711570000	249308000	295293000	1525520000	2704250000	819811000	217407000	604147000	420438000	562016000	88927600	281797000	1212990000	119848000	58429300	677299000	158968000	106880000	201843000	3112950000	68373200	831477000	1385370000	3178160000	626629000	6707060000	93577200	5855350000	3413330000	2168370000	243091000	153424000	535066000	760025000	86062400	2721320000	438993000	262492000	4021180000	350523000	652959000	712485000	1192900000	4423660000	1312560000	7675220000	4955330000	177005000	818985000	334798000	65687500	1157080000	1262850000	57425200	96167900	1245310000	6701080000	129066000	241051000	3518780000	1368710000	1074650000	1934810000
A2ML1	30	30	47458	759256			128040		26624.4	25081.8						122701			70381.3			4641.23				112671											74045.6			697790			128769															71680.3	110178							52312.2	113472		22625				49190.8					56320.9		73626.5			11326.2		129174		277521						127266		2058470			12555.6			37808.3	218462				102160			147897	59972.1											20327.7				244790
A4GALT	3	3			15576.5	23105.3			23021.2	35414.2	21120.9	44387.7	21173.5		21395	46980.6	47524.5			40825.7	3085.32		14210.3		13479	16470.1	4237.09	38554			47689.5	9059.56	33087.6			32505.3	37121.3	45745.7	27777.8	60532.1	43980.1	11915.8	30555.1	16794.6		8643.05	26037.4	32471.2	39998.7	34009.1	49859.7		44974.9		22621.7	47332.4		33457.7		39490.1		38061.4	18802.8	42202.6	21480.9			48420		34896.4		21777.8	36862.8	11997.9	28249.2			26457.7		13888	49327.4		12053.2	89341.8	29285.6	24896.4	56738.3	8618.54			39756.2	31859.8	38697.8	55092.3	37099.5	31466		22876.1	35089.6	36827.7	24905.3		17998.4	9756.64				7489.13			41049.1	106880	7866.89		29933.3		5515.92	2366.18		27332.1					83099	29751.6
AAGAB	1	1																											687.17			1989.39		49.3724			261.814		223.582			220.941			62.8152	129.591						128.474			530.867																	74.4849						301.45			1049.77																																			207.495	113.236
AARS1	24	24	27977.9		95096.8	48391.8		67333.3	64800.6	47887.1	72990.6	60380.9	73282.3	48470.4	39413.5		52074.7		59854.2	25818.7	58081.8	64063.6	46513.6	61235.1	79748.5	58715.4	56550	54717.5	67962.9	56552.3	42121.9	65415.3	63562.2	46532	90955.4		48102	59679.9	53605	62568.1	53086.5	44973.7	33398.5	63621.8	86149.9	62767.3	40320.2	65786.9	61263.4	52056.8	66188.4	67290.1	56515.1					43711.1	51289.7		40430.6		65106.8	58057.9	57312.5	62724.8			83829.6	78755.2	41074.4	76391.3	53463.6	92357.5	47141.2	98474.5	64820.8	43120.6	84843.6			55201.4	60292.8	63836.6				42725.2		51434.3			46773	45306.8	58112.3	42437.1	39670.5	61960.5	65613	59659.6		66216	48406.8	58289.8	51435.5	51654.8	45054.4	41956.3			51133.5	65900		46024.5	72072.3	72135.8	62296	47732	52896.2	50108.1	65200.7	59012.1		53352.1		45500
AARS2	4	4			1188.45																1255.4	1117.2	2782.53				449.077							1042.31										1331.24	675.372	1406.73																	2268.8									1059.39							1457.68			581.126																																		1210.1	1132.15	1055.54			1152.47	1151.63
AARSD1	2	2									92111						963673															376564											121557																247572																																																						81638.1
AASDHPPT	5	5			1700.11	1539.57			2491.53	2495.22			1019.13								1689.78	1171.33			1775.47		1420.5					1785.26		1384.04								910.65	2084.35	854.636	1040.78	1879.35			1852.32			1695.2						1226.54	1759.85						806.58				360.156	1309.25		2870.14		1160.39		1191.31	1209.69					1377.74	2091.76	2134.38				2717.67									723.411	1399.4							2368.83									916.337		1609.61	2263.57	1157.8			1197.77
ABAT	11	11	13798.4	87313.5	7615.28			28368.7		21362			10720.5						111286	19705.4	16390.7	25222.3		29928.1			14954.8					29455.3		23064.9							279906	8235.85		16126.1	7580.92	18911						36212.2					119648								15225.9	8765.37			10549.7			9189.02		15639	44550.9	13171.3			9028.27	142672		6320.07						11598.6		45012.3	30604.3		36821.3					23333.7	19478.4		37259.8		15935.4											11762.7			8105.68	6081.92		22459.4	8346.13	11257.4
ABCA1	2	2	1781040	492663	32515.4	87501.6	3643940	9423080	134213	57988.3	725383	154826		807056	97920.3	339516	981673	390682	6045970	683799				668016	628203		15938	325249	679641		118562	573075	456273	41832.6		81262.7			59557.7		432796	51561.8		546763	28535.8	33615	412491	156741		2069340	168683	467427	57300.2	511907	1988090	765774	2032390	148352			339197	466226	191985	787897	84557.7	37117.2	1078110	726966	360606	104697	241281	84136	371375	49552.9	35213.7	681028		49243.6	783329	227819	51213.4	24136.9	778175	112114	2720730	558373	1281520	358833	7365550		4054870	2085030	1771490	589083	304186	334484	131159		446558			1336670	391937	151262	398702	2114530	12352900	670596	2867230	1008850		248812	217657	1220790	50372300	66116300	1174860	979910	22393200	3576790			27756100	3911870		1825170
ABCA12	3	3										54945.3									18437.4		16968.9				10306.3			47000.1										143556																											101878							15494																			61224.5		100618							1526860										117367						1063.08
ABCA7	2	2																									56.7172							71.6542																																																36.5536																																				60.7007
ABCB10	12	12	3529.85		2778.53			1835.67	1395.01	3365.85			2160.76								3792.33	2385.26					2496.75							3034.91			2278.52					3744.48		2993.07	2213.98	2551.31			1899.61			1188.81					1793.48	2594.59					2380.55		2658.08	1701.14						3020.46	3335.03	2536.98		2397.3	2859.49	2636.42	2265.04			3009.58		2922.25				3472.09					3070.51				2215.75		2559.83	3310.77														2845.36		2294.24	2445.43	2712.89			1516.77	2376.14
ABCB6	19	19	108066		166865	75104.8		153669	140059	164410			123359		114739		141995			85066.3	146050	147194	106240		118845	140723	136313	120196	132629	78479.7	121545	94441.2		109003	78636.3		114681	115415	79474.5	126424		115468		92488.4	67415.5	127476		87415.6	82347.4		101051	109000	96919		92730.9		103057	128606	116608				144129	79578	113778	83977.3	174507		165235	147744	124060	157599	147433	172253	95542.5	177704	99365	125710	130956			121104	186980	93126.7				190170		170552			125423			99663.4	161130	142733	90745.6	104180		233981	69812.3	165960			94090.7			151454			99319.8	125748	94047	95038.1	103548	104807			102103	159969
ABCB7	8	8	30232		19729.7				29713.7	34284.4											27510.1	28044.1					17146.2	44273.7			23716.6			14107.3							42801.3	19268.6		34583.8	15303.1	15235.3			30871.1			21755														13889.6			27091.2	27750.5		39636.9		22590.8				30464.9	23830.1			19922.2						46161								31641.7	35190.2			30022.1				46045.1										20343.5		25493.8	14857.1	19423.7			14371.7	26252.8
ABCB9	1	1	6496360	1106960	4187420	1312600	5480550	5166160	2594470	8481530	575107	144176	2319280	736823	3558710	1456650	3301940	1404160	7262990	306676	5277440	3342360	20250700	2685080	5068550	3789170	643319	3597660	4601720	2372870	4675160	3445790	7632990	1753570		613033	2311440	4786580	2092610	435060	7283990	3810040	4693650	5684350	3189270	2622320	576340	2149490	4838230		2460530	4030100	4771510	24227000	7111970	3011810	23702300	29560500	2987850	11192200	1168390	747464	8555050	3102720	7011260	11100400	954292	482511	7074730	4373790	1411380	8171820	11911100	4787860	13964900	4192700	14089700	8380570	4188750	4242800	2121050	3283970	3628310	2441200	483388	845174	4080170	7045290	18420000	7260750	1892220	5561200	4299040	456573	4311970	994981	12920200	6097330	5283050	17428500	650210	9491680	1586920	11062700	3252600	979430	3329310	964560	1855870	2411470	3146800	8250540	3155320	3655260	2636270	1447080	2149070	1602020	1973890	1505870	6256180	7759440	812504	2816140	12972200	1101780
ABCC1	25	25	104934		67569.6	53803.6		83138.2	78662.5	71895.1			59034.6		40918						87970.7	80136.1	79439.8		80909		47927.4			67151.7				61126.7			70611.6		63397.7			101650		89937.4	53188.2	58782.9		67389.8	48074.2		90188.4	80563.9						71400.2							70178	114902			76837.7	69660.7		72076.4	50227	45460.9		45041.6	80169.6	58732.9	55274.2			67786.4						111011								76239.4	64282	64365	55150.1	81300.5			47865.5	69219.6						70311.9				43311.1		56211	75973.9	68192.7		79953.8	57386.9	76600.6
ABCC3	6	6																			3074.34	2562.07					2773.59							3175.95								5613.34		2891.16	1400.79									5259.06											5496.97	6708.42						6133.41							4676.73			4471.53						12587																													5285.24	4409.06			5339.93
ABCC4	39	39	162103		247732	81523.3		136058	137913	240568	116813		143860		155784	125656	153439			121863	267884	295660	132017		198251	121339	197309	116903	113027	113696	129708	104745	165092	164325	62904.2		157922	115728	64015.4		183069	249065		247250	143416	164321		134418	154799			152263	147913				171005	203962	106061	149468			171991	145216	221073	249342			234726	150307	131327	305655	162337	155822	125820	236729	253436	143368	202511			304279	169860	146134			137332	307051			126996		117940			174886	185823	160013	142880	147559		280331	173425	238081	109994		105513					146175		274071	182747	188766	248936	240735	168958		244743	359761
ABCD1	9	9			6586.21				6624.79	9806.15					4707.92						7406.98	7132.41					4699.63							4546.88	8343.34							6050.57		8065.16	5582.89	7766.67												9202.47					8263.52		6391.46	2352.2			10060.2	5522.98		9035.05		5925.41			8221.56		4902.3			8611.44						8154.74								6795.93		4719.38						9024.71										9090.29		6142.88	4964.73	6244.78			2877.73	2797.59
ABCD3	14	14			13680.1				19277.3	15802.8			19926.7		12635.5				19097.5		15721.4	30344.9			8890.26		17598.3							17513			14162.1		17205.4			26586.9		29362.1	24981.4	11505.4			8851.04			11860.4					24394.3	14617.3							16072.1	12533.5			22063.2			27607.2	22651.2	16801.5		5293.27	18527.3	15242.6	22150.3		30760.6	24821.1	11251.8					18665.5					17677.2					6668.12																15283.4		12848	9027.98	11645.8	13256.4		18625.6	17892.4
ABCE1	11	11	3703.22		3696.07			2704.03	1976.43	1879.72	4326.13	3354.13	2417.59		2661.85	4455.57	4428.6			4743.86	3137.07	2287.92		3371.5	1470.33	2318.75	2373.01	3994.37	3773.39	3739.14	3086.57	11314.1		2798.87	4117.14		2993.28					3011.19		2533.13	2812.75	2992.55		3370.64	2199.32	3826.22		3468.63		4183.7	3563.83			2126.45	4276.28		3676.59		3197.59		1533.97	1925.8			3409.86	2341.92		3026.87		3274.53	7929.46	3588.28	3398.44		1762.02			2291.18	3172.48			4024.92		3220.37	6814.93	5343.24		4607.89				2531.24	3400.02	2421.35	3140.54	10840		5616.02	1644.92	2644.4	3146.01		5438.28	3406.68					4655.01	2742.64	2940.27	1697.02	2675.69	1902.57			2712.19	2492.62
ABCF1	14	14	26303.9	118175	78276.6	286979		65135.2	47536.1	59610.5	227761	165789	36479.8	160199	146390	244729	191674	81394	91072.6	288042	37762	12225.9	159028	79412.6	47097.6	298848	30759.2	151679	165439	204830	74494.3	593278		37992.9	61184	126793	120158	183270	173819	83600.2	135284	73189.1	215750	32163.9	45762.9	91844	158543	162566	129826	173318	238115	62109.1	78803.7	71276.4			75811		436124	103499	99951	98282.2	90138.9			34090.3	82261.1	243006	76982.2	93478.5	129437	48109.2	102405	42427.9	599676	96109	58545.3		32435.6		207467	29036.2	48259.9	103966	120436	74881.2		47458.1		94721.1	71397.4	75084.6		68811.8		74636.1	71342.1	105709		286379		711343	37554.3	144898	58189.9	115692	67885.4				269035	227871		46496	79391.6	39091.7	34746.6	44841.7	49038		21868.7
ABCG2	8	8																																						11100300
ABHD10	9	9	44361.5		58399.1	33925.1		51143	64404.8	79935.4	15093.4		56987.1		39892.4		39744.5				77181.2	104517		52678.8	38524.7	56437.8	65324			39165.1	53130		42057.4	71722.1			31954.8		48456.7			75100.4	40194.5	68640.9	59902.9	56498.6		40549.4	46129.3			58717.9	33512	51699.4			49952.4	63246.5					40136.2	41463.6	101547	70979.2	47622.9	41057.9	45039.5	40354.4		74792.2	53335.2	52744.6		37625.8	75356.6	41891.8	46925.7			69588.7	43012.3	43407.1			48663.3	83814.7	23932.4				54248.5			47787.9	38061.8	39503.4	34427.2	37001.8	15624.7		73257.7	37103									26343.1	46982.7	45846.6	51548.9	71050.2	56946.5	8820.42		72282	98130.5				29767
ABHD11	12	12	45033.7		49662.3	22136.3		39503.6	36254.6	54931.1			37258.3		42703.9						52106.3	73051.3	31401.8		48897.1		49285.2		33266.7					24792.3	25227.3		28929.2	18047.7	24068.7			132716		64042.7	33953	42106.8		21433.1	61012.5			31717.4	29592.6										39013.3	37120	32555.1	57618.3			31153.4	29100	58074.2	55548.3	59008.6	40380.2		71426.4	34015.4	39826.2	56729.9			88549.3		29229.9			49567.1	66624.4								33892	32946.4	45203.4	33426.9	28971.2			43164.8	27982.2										32997.7	12183.8	40794.3	45648.4	32336.5			65078.2	73614
ABHD12	8	8			3170.21			3388.56	3988.98	7125.9			4708.23		5123.17				3676.09		4636.33	3832.58					11036.4							2400.09			6346.27					5587.34		5333.35	4000.76	3433.65			5007.17			4477.64						5378.46							6674.75	5804.61				5654.36		5375.15	2928.06	3802.15		3743.45	4930.07		4656.14			5054.53						4884.72							21848.1	5489.37		4080.08					4024.38	2092.11						2599.41				3223.86		2775.06	4358.12	5440.13	5122.08		4174.7	3645.72
ABHD13	2	2	27777.9		10696.5																11146.9						15139.2										14622.3					3060.38			7439.06																											10057.7							9499.54			10255.7							47793.3																												9220.35	8445.03				8448.98
ABHD14B	5	5	6711.39		3346.59	12266.9	13927.7	10785.7	9455.29	2793.8	18798.7	6567.61	6827.64		8022.31		21404.4		15294.1	8371.54	2530.41	4297		13693	6036.46	4311.52	7896.01		7347.06	9198.13	4466.77	11385.7	8640.83	2721.11	26036		5703.24	5696.24	6205.17		9456.79	5527.52		4449.68	3465.25	2872.46		7229.56	11030.8	28616		8253.7		5142.97	16771.3		12584.5	5960.92					3639.1	12846.6	6129.41	5329.4	9716.49	14589.1	3739.34	4791.37	9635.06	3212.57		8028.5	9362.57	8620.32			6721.64			3754.75	28947.2			11205.6	6942.73	6001.63	15758		16051.3	13862.8	8421.26		9739.97	4675.81	3285.05	5363.45	22761.7	7516.86		39411.8		8587.75	10926.5	8681.91	16476.5	27745.5	17734.6	22782.4		9800.34		3139.12	8597.8	12970	5047.5	3309.52	5909.9	47429.4	1950.05	4177.32		29442.4
ABHD16A	25	25	235151		397372	149093	83273.1	312972	378473	575806	101819		370758		323554	82574	137658		148872	58061.3	527454	491950	307219	215928	252865	166295	414853	195120	142549	193515	235309	56259.6	224736	335308	107943		332019	174965	150513		206475	443781	150501	485306	356973	310958	21714.6	197506	327072	92378.4	127264	351511	228883	119408	133879		156226	239799	166771	102152	86944.8		328344	180800	471449	429347	91802.4	135347	368538	318667	169107	487841	521090	382335	117204	203903	529770	364277	337666		104840	438233	344025	226236		87971.7	116911	579490	54724.5	141507	113192	81350.4	193886	93707		321007	259735	305484	188260	208232		154129	408961	391243	94763.3		88573	41436.8		152844		155552	133412	373966	214083	285338	393328	357321	185493	103314	373578	412517				93104
ABHD17B	2	2								916.224											894.998	1052.12					775.43							783.852											552.771	819.524						882.463						823.097								1182.7			948.001			980.929	916.249	686.221								560.128													7387.29			1028.11																370.597		607.828	845.219	577.938			799.454	580.147
ABHD4	3	3			922.822	2305.28			999.172		2715.97		1107.96								1376.11	1329.75					2646.67	3063.63		3513.5			1683.82	933.24				1999.42	1254.76			370.912	2338.5	1352.34	746.963	847.545		3465.28	2365.95																2966.1	1208.77				4232.67		2019.62	1676.82	1276.92					1975.13			1109.75		3484.02				636.296									1156.66	1039.08	1646.26					2495.45										499.874		1259.91	1053.29	663.724				744.194
ABHD5	1	1			514.558																393.21	559.843												382.032										643.214	598.798	329.362																																583.278				408.147						827.504																										172.035		190.896	421.747	349.359			405.704
ABI1	8	8	54866.4	26436.4	118270	28893.3		51655.3	37798.9	39655	35831.1	44935.9	81446.1		69304.3		53245.1	20367	37829.6	28706.6	80203.8	62572.6	84023.7	33840.9	32808.1	88511.8	44927.7	69210.1	38568.9	31904.4	27935.8	8570.01	88543.1	70978.2	20937.4	24595.4	54561	70157.9	167603		47378.4	51943.3	97482.3	70261.7	69184.2	78429.1	25675.5	47169.5	65379.2	34318.3	34465.2	61922.6	52974.6	36283.9	28406.1	24357.2	48113.9	55738.3	50717.7	52332	50403.2	31218.6	44329.5	74154.4	89894.1	124225	46741.2		113910	132823	81278	62258.4	90416.4	83762.3	43551.3	31991.7	81918.1	59693.2	66637.6	16968	31789.4	48451.8	110107	81606.2	27005.6		28564.9	116130		39841.4			46565.3	27084	62268.5	103826	58695.9	38812.5	44152.2	31078.6		27108	73746.4	93593.3	51948.7	23764.7	27514.8				25817	31770.3	24633.4	99719.1	49464.7	55493.1	72397	108766	108647		91812.7	110365				23916.9
ABI2	2	2			76.652								398.988								822.373	825.894				1060.66	352.324							204.289											597.976													1031.01								1336.35			1447.59	771.786				1474.88								675.678																							790.821									492.804		605.569	536.838	1732.27
ABI3BP	17	17	564369	1243390	315386	876639	4400780	518298	1189180	748029	1235850	2151980	741659	1370050	870397	1434780	1746920	1315200	2220280	1112380	236076	65172.5	674148	1236310	597323	1434230	143960	1717590	967658	2798640	1976450	855891	1806780	40202.3	2360580	1617840	1498590	1160730	971253	1049030	2159000	288938	1645910	455775	71622.6	161421	1736330	1094190	767199	2090390	1868720	644360	3706100	4237860	1056020	2106140	957313	716187	721709	2101710	2047360	909188	1198410	1972720	1223450	167266	2695310	1807060	625958	1155070	2461640	430445	1149660	212990	1173350	547567	423139	729757	483023	1466720	2394400	102321	1043890	1766500	2020050	2726690	2080680	405112	4501300	3099840	1658730	1894820	1024800	1769620	2306530	1934740	847774	926193	1243790	622652	518768	908050	1351810	793128	1457540	836828	1316650	1276690	4829460	2451670	2933030	2778990	1263470	119140	1594680	644353	137138	105078	1818550	2348160	111053	147119	3685710	1612620	4930200	882370
ABLIM1	1	1																									2752.47															3491.62				3324.04																							8706.32					4626.96																																												808.184
ABLIM3	3	3			10165				5457.87	3169.38			6655.23								7960.53	7635.89			7058.04		10700.8		7097.77					5016.97	11071.5							9046.42		6646.2	7530.58	10371.2						7130.49						6031.54						8819.37		6841.68			9923.61			18337.5		15653.9			8833.61					5186.44	16336.9					4747.18										4146.41						6188.4										5853.21		3506.92	7345.22	6346.95	8458.74		7799.59	9787.48
ABRACL	1	1							16904.1													6477.18												5778.61												7323.94																													12447.1
ABRAXAS2	6	6	1391.09		1111.44	2332.59		1082.62	1597.24		3650.27		940.561		1192.03		4632.23			3083.45	1072.7	1121.08				1626.21	1303.91			4534.48		10296.7		1563.69	1076.22		2758.1		2061.29			1883.9	1911.99	1191.83	1422.33	850.397	1131.09		1605.28			1622.25		1224.1	819.159			990.917	10347		1958.54		1508.74		943.362	3177.66			1172.97			1507.65		973.478	14035.7	1948.62				1003.46		1346.15				2044.14		1056.22				800.732			2145.12			1915.53	1365.37	2823.24						1162.94		2209.35		1018.05	4878.48		2037.83	665.819	924.699	1063.57	1274.64	863.38			1692.72	1333.55
ABTB3	10	10							49310.5				91624.8								100659	54906.6					81932.7							111980			128973					80993.8		166342	24160.8	53730.6			117308														142273		88799	274196			58198.1				203662	130420				173397				57820.4						70043.8								28467.1							102932	150780										98302.1	119813	121870	147796	146384	114075		29764.9	45101.7
ACAA1	16	16	34890.6	294300	32215	63182.2		74970.8	34278.9	71439.8	37391.4		35537.5		19425.4	26882.8	10600.9	57202	266993	87849.6	32930.9	39452.1	45842.2	443531	36766.3		29230.9	30166.7	17822	48304.2	31189	30418.5		23200.4	14795.5	34970.9	10818.8	32697.6	23942.1	54006.1	1202170	33444.5		42923.6	33098	26839.3	29522.2	23927.8	18876.3			379830	22244.1				169346	33813.4	38558.2	30624.5	16408.3		26444.5	24956.7	33220.8	21611.3			29639.6	30865.4	20843.1	48717.4	52796.2	28996.2	222607	29580.4	35195.9	45725.8	27842.1	785162	72518.3	38447.2	43792.4	46939.4	24336.5			33739.5		206661	45276.7		174100	38874	70086.9	28442.8	30811.7	23370.2	27854.9	55623.8	159330		102872	77838.6	57922.7	31979.8	31229.7	19631.1		22170		32837.6	56015.1	19182.4		14536.1	17594.6	14888		112163	26768.3	35675.7	28221.2
ACAA2	11	11		381471	34011.6	16563.1		94329.1	56913.7	33273.9		17337.8	44564.5		24250.8				162698	223252	37539.2	20356	61075.1	158447	55492.8		47949.8	26345.6		48387.3			26046.7	12870.5	37119.4		25884.2		44768.7	60220.1	724138	34933.1		48181.6	22035.7	30952.2	35780.2	29599.3	45739			76403.8					245320	38165.1					37176.7		38502.6	20826.1	35059.3		35680.6	24706.9		50689.3	34338	35766.2	183752	50038.1	19547.7	47003.1	32454.7	658108	99022.2	26417.8	38678.2	38177.4			63136.3	56640.1			54659.2		97579.1	25666.9		46789.9	29926	23931.1		37033.1	152784		71919.1	52213.8			48361.7			48390.6				8862.43	41410.1	37776.9	22638.3	30331.6	38890.1	58887.3	12752.3	16694.8				15392.1
ACACA	14	14			16984.8					11496.8			13699.6		22402.8						12995.7	23334.7					17913.8					33634.2		19334.6						87496.1		19394.8		10214.3	23880.2	17128.7			23417.8																12062.8	25869.5			30306.9	19402.9		34020.6		21215.8		15123.5	42386.9	24837.4				14453.7													73638.6									34693.3										29080		24682.8	15650	20817			20134.9	13092.3
ACAD8	7	7		105910	97234.1	88623.2			134806	217791			114952		47125.1						197574	56366.2					116305			48544.7	154894	105253		47526.6								226615		107461	40581.1	86421.2			143090			88359	184789		177719				137008				161545		139024				45943	130625		101352	433723					215522	120937	121347		116565		119005				220981										141274					106711											136944	173836	103192	158479	138024			40519.9
ACAD9	21	21	80791.7		118055			69250.3	118699	145077			90960.4		73264.5		111074				130228	107405	110672		83081.4	93100.1	68039.5			58744.1	110498			75998.8			48962.5	138853				91021.5		90695.4	62817.7	67642.3			74028.7			65315.9							108266					104883	167212	41976.6			156827	54883.2		139307	121240	80211.4		97836.5	149859	120337	102589			51317.2	93453.5				139100	125222								52665	83797.4	127377	107052				84243.3	88740.4										91115.9	116149	95115.9	90717.7	80136.2	108265		106237	116764
ACADM	19	19	183243		152255	91268.1		92558	212265	184627	69842		142498		118103		98504.1	67335.7	94936.5		194358	207618	159713	89351	99270.1	67119.2	201839	77390.2	49415.3	99613.5	108423		103409	215026	71114.8		124275	89394.8	82701.4		119796	261138	78922.4	243356	174330	93993.7		77456	149097		123686	139221	156875	59401.3	61049.4		151621	130515	80133	88999.3			232393	140910	143614	189518			175943	120608	69049.3	223541	340072	225812	104655	153351	218505	187238	131139	111859	114011	188722	111494	81030			97950.4	234539	133902	60195.7	64004.5	54426.6	108070			120667	120173	126748	109798	120986	75836.7		157328	154429						103470		134381		130493	85487.2	102856	163598	150450	77249.5		156863	181745
ACADS	11	11	14221.2	33167	18485.2	8689.43		26441.4	14025.7	31358.2			14005.2		19401.5						19209.2	14298.6	36929.3	10957.7	12394.6	13181.8	16210.2			10367.5				22261.8			16865.5		4125.86		51686.5	18785.6	10724.6	18654.6	13467.5	18487.9		17882.1	14330.3			18595.3					53577.8	13207.8					8779.1		22062.9	14877			13781.6	17363.9		16900.2	12283.6	14320.4	21402.9	10061	14430.7	21001.4	12826.8	27509		25802.9	9077.62	13630.9				26830.1								24677.5	9737.15	13800.2	10323	13748.7	27681		18750.9	19882.2	16139									8098.71		11182.6	11989.3	12851.2			16144.8	30338.2
ACADSB	14	14			72348.8	48572.8		65041.9	101511	93266.9			72749.4		55672.9		32926.1		95110.7		127081	80571.9	92395.6	99878.9	60300.7		114424		56723.4	40274	66288.6	50748.2	65942.7	102666			35472.8	23501.7	37956.9		77613.8	104085	16342.3	98186	56350.3	88517		50088.4	102276			63130.6	62037.5					51261.7	44922.9				85387.2	74595.2	123870	49398			143000	54521.5	58164.8	159287	99734.3	59857	77847.5	76060.1	145271	63754.4	103450	67851.3		163498	85005.5	69684.4				170148		64418.5						47081.5	67270.5	58838.9	52975.4				59417.3	63997.8			74432						70733.1	84258.8	43212.1	81285.4	79527.6	71197.9	39996.1		70579.8	90900.7
ACADVL	31	31	243523		345765	124143		199883	276173	469038	113246		229330		211978		132108	118269	144084	114774	403918	312851	353940	188184	219548	115213	341666	156719	96925.4	161375	184454	95606.4	164924	308729	107650		157664	132644	123700		157049	328029	124946	305929	310641	331724		129918	278547		127614	273195	176197	107841			220528	309997	132928	95159.3	68186.2		229230	189232	355962	251595			346065	186820	138539	382053	312915	251344	160602	207537	523983	260286	253703	99532.5	156951	429084	198396	178887			167667	570567			153520	118520	267551		178712	226320	172965	187429	173509	162289		147496	216510	238916	134332		113859			149019		179552	144121	191583	161177	236369	320962	334522	135187		293512	441340				109963
ACAN	39	39	4753650	27684900	6932270	19547000	19059700	1422540	14700400	5024020	13359500	61611500	17421800	40404500	11671100	28965900	6919100	41500300	8707430	40769400	4945480	832777	15910000	29736400	9909270	47876500	2501270	17983800	6120110	40726600	8001860	10281500	12343200	1537240	12113200	40804700	33292400	21988200	18967700	55273900	43249700	8072870	36802500	8749640	193296	3644930	50033500	38874700	13767900	5401720	17539500	1601630	55671600	14225600	11480300	19429400	4900290	9132560	18046800	66964400	40080800	37953600	30556600	39409000	21047800	5906030	7340440	60090600	13950000	28150600	38629200	5415280	5168620	2870720	4279610	4375370	12381700	24358400	2278610	36507200	60246700	1162740	14509800	40064800	17490600	41174300	39957900	5246150	20038100	6115470	18818500	4729360	3657440	11866400	24800400	15698400	16855200	27904000	13336800	4603090	10051800	6978110	12493800	20439900	23947600	14930400	11633700	16146800	41008400	25600400	20326600	36622100	25636800	1686070	20679100	3058890	1870090	975872	15147300	4501850	1433740	2244680	72040600	12303500	69822000	27698100
ACAP1	2	2			15442.2					13301.4			10986.8			86231				12428.3	24913.6	29914.3		203267			21791.4	113319			23284.3			22784.1	54917.9		45984					21142.6		19540.4	49541.6	21735.2			8818.74		50180.4		126385		50503.3										22932.5		109682		37733.8	126005	42047.2			43193.9							23098.2	16985.1				25834.2		22078								41870.4		43511.1										241696		69533.3				12357.6		68449.7	12487.8	12067.5						203665		114515
ACAP2	6	6			118075								134399								83825.5	71375.7					70618.9							102098								64693.7		75786.8	79056.7	104877						181712						166573							145055	77542.2			152066	185560				88412.7				105275				65106	219025													148652				163168				107270										55491.6		109840	141511	137663	160605		80396.2	114350
ACAT1	15	15	19411.9	63377.4	29614.2	11619.2		27975.9	24948.6	29009.4		3829.17	14647.9		15612.2		19280.4	12600.3	32624.2	24952.4	37954.4	26593	43092.3	34521.2	20826.9	14042.8	24766.8		11990.3	9539.93	14390.8	9625.98	12689	25065			11009.2	6764.93	10840.7		226988	30528.2	10233.1	30835.3	28890.1	24251.3	13274.7	12974.9	20691.5		18769.1	30620.7		16989.8		13549.9	79248.5	34831.7	11736	11246.4			15552.9	19339.9	25329.5	17145.9			28737.6	13701.7	9912.97	49235.6	31193.7	23977.7	31144.9	26874.2	38887.8	28828.7	13766.2	78937.1	19396.1	39515	11773.7	10093.8		9510.98	14457.6	48428.2		13642.6	13456.5		27895.6	10847.6	14219.3	16179.5	21092.2	22051.2	17396.1	27398.1	16884.1	16971.5	16237.6	23549.8	15061.1		14842.6		14088.8	18177.7	2322.85	24629	15276.8	25178.5	15028.5	15123.3	15276.2	17570.3	7120.5	15414.1	30147.5	44473				9945.34
ACAT2	11	11	32939.5	64066.9	37514.8	42282.4	57150.6	69272.9	39784.3	24686.8	42420.3	21958.2	44152.5	24749.2	40306.6	15654.3	73543.8	17908.8	237083	49130.3	30504.8	28933.1	24744.2	43691.7	49416.8	28314.6	30748.6	26919.6	36776	20155	19772.3	74622.5	25043.2	33370.3	93415.4		23224.6	25221.6	33342.3	38724	316285	43231.1	36712	28003.5	28710.4	36523.1	31259.5	28499.3	32186	90225.4	28382.7	129101	29907.1		35210.7		127783	19655.4	34206.9			21246.9	47849.3	36239	29729.1	49728.8	22560.2	24683.7	39677.4	41689.1		39673.3	25867	31956	41300.6	62518.3	19075.5	30849.1	49269.8	42751.4	32276	47904.8	62173.8	23010.2		26764.8		43899.2	41664.1	38962.5	97802.6	31525.8	55694.9		278458	16458.3	27614.6	33162.5	52189.9	40267.8	30813.8	115398	18512.8	55871.6	36464.6	47119	52889.8	61120.4	64148.1	63258.5		23908	17333.2	29668.7	34810.1	38102.2	47406.9	18634.3	20067.8	194273	20495.9	30910.4		68655.8		32672.7
ACBD3	6	6			2959.63	2917.87		3682.96	6675.45	6360.49	6194.63	4774.07			2574.51		4790.22			4729.19	5454.46	4639.98				3216.79	3031.08	9172.15		6161.13	3045.23			5728.68			4313.68	4275.64	16582.5			3515.55	5553.9	5282.87	4576.45	2135.51			3578.42		8335.83	2189.83	5633.78	3021.71						4468.33	4946.02		3502.92	3314.55		4952.07			6514	7249.47	3841.64	5987.56		2469.36		3016.67	5001.01	5352.45	2799.47		8101.07	4979.62	3713.91	7926.5		6052.93		5396.56	6142.77									2358.69					2848.96	5643.68	15536.4							5667.19		2812	6044.44	5384.92	2659.26	3246.04			3154.02	5047.33				4564.33
ACE	18	18	79843.9	65246.6		101436	344843	53680	57440.9		63904.6		15747.2		43744.8		60174.6		200047			5812.82			70141.1				27699.2		36394		61145.6		503049			12931.4		63036.3	78795	6488.52		26988.4		8401.54	35319.6	35094.8	22948.8	296719		107754		36263.8	59919.3		58691.9					42888.3		91120.1		12744.7	198662	126368	48472.5	34787.4	44063.3		41375.1			47212.2						6270.3	187099		55218.9	75245.6	130404	27673.6	554537		802143	144956	75142.4			29966.1	45359.8	19323.8	358906			71567.6	22875.8	37460	17473.7	54410	248253	39902.5	980090	592897					62803.7	66821.9	2663.83	4847.36	59420.3	397923			92765.3			70674.9
ACER3	1	1	6715.16							16264			30467.1									8143.99					5595.12							5970.59											5738	25411																				18795.6			6237.15					26871.8																							15906.8																	19595.7								9925.08
ACIN1	4	4		19834.4		9894.63				14447.4	10123.4			18480		35378.9								14323.2		24398.5		19526.1	22398.1	11669.9		41874.1				48035	22985		19419.3	51453	67233.3							30814.4			26832.2	9258.82	11970.9	9145.76		15516.8			40780.5	21412.8			16295.3		8053.47										34219.4					44922.4	31470.1			54936.9	19804.3	25964.1							15124.6	15099.4	25979.9					19039.8	37633.5				31827.3	26325.2					106880	40674.3
ACLY	55	55	199910	74839.5	303530	292717	196130	174060	243443	192359	249033	84876	228027	51310.7	207258	240028	463122	140479	167510	270633	221594	199071	142478	150857	228850	210708	212717	181093	169782	300282	130910	624936	172169	241627	291469	110741	259635	121888	178555	138129	146022	237651	177175	225275	226087	236151	115763	200867	187078	260379	211208	287559	176380	173907	135222	139774	199973	217265	298626	102134	151410	84702.1	259885	191186	194295	311234	145212	128966	298770	233611	157210	250019	154514	265289	430294	252880	184272	142840	210662	200676	171897	201670	357278	206344	121282	184638	117320	223001	115524	161436	115819	119316	181528	100427	188490	165675	172499	219616	236437	316696	104658	746709	216314	243007	181163	186002	118216	340865	205725	156695	226781	140659	180830	232521	221457	225540	300296	239743	289009	257806	272341	306083		448612	191490	113681
ACO1	24	24	95261.2	61013.3	65109.6	57390.1	88856.5	59026.8	53384.2	33769.5	28683.3		44694.9	45435.5	48231.8	56701.9	63897.4		176656	54468.4	41093	50571.5	55892.9		58685.5	45319.4	70607.7		39621.7	48948.5	51246.2	39541.1	58316.3	48504.4	67530.7	58840.7	45185.3	29253.7	45097.9	108406	260191	43803.1	44149.9	41635.3	58108.8	61540.1	27881.8		43607.8	133462		152254		75482.9			237141		40949.7		43415.3		54354	50587	47215.6	59012.5	42898.3		45930.7	44394.5	54272.3	52376.1	58662.3	45992.4		50405.1	26216.8	26397.5	73174.2			51601.9	109372	49865.8		55345.7	34830.6	47047.4	93499.6		72929.6	82567.5	135878			41517.5	46277.9	42973.7	72476.4	37261.9		113926	47238.8	46166.4		66968.7	98087.4	78740.7	161393	112046		73810.4	54815.6	27476.5	82739.8	71444.8	62085.9	40658.7	42693	256854	35711.1	55954.2		82858.3		60743.8
ACO2	34	34	312978	84749.5	392930	133185		318984	341865	420595	86907.6		261676		232526		107216	69096.2	183693		509474	480592	312118	139277	249826	148381	359030	123357	161536	130405	157730	76096.7	139745	298868	135955		178711	98755.2	140489		159329	366592	110121	420511	409113	336255		143991	238857	86859.4	106118	346830	149712	84032.1	88692.5		345629	359561	98676.2		58729.7		277655	190566	408998	311244	117156	100087	422565	219089	159174	586774	432659	307430	105729	302372	470908	256499	324878	97274.5	93810	463071	218114	157227			131754	624835	167993	99022	104830	97228	183505		97410.7	230431	180999	232412	158305	156726		90363.8	249878	191726	88901.8	60632.1	147345			151963		143905	106013	341127	197237	342471	359527	427437	171431	83874.5	441831	584164				90619.7
ACOT13	4	4	51475.3		143919	27476.2		46810.4	84609.7	83047.4			38303.4								134383	76742.3	88597.2		52234.7		43459			30288.2	25183.2			54190.6			17511.9	23564.6	28001.2			153250	59587.7	52402.1	134781	79230			42308.3			57065.5						99894.4					45008.5		79366.7	15967.1			109697	41353	108053	96535.4	26862.3	82448.6		38272.6	202466	34733.5	57536.3			55279.1						72681.1									69838.4	31866.3	24536.8	50534.3			37789.5											102493		56233.7	87899.6	54291.7	30317.2		117628	103944
ACOT7	8	8			95636.3	90428.1	123280	108181	98741.7	57409.1	91103.6	27696.1	76823.6		76786.9	44360.4	125295			90995.8	106955	84939.3		56133.6	110725	83259.4	40994.8	105273	150544	132573	47201.4	150836	105462	72569.7	80012.4		72648.2	87800.2	147469		61079.7	134309	118961	112680	123592	101941	43166.7	79960.6	108714		90296.5	164118	86278.2	98191.1	143148			85650.9	49933.7		94146.9		134571	83078	109579	136544	70922.1	87138.9	169754	54881.3	86519.3	181717	69664.6	125752	67272.4	132346	140707	91824.3	67961.1		69114.7	73390.6	125440	109901	77852.4	87561		112446			47223.2	125566			196987	63291.4	78533.4	85007.4	112617	113370		124983	48850.5	91108.4	74662.1	83820.2	103500	74094.1		132930	77015.9	102180		78531.2	90192.9	84231.4	61306.3	42830.7	52069.3	101484	75055.3	93090.6		102490		49847.1
ACOT8	6	6	4905.11		10753.5				8353.34	11444.8	1303.1		4966.23		5261.04						8685.96	6519.52	7281.22		4278.39		8254.85				5636.32		3626.84	8604.55			3741.07	5347.81	5261.47			7305.7		11090.1	8428.62	5061.52			3399.12		5024.34	3887.56	4953.67					6453.14					4045.51		3380.1	5473.79			4583.27	5271.68	4636.78	10299.9	5700.96	5400.48			5797.19	6209.1	7105.01			6816.71	3820.21					7912.41				4695.55			5990.3			5872.56	5243.24				2923.37	4202.76						6087.87				4332.55		3474.68	6916.1	5975.67	4098.33		10512.4	9376.28
ACOT9	12	12	112911	54525.1	137259	61191		79956.1	132527	159555	54173.4		94728.4		110132		77882.5				227214	127203	127675		87888.5		149736		87089		58548.3		94833.9	127341			84052.9		65284.5		91326.3	205440	61177.9	110006	130525	113788	59737.9	54883.8	120693			120631	94911.3				109869	60632.5		71468.1			89682.1	106397	198166	146291			115080	56915.4		184390	78911.8	70811.6		67037.5	213709	129992	126079			160673	79226.4	57318.6			56543.4	219772					82635.5		82163.1	70498.1	72844.5	73131.9	73709.3	57940.4		83946.7	105998	160360									63315.6	107562	62496.7	73152.7	138485	146691	43707.2		98471.8	122490
ACOX1	23	23	135055	78055.4	241204	98863.1	107501	157193	182513	306610	44949.2		184161		102010				112312	71430.3	139689	306387	146986	140849	139974	75621.1	228936		106960	77493.8	123311	28095.5	108236	227471	70933.6		122188	95214.2	87930.8	126897	177280	288788		270550	234087	196209		100640	124207		127496	185554	107109	87944.9			196929	157516	92974				146688	119403	84447.8	206307			240254	140841		247939	265628	198206		121719	130812	174970	179910	135736	127216	227720	124121	130906		80402	90534.1	135165		40862	91736.6		98346.9			106458	124298	152385	142764	92989.1			144601	140860	69440.5		79538.7		117104	93071.1	27495.1			176187	150005	170498	219048	174219	89144.2		215085	279558				86295.2
ACOX2	21	21		121838		6677.61		16901.3		3550.91									98706.5	23785.7			31426.7	47738.9								18333				25550.5					130309											68358.8					236296																		47116.4					311377										44134.5	22105.7		51266.5								35801.3					15594.2					14724.7		31286.9							49953.2					51272.8
ACOX3	2	2			1467.41								420.33								1037.55	300.194					650.545															1234.73		1591.33																						553.229			632.312			872.236										898.418																																1154.93			200.862	217.239
ACP1	4	4	48223.1		23951.6	234345			59425.1	31598.5	265306	81347.3	40860	66492.7	187443	257111	680113	56429.4		202312	22584.7	52018.3		35761.9	108726	75033.9	28473.6	80381.7	51175.2	380765	40941	774803	46252.7	37366.2	323265		321203	98334.3	111362	65147.5	142837	86215.6	63216.2	47339.2	38203.1	33017.7	133950	152984	91047.1	318002	231797	125948	125192	62309.2	80727.5	106370		32732	293121	50705.7	253816		180101	176611	41621.6	55085.3		147072	63865.6	105067	116279	21827.3		50635.4	392250	140387	39502	36089.4	58067.2	104298	148627	56265.8	100844	42560.3	60107	159001		42440.3		147337					208917	59012.1	61703.5	101253	78539.9	195438		441287	36765.4	48585	92909.9	86738.7	55012.1	371567	142717	55286.8	386773	59871.8	74321.6	27220.1	45380.3	59841.6	27049.9	15782.3	46579.6	146467	15691.3	18105.8		534233		65795.2
ACP2	6	6	27739.1	30039.8	34399.1	25706.5	28258.8	21539.7	45615.1	51757.4			17456.5		25599.8						47206.8	59119.4	24846.2		26466.2		39266.2		23980.4	16759.9	22925.2	18310.7		36471.6	18460.2							51137		38747	48953	41934.9		30477.6	29498			31810	26242.1					16446.5					33715.7		36253.8	49844.3			49254.5	27596.3		36995.3	40372.5	31110.1		12643.5	45904.5	24689.3	35685.9			43089.5	31512.3				19957.4	62016.4							34704.9	19637.8		21042.6		24177.5			30844.2	16818.9										34343.6	19576.2	24042.4	30302.8	30989.5		29658.2	24907.5	46557.4
ACP5	1	1			4535.43				6248.53				5781.64					19067					18472.6				2080.59						8589.48	854.716					5180.54			8365.38						9747.66	6706.97				13473.9						10469.3	29726			14807.8	17709.4		2960.1				10019.4														31054.3														3978.36			11701				27929.7														4551.4		2023.11	2690.32
ACP6	2	2																																											145.697																																																							652.761																						316.609
ACP7	2	2		7705640																																																																																											88744600
ACSF2	9	9			17017.4	34990.8				23330.8			13830.8								26654.8	29801.8					22834.5							10221.3			42501.6					23055.7			9292.84	24251.1						37547.9														30923.7			29201.1				44356.9				34419.7					21748.6						45558.4			73379.7					31437.9																		23260.4		16349.1	19237.9	23204.6
ACSF3	7	7			553.649					1393.17											1748.23	808.617	1178.33		3566.99		1526.77							897.931			1638.25			3997.98		580.203			660.919	841.6						287.107																				1108.17	2275.49									652.705						914.641								1023.8																		528.768			369.828	406.929			897.271	1238.87
ACSL1	16	16	58213.1	89726.4	18874.9	11557.5		23092.4	45666.3	23627	22257.8	14972.8	10287.3		18430	10407.2	10810.3		321647	27516.6	19092.3	17631.3	57545.2	36064.1	13219.7	13601.6	17092	27434.4	10006.9	5056.28	21049.4	23520.3		18742.9			14591.1		17356.5	49503	64686.2	9870.01	12442.3	25846.6	13085	19442.1		5975.63	13300.6	14886.4	4963.22	50186	23506.3	31672.8			182143	18621.6					15055.7		12573	14815.3	20829.8		17321.4	10848.5	14468.1	17384.4	11382.5	12137.4	88804	16507.8	31847.7	14863.8	16240.7	177713	19255.6	20284.1		20384.4		15078.5		16541.8		59708.7	22188		107332	21898.2	61741.1	12954.2	15857.9	12546.1	11952.5	19552.5	57698.1	21652.2	11647.2	19960.2	18681.8	19849.1	22376.9	16227.2	22508.8	16344.1	48154	33245.1	23537.4	11858.2	22668.5	20184.2	11880.9	24037.5	24620	68989.9	19252.6	22338.1		30201.8
ACSL3	15	15	17023.9		18730.5	11386.9			16346.9	28424.9			8325.96		9165.08		19372				19867.8	24785.7	17068.5				27096.7						19289.9	21790.7								19712.1		20785.5	23197.8	16186.4			15815.8			14108.5											13120.8	17009.9	17402.5	22735.5			22601.2		4719.73	18584.9		12256.2		15837	20664.7	12060	14299.4			22122.2	15794	14520.6				19150.2										14465.3		17681.3			10667											18885.4		13406.8	16988.6	20880			21058.1	21611.1
ACSL4	20	20	33088.7		34376.4	34977.7	29741.3	28620.4	49518.3	34079.7	65993.8	46560.6	38153.2		40861.6	32337.3	75275.8			52950.7	36347.7	20582.8	33968.2	35893.8	34776.3	27105	37053.4	47686.7		66585.3		139616	36369.6	33789.6	29810.3		39184.8	30498.2	106031			38249.6	51521.4	59732.8	17908.7	25967.7	26404.6	30724.5	38701.8		34287.7	33883.2	64334					21705.5	65137.2	39290.2	34705.7		40050.9	24215.2	38058.1	33188.8	31223.4		45238.4	84161.1		18233.5	37821.2	33685.5	34838.5	17791.5	30679.9	47545.9	28329.5			33877.6	24642.3	63515.2		33086		22615.3								39125.6	24603.2	33755.1	21130.3	76367.9		42815	38591	29072			25703.1	25418.1			60351.5			24248.3	74081.2	54753.9	48740.8	47332.3			27105.5	26582.1				33527.1
ACSL5	16	16	45867	51236.6	68474.9	22311		33349.9	40382	55133.4	21477.1		45146.2		42550.6		43387.9				53473.8	47392.5	38878.5		37040.8	35883.7	54688.3		31953.8	34260.3	26646.5			54130.9	34342.4		22927.4		23445			54779		57481.9	59210.5	60930.1		45461	43101.3		15989	52573.9					41235.3	38970.6	36695.7				46502.7	23254.6	53447.7	51647.7			49672.1	49100.4		42396.8	43134.3	42566.4	38220.9	38573.9	53535.1	57637.1	34164.2			52906.9	41524.8					56655.9			36365.3	45502.9				27703.4	34327.8	36353.4	40788.9				55282.1	47562.9										43554.5	44230.4	48115.4	47738	59723.8	28621.4		65708.1	70035.4
ACSS1	18	18	33904.8		34992.5	14379.6		21547.5	38726.5	76040.7			34801.7		24848.7		30443.9				55229.1	43441.6	18921.2		30772.2	23516.2	46380.7				33777.5			26519.2			25445.5		24182.3			41785.4	21771	57426.7	30749.9	27825.2		21382.7	27976.3			34046.6											26851.2		38857.1	44543.1			55887.8	29642.5		53900.1	54334.2	31086.3		26380.4	29493.1	36782.9	35892.2			66530.9	46510.3	24554.2		32185.5		62683.2			25565.1					22072.9	38109.1	29784.9	30195.2				33798.5	31544.8						28366.4				47554.1	32463	43359.9	58625.7	60680.7	26785.1		46913.5	56100.7
ACSS2	6	6		17762.2	8996.71				5916.97	4599.57	4265.79		9279.77							10322.4	5595.59	5843.43			7071.78		2777.09					6847.86		6123.95					9245.07	23466		5985.36		5657.92	5636.23	5980.28		8442.9	6015.08			13166.7			8237.85		14590.5									7693.14	13069.5		7287.81	4561.46		7731.8	4617.43	8929.63			3098.17	6956.97	5641.11	21614.4		6098.9	7278.98															5257.18	8256.83	3328.27	16775.2		6060.47											4347.15	6937.03	3842.85	8095.68	5596.51			2390.9	10554.4
ACTA1	1	1	29188.4		56371.9		36752.6	36283.1	90007.9	45760.2		1967.16	146112		1789.78						122986	71433.8					5201.44	2783.87						85573.2	64550.7		4597.98					93340		63389.9	48234.6	66158.3		3197.85	55117.7	20483.2		84832.1					52957.1	56154.4								117517			60211.9		72029.1	1806.34	47073.1	3453.93		72136.7			97398.9			86433.2	92879.3					101030			72285.3		47869.2			97808	75536	83228.5	62872.2	37421.9				19125.4			50753.2			56604.3				1701.11	64431.2	27392	99498.5	50300.8	48491.5	41634.1	35685.9	57395.2
ACTBL2	3	3	6976.59	12468.3	25407.7	17062.1		12300.8	39911.1	18589.9	18139.8	36467.5	88725.6	16183.7	43312.9	10877.3	16421.4		19257.4	19178.6	30516	33096.3	14849.3	48463.9	18714.3	41129.7	45552	34901.9	27901.7	69028.3	40542.1	12240.5	35083.2	31835	16870		51581.9	37728.5	71127	9144.22	37850.9	32743.6	38274.4	25884	31979.9	42627.7	22594.8	68987.4	47059.8	11110.5	20774.5	46498.2	60050.1	36653.4	15327.6	13328.7	19246.9	23306.9	52002.1	20921.7	23374.1	19142.9	77302.2	53344.6	119337	41381.8	23308.4	33969.9	41513.4	75257.5	92180.9	42058.9	52226.7	98069.1	31653.1	51907.8	43613.9	46870.3	118575	57768.3	41892.1	37402.5	61736.3	81162.2	25840.8	29094.2	59501.9	57397.9		45821.7	35958.8	18442.8	57589.3	17594.9	32114.3	65480.8	24292.4	43653	44837.6	26767.3	4239.09	23090.3	75192	60780.8	56273	16476.2	36788.6	9278.5	7331.8	39927.7	7021.34	20755.8	25512.7	24785.4	61057.5	42386	47542.6	30481.8	53473	45451.7	33538.4	49220.1				26676.5
ACTN1	41	41	7864170	1674570	12410600	6388650	4667720	8651210	11747000	9521570	6161510	6086000	12357900	908561	9900600	2030260	7851320	1104020	7812940	3149670	14926900	16682000	6316610	6666810	8202960	6094570	12696500	9099530	7224100	8949260	8267560	1635680	8610840	10896200	10451600	1388310	9954370	6366910	14307300	1831300	5847210	13333800	5476900	12709400	12450700	10227900	3368330	7378940	10329700	4192570	6774790	13390000	9252590	6790340	5126570	2406630	7509670	8116440	6737710	2546420	5816610	2595330	12400600	10251100	13101600	15414500	7344280	2951220	13462700	14098300	9705850	13213100	12128600	14686300	3647490	11148100	9457260	8450820	16600000	4466210	2714020	12181700	17732000	9767340	3088640	4386960	7629710	15131100	2792570	4036180	8420590	4921410	8531960	2326040	2585430	13035700	7473720	10614100	12222900	5619670	433803	3005650	13093200	8859890	4605650	1691810	8430110	2238640	2961680	9739580	841718	4641470	3547470	9331710	13596500	11115500	12985800	12261000	13931400	7240270	11163200	16308100	1942200	1872900	5560460	5883990
ACTN2	3	3	265893		562400		433802	517001	501136		245605			318369	501635	122911	421089		679906	125807	86826.9	36743.7		342088	351594		43648.7	241971	414892		463613	317019	420802	472917	329337		209185	185893					297996	126971				232894	174898					312460	235947		567516	412764		39203.4	269920	268273		580464	393576	64026.3	402988		207791		227636	104486	221261			510772	322320		599017			356555	181991	270282	151903		293749	90402.2	751389		305331	414338	406429			112086	366433	131697	559481				92805.1		239753	364202	256726	324038		389811						296713	451756	30335.7			234149
ACTN4	41	41	1029090	575746	1805260	894710	672424	1271890	1617530	1097820	831602	634632	1362650	330646	1192490	391738	1313270	385443	1477440	587577	1553220	1876370	726945	877440	1055770	903264	1637520	1410260	1147340	990083	913233	551699	886674	1658480	1120820	517869	1164360	735571	1821480	521226	921334	1715060	686259	1642570	1465470	1576110	421284	906762	1315560	753457	1005160	1927810	1429170	891023	781722	344507	909051	1029650	793067	348210	774694	533642	1406290	1286170	1318030	1412660	1057290	582050	1537630	1521360	1041710	2049560	1458330	1887610	592098	1650140	1051480	1205800	2063080	564126	664562	1644230	2273420	1047820	491445	760180	862100	1832820	543318	621834	1083940	684976	952066	349765	1413300	1611340	903240	1596660	1855120	801937	262810	580894	1372110	957688	748974	412999	1039290	502314	633628	1402740	284411	779586	558821	1077470	1452400	1390170	1484970	1205110	1216690	1054300	1234260	1738580		438917	757823	878542
ACTR10	8	8	12149.6		22087.2	12682.7		11131.3	18757.7	25036.3	12540.3		12972.4				33434.9			18376.9	21320.3	23917.8	14195.2		16734	13212.3	16544.6			21371.7		35819.1	13837.6	16784.3			18218.2	6855.34	17714.3			18603.2	18332.3	25387.6	20558.9	24089.6			9694.02		18184	16835.9						29162.9			13070.1		13051.7		35642.7	36427.6	13979.4		21423.2	14210.4		21034.5	13838.5	14541.7	19229.7	22767.7	11224.2	15873.3	6609.64			23119.1	10422.8	18922.8				16300.3					15698.7	14705.6			17547.7	18633.8		30291			17653.7	11568.3	16186.9	21997						12390.7		19600.8		9290.58	19488.9	19974.4	9292.51		24637.8	24373.4
ACTR1A	7	7	78678.8		284678	117857		101030	140900	147606	143222	103020	160926	87219.8	137999	74208.6	198153		69969.1	129660	154895	200601	71701.8	75760.5	114264	123890	199048	122197	65225.9	143737	97564.2	280704	129604	144336	84689.2		103332	101817	105889	70714.8	112622	186781	85792.8	146548	137767	130138	91531.3	105626	120172	110394	77514	180860	106538	134531	49598.2		85451.1	143898	124247	71788	67757.9		144722	97570.2	117904	251340		97420.2	132973	182788	24119.8	230288	117720	158586	228817	175526	184260	83611.5	210489	62632.1		208161	200367	83506.1	34429.8	91141.8	131039	140402			83781.8	74978.5	91150	50877	99381.2	147897	126647	137603	195775	114636		200443	196065	121109	123545	45921.9	53522.1	123917	80280.2	113011	82832.1	92824	69672.3	140445	184490	160773	173938	114709	45269.2		176274	183969		87525.2	139650	109467
ACTR1B	2	2	68641		22127.8	83468.1		49343.1			28800.9		79617.7			76158.8	22157.9			68839.2	117410		65635.1		103991		65697.2	60359.1	54291.6	107915					54169.3	56703.4			24949.3			95625.4		27028		84416.1	52683.4	20479.3			58310.5	41055.1											70077.4		81632.4	123205		60367.7		33495.9			86204.6	29546.5		29296.2	111452	66133.7						45590.9		71582.6		168211					105168			15263.8	36301	112381	84731.5	127415		147157	12757.2	22693.9						65236.9				9108.19	52325.6	16403.6		94356.1
ACTR2	16	16	1602390	432361	2474700	1069310	780325	1719400	2344760	1853670	974658	536853	2364800	250222	1626290	436370	1159010	422245	1652290	569183	2506360	2846380	1404890	1174910	1862690	1251520	2671750	834357	1404660	1007120	1042750	376219	1242090	2161210	1446900	388904	1468030	886376	1612490	578653	1056290	2149550	958197	2771560	2811300	2524390	486348	1393100	1720230	832574	921781	2927750	1134390	815068	1217730	358301	1685610	2083160	925379	570296	622310	446305	2418810	1694530	2204360	3401500	1561940	618534	2626920	2076440	1340120	2814240	1930150	2774790	720500	2368910	1801470	1556530	3273300	740901	642516	2393540	3039250	1348120	445177	685890	1423340	2788660	1109930	732451	1651670	868046	1784720	428620	652093	1787080	1513470	2046060	2173720	1128760	195801	719846	1886850	1847550	711860	390060	1495430	391816	695365	2008310	170956	959159	571110	1744720	1585400	2104270	2409920	1820530	1240230	1766130	2205930	2767880	550704	474100	794539	797640
ACTR3	19	19	1064110	286824	2245180	689143	444546	1277150	1492520	1137990	597610	270041	1394760	143281	1116080	247581	625467	242455	914739	301672	1791940	2257360	781652	747224	1437720	838676	2016650	444426	756302	723852	573338	266020	722591	1783230	831342	188475	877326	454470	938298	491067	625615	1699870	458750	1781250	2442250	1704680	260613	715754	860612	383360	524971	2128710	673757	460860	547871	269246	1115740	1286920	402989	398471	348400	271860	1588360	847827	1388640	2358160	646869	342964	2091720	1292520	811271	2448100	1293590	1986820	309334	1567750	1204760	1204770	2164170	392792	391395	1982270	1849680	989422	295469	373911	679425	2247870	469955	416143	869558	541133	1234930	249016	1006390	1439860	882786	1242610	1304200	782700		703864	1327910	1152010	453155	311919	935640	271273	458924	1372040	87317	594856	294502	1324250	1127340	1446640	1936530	1499470	1076690	779006	1726870	2334780	362719	227094		499897
ACTR3C	1	1																																																					24056.9																					5471.38											75988.1																				28342.1													27953.9
ACVR1	4	4			24146.6			21422.3					32753.6		16687.4						28026.7	25084.8					16507.9							20733.6								19478.3		30234.1	11190.8	21052.7			13806.3			25547.3						28025.3						23228.4		38081.1			29663.3	24849		21373.6	38448.7	19659.6				22805.3	20810.2			21469.3						28589.5								20758.1		11720					24335.1											18597.2		24379.9	27785.3	48118.9			22351.3	21693.5
ACY1	10	10	1329360	523952	32513.7	167342		569022	67912.1						80252.5		160411		3071850	263600	38468			851693	237591		19202.4					155808							202519		1298550	40619.9	133384			27054.3				809783		1233000		172868			1641280	121286										87007.9	69781.6	136039		54571	142778		156175				162786	338558	138311	25764.4			187724			57155.3	505785			326278	2636810	237267			103656		129171	107529	494685					1123080	450320	314179						36000.1	103055	117383	15509.8	17718.8		2943450			226771	401842
ACYP2	2	2																				1084.97					524.591							902.001	2807.01							832.954		1849.83	1117.61	1305.88																				3372.97				861.234									1783.06			1219.12																																		1418.04	776.541	476.642				727.767
ADA2	23	23	1073930	1652890	301789	1622520	1746500	1477790	626740	1652800	1517290	667442	227547	4802300	630908	3139350	735909	4587340	5096830	1296710	320343	113819	970405	1071590	779852	2256410	156139	2994840	5807450	952349	2663140	619138	1180680	30186	1330300	4441890	877334	1011780	812407	7162280	4169030	139899	1819970	593372	102253	201992	1344510	3045670	729340	940944	1398950	1570880	1644470	4087480	1079050	3128810	746317	1572190	1259260	6739030	1944720	4928150	2310950	760084	759122	255361	1907160	1684250	434618	646346	3214290	421190	690884	476927	2763630	380641	1042740	1030610	510035	1050340	13316900	146903	931030	743543	4100270	3501620	921757	324383	4400670	6634530	3297140	2223930	1143050	3453160	7511680	1271700	767235	623192	1025030	660703	2728710	2905350	1019470	2584100	4387340	1836230	1739740	1419670	5352740	2616620	1440210	2824620	2015590	194683	815205	450062	50883.7	49295.6	412218	8667880	107425	175830	2045700	2417500	1419470	3527630
ADAM10	20	20	173509	85625.3	180618	81833.5		117915	135260	130835	72644	68421.7	148155	86890.7	113035	78476.1	99513.9	87753.4	73787.9	68683.4	145155	136782	109814	79626.8	149388	125416	227678	123968	96762.5	105042	115487	50417.6	82382.7	180025	77694.4	94169.3	139924	119491	143389	99001.3	119472	121157	114012	203345	125757	120811	61797.9	138393	106638		94640.3	130943	114169	187471	61887.9	84548.8	59461.5	164981	84404.6	57198.4	73539.3		110407	119598	145925	162349		87186.3	149164	145166	120233	197972	196974	129436	64472.2	127342	162698	119067	164826	65662	111057	246637	148417	129837	60097.1	54261.4	106076	210484		83544.3	85699.1		55142.9	69207.8	63138.5	178256	94238.8	109224	108544	102020	54533.5	73024.3	172684	220270	71064.2	78149.9	64547.4			103473	63538.3	118744	68069.6	128736	102304	135313	125864	229834	162620	50280.5	137456	174425	117338			71348.4
ADAM15	5	5		9991.5	2952.94	8076.89	9833.84		4833.47	8825.3	4342.25	9366.94	3534.85	22796	10100.5	10297.9	13217.3	17784.8	11593.1	7334.67	2247.37	1262.03	5524.83	15544.7	6909.62		1389.06	14283.6	13443.7	18680.2	11355.5	8207.57	11165.4	630.866	7382.13	16491.8	13959.7	45486.2	2635.66	38948.7	35889.3	2797.96	12257	3303.8		2153.97	20453.8	21371.7	3357.12	16758.5	12064.9		19417.8	32669.3	7252.88	53647.4	7630.53	8876.5	18319.8	11938.7	25675.8	12157.1	6326.01	10952.4	8306.55	4413.69	23635	13185.5	3690.52	10013.2	21776.3	3860.06	7207.01	3695.56	8423.31	3406.08	4723.26	6417.48	3957.33	10272.5	30999.5		5812.26	12473	33511	11113	9703.08		22189.7	8620.11	9233.28	18149.9		15574.9	30598.9	8949.94	8977.18	5810.52	19549.4	9537.4	9596.69			32871.2	41804.2	16845		6743.32	21640	12213.9	13507.5	15574.5		1155.92	10450.8		725.356			16998.4	881.802	1518.39	17075.4			23181.1
ADAM17	3	3			164.715			2590.5	2878.21				409.929		1327.63												423.295			2610.33				75.9246												139.054			778.982					10333.1					3874.66				340.104	2036.26	1412.44						521.43					1123.54		2423.03		6966.32																			3238.54	1364.33			3489.76	2723.54		2862.93			7624	4650.24				150.984			66.5426	57.6111	1414.85
ADAM9	8	8			2813.45					4250.69								1740.29			1366.7	845.743			2352.16		1282.96							1001.46								2678.86		1618.87	1263.13	1063.01						1505.63																	2142.09			1040.83		1643.25			5961.74					1603.06			4191.37			2345.85										2402.12																2045.38		569.537	664.541	1341.38	1734.61		2263.5	1854.06
ADAMDEC1	6	6	15525.8	9253.35	6945.78		18370.7		14858.1	7113.13		16967.6	8859.32		3826.47		7917.88			9607.81	3948.39	1378.42				3780.87	5689.73		8041.92	9340.3			16195.1	7047.4	47062.7		7619.4	14251.5		16648.8		7991.51	10223.5	17340.6	2243.45	2424.8	12577.1	6237.51	3279.12			12712.8	14083.3	18067.7	26504.2				6703.36		7648.69	31162.5		37495.3	18251.4	11318		15338.3	20443.8	20521.6	11387.6		20232.2		9247.82	15998.7		19044.2	20173	15414.4	18145.7	4108.85	38452.8	8373.27		9560.04	12910.1	13577.6	112615	19971.8	41296.9		12244.5	8004.5	10949.6		11176.8	4906.22	17396.4	11530.7		38670.7		23885.1			36988.6	60228.8	96332.3	35798.5				7278.92	13998.2	16778.4	4031.08	4882.77	14744.1	81209.7	2552.69		43772.1	45710.6		21732.6
ADAMTS1	3	3	12087.7	82409.3	4240.15	4670.79	75795.9	20463.8		35395.3	23614.6	50489.8	11073.1	51110.2	24006.5	220873	17562.1	29745.6	47066.6	52026	7172.34	3694.49	26324.6	125010	13745.7	95455		37658.2	72969.7	15297.9	18135	40387	53600.2		14984.2	121597	41566.4	59178.5	48466.6	204960	63724.8	5676	49642.6	8021.36		7784.01	42359.9	61672.7		43590.7	83816.8	16270	82248.4	199706				39190.4	85673.3	30026.5	103706	17188.9	38735.2	31854.8	34899	9325.55	60034.7	25628.5	10541.9	28100.2	45883.7			13247.8			38024.4	9364.29	6093.24	89125.4	69702.8	3536.6	36555.9	24104.1	23471.4	36435.6	52580.2	8154.49	18453.1	142196	44383.9	50069.6	40724.6	55280	49217.5	61682.7	50950.8	45422.9	30588.1	33598	111406		53243.2	25825.8		31442.9	83248.3	13349.6	42927.1	38349.4	53397.9	125477	55408.5	5127.63	41278.5	8963.83	4673.26	1541.29		18735.5			30454.8			16967.9
ADAMTS13	26	26	449980	171224	56663.8	513620	1045580	624314	176921	82118.3	410297	146963	73657.9	343071	232623	228098	703540	153836	1091750	216171	38301.1	51762.4	111441	208312	445078	117389	87081.7		168695	160952	132786	162988	269443	82907.4	1386340	140380	146066	212897	105018	168035	288028	48756.2	109196	253275	30114.2	29783.6	174289	191987	71587.8	1472470	156952	184428	208907	164055	858564	191324	1319590	200237	101872	161285	118595	415024	117650	323797	87072.5	69013.3	388533	436579	259951	80771.5	182184	126966	342675	45832.2	212626	216636	89719.7	77942.9	157315	157919	176803	54320.1	2175200	118347	189790	1019910	522100	140905	2522900	289251	2197960	1582770	2747200	183672	175296	382236	253155	78904.1	1309310	179503	134927	1215600	190912	238067	206974	504912	1191450	509444	4407400	2851980	125841	384031	97524.8	46692.3	365645	361266	22221	33626.9	185683	2643700	371989	198897	410796	932312	377121	962016
ADAMTS5	3	3	33674.8		30330.7	30259		37602.1	33163.7	131134	67773.5	79129	23889.5	181399		101799	58873.3	72115.8			20920.4	14333.7	91304.6	65594.4		13603		87976.1	122386		49742.5	94205.6			60431	110965	61639.4	75660.5	84939.4	80652	119786	17886.7	43591.2			19206.3	55709.3	40747.5			125140	40596.5		252914		146937	62386.8	35538.2		126188	115673		125405				62326.2		44233.2	29138.3	89251.6	38426.7	92573.1	38672.2			66135			169779	99526.9		36247.4	54533.2	177112				109121		236219	123723	35792.5	113296	118551			69694.1							52770.4	60694.8				77074.3	71057.1	129062	86456.9	19528.2	90230.5		10499.4	4634.61			15415.3					66061.5
ADAMTS8	3	3		6468.95		4081.84			2893.85	3248.37		9039.05		3812.02	2674.24	5272.64		22299.4		8564.38	685.03		5736.31	5327.68		5577.66	559.544	12070.4	8176.82			1807.33	3969.04					8405	6020.13	10991.9	7262.34	969.47	6865.41	3822.86	213.642	603.224		4911.3	1496.34		10264.8		9378.75	31204.7	4974.67	26108	1556.07		9581.63		19675.9	3915.64	6485.07	3910.18	2091.59		4484.58			3989.53	1551.29	1203.74		2903.54				3458.41						6684.15	6757.27	9055.67		1589.44		1808.07				3238.22		4971.12	3459.25	5193.79	2368.68	2923.5					5930.71	4226.46	2233.93		6775.11	5957.5	3327.93	17206.2	2178.49		3100.45			501.427	5212.05				11344.3
ADAMTSL2	23	23	520230	1689720	73236.9	300051	530889	307759	413630	221112	281776	756398	130175	680941	252615	1008220	360281	1159610	816009	608443	62905.3	26998.9	651718	782444	157881	415825	43790.8	529726	377797	687124	397894	775445	451800	27072.3	384823	845158	365790	616871	320671	620442	1066760	80406.5	340418	118369	19580.6	50137.1	361043	650970	140514	307598	320670	96595	1004100	1785220	373369	2548630	539870	298190	579772	351299	672790	440299	510105	435195	130027	77479.5	489275	412999	127728	233267	635377	106491	267987	73887.8	537134	217197	169467	172166	238476	2232110	693808	25388.7	272472	429783	409268	921378	327381	79888.3	737625	3006060	591601	352707	613518	431317	1405070	491891	495376	379310	424219	686606	1167860	971511	359595	204767	289543	1091350	382168	1013040	975496	454295	399671	546188	794611	95448.8	429604	128476	38169.4	33674.5	302183	514297	59198	65433.5	598268	618601	918188	301631
ADAMTSL4	17	17	278132	128400	44277.4	144969	398980	147067	148781	51877.1	149495	117371	67262.8	328492	98175.9	463395	232353	232639	876439	180508	34739.4	45961.5	114260	277196	58749.4	66242.9	39282.6	135422	158017	129694	66274	400373	115641	37993.8	629824	322795	128657	125642	63499	202098	112480	50221.2	111836	53101.2	33945.4	24094.4	124191	195178	56054.6	289012	77306	150964	594241	224941	379663	374110	720646	206162	145889	143751	84918	213634	162972	324344	135929	56418.7	290488	134324	161174	212732	153988	99962.2	123758	33751.3	158830	155792	134686	46814.2	103067	369121	232097	54018.9	258819	77303.1	155106	396858	449372	147527	652954	392911	671760	267158	314641	103368	181281	124430	146413	64803.2	471605	748198	272165	451803	69242	175908	304330	348190	669328	487637	1116170	886854	167079	180481	99032.4	50318.7	180708	201574	15776.4	19431.3	161779	1025440	48936.3	82187.2	362956	660998	133143	412311
ADCY3	1	1																																35344.4											64772.1
ADCY6	16	16	17395.1		21028.8				6024.56	13525.6			10734.8		4269.77						12082.9	7581.59		17425.5	12306.6		11532.9						14418.9	10155.9	11295.1		8731.61	7231.47	12076			7865.92		10970.1	10271.9	9070.41			10565.6			8667.15						14611.5					8584.07		14431.6	11221.9			10211.9	10006.2		7481.59		12119.1		5258.32	9327.35	14070.5	2353.35			10002	12626.4	19863.1				10170					13083.1			16613.2		13549.4	11132	11674.1			16172.9	12492.3	5565.17		7290.21			8226.33				14811.1	14887.8	10921	12572.2	30690.5	19515.1		14881.3	16492.6
ADD1	21	21			69541.5	176821		37581.3	45608.2	52736.4	96801.3	46777.2	55303		80757.1	134987	444069	60970.9	75253.3	209848	46417.3	49558.3		55834.7	57508.2	102792	28984.4	39449.7	65741.8	80825.9	38944.3	581483	83631.6	37623.5	144515	45317.6	85636.6	68555.5	66555.2	40749.8	29535	86184.2	64585.4	39248.2	47626.9	50735.3	37208.9	51116.9	68585.6	178875	86569.3	130401	69892.6		37528.2		65450.5	61878.2	194199	39431.6	63482.3		94861.5	76032.7	52458.7	66755.6	28959.5	72417.6	50789.7	57218.8	63800.8	60825.4	30430.9	45101.8	230908	128554	52111	37175.7	52560.3		48331.5	41637.3	127079	51320.2	64499.3	103160	47358.9	35024.1		113112			42367.4		55372.1	80152.6	135558	109326	70880.5	273779		756769	74820.9	64866.3	60299.4	90519.5	45911.7	198766	87000.8	41901.1	121387		126493	71728.3	65045.4	54761.3	38174.1	48802.6	72076.8	110728	33663.9	44614.5		161095		45275.1
ADD2	23	23			185776	3529120		843425	557761	729356	1579160			368732	1181560	3275570	9106610	889165	476680	4509540	203668	185061			1330700	1461710				1425240		15045800			1865810	446224	935094	806048	636506		520256	797016	941884			142457	453010	914339	424473	5067040	1489140	2297270	939537			985410	1377850	1256020	2421710		1039960		1737740	858619		315919						483689		168510	4075160	1569560	533869		628250	796783			2492450			2037100				1942880			782491			532021	2959730	2433460	733080	7253790		15312100	539691	472068	1093820	1223620		5750500	1965420		2387980		1559050	648376		439158			595734	2820050	181098	517132		3491180		662615
ADD3	11	11	27203.6		68292.3	42127.4		26936.1	55888.7	31662.1	44574.1	38826.8	69540.7		58378.8	31037	59077.6			49977.4	57574.7	51195.9	38716.1		22525.8	43619.8	33334.2	40792.7	35247.3	76517	41497	39306	64457	55203.5	91378.7		57127.4	45165	68907.9	33070.2	39896.9	54987.8	38802.4	55162.2	67169.3	50883.8	28134.5	66861	59776.8		51139.9	45988.7	35616.8		54417.9				43264		28507.1		34247.9	53037.4	48650	50632.1	43644.2	49521.8	74006.9	57860.8	47955.3	52669.1	38114.2	61662.3	15179.8	45375.7	31741.2	38115.7	48909.8	31059	43767.3	52235.8	57324.4	72139.1		39732.2	48202.9	53177.8	30090.7		43995.4	34791.7		43034.8		56260.6	33447.5	36042.8	48354.5	28834		87108.3	81495.1	41513.1	56391.7	29454.4	52177.3	31754		75385.4				43693.6	69872.2	53906.5	58955.3	61624.3	55837.6	49162.9	45768.6	42442.6	26520.4			42871.8
ADGRB2	2	2		12939.6	624.405	1790.06		4380.63	4588.99	1590.91	2166.8	38345.8	3618.71	8235.64	8001.47	16698	1869.38	7239.41		6717.77	1512.93		2334.52	12767.3		9936.93	399.536		3362.41	9235.27		3680.51		1058.06	4028.87	5740.97	6999.95	6367.81	3442.07	22518.9		1223.81	6668.85	1151.1		728.322		6937.72				461.535	12137.7	5790.55	6944.49	8011.46				13636.7	19914.2	10318.7	12074.2	5080.9					878.67		20256.9	998.915	3052.37			967.833	1522.65		1986.51	13573.2	9799.56		3029.45	4580.68			15976.3				4304.07			7668.71	27786.1	3460.69	6052.54	3545.53					5417.77		9683.8	7226.4		3237.38				4489.07	8721.2	1938.26		471.369	258.517	189.649	4421.08				11515.6	8661.82		9860.75
ADGRE5	6	6			1332.36	10787.5	17062.1			7154.31	10037.3		2996.67				4228.64				945.858						2881.43	4385.79		4634.59			7050.81	1371.08	7028.93			6384.83			10437	954.865	14543.4	3280.73	446.609	541.859	3812.21	6500.01		10760.9		3632.36	6631.61	9565.58	9675.06					16882.5			7006.56		3722.54	1110.49	15428.9		1536.5			3321.28	3439.61	1775.45					2090.32		30771.9		7045.68	2768.04		10620.1	4845.96		8208.5		12735.9	6153.11	1555.42		16711.6		2495.62	1424.09						5528.57		2884.71	13265.7	3849.47	46699.1			16574.8			3668.84	3337.73		397.684	4963.78	39255.5	639.443		12699.6	19061.6		4572.25
ADGRF5	23	23	1045810	3397740	664993	1298840	2873440	810526	1194140	1870700	1237280	4644010	1594910	2102210	1392550	4245660	2693270	2471530	2402010	2359870	313242	87968.4	1982220	2426890	837035	2780480	282629	3684880	2471750	3101730	2718110	2198280	1753950	120989	997796	5608600	3000630	1574340	1549790	3386240	3605910	659368	2217520	913142	121939	455026	3567360	4256450	1251600	2223980	3181040	598730	3227380	4463840	1640430	4302510	958939	787009	2074020	2528590	3478080	3104240	1151830	1942190	1082600	608092	2632100	4014910	1107590	1280610	4176990	361859	2239250	624709	3362100	879509	695790	1897800	725242	3951570	3567980	147193	1214370	2387840	3196360	2725330	2483720	291440	1831610	6056450	2073520	2246780	1316320	4330270	6594950	2893380	1542240	2155590	1564230	1159530	1326980	1289090	2362820	991511	3435120	3806780	1427830	3172230	3369460	2132960	5091060	4575600	3358370	372122	2277240	380579	197980	123699	1439010	1432850	175923	204181	4252540	2351220	5923260	1867840
ADGRG2	5	5		56084.4	74017.5	172056		22820.3	289699	40570.5	170066	420327	199438	80481.8	179770	135358	64207.4	174681		253734	61810.8			83326.1	44539.8	211614	32033.5	91350.8	81925.9	700502	142943	52186.2	185816	18951.5	262119	125760	395400	218647	71124.5	79913.5	544237	125424	684192	90690.3		11939.2	452672	259861	163318	74196.1	148509		894721	80810.6	107229	132402		51246.4	111040	317274	862072	266689	158005	415230	340238		192392	203079	189984	253213	611108	53795	58445.5	11055	31146.5			168821	18515.5	110989	181698		177624	508153		205437	382904			152426	186474		71557.6	92073.8	144335	159881	115313	151649	105413	42159.6			116839	48923.9	106481		133827	93426.3	312621	172399	110352	81362.6	81929.1		316824	68393.3	26702.6	18252.5	218351	65083.6	18025.3		389949	71976.9	529534	152343
ADGRG6	9	9	96870	175450	7228.24	38578.4	237220	36236.4	15414.8	23096.5	33947.8	51818.5	11840.1	71018	19047.7	99091.6	52939.3	65632.7	481652	50381.9	8341.64	2698.98	47576.7	110333	36356.5	21735.3	3654.95	91523.3	51419.6	23314.2	30409.3	51163.8	55244.9	1631.39	54672.5	88927.1	18911.9	23440.2	26501	39838.1	77062.5	7213.02	43473.2	15107.7	2224.9	5701.17	41712.7	54256.9	20716.4	77254.9	76333.7	41771.7	37532.9	122600	61202.4	64279.1	388519	24366.8	31161.4	61160.4	53685.3	34816.9	18030.1	44022.9	13943.2	14616.6	73480.2	90469.3	15839.5	19770.4	46121.6	21029.3	25388.1	20333.9	96369.5	38538.7	16207.7	19660.2	26128.5	182970	72661.9	5332.58	39337.5	36266.9	47099.8	74282	48208	13741.9	104921	77771.9	96644.5	112929	131163	56132.2	76877.7	47664.3	27373.7	18635	40342.9	52339.1	72933.5	81248.8	34421.2	29598.9	68029.3	96953.7	72693.2	73508.6	184275	69939.2	79954.1	43042.5	35577.5	10094.3	30620	24348.4	3187.08	2387.13	22499.8	230371	7285.42	5735.67	74643.5	119140	105681	66684.5
ADGRL4	6	6	12412.3		2741.95	11607.8	26545		5727.31	6101.61	9957.15	13794.9		17069.6	4279.79	26531.9			22627.1	19958.4	4260.79				8732.21	9966.52	2149.2	15682.2	11142	8663.53	12219.1			768.842	26934.7	24217.8	8418.92	4146.86	13962.1	20031.8	11254.4		15199.4			2235.23	9319.85	7522.67	9529.41	17520.1		6346.8					11746		14970.3	14021.5	6541.59	27389.8				3335.4	20259.2	25075.8	5051.18	6262.25	13962.8										16410.1		11266	20093.6	17928.2	21192.4	28638.7		18168.4	16847.1	60103.9	39666.7			10292.4	11349.7		6396.61	12990.7				5399.63	6395.62	13211.2		24536.2	6989.86	53888.8	40180.4	11966.1	23324.4			9732.83	11371.4				21752		2371.01				34988.3
ADH1A	3	3		9580.74	2912.26	2937.12		4988.25	1362.83	987.12				10196	1156.66			1176.48	10455.3	4748.3			11478.1	12402.3	540.393	1209.08					2762.88	1077.13				2169.33		1213.46	1801.11	3081.16	19076.5		1962.74	1540.88			1367.61	3101.98		8093.62		13482.3	3034.7	2836.43		4350.86	9723.98		3754.5			1770.84		1439.42					1337.29			2501.19							963.526	19037.3	8265.06					6907.19			4594.71		4053.88	3532.38		3790.65	2992.75	1557.55			2511.53				1786.46	4122.9	3034.38		5286.32			3618.46		17391.4	3320.71		3439.14					9002.77		2174.93	10105.9		4501.43	1697.27
ADH1B	4	4	32076.5	96743.7	22632.7	27331.3		55603.2	13124.1	5200.15		12825.3	6424.03	97637.2	8323.28		16926.4	29608.6	65513.5	67538.8		1012.58	72419.9	223324	20206.7	6379.34	1007.12		4488.81	12311.4	13735.9	12148.3	4613.09			57562.6	8894.05	14842.2	24562.4	24875.3	201215		15844.4	3419.72	1843.74	1728.48		51138.8	2577.16	167487		59358.7	29581.3	94389.7	18305.1	56147.8	240223		16711.1	7193.21	16356.8	23279.8	6536.05	8755.77				13843	1566		10555.2	5760.83	16060.5	2021.16	36045.8		5196.86		5826.53	410876	46214.3	1547.17	5321.5			44991.1			52382.2	25227.6	50017.4	34938.1	47163.7	20417	55956.2	11328.7	7932.41	5255.97	19903.1	20671.4	24067.3		20859.6	46544.5	33458.2	36577.8	23773.8	11915.8	24772.6	35380.1		175591	84295.1	4755.26	28109.6	5833.08				144062	3491.76	28608.2	82618	13012	78869.3	20701.3
ADH1C	2	2		34333.5	3524.98																		16385.8	24151.5																												45226.6					89450.7																							128186														23909																		28499.1								66927.1	1959.33		32472.9
ADH4	20	20	234831	2083260	548826	1639670		478245	282894	638190	205316	424431	189743	3124370	244649	362322	1027170	946346	2071030	3504840	94495.3	48918.7	1398640	5680300	556186	1198660	92033.3	496155	216319	659900	1079060	563803	287113	14398.6	198380	4432580	447715	881309	2522440	1448230	38437900	127043	1694610	289477	22717.3	43110.9	868772	3491100	174644	3390450	237794	1305300	2170610	1089690	255045	2018070	1685030	228037	2388390	533574	428881	1421160	413327	239335	267645	124760	812606	225134	121191	387138	522010	288387	1787780	146608	1376250		153160	333621	240944	5414020	4312620	127598	289365	519044	306377	703776			789584	1284740	973124	706633	2961190	3214750	1509660	312271	278497	163154	269831	616748	1845090		772508	1511220	2848580	1033270	836017	222806	448407	530239	296253	2126620	1079120	68318.9	728431	118401			179183	2679250	82082.7	1043850	1748500	222992	941640	1049000
ADH5	12	12	104423	145233	187972	150544		199732	194968	193781	172775		130120		120922	186663	155675		239575	110737	154384	166537		124565	132042	101293	90040.6	217139	217669	202621	181288	196286	288796	111808	198960	52402.5	108891	159503	158813	86006.8	285818	157280	143331	148477	99799.3	118775		140041	183382	215977		313230	303139	486262			169025	109298	136563				226731	141374	171022	120841	125779	63370.7	151072	159368	132542	176181	217405	212940	139489	163732		222545	250456	242378	157588	113700	269026	105346		157605		160985		418314	207679		341194	113159	360932	105001	75262.6	248400	174294	271955	134047	301853	186097	262643	292922	131019	229832	156876	235771	206728	179075	327365		89344.9	181713	153782	175220	110294	204633	341600	98728.3	93193.9		202817
ADH6	4	4			12767.8	14052.2		21484.6	6928.18	10340.6				38694.6				20811.2	25459.5	10183.5			36010	57134.4	5824.5						11254.1					48225.4			17239.4	31114.2	78473.2		12668.5	3190.87				13600.5		61153.6		41468.1	13625			26505.8	55580.1															4561.73	19362.7		12560.6					31573.8	31616.2	1375.89		8272.85							19553.8		37861.2	10895.1	34253.6	6076.42							20396.3	36116.2	20505.5		17123.4					48152			5711.69					82372.2		14220.6	20853.6
ADH7	11	11																				12567.7																		376720																																																							2077170					136636
ADIPOQ	7	7	3037250	984027	58611.5	2237160	11720600	1746540	669211	125306	1656100	212987	186969	1069910	543858	810291	1737430	1660570	8828890	1313810	44428.5	134466	519593	1724630	1378000	308417	153900	1738540	820637	164139	201609	2024500	1074900	89167.2	4923490	648577	693637	174189	970196	1202630	1270220	84698.6	195761	868811	144726	103574	486704	272759	66648.6	5967120	1138380	1331430	759583	608797	8731600	996376	8076760	854180	465197	252063	199225	3136140	539410	2819210	227178	521778	1429480	2720690	1262560	153513	914662	378378	1122620	115390	714692	5255510	390430	77074	1260610	946486	570646	445480	1869460	187649	1598330	2234030	4141850	1062920	10046100	1161620	11596200	3765630	3548580	353328	308426	821559	879148	122763	2906650	1123860		11838100	458535	685898	1344750	2654090	3052640	3248990	5513310	2348240		606699	311918	57556.3	621933	801482	65787.4	124914	660097	5295700	98091.2	284845	2370540	6410270		3001730
ADIRF	1	1		3152.31											4988.36									29607.6											9066.93		2005.9	4288.62																																	10398.6																																		7503.09									291.083
ADISSP	2	2			817.652	2260.83		2761.5	1698.25		3533.97				2006.64		7434.53					748.499		3019.34	1883.9		904.916	2644.35		3477.09		5413.8		943.215	4542.96				1570.22			1386.87			3068.67	440.325		987.127				3961.85							6030.16					1684.9	2050.77	370.029								1038.97	10864.2	1738.71	485.261											1057.97									4115.69	879.346	1866.27	2659.88		8083.02						9854.74			1955.07			345.318		818.194	1178.46	679.825		10532				12258.9
ADK	6	6			6171.4	19339.6			5185.71		27927.2		4962.38		13094.4		34418.1			13857.4		1466.67			8186.2	13552	2487.3		6685.58	18344.8		58300.5		970.981	12486.4	8693.91	12156.5	8451.88		14674					1658.64	3323.96	8380.41	6726.19				7477.35	19508.8	9484.46					10292.4				15521.7	12021.6				5533.03			8434.61	3463.63		7025.1	39155.6	9361.05				24157.5	10246.2	1900.7					13493	4110.71		14188.4					16750.9	13899.7		7936.56	6561.81	21599.6		25266.1		13028.7	11594.9			8278.85			53093.7	11091.3		2664.7		5345.82	2583.3	943.947				2852.68
ADO	2	2			945.701	2978.84							1648.27								1123.23	1163.28				3642.37	967.756	4853.33		3076.96				582.967					3823.8							885.238	3455.64					3082.74														1459.4							5230.95						3379.08					4030.18																														672.903	3803.4		1105.4	1190.45
ADPGK	8	8	12739.8		8625.87			14733.9	18852.5	8641.28			4735.73		7428.99						10964.2	10448.3	10668.6				11720.7	11918.1			13503.4	14968.1		8263.67								12096.4		10115.7	17223.7	9707.41			7479.61			13088.3						21725.1						5572.18	8237.33	12126.4			9752.43			14679.1	11519	18120.8			16512.3	15250.4	12788.1			11484.1	5884.21					6424.56			10340.6					4497.82				17916.9			10756.8	10454.8										10555.3		8862.76	6214.18	9822.57	11089.4		12297.7	15194.4
ADPRH	4	4			510.66			757.735													423.642	344.268			622.187		416.786							701.474								296.15	606.048	351.552	379.112	330.512						522.273														622.895			320.711			279.935		658.627				683.644	187.426			522.736	795.76								1228.18	823.151						775.571												675.932				260.873		510.196	662.804	540.274			163.085
ADRA2A	2	2	3029.98		3328.28																	2382.18					4121.43							1711.04											4187.65	3170.8																										5133.42										3618.39											23996.8																								1675.64	3126.13				12494.7
ADRM1	3	3			489.78				969.8												562.494	610.987					1141.08					1730.83		1061.44								636.574			703.096	761.576	1209.23		662.503			1009.5									1057.11		1182.84			704.799						627.226		862.277	4516.65					1017.87		577.678						920.797										1120.75																481.473		818.848	692.679	443.398			519.505	390.912
ADSL	16	16	81091.2	97239.5	86239.1	318626	128868	127712	132717	103380	316712	61554.4	71167.5	77608.9	222857	387444	813465	247023	142408	518896	84917	71750.2	79373.6	179635	144439	99612.5	52827.1	196296	177426	779403	55731.1	1658470	103802	66670.9	232627	93201.9	315053	150598	139851	115220	150741	135653	177358	79628.9	67514.8	60230.1	138915	129872	123395	350851	244475	195969	171046	106178	117006	288959	132750	92677.2	397875	90488.6	181402		206783	285561	94581.2	97541.5		156555	97555.7	85688.7	94200.7	84800	126934	101033	1212570	171860	115143	85898.1	83237	136039	174786	82956.3	162905	162520	123049	216489	91937.5	98586	166934	284094	105731	91653.6	150274	73071	99456.9	122002	213176	181343	97951.5	880290	90968.2	1072740	165201	107470	286291	276242	88552.8	267481	147733	81343.7	449465	107741	172826	94084.7	99037.2	79568.7	77629.3	79680.9	82309.9	156169	64694.7	83738.8		238788		73791.5
ADSS2	7	7			4571.1	6408.45			9863.37	5881.33			5851.07				3584.32				2172.69	2491.52					5641.88	9765.45		4470.1				3627.77					9122.98			4194.11			6414.08	5477.62			3561.74			5173.98					9174.53	4933.99					14111	14629.2		4964.06			5392.95	3889.02		4766.06		6853.17								4867.91																5853.66	26631.6					8043.89										2019.54			4193.65	3982.66	5111.75	8064.12		2667.18
AEBP1	27	27	227323	1384960	195910	268811	299583	138304	262706	430160	284194	1214730	293859	4132710	140077	2610390	319312	467103	575786	1582880	48204.9	17355	1045780	1134940	374831	870342	82377.7	693954	597555	513360	394201	268078	250693	22940.8	190904	3915810	468773	1154770	541605	1394770	752365	107122	509051	121962	31903.1	137545	492899	1037760	232157	255622	315913	83827.2	753185	2973050	349844	1580540	355014	156034	1555170	1983100	1679820	546298	488970	357141	142657	58004.5	674600	982506	278103	376212	737393	126106	292904	232334	403978	122735	353392	311931	135414	2294920	2863100	51809.9	373532	951471	810729	865923	291984	34059.4	389836	1255580	554790	585662	555416	1576390	1243410	584788	550944	482126	235686	400897	822813	451194	462523	738454	914202	838832	319840	512996	1025850	464476	979432	1935580	846642	106701	521867	47629.4	35292.8	20119.8	226917	224244	24316.8	33032.8	709490	176189	1154160	367980
AFAP1	2	2		2135.43		1923.83															655.691	1928.3					279.591																			363.892															1744.74													1890.81			1341		1997.28																															2618.81					1378.17		487.27	828.423			975.04	1561.89
AFG3L2	13	13	6699.57		6165.69	6555.34		18171	7600.81	12032.7			7152.79		6512.47						8935.93	13391.5	6790.69		6890.36		8043.32		7964.99		5493.66			10846.5		8375.34	7642.9	5487.73	4950.14			7775.81	8810.31	11169.4	8686.66	11580.8	6553.65		8266.88			8868.8	6779.66					10138.1					7503.39		9131.94	5232.55			8571.64	5784.73	6426.94	10470.6	16316.5	6187.99		5715.8	8475.45	9850.68	11826.2	5103.91		9181.68	5264.43	8091.02				12316.5							49083.4	6395.55		6654.68	6062.5	10996.2			5478.23	5069.29	7384.81			7829.19						8621.38	6781.8	9808.04	7253.12	8811.31			7498.03	11198.6
AFM	31	31	63348600	27664900	3203700	24153400	156646000	16118400	22604500	2383440	31421600	2829810	4586910	34374200	11893900	12751400	41398400	16328100	224512000	25515600	1357870	3587880	7294960	10068000	51189000	3705670	545458	5399260	13483100	3108600	2544560	29737500	18961000	921541	64858800	7434090	2092230	5176570	5762660	7008020	22858700	1724410	3729650	15936700	2372290	2549370	17707500	8726480	2630510	105987000	6901790	22488000	3942640	95715900	130362000	7463020	75720600	16116200	4544100	5733110	3161870	56686600	14454200	40329800	6809630	6630100	41347500	41835100	15673600	3254470	10802000	13285100	25542800	2975450	13627800	35172500	3889730	1949310	25607200	10266900	3880800	5315410	40179300	2772800	30655700	50322500	74342100	15360200	127517000	8785660	94087000	108091000	110978000	13152700	8552960	19529000	13298700	2486090	24941300	22295700	4494740	146136000	11994100	10887800	18709800	83673800	96966800	45216900	122786000	61789100	6549280	24984500	7475510	1692320	24885400	17445700	795820	2053840	18601200	106890000	3313960	7414130	66252400	62332600	12999700	50305400
AGAP2	2	2							549.51				741.074									756.404					544.693							717.898	645.439							766.887		821.503	467.544	375.178																				1833.15			1449.15													435.566																					1388.12													1015.21	511.771	456.223			1163.16
AGK	9	9	882614		930417	468478		1062280	826258	988608			977680		749870		816873				1556400	1209990	762181		728265	400023	975857				942367			1009600			591348	878095				1005400		979156	875537	1013200		565247	755755			575929					976806	927317					762893		1008790	697978			841958	515843		1437980	1074420	813816		651175	1234020	805060	912842			1646500	937570					1854500								521322		705593		512349			743805	975551								999835		1013040	1057440	701135	890823	1170170			1379640	1512600
AGL	27	27	25735.9	62642.9	16648.1	15902.2		29925.1	26105.1	22939.8	22524.6		12642.4		18500.9		25138.1		41374.4		23382.1	19106.4	45393.6	29201.4		14812.4	22629.8			20082.9	25058.9	28107.4		21488.1	26673.7		19528.2		20061.3		74091	14466	22850.1	17828.3	28252.2	17714.3			14545.9	24446.4		77926	25791				75961.1	10806.9					17484.8			25583.7			27181.6	15079.1	23486.7	26870.7	25406.8	21470.7	37621.4	24223.4		22841.8	27217.5	25756.4		19868.9	36610.9	24807.5				22839			23676.1		41532.3		66643.2			24867.4	35107.1	23641.1	94869.5	35299.9	14035.8			25993.7						35003.6		9542.41		15010.7	20298.3	14465.6		33448.8	8250.88	17175.2
AGO2	24	24		59281.4	17461.2	182428			43655.3	30539.2	174763		24146		84422.7	166861	341246	108244	57055.9	318793	13571.6	11953.9		81615.2	56185.3	72983.5	9415.58	60770.7		352385		888543		8102.9	65494.9		144778	57523.7	51241.8	71226.5		104500	53521	8523.51	15170.8	10506.4	64013.2	47861.6	37993.1	158860	233912	114969	54224.1				50901.6	49561.5	406177		39199.1		134526	102414	6306.29	24007.1		66393.5	26127.8		35284.5	20704.7	36049.1	22465.5	424165	91313.2	34282.7	36321	23779.1	79539.7	66435	7795.81	46607.1		63176.2	143079		18812.3		224391					102971	34124.1	213317	164957		1226650		772785	27378	30552	102343	92713.8	44756.7	111378	74577.4	26056.7	438271	65265.3	123558	24613.7	43755.4	27070.2	13113.5	10938.5	51868.5	55760.2	15735.1	24837.1		70212.1
AGPAT1	5	5	63973		53954				81075.8	109490			74926.8		48352						63560.8	106748					68057.4							78519.5			70174.1			697262		33469.1		65702.7	93884.3	109432		92044	48727.2			57622.1													55619.7	78682.5			44417.6			91620.5		40387.7			58610.9	73637.6	55097.2			77480.5	69882.5					112571																										35360.9		67760.3	57002.2	46974.4			52772.9	146347
AGPAT2	2	2			2042.47					1067.67			1733.62		1938.22						3883.36	1895.88					1587.14				964.82			1652.91			729.733	1093.84				2167.38		2733.57	2471.91	2727.97			2051.27		1292.04																			1699.42		4055.45		2301.17			3109.64		1264.6			4743.1																2030.47		2938.84														2581.6			1613.86	1849.79			2790.18
AGPAT3	9	9	12978.7		9244.99	6181.89			5411.45	17197.3	9143.84		2425.02		5316.62						6458.51	10057	7819.79		8234.01	7909.17	6691.96				9555.35			4563.39			5243.39					11363.7		7637.49	7922.97	7646.02						9606.54	12114.9				10813.3						7903.63		6678.98	6288.48			10408.6	9423.24		14163.6		5476.99		7755.02	10532.4		5941.43			9699.13	9947.29	8463.76				7749.67																										6637.78		5555.03	5356.71	5775.19			8609.38	5581.78
AGPAT5	3	3			1010.47					2093.72											702.14	926.997	2096.2				984.467							1210.89								721.433			718.425	727.796			1915			1043.81													1466.82				1901.89			1556.26		1210.96			2086.67		980.274			1574.03		1052.65				1730.54								1699.9							1369.51											732.809			543.908	689.533			952.155	450.096
AGPS	25	25	280971		335300	156261		301194	358046	427165			222674		142892		238405		265991		486412	391815			247896	175219	375998			225477	152647		247040	326045	224899		224226	217683	199272			385340		433768	372667	220468		179936	234241			302755	272609				272216	349284					296025	221796	346753	316150			377745	244755		461077	337097	302383		221032	506544	275841	266018			387028	311901	86304.5				519150					248004			179765	267751	289894	277538				186262	245053						194837				256846		269857	312698	254088	195909		309028	470508
AGR3	5	5	21833.1		6328.04					9272.77	31947.9	19717.8								23548.9			26986.8		6216.65	12898.2	1745.21		18345.7			29648.9		1393.95		18081.5			10579.6	199359		4366.43		5401.06				30392.2			12921.4				95348.1		58836.9					218697		20540.1		31758.5		27250.1					15095.6			18786.1		20863.4		39861.3						76721.4			53497.5				23584.6				30353.8	14197.2	22053.5			65511.2						36141.9	489858	259397				20443			1383.93							37340.9
AGRN	50	50	3258120	6484700	2020470	1489550	6910680	1274710	2005970	5068090	2617120	7557670	1692780	21841800	1002750	15808600	2808910	7223410	8320000	5261860	768298	230326	6119870	5681600	1738470	3489480	396120	19353800	7584750	2977370	4587190	3496550	2103710	244343	1277790	9129100	1893340	2212740	3186240	7828630	3890720	669002	5815300	960571	233923	1141510	3964290	4269390	1053740	2533960	6295620	861498	4134830	44827700	4072920	14543200	2299910	2828030	2615600	11681000	4376930	3052220	3839800	2233070	1792990	500666	4365240	7168980	2450260	1611560	2740480	1132530	1966390	5807470	2378590	1468450	3571020	2121240	1126030	10177400	6656560	383291	2008640	3350340	3718990	5794620	2576710	696220	3993430	7748460	3232640	5920430	4820630	15121500	7145550	6798570	1722400	2465090	1452940	2595990	6479980	3652240	5640340	2906310	3943060	6520700	4263860	3666790	7121590	2986530	7847240	12852500	6650200	919472	4370190	852132	252245	173205	1501150	2834180	295515	453229	5768670	2719310	4338530	2465780
AGT	23	23	197323000	72107000	16503400	59051200	370225000	158688000	44710300	38924700	69954100	54512800	20576900	254266000	49400100	88027400	105696000	121454000	605591000	68220400	12439100	8092120	76184900	78172800	93857800	47784700	4370120	87969400	88117800	52733400	42394000	98354700	58410300	4564380	167292000	117680000	57646800	53312600	210325000	138164000	88507200	21966300	38055600	32439700	8140190	24382700	43806200	61686600	40588300	253127000	54346700	87161000	138822000	143800000	266155000	87474500	230321000	50209100	47616700	74111100	66269300	116202000	88956100	96480000	31816100	19102500	212337000	290228000	56916600	30027800	77498400	44023900	72813300	25039400	63390400	138690000	61513900	39691800	64859800	59979600	145673000	14214800	147134000	56896600	163397000	126388000	173806000	39732900	222134000	26666400	286617000	447099000	289693000	93052900	118928000	82112400	79161300	20691000	111802000	95099900	101209000	330708000	54768100	69249400	144553000	284867000	313634000	217133000	427130000	252649000	155988000	148409000	47676300	11965300	75488700	68719600	5512570	6193910	84685800	560390000	13402200	22071000	237435000	347185000	175342000	166508000
AGTPBP1	2	2			600.534	1247.01				857.534			672.345		1473.09							272.758												257.46					3905.09			979.659			189.338							960.557																				301.58																																										446.461			544.783				609.187	270.15
AGXT	13	13		456975	6067.19	41436.4		86369.7											175729	60590			97905.1	584345								18098.6							11743.7		356626			47357.1								265269					1299430																		112754					1337480											89600.6		326438	45046.3							140564		41234.5		82722.7								87896.1							320932
AHCY	17	17	167210	186949	276127	280741	344327	231388	236196	123138	220892	91842.4	201644	102531	215682	124168	375821		633535	243222	179081	201002	131880	108489	282139	235909	169978	114395	147636	106521	109302	461836	101271	228038	1057690		126815	94744.3	158916	285243	110667	176316	173831	200429	244120	240458	115589	132287	170233	541225	175944	418341	128032	149509	189202		425442	181480	214513	96876.4	80039.9		304627	214935	177943	331782	162814	223136	311787	270594	129572	286475	143092	285120	124303	351719	173596	181022	313186	118915		240082	513605	198176	104971	183114	111100	217111	342167		227294	182399	369938		4135950	141232	177518	179448	236723	126170	92126.1	956638	116487	172909	90358.6	196959	275503	889495	444435	197634	82713.9	167837	75256.7	197130	212978	315186	205486	141469	145828	729569	235610	244759	164545	1034120		105034
AHCYL1	4	4			5181.18	3338.51			11692.1	7266.31		6323.17	1971.37	4090.23	3794.08			6602.35			3828.83	3152.41				3872.94	11271.4	10769.4	11175.7					2661.46		2425.62	14756.6	10325.1	6264.78	13320.7		9927.73	6269.42	2578.94	1139.59	6643.43		8603.42				4451.96							13260.7				2028.38	13757.5		4297.67	9061.97	15395.3	10678.6	4162.04		2754.3	9405.44	2524.92		4089.08		3576.65	3728.65			3181.63	15665.4			9683.55		8875.42						3673.45			10693.3		8052.13			24973.8			10445.5	12629										16956.8	3284.3	2292.56	5771.01	21825.8	2629.09	2294.41
AHCYL2	6	6			3256.89	3994.83		3405.55	8625.54	4567.77			4921.79		4029.73						5088.58	4151.45					5029.14				4773.67			3316.76				2252.37	2620.95			3130.7		5448.71	2938.96	4900.13			5027.51			3350.84						14886.7			3716		3708.71	4574	2441.86	7396.76			4329.64		10063	2989.2				1556.88		5572.29				1970.87						2743.78								1877.28	3569.42	6495.51	5288.26				4921.59	3576.18										1712.61	2041.12	3148.91	4538.56	4185.53	6311.78		2546.96	3307.74
AHNAK	31	31	16446.6	247657	5635.91	11156.6	86873.8	15962.8	14947.1	9119	14832	16404.6	14050.3		10870.6	60320.8	16923.5	15065	42277.6	23173.1	2678.79	1498.3	17009.6	71892.8		96897.4	16795.9		18114.3	26275.2	19219.5	11039.3	24235	6440.78	28904		47796.7	54207.2	12245.1	145854	35364	3662.94	38057.5	9478.49	3570.37	9042.28	20499.1	31322.7	7612.44	14223.8	27278.3	22722.5	29707.3	69397.4		34074.8	15737.3	66798.1	42134.2	27702	18639	23052.5	24924.7	14530.4	14060.9	36627.8	66933	24026	12188.4	24132.7	17231.2	14967.6	24236.4	5932.23	22684.8	9574.82	22861	20230.9	7696.68	43207.1	29979.8	3569.54	10543.1	22417.9	27186.8	20119.5	39138.5	6465.75	26768.7		15693.5	32970.6	19666.7	14175.3	236743	8862.68	16663.5	10084.9	18207.4	16576.6	21158	76114.9		65983.3	37280.8		51945.3		41407.2	33434.7	31906.6	24178.9	17706.2	1896.7	18794.9	7662.55	1315.03	9928.74	45089.2	48407.4	9265.82	3192.89		24040.7		20747.9
AHSA1	4	4			5852.69	5571.55			5861.67				2491.89			5492.18	5426.54				1103.56	1031.07			4856.24		2142.83		5119.41			20218		2314.65		7916.28	2230.14					2403.91			1410.06	2431.78			2365.15												4202.63				2866.37	3573.85				3037.64	5416.46			2338.45		5775.06						595.327											1853.75					3000.53																2191.74	5549.72		1729.82	1894.29			2893.81	3260.63
AHSG	14	14	246694000	196671000	28306500	282343000	1369180000	186633000	157093000	48259900	322472000	120980000	74370300	323289000	135146000	459966000	517177000	129198000	917189000	324638000	13039500	26520400	83774000	762723000	479348000	62045300	22899900	173154000	173256000	125674000	190209000	93425300	275606000	9371830	778499000	148368000	149415000	148403000	187595000	98314100	327373000	20606500	119028000	153063000	14579000	13093600	429769000	185782000	70669200	949908000	486386000	205320000	612523000	149557000	606831000	256457000	740528000	302672000	80142500	81327500	159298000	347870000	81675000	448104000	88424800	63386600	700617000	456141000	250481000	452880000	193793000	89764500	246771000	32647700	190681000	82166900	107875000	35355700	84945600	253999000	118294000	41865600	490093000	94699100	325703000	474583000	649908000	93180900	1975280000	24515900	1624390000	615254000	414361000	203817000	214445000	213755000	286335000	76816700	719899000	56034100	122907000	655170000	139277000	236131000	246890000	221064000	877683000	601178000	1499490000	779695000	27484000	235415000	52921800	19801200	260411000	225266000	25146100	19164300	551553000	1681030000	22020900	41954400	732139000	921819000	143677000	575826000
AHSP	5	5	70695.5			276831	123303	29893.6	46739.1		121771				61870.1	57397.3	298655		168374	82477.8					64198.3				34917.7			522108			161962		8455.42				42827			7956.32			34202.7			475367		131838			383808				23603.7				25610.9	153151				83198.7						10950.5	422361	259002			19786.4				39817.5			109608						60274.4					64266	19224.6		181398		1750410		16281.6	69057.9	181129	58288.6	1835790	481452	98977.8						38938.1			40002.7	667785				2435590		26673.9
AIF1	2	2			1725.02																	441.772					1581.04							1150.85								771.826				1209.33			1332.29																1159.16					1628.99												2004.28																																			470.984
AIFM1	22	22	132813	111096	231580	94766.4	106459	179342	201558	273451	75423.8		179027		173486		74959.8			80916.4	316651	278950	181716	124987	148675	99292.5	258076	111140	96715.2	78217.5	143114		97663.2	271838	73257.8		108962	105597	107559		166190	271278	86899.2	239491	224685	222997		101238	196327		99884.5	200174	121428	59925.1	85669.4		211242	254050	74203.8				135138	101042	251071	199578	89869.5		242677	142359	105085	334331	261708	197229	124761	186699	300872	193512	235133			319569	143307	107385				436823			88571.4		112654			160866	161302	167373	136090	161680			158689	130419	92891.3		83078			85188.4		121604	133747	204847	120510	186099	210818	255444	87862.1	90090	246908	331163		85708.4
AIG1	2	2			2791.42					4093.15			1805.6								8403.06	7024.84					4923.4							2320.23								8345.52		4599.62		2126.41																										6211.1		4265.02				5062.28	10158.2			6564.09													8717.72			3966.95																3670.19			3635.53	3551.83			2675.95	6518.15
AIMP1	5	5			12670.8					7238.56			9670.52									1898.41		26583.3			5068.72		20692.3					6794.39				10772.8	15360.4			4790.14		13816.8	10097.2	10368		14398.5																					8024.87			12180.9		11464.8								5827.12													33059.6	18718.3				11503			9342.1									17634.8		7741.45		13342.7	6750.45	11836.5			9037.97	4747.41
AIMP2	5	5			4938.98	4573.82		3944.2	6328.37	7128.85			11377.7								8114.32	7685.2	2704.6				7377.74		3408.06			10993.5		4898.47	3923.94							4972.77			9413.66	13515.1		7774.11	10809.1			5079.85					2344.25	6829.34	18535.7				10531.9		14036	4385.16			3588.61	2437.41		10052.4				5736.99	3698.91		5012.1			3558.05	7309.28					7521.18										10452.9				125079	22077.8											6339.9		7343.77	7871.69	4180.65	15345.2		3990.11	6514.2
AIP	2	2			1006.71				1524.58													274.193					469.705							261.339											487.223	714.354																																																																							360.246
AK1	12	12	40204.1	39464.6	32552.7	211629	219420	73251.1	68624.2	36349.5	245113	33536.6	45646.7	45272.2	104708	165492	557159	151931	124352	236164	36021.6	23767.9	41464.9	89095.2	127235	51711.5	25642.8	76371.9	64023.1	334338	20773.9	930746	45617.2	21577.1	447288		195715	100426	52869.2	88691.6	99196.2	40651.3	122439	33503.7	26109.6	30605.4	84989.1	121361	64215.6	489329	212683	156966	120130	45074.2	149817	75067.7	63280.1		152625	15176.1	153443	47939.9	99852.5	210050	38165.6	42832.3	60721.8	121785	33995.1	37684.6	94768	34080.1	31959.1	31892.1	329339	117894	32499.8	33418.5	79858.4	85799.2	73068.1	25137.1	167653	30020.5	65875.5	137343	57371	27886.6	62209.1	129992	73437.5		95433	25370.1	167479	74401.4	72822	72803.5	101612	228690		685431	44675.8	71394.7	115001	174608	117498	630246	294453	134674	334196	58918	83229.5	20695.7	48557.4	73019.9	33977.5	30095.7	114903	316284	18589.5	17857.5		1076140		87878.8
AK2	12	12	848114		1152520	449338	385440	767101	1495540	1740120	358968		853874		723220	246270	471326	374805	670306	130864	1609310	1476930	1027080	431119	846549	364027	1296310	399349	537307	492032	585304	233484	498902	1109880	642104		593362	349996	419520	344225	481605	1534470	509926	1373830	1212710	972886	258003	283844	969636		421048	967431	512373	398150	416073		943522	1073120		147012			869485	694599	1517330	1304840	436024		1292920	709158	469081	1687390	1484210	1118050	425130	1041120	1571600	1235040	1185360	297761	208764	1312100	927186	492904		128836	454666	1859750	683103		488075	334554	809654		294752	356715	640157	923945	678775	947444			420131	549145	434367		530842		405492	744579		372869		1068180	667570	997759	1117510	1047550	486360	355888	1427900	1901720		291197		249379
AK3	16	16	156246		132319	68885.5		99050.7	145254	184439	42978.5		83822.6		126306		74346.6		94340.7	25936.6	210468	166751	106743	129335	82734.1	61932.4	148539		91805.4	85033.6	100953		77979.7	117533	66147.8		98161.1	68447	62398.2		123806	208195	45280.6	226452	130093	150755		65385.9	130341			149497	95855.1					113991	68349.2				150326	115478	192571	120197	94760.6		164697	89371.7	118253	223587	161338	128365		101376	167318	110957	132602			176012	96996.1	96121.7				338692	168700		77035.5	83760.9	132570			136424	90071.6	84990	67558.8	93257.4			121233	88675.5			60379.3					93186		137644	113852	160045	191733	166665	19771.6		149622	148365
AKAP10	2	2																																207.253								238.446			205.798																					468.739																																																387.098			397.899	197.52
AKAP12	42	42	217946	2340300	72134.4	272993	347797	90842.2	344730	112097	191971	685710	273381	344171	210058	408381	190903	476719	131953	376300	120813	30193.3	326633	1137620	118283	525800	55102	201202	246371	804345	332850	237692	257385	21408.9	464953	657808	582307	438696	180120	581848	646299	156766	673614	101073	12719.4	62266.6	409566	448355	255844	176206	170828	297382	1121060	1002560	265637	529618	439338	160500	437819	463344	1186390	653076	273145	509189	398192	70047.8	368776	586548	153603	230283	693822	119495	156866	47002.6	831520	66312.9	135167	270389	78939.2	2001690	537144	22511.9	480412	491707	333638	480011	563252	121589	286203	1275030	574292	207820	215317	350699	416676	365123	440893	484455	608168	238093	242405	360426	260218	457640	269740	214805	400411	542865	684837	524453	444825	448228	506226	33631.9	569408	114901	49442.5	33713.3	228743	181615	35284.2	33335.6	423526	188108	1319320	400856
AKAP13	1	1																																																																																																																				11451.6
AKR1A1	11	11	170689		251171	285833	448456	318390	262443	99068.6	314503		214628		255706		237876				310872	273921	190769		287825		361854			451634				149339	625691				458379	847629		393084		183491	222866	49108.7	203836		195067	341523		588904					507161							407328	163141	323954			310985	136638		110346		235291		211503		293324	124103			239078	531922			257652		229707			419015					260154	257783	275812	332955			422327					356097	532228	565236	316860				223615	347322	316400	386522	250185		1319680	102568	134619		811753		427190
AKR1B1	7	7	56174.3		59477.8	34525.3		52586	77908.1		45670.1		33510.8		26330.4				97241.9		20607.8	36536.9			78086.6		44770					48510.8		23569.5	66629.2		51287.4		33937			41481.5		36203.1	27323.7	53374.8			44590.9		52195	62417.4					60262.1	17370.4	45063.9				45306		33634.4	57499.1				38617.4		48555.1	38166.5	51209.6	63023.4	122788	28144.3		68943.6			33103.9	52723.2					40548.2			47555.8						30023.7	37854.1	89644.2				31715.2					41430		92907.1				9002.25		54767.4	37702.6	15712.2	29737.2	53038.3	7944.93	36246.9				70604.2
AKR1B10	4	4																18664.8																																																																													729436											47453.3
AKR1C2	1	1																																																																																													191942
AKR1C4	1	1																																																		565.761																																																																				3091.44
AKR7A2	9	9	80872.4	78912.6	228205	143639	159266	153810	215507	133561	107163	53272.5	145446	105992	154133	99523.9	189538	80260.9	86726.7	115719	129485	188266	136179	113042	145592	105820	139302	135644	90901.9	162071	113008	137639	99588.2	145664	140781	83405.4	152116	118659	152950		63190.8	148581	87780.8	157810	193630	160528	57502.9	155890	147581	127999	124781	188116	165529	67599.2	105499	79639.4	100815	113338	59877.6	40599.6	104747		186080	140484	132272	146080	95351.8		184585	139740	169172	206302	112461	167493	142157	214862	81247.6	103885	211102	47249.4	67673.5	172599	352744	126096	77972.8	76790	134820	182949	108691	118674	222629	83752.9	195648	26908.6		106565	103110	89886.8	148801	111548		141878	95214.1	127907	90689	47240.9	172986	100626	101161	165971		68550.1	105537	132162	142074	163948	202878	113974	129427	121278	127508	177274		68882		95915.5
AKR7A3	3	3	1399.72	7440.05		804.34		2007.06		2209								2867.08					1930.58								1833.46								1255.65		9220.77											3224.05		3536.75			8587.01																		5448.95					12988		235.346											7334.02		5963.68			859.311			3972.34		1238.16	1256.52		3094.08							4532.29							8284.37
AKT1	3	3			2471.03	2869.02		2168.63	4293.11				2115.59								3597.92	3455.9			1436.75		1388.3							3253.47								1717.91		3085.41	1417.81	2378.53			4390.57			3539.79											3610.33						823.483	1959.24	8514.24	3450.14				2964.79						3458.72	3589.61																			4447.2								2112.17				2030.36		2421.28	1966.8	2194.92
AKT1S1	2	2				42680.5			19535.3		67589.6						83076.1			149319					46838.7	192893				115034		366225			37169.8		183654		132951			15016.7					22478.5	169705		81956.7	88206.7								390188									41878.7							449149					129116					166977					231104				53489.1				60314		312842		244386			22546.2	209366							62455.2
AKT2	8	8	10229.2		14082.8	15555.8	27145.8	14989.4	15824.1				18879		14086		7958.4				14179.2	16426.9			25746.2		9768.63	15281.7		14655.5	5880.94		24608.4	20527.9	21042.1		16168.7	19085.8	14065.6			17045.7		15066.8	12159.7	15695.9			20861.7			10211.1					11236.7	11025.4					13858.6		21210.9	24202.1			11413	25271.4		20111.1	20854.4	12339.3		7431.44		12535.7	19032			11683.2	20300.3					19668.2										14254.4		19576.3			17488	26146.5						13241.4				8707.35	24755.9	18816.3	22883.6	17459.3	11597.4		16082.4	13323.8
AKT3	1	1																				8043.52																																																																																																14360.4
ALAD	14	14	283437	285398	199230	671924	257201	212100	298401	134528	637108	68412	228465	55660.6	393853	323284	892025	172169	167738	330968	212740	281718	112652	110767	371038	210215	276401		141897	338371	125110	1467430	185330	228051	1418680		206050	142244	194850		126090	343771	186015	155818	191692	228482	124585	124589	196567	1234500	151001	640303	215842		146140	165428	266829	120464	252080	92879	151969	124993	312973	524672	207320	314247		254087	173717	136440	191016	193153	194003	123226	472073	424319	157533	106206	368569	95168.6		257213	589364	107963	165561	211116	120701	284979	171540	182654	236236	114835	327549		1359510	307135	171537	165527	370911	422334		3436150	208661	263212	141692	423426	163449	407169	677467	298240	188989	110507	151931	112500	199177	291019	391267	236265	219361	995224	245026	381983		234547		127941
ALB	104	104	11969800000	13524200000	1394710000	12559500000	39316300000	5004430000	7965470000	1847900000	11456100000	4543670000	2949240000	12131900000	6727940000	12660800000	24270000000	14139400000	31398000000	9971510000	1318080000	2210590000	4776980000	14291400000	12223700000	5124060000	1197850000	7783890000	8461110000	3157690000	4792410000	5157450000	13397100000	899596000	25007000000	6337420000	5355350000	3540810000	3778350000	6062350000	14217000000	1183330000	5752180000	5885860000	1338340000	964130000	10412600000	6601430000	2911670000	31558500000	10281100000	6397560000	10707800000	12989000000	21015800000	9666450000	19036600000	9616290000	2876980000	6515280000	5083340000	18160100000	5499550000	19117400000	5929260000	4049000000	34311600000	14993800000	7674310000	5039060000	15520000000	5208300000	12636300000	2052240000	8724630000	6790090000	3018320000	1609400000	7363910000	8770920000	8108400000	2149500000	20181800000	2504130000	14551400000	13969900000	28299600000	6852570000	37428000000	4297970000	32782700000	25048400000	24960000000	6991810000	5677120000	9862660000	6112020000	2184300000	10082900000	6257150000	7819630000	26716300000	2227300000	4960480000	9863080000	10576200000	23327800000	8002090000	33536700000	19581500000	2771060000	6802520000	7346980000	1240210000	7780260000	5849530000	864444000	1469010000	23639900000	43685200000	2306100000	4703800000	59339200000	21536500000	21219200000	9912540000
ALCAM	14	14	158360	257898	27103.3	228027	563820	122751	137718	70517	150600	312752	89949	358038	91383.6	389453	219528	79037.4	718419	211771	24071.9	14088.2	102028	452158	88249.1	181740	25976.6	180427	98370.5	113896	103222	134290	174218	12112.3	374211	332078	211726	115268	91043.7	93489.4	235380	53307.3	203083	80302.4	15663.2	21118.1	105943	166497	84017.4	390142	298360	145518	340868	465478	296315	348429	366295	79989	122665	191024	325862	161030	132080	200289	115811	36275.7	272882	301237	191062	72883.6	335066	80797.2	135976	40118.7	81125.9	87289.2	101441	72572.2	54640.2	252029	310348	17800.1	267022	122191	186058	290207	317354	64631.4	404755	132408	568574	373432	219744	155319	308085	265911	125856	99789	272333	137427	292016	349508	195637	95597.9	118521	182977	466646	263933	671948	386333	151048	385413	113269	26043.6	161512	100392	17221.3	14757.5	132893	1353670	17962.4	24234.2	450320	318179	294117	259014
ALDH16A1	16	16	85269.8		144434	60695.3	67840.3	88824.4	66131.4	58423.3	56335.7	26620	86780.7		62602.2	61704.7	81245		63611.5	49717.1	58237	52796.7	43873.1		91264.3	54820.7	49306.2	59253.7	49055.6	55071.6	38296.6	74020.7	62011.9	76508.7	54436.8		49687.6	40538.6	53944			66208.3	41057.9	70576.2	68096.5	74521.6		66560.7	33003.5			105575	56133.6	41892.2			141121	73927.9	56322.8	46103.4	42949.3	73186.5	53665	50249	49589.9	49831.2	49410.1	60723.3	114343	78098.4	45410.1	73910	39898.8	86023.5	87503.1	102199	42121.9	44019.5	73347	69483.4		68395.5	132534	71181.3				60056.5		66074.8	68897.6	59840.7	80290.4		174624	47334.9	43381.4	62702.6	77387.7	46385.7		176305	30546.7	74567.4			35545.4	59646.7	72553.5	47076.7		22803.3	59501.6	79496.4	63132.3	103171	101019	69904.6	80938.3	60299.3	105289	65745.4		117578		52669.4
ALDH18A1	15	15	4875		4662.78	2088.98		3696.73	4734.86	3527.54			4097.82		3232.65						7232.84	5803.99	4768.72		4530.93		3732.89							5317.47			2218.64		3830.77			4800.69		6409.64	7328.67	5365.7			3826.77			3967.5					3685.31	6675.47					2729.75		5030.28	1922.36			6481.17	3266.15		9871.03	4608.09	4679.88		4853.81	6690.03	2051.7	3496.52		4586.29	6766.3	3598.18	4258.51				5448.81					4050.32				2421.73	4138.65		2766.42			2664.8	3762.26		1819.65								6755.86	2975.85	4017.95	3798.4	3893.7	3372.13		5311.13	3930.9				3830.43
ALDH1A1	17	17	1572340	2221070	593721	3933570	3041450	4142200	610502	753701	1690700		247908	2232650	1032720	916608	3034350	2441940	8009990	3435060	288480	121199	4873800	1964650	1894550	568231	146856	705161	723853	2655840	740683	5240990		84807.4	3910170	2783470	1261800	663169	1090280	1332670	10868500	290593	1130960	436856	65662.1	202925	745002	981381	377987	7399560	671338	17422100	885476	3060910	511297	736239	11525400	643246	1624070		678367	576363	1019290	1237060	333954	256843	842871	972834	338996	392876	508906	441642	1191370	265537	6286230	1104370	583674	237397	385221	5236530	2023930	313425	1287800	520888	570757	1802730	458975	420203	2252770	2582280	1426040	1542270	6014500	1363480	5302920	1224550	817894	843505	1160900	2140520	2315160	8291860	1205750	2688900	1695350	3227630	1291610	7372800	2926090	2307730	885647	2515590	1835050	295617	941877	674493	206363	158867	672616	11742800	230361	846947	2846710	8783940		1030100
ALDH1B1	6	6	11694		19819.6			12005.7	24664.8	46238.9					17241.1					14565	20755.4	8799.74	16252.8			31951.3	11396.6							3016.32							37432.1	18221.7	24742.6		6436.16	20997.8		15887.2	24654.9			15326.8		95394.5	39113.1								48388.4			34867.8			23896.1			20213		32713.6			42041.5	38527.8	14623.1			3460.31		28736.4				13029.7		48095.1						10252.7	69454.7	33581.2		65665.7													44663.1	8941.52			8174.03	6009.95			3301.18
ALDH1L1	6	6			716.955		1919.59	4182.57		1034.66				2265.21									2090.58									2306.58				6049.93			1283.8													4858.66		5273.71		3624.71	3172.62																		3445.38					7918.37										2505.81					2209.61						28482.8					2895.29					1111.11	2202.71
ALDH2	10	10		94932.9	11355.6			40971.6	25586.7										40096.4								23960.6						53387.4	3129.39								5661.58															62170.6						24828.8												57454.4					75891.2		5624.48					31781.5				40270.9	32243.7			161637					49544.4	41008.9	70348.3																8680.97
ALDH3A2	5	5		135094	81325.1			72172.3		54385.4			14016.6		42420.4						75607.1	33411.8					45076.3				148428			23218.7								43923.5			31460.5	32508		66246	46807.7			73415.6					119838						58190.9			26700.7						35220.9		56153.3		35633	96479.7		32131.2	74646.3	109296	44376.5						80461.6							759430			49454.6					39355.4	49210.9										21000.7			29886.1	37440.6			30996.3	44005.7
ALDH4A1	17	17	26812		59461		32392.8	40912.9	61538	86843.9			39233.1		33195.9		53941.6		106528	33796.8	68614.3	47470.6	42886.5		36517.3		76976.3		27757.1		33632.2		36417.9	37432	28176.2		26561.9	27766.9	44704.9		85657	67916		66725	25366	51170.1			62155.5			36131.5	8863.12				39581.3	44471.6					50659.4	40980.3	48021.5	35324.6	44335.6		58969.4	36413.2		71898.5	138476	46438.4	38366.9	40288.8	42748.8	54715.2	46886.7	46839		106112	34665.4	67144			53132.4	71911.2			16851.6		81867.3		53515.6	36024	44363.4	43032.5	50973.8	40208.5	47315.5		42878.3	55016.4	18877.8		58559.9							102335	76603.8	151492	142332	129649	66230.6	73204.3	32899.3	52068.2
ALDH5A1	7	7			2944.63				2943.19	5043.98			2851.92		3003.11						6081.89	5407.42	3570.6		1671.66		2765.14			2182.8				4806.26			2782.08					6240.17		4697.91	4780.58	3993.15			2144.94			3760.75											1598.24			3912.58	5301.47	6473.04	5998.9	3453.33		5913.52	4945.22	4206.53		2355.01	4630.25	3221.89	3017.81			3455.12	2522.85					2235.6			4687.23					3562.42	5272.83	5053.22						3342.55										6042.8		1595.72	4826.75	3598.76			4220.97	6126.61
ALDH6A1	14	14	48323.3	54357.5	52847.9	25366.4		58927.7	51560.4	87983.6	46236.3		31895.4		31256.4				56492.7		79074.9	61019.9	42060.4	44072.4	45968.8		43713.7		34915.2	42687.8				54989.5					29809.6		80798.8	62710.3		54763.8	46333.5	40674		24909.1	32880			47748.9						29840.2					40934.4		58076	31219.5	24997		44255.7	34507.2		75869.6	64828.2	46736.7	124162	48229.2	79591.4	40418.1	49931.4	107337		42471.7	48924.3	67551.7	47875.3			61871.2					52521.9			26622.1	38621.3	40305.7	34702.1				35919.1	29699.8			32176		77789.6	17312.6				35667.2		36741.9	48592.4	43550.1	37203.2		60494.7	72277.5
ALDH7A1	9	9	14297.3	47465.3				19629		3068.29			4869.84								5264	4270.75	14210			31791.9	5771.97					7396.58		1594.61			1656.82	7342.5		25428.7		4456.95	35653.7		1176.38	5661.95					9872.33	13894.4							35557.2							2974.47								4290.13				10011.2										5495.01							445946	3545.34																		3923.61			4617.51	2375.83		8103.28	5283.1	5321.62
ALDH8A1	2	2						609.087																																												687.437					2274.57																																																															449.504
ALDH9A1	17	17	21539.7	33176.6	15368.8	24883.9	24783.1	19584.1	19774.4	10894.5	23775.4	7875.16	10885.3	12905.1	17816.4	11787.4	15997.4	10961	64906.7	26444.7	17840.6	11921.1	14027.4	17597.4	18782.6	25835.4	16908.3	11520.7	9862.66	30740.9	10801.4	28670.6	12619.6	8243.29	10765.6	17113.1	17298	12719	16168.3	18819.9	37043.1	21543.9	16647.5	15154.6	11272.8	8083.23	14111	14434.6	14318.7	17977.7	11733.8	31029.9	19314.7	17533.5	17891.5	6125.52	67282	12623.3	23723.4	14433.4	9166.34		26553.8	23547.5	19186.4	20028.5	9158	14468	18541.8	8471.98	12988.2	22010.4	20190.8	13000.6	39756.3	27085.9	18706.3	12250.9	18389.6	37166.8	23488.9	25342.3	17306.5	12449.1	15248.5	15235.5	8985.52	21588.8	38679.6	20762.3	23569.9	18625	40057.4	8282.19	539767	10951.2	20862.1	17352	19412.7	18344.5	15300.3	42054.2	10819.9	13787	15216	18463.2	24039.1	26593.1	25113.9	32875.2	15914.6	14786.3	10708.7	19993.9	16801.6	18038.9	12301.1	12248.6	14136.8	40182.6	10030	17608.5	20823.4	33490.9	23252	10433.3
ALDOA	31	31	4724540	1454260	7581370	3896860	4851980	7642400	5940380	3495440	4234680	1232850	6312740	900135	4189430	1664120	3342380	1026090	6466650	2463260	5057800	5855610	3179390	4653280	5058020	4057090	5453820	2387110	4368940	2998130	2560750	2290400	3145720	5550620	10400600	875982	3671660	2516100	4762990	2691050	2792760	5099770	2283150	5949570	6088280	5495300	1565080	3549780	3884820	4299300	2880410	8300150	3573780	2695460	3688180	1249990	6011060	4571750	2777740	1175450	1773680	1869200	6462890	4996870	4699040	6809470	5653100	2711120	10021700	6662760	4107420	8250410	3744500	7148460	2553420	7931840	3657080	3858620	9105220	1651890	1656090	5477610	9242120	4438960	2122870	3370510	4662150	6401620	4223470	2120220	7150770	3847510	5881490	1000140	5022230	4319800	4159960	5413320	7438760	3554420	1412400	4899510	4925080	5024340	2992660	2190190	5578780	4263040	5448300	8120520	595288	2686690	1585110	4770330	4720480	6204900	5968590	4787190	6083370	8667030	6908910	9200240	2216500	6308010	2062810	4101440
ALDOB	18	18	6628420	4290760	81414	709591	492132	3791120	160252	148634	93159.2	140592	41722	568480	124192	260523	401264	823547	18952600	1307540	29274.2	16109.1	643283	1463790	744919	76293.2	14820.3	225781	131053	70399.6	417344	1507620	46929.8	6050.85	682466	1071980	48769.9	111087	580408	327416	12785600	20248.9	244710	135758		13682.5	259521	180983	53257.8	3158580	161184	2536410	168751	838324	698456	242807	11013900	117105	453706			516767	134723	197874	89802.7	50650.8	695496	144599	155885	141403	144341	69070.9	199313	119751	1466890	158256	79445		588097	3570010	576617	103190	496864	112454	187121	477043	237175	113725	5886660	2662210	2306260	1134090	11618300	702578	757751	353753	121278	37056.2	912239	527191	5524130	822094	265793	616024	153641	6104560	2338300	944277	2131510	1134420	213629	737203	813029	98702.1	566604	360572	9110.64	15145.7	239898	8378140	22129.7	115240	2486450	757813	564947	449638
ALDOC	10	10	6636.24		2404.69	3715	3231.08	6546.89	4123.41				2129.15	5814.24					11222.8		1057.12	1545.62	4176.72	7288.11	4261.25	4359.56	1607.14		1500.29	2079.39			4335.82	1095.5	3564.37					3204.54	7138.48	1342.15	4312.55	2262.12	1923.59	1502.33		1214.73				7230.77					15086.9						3519.31			3031.47			3724.64	6588.38	4189.98	2092.71		1491.51		3831.35	3189.15	3061.23	3924.19	4495.98		2715.39	4139.36	4194.66		5401.42	3629.28	2954.32	11967.2		10695.6	4747.32	11429.8		16058	2890.34		3136.32	7031.5		6403.53		2623.02			7143.52	5665.49		14154					2029.29		3754.23	2022.16	718.116	3213.23	17957.3	1821.23	2665.06
ALG1	6	6	5527.57		10567.2			14790.4	20195.3	23172.7			11148.7		8529.31						16948.8	12613.2	9729.26				9182.45				15371.7			7107.77								15750.5		9973.67	12898.6	10497		11900.6			5442.1	11595.3						20776.6					11987.7	15331.5	30139.7	6323.9			15839.4			11845.1	15174.3	9706.87		24503.9	16550	9606.64	6771.53			13985.4		20328.7				22487.7					19473.2					15208	12131.9	13058.7				10276.8					28472.8					14376.3		11784.2	12129.4	12702.5			13158.9	10013
ALG11	6	6	4346.01		14764.5	6135.73			9137.78	25608.3			17171.6		6415.24						19315.6	21563.3	18211.5		8557.47	10388.8	8456.8							15939.7	12040.1				9656.55			14873.7		15319.7	13326.5	12587.5			14147.3			12065.6						17373							16794.9	9830.78			13050.4	10066.5		15956.3	13712	11752.1		9896.36	20290.1	14564.7	11165.7			15535.3	8189.16					14843.1							10846.2	12624.5		12814.2	5003.76				8118.39	19291.8										19004.1	7156.87	10077.2	12525.2	18890.7	14369.6		17100.9	26882.2
ALG2	7	7	2112.67		2383.35					5821.03			1192.31								3676.58	2461.76	3084.8				2402.11			2694.74				2408.53								2743.24		1881.44	3157.3	1997.7			1337.69			1858.49														1850.5			2603.74			5115.4		2392.62		2821.98	4419.56		2979.31			3000.86						2317.77											1314.6	3097.07			1649.85											3036.19		1975.34	3083.81	2802.87	2443.91		4100.17	2761.04
ALG5	7	7			14891				11933.9	28741.9			9980.39								15269	19934.9			13343.3	15896.1	12576.3							13290.7			11893.6					18999.4		12894.9	8946.15	11838.4			13792.6			9775.42					9853.45			18157.7					9614.67	9448.84			16363.8			23465.7	19170.7	14247.9		13388.6		9539.12	13268.5			17713					16574.3	28245.9								12009.8		16185.6		15822.8			10641.9	10103.3										13795.5	13178.2	10728.2	10750.4	14066.4			13084.9	15693.3
ALG6	2	2			842.086				2135.7				882.045								1633.99	1683.28	2588.34				1690.68							844.137											722.682	1100.01																	1802.34						2691.75					1927.62		1319.39	5094.35		1066.67			893.757						1386.63									2440.36	1717.74																2210.4			1655.91	1253.86			980.544	733.165
ALG9	2	2																				12346.7					19997.8							9293.73											17050.2				11517																	5864.26																						18180.3																													3647.92	3634.54			14735.8	23524.1
ALOX12	34	34	1117650		1063480	550211	307786	598246	1341330	1871670	328446	73674.2	1143560		909174	185838	583033		482703	226805	1110090	835648	1014500	572357	862391	470309	1114670	434372	379120	616459	955062	134062	657063	819815	429842		727321	368118	494514	314799	508738	1228920	352970	1503070	1223610	1283410	198401	591611	945454	206868	386232	832010	787699	279380	358396	240761	698235	677423	304837	307853	252017	234559	1076330	699322	1133500	1495990	342577	171976	1262140	1292210	455289	925575	1771770	927965	302231	960618	994399	1109840	817728	181395	333059	1528130	870241	665820		207441	524296	1407460	87568	392574	552120	304995	1004820	243872	352137	684629	841919	1184940	1062620	753875		501426	1098170	1646080	351981	202873	545473	214574		489313		551982	314871	973140	687733	885432	1384610	905221	779889	217506	1136200	1525100				184938
ALOX12B	19	19		395876			363234		57397.4		125578	59513				230192			456123							638367														960954			159869				104941		33779.4		115616				67950				653387							38984.4												119446		88657.9							212453				176837				6793770	16383.7						690057	59015.4																		26272.6
ALOX15	13	13							23554.2		23227		5777.87		8875.81			26064.9									4221.08										14730.4	16142.3								5505.73		22624.3	11372.3			60524.7	206211		20799.4								19265.7					23744			22730.3							56117.1								11414.9					17259.2			20322.8			6939.34						8930.12	15020.4			17910.4			24552.6								2482.7	18986.8	9931.82	7350.18				74274.4
ALOX5	8	8						3452.28	9272.44																		1881.22																		1018.76								6956.61																				2774.29			3030.23		3208.29																			2632.11			4479.17							3186.99				5520.07	4120.96						738.598			1328.74				19333.2
ALOX5AP	2	2							225229									265071									98902.1	80972.8	17729.4		105014	80291.4	61891.7	21607.8								19366.3			8708.49	90617.2			24500.9										64967.5																			58956.5		253581	43265	6976.91								132307					262114					524880	50559.7										183435			44971.6				41410.9	487537		14176.7			523793
ALOXE3	3	3					1223590				238084					809477			1089770						146419	605293									707566					1028800											786474								2072660																			280162													757569				4380010							2302990																							548473
ALPL	11	11	7188.39	6650.25		4840.79	10149.3	4376.3	5347.14			6810.69	1351.18	5792.94	2274.77				37932.5	3649.09				4581.11	6249.37	4464.25	1070.42							702.913	39641		6159.62	3010.63		8232.78	12376.8			2746.49			17320	3692.26				8917.92	15150	19829.3	5402.98		21761.8				4737.98		2985.88	8271.36			4837.95		1916.42	4943.22	7184.06					3621.1							7272.91	5767.75	5612.92	12171.5	14967.1	1377.63	14161.5		11148.5		4862.76					3703.49	10620.2		4009.38	7571.48		4129.58		4081.27	16510.6	6939.29	38910	20897.4					3849.44	6490.95		322.854	3241.17	36401.2	670.879			7096.38		6367.37
ALS2	3	3											585.375								702.579	385.94					326.305							293.017			158.234					761.857			487.464	368.463			247.137																				258.206								1269.84					400.401																																277.718			485.101					440.124
AMBP	35	35	1008350000	11212300000	763181000	1766590000	4766460000	1529670000	1256770000	2858000000	3728770000	5410430000	1343490000	7594270000	1674840000	10146400000	4241910000	8551720000	5561740000	4646520000	1028450000	269569000	4028520000	7631730000	1509160000	4976480000	486294000	7691000000	6101430000	3467800000	5250130000	3094550000	4422750000	172502000	1489740000	12346100000	3455600000	5014900000	3848450000	15266300000	6560590000	771114000	6737300000	1073350000	199446000	655972000	3761700000	5209430000	2288700000	4055020000	8154890000	792219000	5131370000	3185070000	4142860000	10613800000	2661650000	2758710000	4135610000	9821670000	7624280000	7320180000	3428790000	3829690000	4052380000	999301000	5911100000	6115360000	1765250000	2322150000	5855400000	1303320000	3865780000	2004040000	5567420000	1765900000	2693590000	2648930000	1245860000	10132800000	7661440000	348031000	2292350000	4660570000	5773990000	3399080000	4021570000	1151740000	5043380000	5258240000	4067740000	4168350000	4298720000	7808230000	7384210000	3376080000	2731550000	2000780000	1626350000	4301900000	5166270000	5664140000	2517260000	3583690000	4247780000	7016220000	3557180000	2635320000	4391960000	2407470000	7159740000	7202950000	7008290000	565779000	2584830000	531817000	269094000	186315000	2140290000	2718840000	312554000	431342000	7921220000	3034480000	9459490000	4278080000
AMDHD1	5	5																	374597																						303125											124436					405931																																																															339213
AMDHD2	2	2													935.239							831.848					464.747							574.989											222.705	645.042																		1208.12		350.958			882.807				2857.97							1251.27		455.333																		6508.17																	1054.53	614.545
AMH	5	5	3153.52			4878.06		1741.7	899.502				843.421					2394.54									327.877							185.526	14665.7								1815.47	832.589					4549.06			1085.11										4563.17			3177.89				1268.63													1445.72	13865.1			4853.54		1255.03			29957.1								8217.76				1126.22				4637.1			2534.88					4079.78	9842.15	403.077		3710.62	8312.69		1042.91				20629
AMPD2	27	27	362849	226040	399923	285513		238284	364266	454762	285120	550739	403979	94047.9	376502	200525	387798	139959		265701	442151	410462	303846	421416	208236	420377	286615	489817	190435	382417	456104	197572	420764	334855	233700	140054	434844	392226	1155680	201872	245849	489819	535275	492332	291033	384934	303697	425964	505932	212017	342881	307027	306150	350448	241272	200794	265884	251599	347506	324034	438423	228791	441367	299895	583689	626936	191055	195958	568503	707191	345064	469727	522739	342512	177430	277800	417545	354338	405859	213293	201511	378645	338297	444523	303472	240075	229990	416406		202549	191389	211098	195889	377479	217549	412043	261332	384388	356444	169457	26248.9	196937	405491	405688	279752	193372	274561	217491	215154	326279	245058	334068	186081	353338	484486	353291	477781	329168	285145	186106	413283	505688		24465.9	156298	297594
AMPD3	11	11			4983.78	39726.5	28472.4		12011.8		56961.6				31401.6	88322.2	136684			66977.3	4388.26				23207.5	35868.1	4852.57		25709.2		21326.9	207156		1814.63			39885.8	17081.1			35700.2	29608.4	35461.8			3225.78	19993.7	27057.8	20376.8	57330	45286.6	18966							70117	21716.9	24677.5		15852.7	22109	4492.87						21087.1		11354		93046.1	18715		17115.6		16787				103476	35405.4					60398.6				24194.8		14889.4	41972.5	36311.6		38695.6		67115.9			38704.4	27880.3	18580.7	12783.8	62240		114211	29488.8	39765.3			1826.93	1923.87	2577.21	5609.47			3935.65		26721.8
ANAPC1	3	3			2798.44																2072.8	1786.68												1117.44											1120.74																					2655.02																														3857.64	2970.09																				2727.97	819.999			1768.37	3998.05
ANAPC4	2	2			443.672								813.491									350.553												457.73			2063.17				2371.86			829.535	480.504	481.763						796.212																				608.968	1976.27															554.49										1295.96																325.326		1162.3	548.08	267.315			561.597	406.855
ANAPC7	4	4			8449.7										8645.03						5738.97		13988.8				2841.49				6582.52			2350.35			8852.9		34721.7			5699.23			2708.24	5270.06																		5801.16		4847.19				11361.1			6566.53			5166.24		4625.71				2291.33		23104.5				3910.49										3499.5																1964.1			4757.37	2696.33			2304.21
ANG	9	9	1556030	3256640	796584	923202	5114870	3036260	497983	1681850	1305230	230662	332113	911208	938220	1207960	971781	1442740	2490560	607490	372124	1019800	3370200	2194340	1848720	2126080	352364	1334010	1178760	362031	801121	424990	1738660	132255	1346960	1471090	408854	784593	551109	965661	918695	732636	448083	1007640	2168140	432536	637491	542189	504659	1596840	984351	1508440	584351	406374	1712910	1804260	7071810	2018540	352974	2569760	368024	744037	800230	840059	666117	846989	3695920	1136600	742756	424858	1081130	641067	2802140	277284	2803520	853610	541766	679152	2530890	2093380	2196480	944564	945507	973767	1501500	735132	1006260	1278780	4695900	3089230	3188020	1799310	5927570	1387800	1496560	886025	2239260	327609	1847460	8824430	1425820	2425820	440045	1350350	872673	1033860	2098340	944926	1595970	1739590	732470	1002900	931574	467092	417045	425409	111721	429984	394246	1934210	620572	946739	534209	1346550	699828	802671
ANGPT1	12	12	29896.5		26904.7	41401.5		44546.7	39112.6	17805.4	48585.5	78364.8	26181.8		47949.7	23592.4	27258.6			30538.6	28272.1	8187.53	35064.7	27683.1		52761	20220	33304	32254.7	60233.5	36381.9	24888.1	110120	21075.9	16466.3		38408.9	37225.9	61399	34164.2	38216.9	34086.4	100959	22624.7	8195.16	20306.2	74890.2	36200.5	53932.3	23604.3	30162.6	13534.3	45679.9	26602.2	17381.2	25230.4			23012	26270.1	41116.1	37930.2	20716.6	39303	46330.7	23345.8			11195.2	38071.4	44576.7	12006.7	33334.5	17442.3	29209.6	19140.3	38435.7	45565.4	30726.2		33452.7	13682.1	14279.5	79246.1	24957.4	33418.1	43602.9	21136.4						31451.8	29630	57933.5	39505.1	21715.4	27312.2			26224.7	52794.6	69664.4	23315.6	26773.7		36653.3					21371	13371.8	24958.1	18077.4	8504.56	8154.04			13888.1	11592.9		20022.3		42433.5
ANGPTL2	8	8	18608.8		32463.1	12195.9	18818.2	26004.2	11444.9	26920.7			6270.09							16450.2	10287.6	13119	12180.9				3691.14				27087.4			2144.05				8171.22			26488.7			27916	24740.4	7036.11			6456.58			24529.8				35087.2	23811.8	35174.9	20638.5				26096.2		16240.4							41783.4				30300.6	22468.2	27558.2		40358.2	54560	18370.5				20578.3		10880.9		75828.3		20255.3	27856.5		44923.3		38914.4	13277.6	36116.1	200666		24460.9		21122.7	15757.2		28377.5		32666.4		21856.3			25822.2		6202.61	2051.73	6219.44		17011.2	24657.4	27815.2
ANGPTL3	23	23	1597080	11560500	2533500	1187910	3456230	1867430	2069650	2124400	2534430	3186330	1419450	2436270	1255030	4654340	1349550	3661370	4777660	2188590	562993	1370530	4284120	6978490	1385340	2078170	312506	3126340	2851600	1975490	1964140	1540430	3097990	227999	1849930	3776470	1446880	2446560	1112560	6826990	5052620	651931	3646880	1312190	887655	483536	2122780	2820150	933816	2089560	1512640	2505050	4199440	3744370	3060240	6223480	14229900	4396460	2199990	2573200	2237960	3397510	3573860	2480210	1974080	532117	1600400	2127590	1391250	1046900	3267440	1218890	1420940	799985	4667570	705399	1928070	2003700	1516120	10517900	2562100	378549	2014210	3142090	1831190	3858080	2336190	1132520	3603530	6859200	3414300	2327820	1425910	2625750	5100680	896033	2858970	1555670	2637370	13452500	1639370	3992870	999848	4107970	2423650	4785210	3559940	2793410	5176160	3082380	1297990	4536020	5529560	1332200	1890730	747278	502305	291062	1281530	6413380	2375650	2166890	3514360	2868240	4247820	2803820
ANGPTL4	5	5	30261.1		13626.8	6728.61			7694.96	16721.3	22299	9182.97	7698.11		6335.3	13274.6				24895.8	4813.86	1485.73	35427.5	33995.9	15298.6	13284.9	1407.07		12225.3	38795.3			24479.3	1051.45	6381.06		25872	35455.4	12608.7	45451.9		15768.3	35830.3	5063.51	10852.3	6479.37	9122.08	20868.9	7710.98	15733.8		22670.8	33575.1	194858				10617.5	26452	40502.4	23113.2	5178.12	16055.7	14686.4		10822.5	29820.4		18175.6	30626.9	6436.2	7737.85	26792.2						8184.02	18108.3	44311.9	2061.24	34983.8	25637.4		23812.3	23310.3			97080.3		13764.6			40651.4		30771.8	9652.38	28303.3	41582.3	22381.8	11631.1	18548.6	26139.4		31080.3	10594.1				7781.85	29660.7			11713	11915.2	1212.14		8980.22		7767.21	15786.6
ANGPTL6	22	22	600290	228386	438774	113783	805022	342917	114802	558236	168077	198691	128307	151694	144374	391457	289710	445423	531641	248658	234502	360163	723167	286819	312929	205898	42156.7	523047	374486	117625	247696	743990	291133	190229	191166	459860	127788	152966	301009	296038	215893	331600	232418	308456	223989	153697	139330	164410	144427	237409	345497	228346	226119	825064	431374	901650	703140	1673990	124236	504547	133768	186716	274292	315750	313962	707181	212996	279173	466478	252759	184171	392140	412579	252256	440725	420285	843273	439851	450018	415585	205920	317052	279910	165250	166648	141833	442173	310901	420737	875876	231934	649774	673918	303471	779358	813020	693682	367503	392912	3489990	330894	435661	556586	369614	388618	396738	267258	211164	663721	525168	473748	678925	456926	433464	153777	100898	167323	107859	158709	145543	422316	840406	218343	199530	516798	240954
ANGPTL8	4	4	140707	81105.8	17964.4			22305.6	4734.85	4581.07	19469.1	27153.9	3179.96	9970.6	7374.38	28021.3		32394	169595	18120.7	7112.36	795.52	38177.5	18550.1	23816.9	12007.1		32366.1	9810.9	18601.6	41359.6	131312	34706.6	2320.19	27063.4	68164.6	16673.9	10328.3	15540.2	16683.5		2571.6	12556.2	8046.24	1124.58	6026.6	29091.5	18910.1	13948.2		106774	3232.82	13594.4	460360	7539.47	60322.2	114607	35559.5	5761.54	17656	15936.6	19585.1	14261.1		17505.4	4928.52		14074.3	7523.21	5081.12	9402.1	9971.82	21706.8	17694	47197.9	25678.5	22052.8	6626.23	17122.8	144094	13269.9	3279.82		22779.6	25108.5	8101.72	14540.5	28700.9	97721.6	239164	20133.3	21841.7	149636	38711.7	116045		7176.63	11867	49731.8	93608.3	21446.2		16564.2	7061	114090	275680	15391.1	129177	31623.9		114503	30037.7	10287.1	7683.74	9726.75	7241.71	3121.13	2888.2	9245.6			6753.9	31371.1	24753.4	28842.2	13382.3
ANK1	84	84	680215	590840	372811	4134340	1388590	1064220	766399	1450040	1897170	336021	195053	594460	1577860	5443780	11906000	2490140	772013	4418420	271739	762498	513611	1026850	2104220	2241840	101221	1019800	871583	2599170	223841	19124300	344639	134141	3018820	445246	1460180	1274360	1132420	675738	936680	1766630	1350060	178563	232794	288548	1000900	1391190	559960	5446240	2990030	4424980	849475	359410	980138	2076850	2490250	2393250	4844290	538935	2186050	382376	2790060	1119650	258804	694663	375975	1205470	596059	327708	495519	741654	391640	425817	5814410	4439670	1506480	716869	1277910	1651140	817855	169159	3130130	374844	970865	2519370	301397	250647	592620	2587260	337667	322170	548146	260793	846382	649519	5082600	3102920	933988	12049900	333584	22467600	1128810	804436	1676980	1777260	673563	4635560	1618700	629589	6691100	1040650	2585880	1238290	292711	395927	184475	240181	709187	1756750	472680	1224290	316396	4715450	720931	386937
ANK3	4	4			26921.7							80302.5										6172.51						503.79																		9370.15																																																																				37255.9			9035.29	7528.02				25654.4
ANKFY1	15	15	4997.44		6229.7	9808.26		4390.81	7085.09	5736.35	11049.2		2879.65		6015.43		21410.9			9525.04	5482.42	6727.56	10989.4		6467.42	8179.13	5317.86		7658.83	26057.9		25232.3	6500.51	7113.25	7276.67		14201.6		7911.5			8214.98		5243.73	6948.81	5810.27		6243.31	6376.77	10906.8	6173.18	5576.57	5475.46						18004.8				12096.5	8800.49	9291.39	6214.02			3739.15	7677		7336.28	4784.59	5880.79	13931	5541.87	4376.42	2967.42	5370.06		11263.2	4578.93		5387.61				3580.58									7952.53	8223.78	4506.12	17412.4			4228.17	5160		7510.14					12009.6		8718.94	6892.68	8001.67	2998.24	7681.71	6380.92			7794.88	4286.24
ANKMY2	3	3			466.359				326.825			536.002	218.453				586.484				196.323	306.942			376.892		217.408			429.308	419.336			315.256					811.61			476.548		233.91	183.145	196.48			354.032			376.047													604.11	116.232			309.578	267.359		311.888	270.934	479.328		73.5654			415.017			221.206						272.53										156.784					261.064	612.532										282.733	1242.25	316.96	608.808	264.029	454.137		265.94
ANKRD13A	10	10	2620.62	2717.89	1847.62	3402.95		3333.64	4135.56	1847.92	4501.44		1856.03		2314.12	7283.55	6823.34	1693.76		5942.87	1444.37	1750.32	2283.49		3440.55	5861.68	1694.93	3848.11	4320.05	9611.54	2215.86	14549.7	4112.11	1284.82			6114.47		2261.23		3574.17	3085.99	2866.69	1661.53	1127.25	1594	3336.34	3247.94	2789.28	3534.31	4060.74	2172.66	5474.38	3305.38				2017.48	5192.89		4315.97		2686.77	2802.26	2261	1190.75			2131.79	3336.02	3222.27	2342.5	4638.05	1932.28	14269.3	2274.3		3337.97	1870.36			1794.17	2493.64	6582.96				2393.79		4289.68							2744.88	2906.62		2658.55		5704.47	2540.06			3552.77				2176.36	8154.89	4581.26		1387.91	5116.52	2265.09	1881.58	1146.71	2027.08		1031.91	1892.79				2837.52
ANKRD22	1	1																																																																																													77111.1																								4517.48
ANKRD27	2	2								179.227												91.3853												162.679											144.897	70.7284																		392.08						230.952												167.775																																			33.2317	39.1738			64.9506
ANKRD28	11	11			17962.1	25580.7		26177.8	19939.8	27211.3	34341	34566.7	20135.3		13555.1		60824			35002.7	19176.3	13579.4			11055.2		9109.59		28572.7	48827	24348.3	90653.2	15172.7	12936.2			39003		22870		14885.1	29123.9	36927.3	14955.8	11052.5	14159.4	29583.7	28225.4		36254.4		17587.9		12696.1	33723.3					23590.3			26660		20476.9	23217.9			31944.8			12378.3		17229.6		16390.9			11756			16241.4	34526.9			28299.9		15985.6			19287.3	40512.9				25633.7	15092.4	28654.1	18891.9	24495.7			24658.4	11191.1	31216.9		27287.5			29734	61837.9			12610.7	21042.8	19226.3	16622.4	9150.53			9918.44	12326.6
ANKRD44	2	2							814.491				414.537								78.153																																2150.93																					470.726				667.973																										1148.61
ANO10	15	15	31675.7		101380	22808.4	30404.6	50646.9	79797.1	137769	25463.8		78753.2		69764.9						129909	117404			51757.8		93437.6		50663.9	37344.2	55851.1		66490.3	77487.4			53338.8	28284.5	14039.7			104535	22959.3	96114.8	89416.3	72853.8		56158.2	65024.1		26545.5	78507.6					82191.6	77566.6					66364.5	63231	73373.9	83964.4			89463.8	78944.4		130361	100678	80939.6	23334.2	66478.1	146675	52838	77353.8	32478.1		117331	45840.6	36043.3			47805.2	138561			44678.2				99066.7		56064.7	52283.1	61800.4	31288.6		51805.8	71947.1	55673	32532.3					45561.3		28808.5		88309.6	47115.5	63474	79887.8	83412.4	39436.2		109970	138948		56869
ANO6	31	31	298241		493839	185354		254188	259235	524265	87628.6		397948		273364	181382	218781	124666	254976	163751	520250	409697	412790	306087	319813	225982	509122	207790	220584	201907	272675	105966	205052	429052	178855		311755	182425	192963		264121	436370	232327	485694	350955	418397	150249	311889	356995		160697	315722	151479	142270			273729	381464	160472		139778	200041	196855	303405	426136	485266	164060		433715	418599	196336	593746	396172	343813	59352.2	364900	511002	343865	415442	160668		538857	317723	305897			196954	584300			153157		338922	140704		239498	295088	360304	319693	260037			394116	479529	147695	106687				243563		231538		459048	300502	290517	428009	499742	278263		414530	471276				100162
ANP32A	5	5	193922	1224930	187965	987910	1189240	357067	793781	390708	2357610	1174270	263724	1532050	607952	3003170	1764280	1985730	683751	2411860	222183	15815.1	775739	1495590	266400	2008630	113482	3768770	1001810	2446940	1054530	5602480	492444	65112.5	417727	1144620	1774430	782999	1459720	1993700	725237	392494	1174370	224460	10407.2	224622	1106480	1712290	816286	1092640	2435020	574038	2892580	1315000	671679	1533420	526141	411573	2879100	1900810	1223280	548391	1176530	841041	592384	132667	1532340	2194020	294702	386178	1326940	192606	601145	500227	5358490	536998	507999	747085	109143	2234530	3091020	50127.7	365277	1604030	1313380	1424870	519579	66473.4	721002	1636930	284978	734056	457860	1307810	1777720	464102	692366	1077770	512483	2583740	1029010	4462270	347416	1236940	1681790	1586330	830574	1397190	596458	610301	6692930	3887560	2283860	139354	532702	170292	77253.8	30703.6	354227	753499	99565.3	94997.5	783242	646183	1125460	803376
ANP32B	7	7	539537	3622340	705968	4631350	5843490	1827300	3259290	1921790	9672580	3582770	973616	4173500	2181460	9704280	6903160	8185670	5263620	9205600	740551	160233	3912980	3821180	1647320	4043450	278971	13270800	4508190	9974620	3894390	26365800	2580840	351324	782208	4536520	4574430	2408130	4906080	5281980	2373600	1596370	4610940	1047940	338747	1007630	3810820	3471560	3387940	6847310	8139520	2881740	6948540	4567350	4061650	5933390	2714920	1371120	9176950	5182210	4563470	2826310	4374160	3118360	1943790	515316	4546910	10720300	1530510	1516930	3058310	668016	2577460	2564000	19972200	2772450	1844920	2409490	555089	8676610	5325110	285142	1223540	5580310	4912050	4596500	2124240	850026	3667580	8283060	1871660	2778060	3102200	4059010	5849330	1423050	2882040	3131520	1336660	15962500	3510050	15728600	1866370	4031320	5457210	7061330	3380740	2489660	4884080	2084250	29291400	11252200	6602690	801204	2664440	723856	336302	156981	779031	4089720	517509	626707	2667310	683006	4017720	2961890
ANP32E	4	4		190738	52369.5	274555	392889	169764	526243	94175.8	804224	392215	78163.7	344446	124751	591866	311305	406422	190608	433914	59454.3		177655	197651	51054.8	232705	17456.5	1112050	278128	337783	325156	1341590	169110			238663	164023	94987.6	161719	372506	128056	102482	273248	60493.7		71915.4	314462	375389	241472	278739	1424080	146878	1185820	302479	227375	117521			464663	1030660	249909	215317	279070	135657	218623		379385	655867	81464.2	83671.4	439223		235720	191511	1184690	122144	84794.3	220870		500086	656742		45843.4	778074	313867	180313	141220	21332	84702.7	406781		271959	174934	382064	692956	133737	210097	183819	118434	702221	217446	468585	75759.4	365074	424663	390962	526977	260261	419120		3119800	2283280	684812	55602.7	177466	27540.7	12441.3		86655.1	130434				127801	435375	272634
ANPEP	45	45	2212560	10326800	40554.3	617776	5183540	1540800	412448	228166	691883	149831	92579.3	696677	244437	238856	761768	334764	22939700	850640	52167.6	32316.8	1177320	4912810	679260	115208	59259	591558	666964	166618	180954	561868	471118	24429.6	2766290	357786	117642	121913	143212	284116	3358670	49812.5	125030	271648	24093.8	59325.3	282745	149511	86424	2000200	202581	2428060	311916	1291770	1344810	218475	22371400	193538	207328	163411	156213	719410	148357	821758	153394	83784.4	1006150	1002450	274906	144442	278391	159725	323713	208704	2259790	642370	110981	114936	295730	2981820	408197	88606.2	1671420	156524	641831	918752	1631870	275497	3270830	438590	2515850	1894760	9066730	785259	275709	414395	226417	79709.2	1182160	378438	1599740	1762500	364774	291353	321596	1796360	2984880	816879	4895880	3070100	466914	412820	310879	71124.6	538570	672037	20246.7	46807	432469	13096400	53241.6	90673.7	1232350	823201	571731	991867
ANTXR1	12	12	65496.3	142152	38371	225055	158932	76576	232779	67870.9	168065	287994	124202	73279	145501	72799.5	94533.8	90469.5	112770	239646	74740.4	32682	69563.7	135244	140002	85431.9	18015.4	56087.8	55712.2	361016	132094	30686.6	176041	17103.3	894206	146084	103603	202135	49601.2	74475	250913	71641.5	224091	109995		27419.5	175069	145946	137901	125895	69670.8	65617.9	524511	110001	159126	121005	220888	70314.5	165094	135485	225148	280336	99572.6	382875	233572	63704.3	129185	197047	107737	144227	201428	22936.8	74878.1		90056.9	32331.1	35853.2	169328	37640.1	91328.7	81954.6	21588.4	406931	218642	129600	351915	812008	132511	211212	125757	571985	77156.3	67121.9	68213.7	64469	51197	163967	111594	659104	64418.9	64970.7	105975	32856.4	71874.5	90880.9	89670.2	427335	61956.2	682371	706930	54836.7	103027	175598	11135.7	266532	161657	22369.1	31732.7	243388	445576	22189.3	31264.6	494882	125758	623392	310436
ANTXR2	13	13	71099.6	124547	43030.7	205980	250766	87102.4	240088	97924.6	209653	286136	117887	71913.2	184282	80145.2	113370	59142.5	152810	133263	68659.5	37491.9	90447.1	171472	184719	104790	27685.1	84280.1	53740.7	250829	232335	91470.9	273029	13549.4	736523	145379	166072	222683	79418.2	109523	273113	65895.7	275555	97279.6	4596.18	25601.8	271664	152417	153730	143276	104449	57872.3	508103	136397	220356	162027	277032	112485	150838	148046	321191	189950	106593	467564	264984	66802.8	210344	217032	74732	201931	331912	39043.5	71073.5		107056	52978.2	38801.8	118735	64498.5	135379	142591	17616.1	596816	182442	131797	421488	701124	96618.3	214733	93395.8	608964	134457	85349.9	47293.5	89708.5	68596	102424	90918.2	537531	35997.1	69793.1	154291	44780.9	86641.7	157222	100125	436890	150998	986530	843186	56207.2	96301.1	133193	23602.8	323148	174488	36617.9	35978.2	530759	189596	22274.1	37590.7	572241	248397	1103090	324771
ANXA1	17	17	95382.7	249786	87497.8	145308	137050	89792.5	505238	32413.8	113156		37558.6	211929	62673.3	144298	112821	169614		60123.7	81067.6	19742.1	182914		64749.2	116593	226901	85715.7	37060.3		102865	109589	81228.2	78213.7	39973.5		108033			332183		71690.7	136581	67676.2	50068.7	120713		62521.4	129194	97704.1	106596	197568	245621		77291.6		109306	191768	87337.6				120207	70262.7	74441.5	159038	352958	113599	50310.6	46354.6	101596	104265	116131	106381		94370.5	88415.3	288118		87584.5	180914	59975.6	58520	91117.1		91696.8	192376	54324.1			76395.7	120848	135826		1030860		80836	93513.8	106099	81691.7	113464	133165		149706	67060.2	164317	179795	48818.4	526748	114974	108170	158535		29258		40901.4	46269.5	82368.9	84867.1	281587	498088	99372.4		152448		77487
ANXA11	20	20	127887	102003	184355	90257.2		93733.8	181266	110608	79434.7	60079.8	110159		109045	68828.6	81183.2	74546.6	115808	72769.5	120028	109599	149858	125232	98442.3	145012	279061	104948	121589	129655	71189.2	53016	109483	173830	121908		107942	109547	127811	108181	86876.4	102676	142272	146536	124663	171624	80470.4	132869	136594	53115.5	129360	111125	117694	63358.1	77453.5		78680.5	120950	89107.7	88516.2	84357.5	64081.1	149736	115730	135472	149944	101419	103895	130812	82100	136260	132083	113905	180947	48941.2	120466	101686	142045	173167	69133.4	120308	192279	176606	107442		50548.7	87380.3	95263.5		95011.7	93885	116374	99817.5	61021.9	706039	64838.7	90676.2	102428	104691	106475		103544	86630.2	170725	73363.5	75885.4	91519.1			120832	58347.4	115907	75991.2	147090	107524	121258	112597	218489	118558	72170.5	124630	109138		68718.7		48962.3
ANXA2	6	6	44832.7	1004530	21648.3	26636.6	798561	24697	42977.4	19992.7	46277	32781.3	21581		37191.4	439128	38846.7	48435.7	606624	17363.6	36961	10558.7	92353.1		35345.9	934770	96223.2		44208.8	40711.6	70135	26817.3	31085	38899.1	27765.6	34908.9	33435.8		35430.4	1205670	25300.1	16999.5	209773	17713.3	37579	49721.7	61420.7		16153.7	18600.3	70403.8	28670.2		32447.2			28615.2	183851	313679	35963.8	8852.4		77431.1	45615.6	33667.3	355271	122808	73014.5	43262.7	16285.6	62919.9	35963.2	57155.4	34898.2	24401.3	21508	71144.2	163536	10439.8	113253	35946.2	32703.2	31087.8	21737.6	120851	26347.4	129890	32026.9	32031.6	37996	47842.1	41841.4	37406.1	34945.5	13172800	28052.8	19280	25564.4	21908.8	48716.2	57180.3	774820	68381.9	55415.6	25824.2	35441.6	42627.9	26862.6	98904.2	74566.1	38912.9			11328.8	18067.7	17900.3	10425.7	27323.2	39522.5	6842.42	67935.6	27365.4	74243.1	73547	386906	12470
ANXA3	16	16	76104.1		61697.2	44872.8	76220	51018.4	295627	45601.7	31833.5		47573.7		52351.2	30231.7	50917.6	45211.7	81153.5	34301	69766.9	57240.1	81165.7	43470	53119.8	40718.4	127444	43511.1	50498.7	44203.2	62899.5	35609	44654.6	76667.1	58728.9		34372.5	28575.9	54182	61600		50210.6	52522.1	52692.9	61494.3	57761.5	23184.8	37717	56618.3	47707.3	40553.6	64770.9	44759.8	23355.6	54051.1		89328.5	70654.5	44588.8	28870	41868.5		53938.5	50694.8	66965.5	41950.5	94748.8	33276.7	57040.2	51810.8	52974.3	67819.7	66788.7	80896.6	23456.2	77735.5	68633.9	73387.1	82017.9	56497.4	61636.3	69490.3	72132.2	34390.9	18848.1	35452.2	72860.9	66513	19060.7	69999.8	33321.5	56199.6	107799	18033.2	73810.6	37118.7	61554.5	64063.7	90145.1	110389	20547.7	66486.3	49104.5	111778	30802.7	28302.2	89676.8	27530	64054.6	76456.5	39343.6	77993		45026.8	43657.6	40807.1	43980.3	78175.4	27096.6	116467	102373	77413.4		31272.5		19582.2
ANXA4	19	19	41691.1	41167.1	32629.8	19564.7		19510.7	48073	26193.2	19924.3	14859.1	24115.3		27520.2	27108.6	42272.4			27306.1	27945.2	26455.2	44729.1		33398.1	35363.9	81995.5		17688.4	28076.6		9271.35		40237.3			25727.4	29040.7	25141.7			33580.1	37147.7	22122.9	27668	34999.9		22632.3	26978.7	32189	47748	27092.4					111116	32326.6	26692.8				34328.4	23782.8	31740.5	36625	35982.9		21152.1	20051.1		31116.3	44592.9	36084.1	27876.4	24714.9	30384.1	40510.2	24390.9	28889.5		51328.1	49004.2	28465.2			25733.2	31661.3					44769.6		503432	21205	22160.8	41140.8	28369.9	39431.3			17622.8	35168.1						24192.6		36581.1		14269.1	21539.1	33473.6	31322.5	47941.7		30474.9	29105.6	27372.5				27117.9
ANXA5	17	17	151492	80836.9	124345	165906	75681.3	183660	640796	265691	178508	41808.4	210050	50957.2	248092	109887	213590		252855	135726	202264	187907	194073	95094.8	109259	219373	379505	81858.4	231357	353693	115669	80362.5	240603	145264	110593		126070	65063.6	169535	351046	153968	351874	109593	212734	220075	193341	62372.3	130496	214855	73678.2	131350	351638	265676	110617	103023	46795.3	668936	131135	131384	88482.6	56992.6	113544	466368	203473	204629	291115	152891	61340.9	162095	86392.5	205284	222577	225506	356377	127872	331879	217510	243195	220198	57092.5	127304	265576	205043	112380	86283.2	92494.8	175765	189264	61473.8	142120	94599.5	124174	244834		334912	113173	167834	207402	212066	252131		190954	169863	280389	85372.9	77264.4	123371	59648.2		145609	74356.2	133855		126319	121177	169752	232760	266337	34131.1	100430	267252	350836				155361
ANXA6	23	23	55779.6	135348	25149.7	33435.5		62702	234337	47738.2	47562.5		33015.8		43359.9	53603.7		46067.5	74651.7	34097	42520.6	12323.7	73082.9			25908.6	103194	44991.9	43405.4	44682.3	54395.2	67141.1		44342.7			37910.1				55914.2	27978.3	31556.1	33117.6	37696.4	41195.2			34771.7		62331.3	69799.5	71760.9	43412.2			1344690	133170	48831.3				32778.6		66599.1	28617.3	77891		22919.2	29320.6	51849.8	28474.7	43518.8	101419	72811	82782.3	64130.4	124632		145746	117178	22533.6		48299.4				24728.6		78212.6		56212.7	89723			33347.6		32334.2	68500.8	88882.5			36841	103223	58525.1		109503		95487.5		54964.8	74902.8		19074.2		31968	14578.2	52853.3	50407.2	103669	56217.2	45051.2		123076
ANXA7	19	19	195573	110720	271889	185247	197404	162773	202293	178436	160764	79865.7	194352	75383.7	211095	192751	323073		207502	167151	170577	161827	332842	161018	209252	254661	251032	148210	130752	176416	131496	214418	127529	226034	332983	48409.3	165139	132771	143476	206285	101912	182937	239423	201036	143137	169058	134118	173948	161001	210935	154929	194749	125626	61413.7	72949.7		220923	168305	275777	57142.8	87125.1		189814	196369	202139	217556		122339	206904	185433	163741	222252	202593	233516	127613	266450	202363	187873	235771	132656	78248.1	248230	282424	134935		94580.1	169307	182544			134089		235336		2143460	96979.9	158930	162939	217155	271282		435626	158163	244987	135765	83885.6	145220	175109		203663	84306.6	172559	198564	197245	181305	148437	158968	245797	178174	165223	164736	171193		141006	33848.5	92400.2
ANXA8L1	1	1																																																																																													227380
AOC3	11	11	175400		5229.8	160322	551036	138178	87939.6		68068.4		21290.5	93681.8	43800.2	29727.2	118472		387627	31939.7		7350.49			101475			18137.9	29518.6			63257.4	34388.4	3075.26	827802	41213.2	7178.02				74041.3	6383.83		40043.3	1723.59	5874.62	50256.2	28486.9		283178		28864.3	36161.5	32941.6	113171		165169			10627.1		75682.8	23364.7	201470	15760.8	11728.8	145843	192953	46248	27046.5	40989.2	28943.2	55648.3		23124	71616.8			48544			6339.23	424790		78722.6	153480	382059	42390.5	386660		646762	283816	129234			32296.6	40293.2	7839.09	264554	27268.5		168516	41403.1	33993	43036.2	103616	226374	37789.9	874952	555302		31082.1	28929.1		91505	175481	2254.84	4444.34	45984.4	1151730	7778.65	7448.17	248213	48077		213513
AP1B1	18	18	59202.2	62694.8	87760.5	44864.2		80176.5	80179.9	68413.7	74775.4	49652.7	91918.1	74101	64174.3	63185.9	89423.3	68066.6		75360.2	56375.2	81196.4	52952.9	64955.2	61395.3	62524.4	95981.3	57383.8	52821.3	104333	49193.7	161265	59072.8	102300	170495	37062.1	84667.2	65737.5	85669	70979.2	61772.3	89591.1	59596.3	78445.8	87096.2	121223	17118	70415.1	55989.6	40801	82125.4	103371	54061.6	59550.6	51552.4	72542.4	56360.2	45121	66999.9	57970.3	54111.5	66985.5	50502.2	70978.1	66521.9	100572	71516.1	73218.4	83876.2	78144.8	86629.9	62982.4	82909.9	108209	83330.8	75243.1	31231.2	54419.4	100388	40732.9	65947.8	83550.2	126858	85105.3	33412.2	62797.9	33166	69448.4		90242.2	60865.7	48168.1	52709.7	36010	63108.8	82615.3	58861.1	94310	68076.1	197701	20228.6	109879	51731.2	84401.1	48504.4	66416.7	45471.5	45628	92702.2	106789	94462.8	59525.4	81702.8	76004.4	93593	90704.9	67508.6	78677.4	101004	48335	64800.4	81496.1				49633.8
AP1G1	23	23	93416.7	97800.5	228070	71311.2	103273	84178.9	122737	115609	88431.3	58572.5	184116		128900		90204.7		128461	35313.7	152626	151267	82901.7	105260	118167	71673.4	169972	87874.3	103307	94519.8	84453.3	32166.1	77096.3	157955	83432.2		88361.1	79910.2	91193.1	91505.6	51322.2	125358	74089.4	101044	137653	147931	78935.2	72138.4	123302	75050.9	84039.9	165834	110772		94597		95664.1	93480.7	86103.9	84521.2	55304.7		115916	110143	133087	190267	91358.4	84880.5	99416.2	136724	102844	165250	91712.3	154699	96838.2	107399	73271.3	93260.9	172585	68253.8		167821	182783	144225		59469.9	109212	158135		105097	111110	89064.5	152627			92262.7	84544.3	102852	110369	72397.4			126382	132178	65914.3	61906.5	107121			121749		44360.6		120874	137631	121087	163914	189577	127620	104442	150154	184301		60234.2		96628.9
AP1G2	6	6	3917.62		8148.51			6381.44	3765.8		7803.52	12243.8	5349.4								3338.42	3292.32				7610.22	5197.11						3803.33	3792.52			2979.45					3109.03		3698.62	1698.45	5086.59						3081.07							16693.3											3969.88		3180.01		3692.56				6827.97	3384.49			4211.94	13186.3	6811.25																			6552.34	4593.83						6419.52							3609.29	2885.27	8385.93		2586.26	3615.78
AP1M1	16	16	161728		292340	148708		183687	238108	173653	163575	124775	203990		147630		130940		153626	139814	283844	326431	161696	196268	212905	123531	259023	97042.1	126954	134596	144620	91642.7	173548	293582	136852		138211	126205	202544		206699	229150	119136	250760	271181	297149		150699	174187		178249	266761	165658	107402	161564		155087	195523	114662	100617	121514	139226	206435	176067	209639	308515	149080	97895.6	303307	221633	159833	300611	181385	235390		195479	202017	175398	276269			246675	330633	206396		83911.8	149342	276633		150612			139223	64438.6	176380	167557	176995	190804	297199	101558			215438	184804	113583		113782			153208				232088	218204	256229	311744	227628	262011	225741	246684	306895		101023		148199
AP1S1	4	4			10314.5	4813.05			7099.94	8759.73	5277.82		6502.19		4614.68		3501.25				6175.64	8346.31			5043.46	4344	6094.83			7316.85	4572.04		4075.01	10536.5	6689.47		4387.16		10404.2			8289.87		6399.86	9623.94	6162.88			6115.69			7579.65											6086.34		4272.89	5280.86		11538.7	10574.1	7677.43		10612.9	5283.99	5463.55		3905.21		3700.03	6712.66			9591.04	11387.1	4037.55				6081.11					5595.25				5133.5	5084.96	6084.84				7324.74	5100.17	3513.3									5683.85	10185.8	8866.8	8298.12	7096.47	4945.64		7955.66	11273.8
AP1S2	5	5			225820	181696	78178.5	170891	226843	161109	201291		321950		98956.9						317243	356512	250880		189033		241335	176724		121579	200178		148468	307990	167151			141407	277540			208334		286987	354479	235713	89323.4	123121	167019			229235	241659					173246	121711				254566		177519	387918			199646	217208		281044	213211	218667		202840	354939	136231	387706			321880	313054	130470				304324					265053			369751	189798	172658	211546					155475						148679				250888	260488	280388	264144	231278	240667		314072	251050
AP2A1	29	29	163834	117154	307058	296054	152787	253059	212766	191327	239132	211943	253467		286127	231374	383290	166543	213168	354455	236160	231861	246753	201236	265134	242458	163019	182738	231089	479760	154299	1205950	182217	190762	172879		274547	249484	303421	40651.5	214146	443502	192831	240794	213950	244095	221190	200466	176829	200352	402462	493417	203149	181929	248145	140867	192932	224905	692993	162764	284086		398792	242911	243801	228701	171031	211296	296307	409574	173965	272227	217540	229265	811890	429013	254087	182341	233938	161830	187977	205440	342828	107766	186112	255034	207209	233907		475030	164065	175825	219652	163368	268595	229145	405864	346750	203028	2107220		842426	258533	211990	212617	173088		148162	260904	185395	785711	259357	312208	250872	270149	221305	231611	231746	229246	157991	246536	274038				162203
AP2A2	14	14	1376.98		6214.79	3398.82		6598.17	6622.18		5910.24		2881.08		2733.63		8299.71			4780.65	4332.01	4052.4	7181.08		5875.97	7112.27	5563.43	5526.73		9499.79		26443.9		4528.71			6432.28		7107.6			10060.4		3987.5	5103.57	3039.49		3282.31	2312.78			15217.1		6390.74			5203.94		7955.77			4813.39	8369.74	3658.54	3331.08	1895.56	2953.21		2168.38	3751.55	11253.6	6573.15	3171.8	4246.46	15486	5632.86	2961.17	4100.38	6118.26	3433.03		3378.99	5143.68	3918.75		4074.32		3296.22		5914.59					7209.44			3404.85		56662.2		6255.46		3014.17			3819.84	4737.56			17413.1			4191.1		4885.11	2785.3	2846.65			3156.74	4791.54
AP2B1	14	14	94370.8	121397	173864	245031	87673.9	127796	160062	125368	175041	158244	136949		177050	107179	255310	103780	189015	210169	133050	166836	126283	129181	123953	129463	101695	253565	141858	313774	107389	847053	103881	159552	108161		235954	114513	274561	109715	132729	272680	113483	136237	153072	139757	98537.8	153519	179919	56741.9	216226	317683	169281	99502.2	74366.3	173302	213912	165374	373177	84893.5	149594	87029.9	236426	144329	137943	133241	86388.5	122970	141206	191717	129796	149549	143847	134008	416289	209386	159580	95370.9	136100	95132.7	118586	139455	140513	134652	66278.3	88121.3	66258.5	156948		379880	97099.1	97401.6	109313	79743.9	157839	176836	178576	220411	145998	1420260		544613	138225	116992	162906		83232.1	113511	159561	117205	373689		178328	131962	161197	134022	129890	104258	164302	81960.5	129364	173526		68291.1		89854.5
AP2M1	22	22	66552.1	51439.8	137212	167098	76024.9	102577	145828	142538	162946	142707	137369	56313.2	146632	115912	220551	56223.7	103441	203400	141835	107111	132253	87622	102258	156782	88500.3	156388	110548	328479	91805.5	507377	110669	102630	85973.3		206640	140546	332781	85815.8	93854.7	207253	137329	108363	110703	106368	76677.3	101587	152324	104012	154489	196716	106512	124863	117429	71160.6	82496.4	102466	321329	122026	156733	65963.6	225425	155903	139482	104561	49713.8	99435.8	139511	210104	82823.2	150564	129658	114261	485693	156002	147546	100583	128004	130474	129278	87034.1	138736	177037	99168.8	90907.5	87016.7	130957	97246.8	254802	69146.5	99700.2	127447	89587.2	164226	102812	184264	188625	102478	1054590		413207	106158	127905	145241	73205.1	106861	105100	77007.5	122838	375762	102801	136920	93155	163465	82410	109709	78045.1	54628.1	64892.8	107496	133542		47505.1		75997.4
AP2S1	6	6			117762	113774		76920.9	157016	146631	96812.4	103869	146641	34394.6	172114	121238	188912	79483		153661	138014	122089	158599	103890	109182	97592.1	73152.3	89187.3	107564	292452	93100.1	517587	105148	101467			162968	115712	185660	91397.4	72490.6	206777	94687.1	95201.5	108708	127965	118569	124104	175251	74817.1	162451	145703	113738	198063		124438		83699.7	281420	99073.1	146489	56377.9	240304	208463	151270	172389		101535	113883	82695.4	72943.3	140641	114277	182144	278826	134137	151763	149915	96462.9	80979.3	191099	96372.6		132322	81788.1	102921	83974.4	152755		244170		98701		85028	135979	99350.3	197214	193629	145326	1314830		326957	105440	128400	139119	105006		63724			413751	144267	168546	141041	176022	60337.8	102177	89075.7	69961.2		154930	154774
AP3B1	26	26	82344.6		127224	130396	94375.2	116045	140825	125951	70705.2	185753	112611	79361.6	146008	163286	103490	69284.9	88636.8	86656.8	142668	87177.8	139639	114077	73915.9	209442	89176.3	219915	76361.1	160535	102550	147624	165398	92414.3	82579.7	108723	118974	127097	360523	105688	74782.3	116107	274330	103850	94437.3	93907.2	114886	117649	187759	142821	137326	108305	133557	76627.8	105646	81304.4	66924.3	93785.2	195837	168487	134761	38398.1	118120	158710	141782	114629	55664.8	126159	152939	291025	154789	115869	227294	101985	162622	59765.7	130273	90018.5	89339.6		131118	83982.7	88896.1	162452	112094	78597.9	42745.5	146543		51280.6	72910.8	83152.1	84136.2	108607	92480.4	130126	79608.6	108486	78232.8	114602	68199.7	186557	126102	135688	124896	43697.8	71144.1	69049.6	79675.4	75494.2	164602	140110	80262.7	98948.3	145062	115821	101154	85428.2	88315.6	62383.7	107357	110271				98149.7
AP3D1	22	22	114018		311122	164471		162786	251684	176342	133266	225983	233980		259321		258405		170667	141534	244008	196174	179114	188268	210026	216688	182808	278171	141025	195130	171524	192555	244047	205178	131070		197765	228905	304395	159067	139714	192272	213544	174415	183589	201517	188128	176322	307792		126344	214514	198703	97857.8				183156	276518	183281	120194		184075	172614	215951	253299		155663	246852	257241	164439	217824	282121	234718	255482	147500	164380	152368	193057		152579	201051	208168	173733				273580				119768	147270	185614	214583	106423	80859.3	155863	136526	122869		252381	100854	152137	165702		108826			148768	187896	211106		223185	237016	200531	257355	236679	173523	102089	159599	228504
AP3M1	9	9	21589.9		34562.4	45791.6		46403.9	31289.5	18810			28612		27060.8	66340.5	33845				43481.9	49666	28695.2		22772.8	38063.5	26071	44791.6	30072.6	30599.1	24684.3	33314.7	46698	37891.1	16087.8		27554.3	30377.8	24601.9			30403.2	40211.6	47366.9	37987.5	27615.1		33247.6	48341.1		31805.1	34683.2	63754.6						48048.9		33699.3			29492.8	24845.1	31811.2			32035.3	23457.1	26037.5	25737.7	54503.4	47260.8		30863.2	34057.5	16252.9	26826.3			38558.5	20576.1	34162	43373.8			21162.9	24511.1			21437.3	31078.6		74736.2	34798.1	40056	26565	24922.1	32533.3		40313.3	23500.5	25079.5					49956.4	21407	46527.4			48991.8	67019.9	26604.4	34187.3	40152.5	36962.2		40501.2	56366.1				28882
AP3S1	4	4	2931.38		4466.6	5155.58	5207.45	2775.37	6068.26	5295.61			4976.19	4366.35	2515.75	1630.92	2948.06				3289.67	4020.02	3387.08				2484.45	3852.26		4041.24		2940.63	3450.24	4035.77			3819.9					3399.71	4480.71	3831.97	3655.77	2921.51		2791.79	4361.07			4165.48						3508.04					2234.53			2686.12	9207.84	2410.48	7014.17	3345.03	1688.01	3351.15	8700.51	2878.87	2462.52	4503.4	5049.9		2562.48			3227.49	3486.77	5879.4				4885.25		4974.16					4687.54	7754.15	2901.49	3234.01		4632.05		5235.68	1412.18	2619.86	5661.48		2468.51			3994.24		4619.76	2953.8	3012.71	6423.61	3268.41	4641.76	3954.8		3081.9	6316.23	6066.5
AP4B1	5	5	843.917		1513.97			680.867		598.478					455.766						254.14	611.815	1080.23				527.915							1107.38								413.734		668.21	498.824	931.052						651.849											877.031		429.564	929.834								753.014			652.88					1707.8						547.575															1035.65											631.176		690.753	878.517	1025.47	1077.27		703.186	760.573
AP4E1	7	7			2830.85	9747.3									4157.47						4758.26	2390.59												3263.09								2758.42			2125.17	2855.64						3786.51											6674.24			5842.89			5750.64			4553.17		4679.12								3074.61																																2499.76			2151.19	3618.12			1922.63
AP4M1	1	1			129.963																	71.3772					192.807				210.67																																									166.171																																													137.712					212.642
AP4S1	2	2			3424.54				2537.88		3502.99										2415.1	2484.37	2195.61				4870.9							1993.95	1414.23							4205.05			1145.93	3855.94						1920.9									3861.25		8703.98								8522.11	2174.46				1605.69						2017.07	1136.46					2756.7																2454.35										2080.65	5558.59		2697.8	2330.51			676.053
AP5B1	1	1																																												181.118																																				67206.1																																			16779.1
APAF1	8	8			2455.29				2417.88												2587.32	672.451	5709.35				2192.47							970.773								1654.9			556.37	1232.29			1904.71			1838.58														1068.59			2568.53			2502.17		2151.61			2886.89		3226.24			2573.98						2222.8																										741.794			1646.58	1476.49		2544.37	654.364	1683.68
APCS	15	15	59644800	219555000	26512200	74842400	224846000	62335700	12110700	73023300	69561700	22767100	8907260	60814600	17686200	421442000	151719000	200286000	28079500	48270900	12098800	5262730	221972000	114407000	29644700	39649300	5709700	317132000	208930000	23974500	112692000	98094100	48133000	2137870	31113600	239787000	42322800	40028800	93025000	266949000	91321200	7136980	89578300	20208100	5659260	28519700	72749000	59939900	57337400	157837000	155759000	10179000	73535000	94368300	143004000	82807100	73264400	97880400	38105000	100332000	103547000	153554000	28327200	42554900	31696200	19553400	99171800	286657000	22140500	58042200	68567000	17088200	70002000	47500700	89576000	36998500	32930000	99053400	34236900	110726000	292265000	5041920	40349100	25459700	119162000	36346500	71917500	14509000	197747000	76204500	172644000	113519000	104943000	107258000	147610000	48676400	52244200	31678200	58958800	44676800	70462600	166240000	29550700	28880000	63265600	152935000	88252600	73697900	115594000	51034100	67892000	72596200	75551800	8547000	29675300	16542900	1498430	2798550	24412500	92284000	6173000	15818100	112700000	74746600	41918800	98019400
APEH	26	26	498019	1701100	616831	7115480	1944800	1068060	1950220	813981	8649150	1282210	622495	1258220	4123960	8336720	21546800	5892110	1796580	12335200	600269	363819	588789	1758320	2207930	3784130	418289	2173600	1297190	22379200	888079	37381700	1297940	334261	4094650	897237	8556040	2685070	3411020	1299000	2891910	3438110	3400680	581411	385668	427219	4035120	3124340	1626880	11418000	7825970	3248700	3074380	1632550	2081390	6352940	811950	699390	12924600	1156870	7815840	806721	4970670	4869210	758440	742812	817882	3397190	725688	916271	2196860	511156	1046570	522561	20984000	2062430	866474	840177	929529	2605020	1923540	378453	1855370	1091190	3871530	6601760	1045070	585282	1183370	7147140	590642	861913	1082080	775151	6109770	1361390	3947670	4207220	1212530	11002000	489112	14925900	1244060	727342	5308070	3959070	784376	3722120	2904000	874277	9853520	1190570	4634370	463335	1204010	898211	485439	289645	1088310	3417140	369902	480355	713131	3037160	2284680	882932
APH1B	1	1																			67.6779	318.502					131.683							262.024								399.821																																487.744								884.892																																310.961			273.226	334.676			824.586
APLP1	21	21	569929	4217810	471923	1056980	1352130	436441	893297	815574	730084	7131870	758947	2804120	1479620	5622160	1341600	5461200	2149380	2325600	328606	106352	1270150	2562360	317733	2556820	156365	416714	1085470	2548130	569717	1592890	543722	131622	1295060	2410970	1997660	1321180	1642990	5673090	2252540	534465	1705560	264699	49036	224728	1022540	2709590	317579	897048	833633	174726	2931050	1079450	1498460	6225190	1182750	1413330	862993	3956620	2754470	3015130	4085630	1734100	781681	323692	1309000	1474510	865550	329491	4538160	616744	839910	247144	1322230	936502	1235460	765079	731445	4566940	2358020	168481	703900	1205750	1124610	4475160	2763520	252841	1071440	3496510	1313820	1559380	1608150	3094680	3131820	1395640	1332360	1703010	800601	1410730	996993	753849	941150	733154	1488640	1973520	807824	2022860	2904050	1233630	2462490	3095720	3034010	528026	1260610	292614	107202	77557.5	972093	447007	126106	91999.2	2028200	1197640	3527860	1689930
APLP2	21	21	263317	1395260	327364	1084130	1281920	422398	679172	914352	1493060	4436920	861842	1949030	523131	1464380	1317910	694964	944516	1747920	436536	111201	1880890	2352430	558767	1334590	233124	3192670	1225540	1325110	1449450	929268	1755490	123509	598226	1561860	1397060	1045960	1750390	2802260	1249520	551672	2017290	555896	78696.8	352168	3025150	1261750	1652890	965328	1382130	187394	1321660	3322770	1923450	748815	508831	369907	1006590	2648340	2226640	1661300	749913	1228840	1203190	368833	747314	2695200	806760	2079200	1480640	263916	1055620	404685	1575340	317029	850058	1052490	582852	1053850	1220060	166357	611673	2195960	1601270	1027560	1379940	512008	879897	895414	1002680	1306810	848342	1998170	945006	866216	827308	1034320	617100	515247	450843	946136	688787	1498640	1373360	1143100	880489	1222340	1125960	993035	1262630	1862420	1479910	152911	1348540	264535	142573	42942.5	324581	469091	107640	165289	936545	475063	904961	1710550
APMAP	20	20	2258370	302398	208161	400217	1342070	1098640	839178	317113	400112	579478	232528	275419	463819	248105	442882	402348	6357340	302594	300312	200349	387596	268078	515942	233510	270048	318345	591400	294881	359240	1240350	431392	190245	1650140	235612	205627	227436	422205	321708	774684	178163	143029	550058	103718	264772	251351	445212	233409	1474250	381552	343661	511139	592573	1755080	413495	2330240	528846	187456	212298	237529	484803	372922	543524	369233	413876	442489	826495	458738	291895	496234	240558	452735	259723	563463	1686720	263305	473580	523372	560765	503448	233672	924279	331775	571333	979969	1247080	389610	1403950	327354	2414940	2074810	1026760	281099	1052720	423835	652495	211727	1647780	1466600	395378	1656630	400552	617927	515178	1466490	1407450	1010730	5623210	3182870	822096	475450	877576	317020	812166	686864	176686	287784	1228960	2576510	198982	218640	1659250	1974710	1685570	847202
APOA1	72	72	5797160000	3691940000	283477000	2687130000	8592760000	1190380000	2295210000	750655000	2983690000	2135660000	883066000	1813830000	1502780000	12357700000	2948740000	2425530000	10369700000	4067920000	284002000	284919000	1096450000	7158090000	3677470000	960851000	538233000	2440280000	1610430000	1434410000	1271950000	1689110000	2832070000	118846000	9729190000	2502500000	1662610000	1953890000	1293060000	4426830000	3487080000	297209000	1628880000	1289130000	70543200	204290000	2293770000	1493510000	673631000	6415750000	3678460000	1049990000	6869010000	2038290000	7635510000	2620290000	9645280000	1844060000	1663190000	1007240000	1723570000	4638920000	715474000	4171440000	1251070000	614582000	9186400000	3244770000	2560340000	3561800000	3348780000	540836000	2172360000	408095000	2403420000	2052360000	1237690000	635612000	1853620000	4974600000	2359420000	490173000	4534440000	1459420000	2121960000	5781100000	7488650000	1589860000	9494450000	1096160000	9481710000	4491010000	6030520000	2365500000	3955160000	1475130000	2050140000	607260000	5366920000	1817750000	2963550000	11170500000	1506930000	1995320000	2233930000	5619850000	10406600000	11612300000	17177200000	10716100000	550313000	2733910000	2466320000	305378000	2412430000	2799780000	199076000	216664000	6132750000	19893100000	331965000	401275000	14045200000	15072100000	9362990000	10802800000
APOA2	19	19	690086000	592098000	18468900	464081000	2305960000	202862000	368079000	66335300	649830000	190360000	75919000	332321000	181086000	5826230000	686420000	670267000	1663030000	1209360000	22931100	21976200	258446000	3767800000	427197000	197580000	138594000	1212230000	314711000	178210000	398018000	388132000	540160000	4578460	1431610000	675862000	437366000	189273000	462508000	1216030000	761764000	13427300	394025000	411274000	7975970	35719900	630130000	184217000	67689400	1050850000	1299000000	158369000	2285110000	231466000	1205840000	1033120000	1727770000	385086000	123906000	213172000	160553000	559803000	136660000	517511000	199724000	55030300	4105700000	564478000	1107580000	1731150000	913832000	103701000	466189000	71632100	436769000	425529000	421030000	56094100	270470000	1145250000	906549000	78981100	838482000	86833800	467962000	1185140000	769389000	326757000	2164090000	97794100	1799280000	1170190000	1068960000	545847000	1175360000	198679000	508929000	179661000	928060000	452413000	1541240000	1204560000	300389000	492471000	414667000	1302570000	1929030000	2272000000	2552790000	2960880000	128348000	764945000	295724000	122176000	446480000	337891000	43028400	33771600	1657680000	2432650000	13358100	12580900	3909350000	1739950000	674091000	2784950000
APOA4	90	90	295790000	671111000	14109400	162409000	458706000	14471500	106967000	36705500	180354000	146296000	59611400	38428200	106526000	664026000	234247000	149689000	142363000	126176000	18848300	18513800	30701300	825927000	181873000	48588200	24473500	42333900	133967000	119121000	79924200	136689000	201746000	9586480	696877000	209030000	121445000	238341000	71472200	353178000	250026000	28768800	139750000	70366000	2823390	7155290	128911000	128044000	69557000	360353000	148479000	98342800	648190000	38966300	553212000	166747000	1150510000	99951900	61020600	58420900	169381000	356761000	30735700	305237000	108911000	43130100	348432000	136479000	149575000	205884000	211938000	32961800	127435000	9348450	335923000	206106000	24836000	62829400	163849000	807742000	80444900	24508400	252313000	142357000	161322000	229393000	541264000	121834000	1229970000	223763000	755902000	180031000	308547000	48752100	74071200	36821600	153514000	62505500	500093000	214351000	81787500	724338000	78980900	144578000	198564000	513220000	813916000	740458000	990119000	475450000	15769500	201748000	162428000	15590900	97139500	125032000	10661100	17799900	325120000	1089160000	31535400	53171200	786773000	1025050000	1009330000	803776000
APOA5	27	27	3744460	20082200	2472570	4906830	2236460	1270070	3721160	4726930	2997360	6314610	3448080	6863360	3064040	21809700	3052540	8919560	7579460	9247090	1300570	1836650	7735900	35336800	5947630	1417950	1279310	1924930	1625210	16241800	6554170	4045040	12416800	214584	2767850	20024400	6486540	14172800	1886730	23749000	17338900	2400220	15454400	2001860	117515	876014	16194700	4012270	7200180	6871580	5153620	350371	12329800	4159710	18055100	4240800	7832720	3285210	13288700	12481100	14596700	5648840	4191230	6841940	4083050	3584870	3695000	8567800	2885950	9386680	4234300	692746	3747700	513339	23277500	1136640	2071660	3758670	5647270	43593400	8997110	1082260	9783320	9417140	5748810	4654950	11825100	2823930	2810900	1681940	8074840	3516890	15896900	11889800	9606670	1611800	7003850	3690700	4902720	4897910	8478330	12705400	6195660	3274020	814060	7265050	7578570	7698830	5746930	6547950	2563620	15755500	14566200	857894	3642430	1169180	434353	657736	2439200	2137130	708827	1676930	3103150	1828930	27445200	11384400
APOB	508	508	327395000	447407000	91763500	218118000	1375040000	474026000	124779000	217355000	408529000	151938000	51364000	412066000	131408000	326246000	358294000	304642000	1804100000	366375000	92666000	35027400	272919000	455103000	302385000	210493000	22613700	491216000	576967000	175395000	380020000	617757000	698630000	9479270	390061000	431773000	98211100	152089000	266027000	297187000	229216000	51444700	213433000	174887000	31211500	87902800	420682000	257040000	123314000	741450000	469905000	150916000	289917000	276879000	1076050000	444944000	620036000	540376000	361106000	418562000	187750000	318151000	176957000	286152000	195683000	423169000	394846000	483411000	111378000	194484000	216213000	82876400	254453000	135349000	678068000	223102000	157829000	365749000	171164000	278067000	463867000	41249700	328846000	330950000	748051000	266462000	654590000	122079000	1480790000	401585000	642234000	982592000	709761000	424156000	436699000	187738000	219450000	84996400	296639000	268357000	281668000	754450000	145030000	220860000	174372000	373303000	553780000	367250000	851636000	631611000	886564000	401458000	646391000	92397700	380272000	226993000	42330500	50589400	419294000	972573000	79660900	85916300	1225480000	955975000	3304510000	331980000
APOBEC3C	2	2			4145.18				2508.2			2755.08	2290.2		1729.74						1850.56	4292.1					1287.63					2598.16		3245.91			2820.7		5752.02			2076.95			4765.94	2363.94						2176.13														2578.44				3928.44		4376.74		2420.04			4388.09					2482.11																						6891.74										1837.26	3640.45		2590.51	1116.42			3616.56	4604.25
APOBEC3F	1	1			6894.42																	5423.32												7599.15											6399.26	7690.37						6689.16																				9946.44		12312.4								4262.09						12354.8																										8309.86			7261.54	7262.8			4718.29	10540.5
APOBEC3G	2	2								459.29			146.083							543.983		37.8217					31.3944			649.145												351.487		292.038		303.209			348.619										1275.79						480.07					567.618																																		630.407														41.2871			37.2625
APOBR	36	36	148406	1517130	100307	277768	492299	931541	324413	287485	1764930	1046940	192943	570160	110906	793155	199408	1082250	300147	1939270	93067.2	15674.9	538805	819657	143656	461530	56467.9	698281	978939	518212	368121	662026	493976	34976.9	189999	1209000	329046	462069	354042	1954280	508912	72374	371542	113714	21662.5	79940.4	566779	683945	202305	212862	1737910	296483	1325100	932826	1204020	866438	346663	159359	534197	674999	508470	586721	341748	262085	212235	40503.8	731802	832785	171073	171032	498070	63170.8	177205	356604	1143200	229012	282069	930223	95443.6	1487900	907521	101597	291205	8841960	1521310	1273470	359539	71003.6	429584	847712	672744	714820	1954200	2274680	1181020	1048850	530593	408764	205450	1000920	949097	1374750	622522	477396	1525190	556216	686194	1199650	1744000	773064	4494280	1778240	419352	203288	523154	94688	27873.5	45923.2	139952	367775	27833.4	54706.1	347730	231266	813243	438407
APOC1	12	12	552954000	800550000	69599400	243138000	1615000000	199692000	228444000	145315000	377876000	305007000	102047000	447709000	180301000	576841000	311031000	434704000	2209980000	426274000	66515300	34020100	405200000	430417000	431783000	198224000	21350400	432301000	379401000	166642000	179676000	309921000	438632000	23399800	781548000	428686000	144033000	301535000	171409000	562651000	525153000	85973200	290895000	169287000	26350500	64836200	288297000	364830000	136170000	709481000	401105000	278440000	236727000	228379000	1091260000	580452000	2602560000	275782000	189279000	406286000	261858000	525881000	169059000	371958000	145311000	114230000	397216000	582453000	180824000	126039000	335998000	128129000	244040000	96403500	454671000	222548000	222218000	189672000	146093000	365554000	474133000	65675800	487841000	334446000	434642000	513255000	642994000	165892000	1183490000	600086000	1080150000	772031000	729546000	282416000	550169000	95591300	423356000	115412000	909195000	414417000	611952000	1130000000	242271000	379823000	577591000	762047000	1519700000	806904000	2024020000	939160000	393026000	728075000	352538000	61491100	306790000	259895000	35330900	31399900	150757000	2899900000	63449900	65704200	426733000	1116720000	776515000	678392000
APOC2	10	10	172409000	351238000	26677300	106399000	1078740000	86367400	72044200	57863900	287602000	292614000	28629600	445885000	87424000	1966030000	125386000	335525000	714849000	521111000	23616500	5498760	307174000	1338700000	110773000	239444000	25557600	601630000	188297000	76432600	158620000	186803000	178886000	2650160	169854000	353839000	133080000	147049000	172721000	542297000	395362000	13214200	129763000	99525600	16066300	36023900	237942000	151408000	57366700	338760000	492877000	132064000	311689000	155610000	478123000	749680000	502824000	216991000	236110000	507926000	118031000	177167000	115294000	150059000	66679700	20912600	1053780000	329254000	261690000	262540000	213016000	39979300	75713200	59892000	280499000	85145900	221329000	79701400	67250200	615449000	578001000	11772900	81984700	84733100	406875000	319022000	187573000	42282500	1061790000	264433000	315336000	679520000	628412000	586806000	466975000	65577900	140704000	63089900	137630000	165650000	949280000	251839000	172473000	208249000	471890000	467472000	1157570000	368305000	453091000	313478000	328147000	476056000	154653000	50103000	212408000	83244600	13399500	8129250	200141000	1116190000	12875700	16441600	844825000	370657000	689722000	470089000
APOC3	12	12	1020590000	1981560000	103248000	374014000	3577230000	777003000	369663000	408037000	819970000	1407440000	267600000	1612770000	500509000	5935520000	779309000	2208920000	5607410000	1591280000	141955000	52810100	620026000	5239060000	550154000	915581000	168668000	2687120000	1262110000	656866000	998195000	1183080000	1299140000	50531800	1245920000	1927060000	886932000	1129130000	898873000	2046620000	1634280000	213130000	894121000	407812000	37753400	99539300	987609000	734540000	431034000	1581320000	4650460000	422770000	2085340000	527241000	2015550000	2802440000	5760640000	632424000	1231940000	1656680000	1744420000	1207380000	308591000	1053800000	614763000	235666000	3279530000	1146210000	707418000	1260470000	1189490000	283946000	719067000	561366000	2273010000	687676000	762367000	493235000	497108000	5563250000	1694480000	132660000	663212000	1111360000	1719360000	1406520000	1012120000	215514000	2851520000	1663150000	1475760000	1726140000	2831800000	1202730000	1483840000	470947000	673867000	494616000	948024000	1682550000	2280970000	1580880000	660265000	684215000	2331940000	2621260000	4061390000	2815270000	3303020000	1657290000	1572970000	2315780000	868870000	293622000	540787000	598523000	63300700	28725800	429473000	4014370000	49404800	88701700	1711480000	2394560000	1259750000	1266250000
APOC4	13	13	36248600	32004100	9733710	23153500	217401000	49034500	12286500	15470200	56080100	13092500	6579730	43922000	12784000	96427400	19114100	48780200	91816200	60633900	9142090	6760910	46858300	20617100	23599700	11424800	1291900	75117000	40611600	14369000	19599700	47657200	64798800	691032	33425800	83344400	12476500	33309000	7723940	36803700	38395500	5174980	20277700	17756000	4823410	7966780	37055900	13910400	13446400	46923900	55381500	17691800	15611200	23398500	136681000	45109600	68893100	45398200	33049800	45654100	20157500	34358700	27407000	28693000	12421100	29472400	61295100	50036300	19830200	11736200	11997400	13406900	12025500	11442500	34625000	38076400	16830700	23270000	20273100	32832300	55062400	3817770	14653900	14283200	86526200	40892400	46958000	8565330	264616000	54305600	48273900	57068200	101642000	66112900	30133000	17880900	19803000	7292620	17364600	40254800	98605800	46930300	25712400	29366800	25734800	30582500	72998400	16344800	86530000	48475000	198017000	73825100	30235000	5404630	20955900	7812410	1883460	1491990	9571640	163635000	10490200	14333500	130185000	38508100	177876000	34963500
APOD	12	12	31492300	44047200	5294790	9878260	31005800	21919200	7473500	19914300	20873900	26100300	4398440	17434800	6447470	47393400	25663000	60210800	38126600	17037000	4943060	2931620	34321300	53395300	9234760	17318800	1393690	43570400	18791700	11406600	29333200	35773700	31299700	1558800	14537200	46712900	9360510	18623600	22275200	49674000	17057300	4193760	12364500	6666150	1828190	5311930	14456000	16791300	5654710	26204100	26225800	6179630	21638700	26445200	37137500	38351900	51395800	25821700	31004700	17393300	13781200	23460900	12147700	17206000	8214860	18217600	19000400	25044000	9786770	9051290	12553100	4465950	16211600	6363190	49984500	16255500	8499300	14547700	12313400	40341800	32822000	3311930	11875200	11108700	21931400	21476400	19617200	6398520	41918300	71394400	20303400	26785800	34651500	12491400	32630200	21525500	11310400	7844950	13482000	20072300	18095700	38748900	13862300	8886450	16368400	15438600	22965800	24176500	25819700	13894700	90782800	28613200	86893600	11582700	17552500	8683090	2810710	2858860	32533600	57489800	10505800	12202200	105092000	81716100	151601000	20630300
APOE	62	62	367960000	1901880000	107779000	215871000	1177300000	300859000	166917000	158966000	263737000	215034000	91268800	486271000	158330000	691920000	285903000	619766000	1489840000	349166000	92351600	47934100	335585000	1292090000	209857000	349160000	24863600	732095000	276087000	185307000	311208000	511748000	260134000	10979500	497744000	723488000	187690000	205675000	330491000	758681000	307188000	53510000	284359000	104510000	51605500	76101700	354397000	249917000	138399000	373437000	877632000	109397000	445595000	556241000	631545000	1530500000	3606260000	459507000	324337000	652052000	165449000	423161000	415051000	310418000	177295000	137516000	751890000	438307000	329900000	182020000	247041000	146666000	207480000	263467000	518586000	287756000	307750000	198766000	206841000	2296290000	538528000	45811200	142101000	319531000	516376000	478106000	455535000	169794000	971451000	1309490000	525145000	587172000	510795000	405518000	1073260000	372260000	285912000	122641000	328741000	915061000	792909000	775864000	269407000	319290000	290562000	660382000	474841000	471210000	515766000	397237000	948465000	399768000	763263000	72408100	177628000	106244000	25237700	22276600	272700000	893140000	73194400	88881500	644551000	546982000	1194790000	397134000
APOF	9	9	30815700	59601100	8084760	33626800	117068000	25370000	22936600	44451300	83141900	114903000	17507800	53656100	21589600	226403000	48696200	59133600	102442000	77614400	13064100	6562250	98168500	47354500	41963400	20660500	6680120	68428800	70409600	58216200	74733900	21402500	122538000	3280720	43236900	72861400	30846100	79746600	27657500	109319000	56329600	11080000	55085200	20104200	4940260	8627960	43892900	36484800	36486700	69150900	120445000	23574400	112001000	76170800	80341500	82201800	68543100	45384500	70867500	39155000	88424100	70161100	19426400	40109200	33447400	15579900	157665000	93295800	16111700	48192400	56067500	9321580	39869100	19517500	85029200	10635800	24679500	43969000	18616500	59525600	64252300	9024070	28774200	64528300	46857000	71539000	73393100	12558400	56349200	107704000	109717000	57460900	100856000	54765100	79153100	32981900	61581900	26784400	48032400	17962600	109205000	103864000	28247300	46375000	31817000	50375200	122678000	52834600	174386000	74073300	26439200	67074300	169563000	10688300	90878200	25328300	4578430	8474680	94533400	163771000	7027410	12673900	163747000	307215000	429476000	85393700
APOH	25	25	22797600	166343000	29496700	51178300	75706200	58677100	29866400	21027800	64685400	46985200	19362000	162917000	38922900	139968000	109368000	242742000	125494000	73132600	28010500	13631700	52648800	125927000	58002200	101293000	10759100	136437000	94932700	53472700	38665100	38558700	89675000	12886800	50882000	254401000	41121500	84549900	28784500	250893000	75787300	20608400	45911100	21063300	16124500	12100800	96456500	76309800	44479300	83974700	108113000	22089700	71888800	77175200	70294800	126681000	74414000	98852800	73361300	172394000	129796000	125066000	49560200	67402100	57578700	28646800	119493000	65178700	24460700	56742500	119713000	40656000	69829500	31984900	70193100	35479700	41646400	36298000	24637400	106527000	164822000	19454900	72793100	50055300	140578000	69285800	105582000	28581300	83303300	191484000	145125000	99676800	116703000	115111000	159948000	62845800	56629900	39039700	61853300	81588600	86249900	116979000	60644800	55810300	126392000	145365000	92917800	43274900	81815700	64750600	53115500	55297300	118238000	5268790	11661900	5915660	2765840	4867200	20104600	144293000	19760700	36042100	218310000	97991400	180581000	83446200
APOL1	29	29	80286100	41050200	5168890	30062100	301985000	36639700	16464600	12184400	35690200	11797300	6895330	35574200	13380700	45406000	34868500	22327300	145713000	31574200	3980560	3558630	39371800	57291100	69210100	10243800	1278910	27005400	30405200	12222600	13910000	22346600	36348800	884676	146957000	50678200	10784000	15621300	10936900	26569500	30461200	2767380	20301500	21836200	3851090	4241970	35779400	20070900	10087400	88445500	22923900	30146000	27289100	33843300	119710000	19074400	91012400	20217100	21430100	13719400	7022760	44986800	10574300	29595500	10464400	8205440	133397000	88709500	33473900	33502100	14550200	4385740	20586900	6015730	37498300	26110100	9266870	9697340	22248000	24040600	31762100	5445790	53863600	12385200	35741800	41976100	51774400	16775700	170648000	17417200	133621000	96590200	153869000	26721400	39339200	23409900	16947100	6027510	62386900	21273400	54327600	131023000	22561800	26389400	24963800	38127100	105959000	106219000	228685000	160821000	29939800	39434300	31223900	2405940	26412600	21099100	1606380	3531270	83099000	196149000	2875110	6180540	172609000	128909000	128601000	64992400
APOL3	4	4		29792.4									2821.9			13365.8				6701.6			9270.34	7382.77						10434.4										28312.1	62756.6		5537.05									8520.51							12989.9			6361.13													30982					27825.9	39461.1																				16913.6			13092.7	7561.19			7833.61								3682			3673.9	5638.27				7328.87
APOL6	1	1		175115																												252089																													36124.1																																																										182975
APOM	12	12	49956800	88100100	7057030	39650900	239159000	18136700	31237900	19336700	61287700	26695500	10943700	34358700	17577600	65232500	50116000	32210500	165619000	62226700	7608200	5597750	35911300	70312700	59805900	13829900	3793760	58309900	34529300	21620400	33374800	37913000	74081200	1202630	90982500	37833100	10771800	22702800	25497500	38274500	57857500	5911810	26277300	25626400	2415160	7938060	35429500	31649800	16646000	131032000	64320000	21706700	50021600	28574300	150117000	38218400	102375000	30695300	41361600	26537300	23421700	66234400	17654900	58327000	15476600	22088200	56763600	67449700	22177500	19324100	27966300	7425340	33082100	11165400	39500100	28351000	15555700	27359900	29998800	35815600	40331800	7527740	50428000	24314800	39347400	83404900	106169000	20583000	203870000	34582500	169081000	111430000	84777700	28642900	32644400	37690900	38068100	15077400	63263300	21453800	35145500	121820000	32204800	36334800	30612300	45312800	109544000	53736500	199169000	78649600	58670900	69977600	48442800	6492940	58333500	37722400	4694090	5338980	88870500	128856000	7185410	9961590	209006000	121683000	390627000	78516300
APOO	5	5			9333.01	7311.04				10563.1					6298.41						10382.3	11880.9					6461.99							7360.81			9020.48	6479.14	4466.82		10352.5	10659.9		9432.98	6263.5	7796.25			5459.69			11337.8																	8341.3	10800.5		11335.5		8421.57		14300.3	11236.2	10282.8	7694.29			13517.8						8766.5										8914.49					7521											3431			8432.06	10061.2			13035.5	10402.1
APOOL	11	11	32445.1		25247.2	19077		31791.6	40423.1	60120.7			26056.9		28600.7		14261.5		42465.2		50329.6	45447.8	35797.7	27588.1	25047		51740.3	36790	28461.8	26517.5	28865.1			35684.8	24885.7		27833.4		25553.9			48618.5		41401.6	29516.5	33655.8		23226.2	24563.5		33196.3	29639.4	30063.3				24073	25213.6	25526.7				40740	25555.3	51549	30333.4			38802.5	23229.2		58586.1	45424.7	25761.9		20955.3	40694.3	37618.5	29523.7	23408.2		33649.6	38715.6	28806			27114.1	60278.5				25801.5	34704			31042.3	24961.4	36359.2	28626.5				45770.7	42485.2										36572.3	28515.1	33945.5	49716.6	41323.1	30209.2		41077.2	44402.9
APP	28	28	3037080	16822200	3149870	14032600	13579000	4969580	7093940	7515590	12826300	41425700	9408760	18063200	7228410	15633800	13490400	5586740	7460380	12140200	3668450	874983	21899000	23383200	5234940	17468100	1969200	26196400	12934200	14474600	9463540	6406520	14576600	1328920	7668140	20603900	18596900	11856800	22512500	19790200	16229000	5089990	17681000	4732120	908063	2802600	30833200	16697500	12979100	10271100	17047700	3261200	14142500	23968700	13715400	8402820	5938800	2209820	10392900	22333600	28072900	11397800	7276960	13016200	9060920	3765300	6005730	21719000	10727200	15547800	20319800	2487570	13079700	3448000	20522000	2827840	7230990	7393030	4632260	11798900	13749800	1300550	6426470	19454800	17480700	11111900	12922800	4640790	8520570	6548880	7283530	15191200	6527870	19035900	8643670	8103290	8631730	9861030	5952390	3304420	3786750	7528360	6969340	9647410	10184400	8658930	7176250	9798050	8579220	10328800	6020010	11896900	13647500	2132770	15287300	3602710	1707100	535645	5111230	4825330	1238870	1536350	10069600	5447370	12552200	10099000
APPL1	9	9	8745.12		7271.19	6609.24		7785.89	8674.61		13350.6		10162.2		7050.7					8561.2	4466.62	7314.54			7746.68	7948.79	5861.38		9001.17	13547.7	13258.3		14063.9	9489.72	9115.85		12786.4	11163.7	9405.45			9547.13	7813.18	11216.1	7020	7067.71	2837.34	11407.8	8102.54			5314.39						6147.74					12092.9	12986.1	9101.37	7919.56		12826.9	10687.6			15325.8		6573.79				8059.09	6836.83			4502.16	15280.4	14318				9482.17			14419					6909.78		10857.2	10590.7	8284.01			9541.33	12312.3				8276.13					8856.71	3322.51	12839.7	11811.8	10433.6	9665.32	12519.8		7491.28	3351.34
APPL2	22	22	33541.9		64743.4	31584.7		61217.2	53014.6	21553.5	42756.8	50228.7	52854.8		43410.6		43715.1				37409.3	30907.5	46482.8		29886.2	33465.3	37041.6		46629.1	32184.3	33277.1	14567.8	54172.8	69349.1	31003.9		34303.4	42522.9	33881.1			67695.9	32981.1	42635.1	49357	81171.4		40328.6	32697.2	20853.4	38640.2	46314.6	36516.9					42440.8	27314.9	13142.6	27886.1		41326.7	48453.4	37321.6	67928.8			63222.7	58932.6	43928	49445.1	49704.1	72485.4	45086.8	51358.9	21869.8	40583.6	43645.7	41798.1	34781.5	48910.3	76517.5	37257.8		28516.4		29523.2			43933.3		67916.6		57901.8	56184.6	25193.3	45241.4	39710.5	25260.3		46000.8	48578.1	70391.1	43099		44237			44122.1				53725.4	69578.2	68886.6	65711.4	65061.8	77638.6	34436.1	45973.4	29037				35616.7
APRT	10	10	185364	712366	284194	967065	437220	222399	476631	309070	1215590	1220250	431345	361112	646962	1263170	1993060	787824	452133	2096640	303781	119720	481963	699483	471269	578045	96442.3	1090440	572961	3203180	500163	3999200	562289	71755.2	671947	730382	1663180	795090	1123160	710678	847104	416039	1234750	302780	102076	185383	1265270	1230940	751949	1074530	1491010	407782	1064340	973184	755005	643224	358782	289390	2710370	565565	2446180	430363	900199	994058	473650	196640	455881	1182090	385200	494884	764796	228932	431651	204115	2455200	514229	464674	361101	267785	1140300	779626	85211	622247	1034650	819355	1450300	436090	283962	589503	1606570	343556	463571	459125	765620	788215	254334	514876	1218630	443202	1921080	265646	2270710	331602	513437	898672	992854	416243	682404	992286	529085	2348590	1053790	1206890	182788	1113540	379486	267081	49645.4	150719	677143	147230	208594	150372	504803	552152	453949
AQP1	1	1																																																																																																										1852.49																1820.84
ARAF	2	2			88634.8																	50036.3										127548		68556.9											99841.1																					129767			72350.2			88196.6		64212								49488.7																										206826						48231.1				38903.6				88354.1
ARAP1	20	20	428671	173976	586530	356094		360004	418836	245570	410764	540507	543463		270833		426830			294966	242026	327963	209134		407240	273834	389612	544666		523408	418392	334865	352121	450710	466252		454277	290721	421168			294988	472420	240668	329320	491785	353765	367465	565998		480572	407104	451970	231572	233034		189192	306365	350581		266709		336038	303108	230639	428747			325278	315673	328570	222743		556811	326474	212548	273184	289450	320221			292699	399966	526620				292226					471727		459848	342509	295536	423221	310653				535607	413902	400821	346749	297629			343280	389530		397247	329536	663643	371692	392513	442902	572716	230746	328865	238515				395669
ARCN1	18	18	60626.8		133016	48184.1		68229.6	77890.3	76042.1	74444.2	81851.7	108590		66400.1		74506.5			53412.1	83992.9	81969.8	91855.5	56294.8	73361.5	88171.7	106898	92975.1	64980.1		72340.3	67087	72221.2	95191.9	94977.4		61893.3	57255.3	86618		47878	69818.3	78526.9	72206.1	116078	115604	55689.9	42511.1	88494.5	38971.8		73555		90201	82728		60050.2	63505.1	43353.6		63258	36817	83503.3	84122.5	93044.4	99026.8		62494.2	95296.4	90373.1		108412	101833	150968		80041.4	99948.1	87979.2	94270.5		76650.7	83045.4	131568	106853				92560.4			96266.1	70644.9	53900		76066.2	106352	60863.8	66396.3	86672.4	74834.5			143842	92727.9	41680.7		70824.5			97322.5				92928.3	101916	100964	103058	90700	97342.2	103480	85857.8	93251.3		25938.7		63553.7
ARF4	7	7	300554	450084	326957	460316	354345	479020	605391	582010	579926	1080430	742483	185182	664542	254996	512435	180803	385643	763285	514530	420527	343164	873633	567401	621094	326011	761899	559132	1066790	617886	282477	798898	356266	685606	491827	871805	1138510	1059730	598650	446300	460316	1167190	557676	368360	321348	692467	957951	745638	301929	454813	390614	1136150	299913	468003	239791	345310	299248	996293	625622	1212410	303040	506870	733011	799798	427196	534686	804264	747197	1375260	638228	498717	761849	475027	440133	349609	688071	405058	381544	550688	773132	401255	621894	2201980	304888	290303	576846	617649	451836	285962	483319	461885	388994	536671	436560	248723	366568	422381	646080	363124	117988	403012	840918	834520	873809	303825	617694	270465	494622	713128	184996	702689	288538	291309	1103520	406338	343772	189208	180947	468043	243491	460728		117308	139150	862349
ARF5	6	6	19741.5	37739.7	35210.1	83074.3		56977.8	99788.3	37627.8	72986.4	99029.1	85365.1		83454.7	40843.8	66905.4		57103.2	71370.4	34490	27465.9	19629.6	79778.9	70024.1	57667.2	24807.8	94046.2	76549.5	239735	48079.1	40733.4	85027.3	34779.4	136234	36678.6	176863	160865	104119	61698.8	66481.8	42558.8	141064	65216.2	22200.9	17060.9	82806.4	120794	82014.9	39434.4	96327.6	41516.6	148877	29253.1	31800.8		57525.4	34234.2	96378.8	14502.1	215188	22076.7	53561.3	96122.5	88619.6	41097.6	56994.3	46267.6	65053.3	284148	78187.2	55827.4	86865.6	32052.9	23994.2	50416.8	29335.8	52529.2	50589.8	23372.3	46311.6	27772	102699	219128		37169.6	48781.6	66820	33041.8	31908.5	57877.8	49457.5	40069.4	38915	25656.3	28104.7	38389	41199.4	116122	14997.3	19059	34459	93872.6	76889.6	103549	43314.5	94054.5	38273.5	18490.7	92561.6		30730.4		12526.9	94918.8	40017.7	25778.8	18215.9	24198.7		22813.9	24156				97143.7
ARF6	6	6	458400	1614420	571798	1201190	572700	1145480	1348640	612545	1842960	3342520	1751250	479239	1708430	1218360	1644340	415156	640873	1294360	923739	738344	598861	2186970		1114390	480238	2526890	2092310	3857790	1118820	1665580	2053410	626987	902209	947627	3655520	4055200	1969710	1568830	1127450	1184980	2849480	869582	549961	526761	2554340	3704940	1605950	592059	1797150	952242	6133840	447690	645100	547050			4000270	1335040	3274980	845302	852303	1483630	2148230	1094230	1381970	1944870	1064930	4975660	2184550	905887	1663060	790637	3047260	461781	988839	667390	689961	1540150	2663260	622286	356090	4792150	1061160	922260	585735	1055080		1635030	558782	664733	697548	928061	4256080	586556	749996	998740	2066710	1949780		2021920	1595010	2709310	2896060	933358	561855	959830	750146	762846	887346	1596820	642064	381624	1735490	625604	588019	280951		876633	409653			491091		2093940
ARFGAP2	1	1																																96.7002																																																																																			60.1061	44.5286
ARFGAP3	1	1			694.505																	544.962					517.277	2288.03						805.878	765.088							709.603			537.794	195.217																																																				1804.02																479.377			394.739	935.767			242.742
ARFGEF1	25	25	61461.3		64410.6	41407.7		53335.7	57597.7	67450.1	55041.1	66685.9	43479.8		34097.9					60873.9	42282.7	34974.6			42908.7	65804.9	28615.6	102559	72504.4	48672.9	52556.9		66172.5	54260.7	52545.4		52839.2	47181.5	55135.3			36077.7	57613.6	52525.2	34113.8	46853.9		53370.1	33766.8		65651.5	26270.3	63859					62383.8	48857.3				44352.7		51330.1	69256			67487.8	56931.6	62071.5	44985.7	60667.4	37047.3		47149.6	48368.3	44918	32102.4			41308.8		61181.5				45607.7							97176.3	42686.3		46122.4					44846.1	41832.1										34587.4	65912	39797.7	45036.4	49210.7	51707.9		39447.2	47092.9
ARFGEF2	14	14	46704		32632.8			22639.9	42919.5	35658.6	20596.4	65484	14693.1								17294.4	12282					16660.5			26688.7				14128.7					36947.3			17502.7		29257.3	15009.6	19019.2						16676.5		34736.6											24029.9				36610.9	21859.6		22502	32302.3	17365.6		13222.9		38219.2				15719	38465.2						33916.1		10153.2						13446.5									46247.1								13517.1	31540.2	25001.2	16502.1	21225.1	22485.7		11095	13495.2
ARFIP1	1	1																																6500.61
ARG1	14	14		2016020		60272.8	2526870	21963.5	51093.9	38031.4	61217.2	89921.2			100386	461137	85524.8		1267960	47624.3	59425.6		55971.2	86998.2	28423.5	1253330	8582.63		130346	16292.9	252305	279068		4316.5	62860.4	95577.3	65360.4		75794.5	3150930			1316480			11710.4	482809		59207.7	136415	215789	28578.4				125786	60688.5		831619	41089.3				101797	33639.2	1146470	202862	191894	139840	91803.6	138125		45955.2	27997.6		23004.7		213095	26550.4	270087		1637.16		123206	312690	101574	56912.4	7726.28			74669.9	58780.7	83337.2	130113	33111300	94781.6	98030.7			55982.8	234607	554975	132067	57491.9	111181	59137.4		99841.4	572658		79355.4				62479.4				82102	203789			389967	78447.7	1349230
ARHGAP1	17	17	292573	154714	337068	380213	302107	342563	437089	361715	417618	222482	316436	149121	318395	261314	476344	132009	343218	728382	352736	413470	321593	230546	318579	286357	384388	316684	292204	360717	300579	278152	412246	261538	514368	140337	264097	382534	347856	177029	206603	387954	303407	283765	318303	332386	226600	353402	337895	316539	223814	391360	222584	229249	418593	201089	134617	192872	560346	284413	238024	195696	290032	398369	300376	408976	206941	411938	296212	306565	365269	348132	331887	410300	319697	379545	268529	279811	505193	139004	253587	278788	560896	413687	188292	299702	409992	302889	223954	159827	346748	280569	338194	168102	207100	213688	306934	346092	392080	224302	114580	380317	419591	444469	316784	149159	560028	162452	387624	494314	206830	292052	51533.9	102656	446291	301242	372111	143652	89518.3	392387	188887	393389	153462	215043		333918
ARHGAP10	17	17	12209.9		22882.6			7918.25	21841.4	9494.49	17587.7	15488.3	23872.8		11323.9	4883.03					12176.2	17130.7	12619.5			12151.2	13610.2	20404.1		14648.2	18266.4		22684.7	18280.3	14599.9		15256.8	12577.6	21319.5			14379.8		12612.5	8427.76	16515.6	13676.6	17200.4	29242.6	14607.5	17422.5	13490.5	16127.9		20163.1			19704.2	18398.5	18505.6			11928.1	12110.2	8757.61	16368.4			19129.2	32129	17894.9	16137.2	26437.5	16624.8	22627	7274.73		15514.3	8836			8639.06	13497.1	30835.6			14029.1	15269.4			18143					17509.8		13515.3	22113.9	18498.5			9104.53	18080.2	17130.8									10728.5	14465.9	19564.3	25828.8	13950.9	10190.1		14681.7	13532.3
ARHGAP17	6	6			21752.7	27628.1			19741.1	13077.1			17055.7				38007				20900.7	14529.4	14987.8		23355.3	36450.9	22904.7		33644.2	17697.8				23962.8			35298.4	18792.5	26367.7			19519.3	25984.4	18378.8	20782.9	22215.8		43096.1	35193.2			24234.4											26933.4		23768.7	6382.44			17081.8	24203.7		14293.1	35202.4	19779.1			7405.47	20124.1	25560.7			28493.2	20596.2					18202									16166.1	23162.9					17642.9		22738.5									16238.9	36504	22834.2	24469	21417.4			17901.6	34680.6
ARHGAP18	23	23	259428	186439	521753	417479	276197	437473	560169	596742	327438	743996	600861	160799	550823	259136	423039	118090	420619	381727	609540	548749	509755	704177	421204	868987	404008	620517	436686	569583	473597	142934	696089	437018	426442	220721	593407	736362	1592330	255910	313503	504972	703535	543872	502646	447569	430798	568613	782056	290264	584948	470330	516240	255610	436741	131867	274020	301262	551979	811011	810558	223176	629844	519034	735135	698315	347331	480457	715868	1174180	625645	754694	657516	524429	341699	327222	678130	525745	490448	251169	371827	513238	639453	1083320	305811	205510	546199	685163	220140	356256	437806	355582	434989	439641	178157	376020	478439	395159	495813	231363	105030	350931	495117	637893	625536	217700	429139	165456	174183	477519	140033	330122	191313	317631	695307	440767	448560	280689	220464	250490	537378	712647			241680	375923
ARHGAP25	4	4	1040.87		3877.07	2167.71		778.255	2091.38				2377.34		1064.72						1609.71	2674.63					3739.88							1580.81	2091.26		1186.25				1426.47	2273.21		1864.31	2296.42	3520.73						2134.43					1202.74	2510.41			2794.26		1634			3189.85			2953.91	2348.59		1966.21	2285.93	1936.76	2966.95	2741.74	3485.82	1480.92	1629.12			2199.38	1354.14	2904.59				901.961				2344.07				2197.17	916.336	1354.5	2369.29					2198.94			2662.35			2951.13				2838.57	2642.41	2019.99	2417.26	3203.22			3100.23	2941.43
ARHGAP35	3	3			1718.77			1546.55	1418.36													1024.83					578.419							1058.13											650.726	1170.04						1783.76																						708.549					1717.24			1006.37						981.026																										779.507		1464.3	1352.81	1253.28				932.86
ARHGAP4	8	8			2212.95				2411.68				3547.33		3222.41						1934.01	800.163	4142.36			3827.11	2039.22		5422.7	3677.57	3418.85			2210.18					5788.75			891.607	3100.57	1712.38	790.726	4387.39			3620.71		3718.14								5458.43	5026.18					2620.58	1048.24	4600.4		4040.21	5464.27	3361.79		5275.35	2821.89	3929.69	2667.12		2155.28	2238.21			1689.55		3895.05				3340.7						7882.62		4353.23		2125.87	3195.45				2570.47	5334										1906.8	7657.58	2006.5	702.701	3280.55			1070.06
ARHGAP45	28	28	254079	137467	484895	311811	233040	275461	346038	353629	410000	722554	398029	183934	352106	157112	339764	127383	295167	311997	349728	218238	392061	267253	297695	420193	229178	543673	349828	525230	267233	180518	603945	226576	260009	194115	438521	407807	1064970	167447	314653	359783	550440	448044	235090	346337	483322	427285	527195	327022	327275	325952	423974	149954	312059	164874	161214	254354	355599	472530	405506	175004	423555	410974	464111	364246	310083	310637	502710	594204	321195	317103	482545	345622	263019	273638	358930	289111	325364	196297	247705	250369	385088	657480	316091	244149	322203	367793	235809	185486	274120	389889	310325	367505	220638	414892	225881	321888	292560	154723		189384	407313	353429	392388	172823	330957	172188	198760	338515	331514	338570	153388	403339	582789	297017	346145	316533	343922	177598	291578	309489		121937	338348	280685
ARHGAP5	2	2																				261.022					76.3828						840.463	382.146								298.65			166.195																																																																								446.188	463.76
ARHGAP6	16	16	19239.7		53889	16909.2		21209.1	19200	11813.7	25578.5	29903.5	28497.2	21460.1	16569.6	16022.9			18108.7	23949.1	17193	11579.2		24257.1	18103	30525.4	9500.79	65884.6		27497.7			38075.1	23647	22670.2		25547.9	23802.9	93066.5			13039.4	51995.1	27639.2	16316.6	29499.4	37976.4	31204.3	47555.9		42124	14911.5	34246.4	13747.9	16525.3		10842.8	23449.6	25084.9	23789.2	39102.9	18461.3	19679.9	28969.3	30468.3	32641.7		34367	34121.9	55157.2	33534.3	17175.6	62473.3	36353.3	24110.1	20573.4	13417.8	21473.3	12077.6	13664.8	28494.3	10200.2	29464	74919.9	32063.9		17635.5	19532.6		21125.9	21474.9	18430.2	20700.7	26235.8	21270	52404.8		16444.9	27011.3				36001.9	27014.3	35951.3	19588.7	25826.8			20151.7			19859.4	27780	63018	23694.4	25935.2	31956.4	41653.3		30001.4	18153.5			44590.7	24411.9
ARHGDIA	6	6	298236	100473	340336	398963	290027	273998	383989	165331	332577	88165	195285		249547	83730.6	278681	42529.5	381784	142597	252912	400365	92698.1	148307	394926	209947	300857	127657	168587	140496	90798.4	121570	197760	329034	650583		191410	102469	345384	148234	103609	357703	139008	325846	426767	271369	145756	154498	282049	374082	138234	451827	162704		442287		232648	161562	80280.5		41316.4	70574.9	303533	319992	261150	499605	339217	150690	274069	325776	224371	312143	198205	450104	298107	468024	142993	154324	502092	88335	109281	485382	615171	165731	102129	157690	253462	369836	189379	122978	813429	333568	516581	84723.4	325606	304751	243479	311273	403399	216954		312165	292302	223524	169822	121857	760215	294315	499611	690389	81584	98976		144472	212363	481882	324433	227716	88321.2	959936	277161	357508	96723.3	387050	104660	349700
ARHGDIB	8	8	61868.6		70100.9	126017	201401	173038	183813	45529.1	207413	41855.1	75885.2		106425	69269.5	125314	46119.5	89632.9	61604.8	63567.9	66982.3	39745	52257.6	104807	85031.2	105677	72551.3	100525	80355.7	62878.8	48124.2	91677.5	52371	305599		54137.8	37717	124046	67458.9	58563.5	65565.7	59410.6	81085.2	68391.7	92694.5	80521	52795.9	106082	133304	83725	130044	73961	53133.9	172690	44584.9	80528.9	39967.9	65926	34583.7	35942.8	89876.6	85839.8	124917	60726.4	65869.8	250472	149114	113617	77833.9	78310.9	76713.6	79492.4	146803	79032.4	208662	55707.5	56268.1	209940	34756.5	72260.6	67269.1	187166	76400.4	55872.5	135100	109929	109422	192642	34628.4	249244	171630	159945	16758.2	69736.9	207364	94161.7	87020	202167	80451	25690.5	124787	174757	80480.9	88067	102405	347178	108054	123921	363465	86988.7	128234	46669.6	40530.6	172327	165282	81700.4	63249.4	19723.1	488327	59967	38498.5	77124.1	79514		215085
ARHGEF1	12	12			72560.6	29901.6		81722.5	59870.3	44360.5	107028	68350.1	34114.4								29637.3	49163	62011.4				21434.9						67449.9	37429.8			80308.4	73416.6				61054.2		29176.4	47919.4	45624.1		54175.8	51141.5			53500.7					221058	68667	63243.5							88989.7			52906.1	49077.3		31983.9	52825.5	42279.2		69941.5	66252.9	74105.1			108773	45166.9	128850	45953.2				40241.1								54003.3				76283.3				57367.6				35661.1			112817		79685.8	33617	133705	57393.7	43864.5	55646.5			42137.4	69769.6
ARHGEF10	1	1																									4065.75																			2250.45																																																																							2487.64	2910.21
ARHGEF12	8	8			2865.81								4622.95								1155.8	2305.55					1190.1				1913.63			2339.64	1912.7		3636.88	2178.66	1661.29			1797.16	2614.1	1555.06	1526.15	1884.62						3430.63	3030.3										3272.56	2617.33	3611.67	4554.04			2971.14	2439.32			1991.79	3303.51				1596.89				1850.44						2226.8								1737.04							3814.45	1574.6										2659.28		1557.99	2989.56	2178.17			2318.61	1815.51
ARHGEF2	15	15	100167		96491.8			138249	157561	93653.3	189777	120936	95658.8		80127		175562				95109.3	98157.4		120916	115751	144544	88717.1	151295	66332.2	62523.2	107309	113538	95911.8	91829.7	86250		102946		155939			79496.3	96498.7	95963.6	51322.7	104259		102266	110941		146756	76928.3	155762					174099	108738		96574.7		111296		125055	130960			108757	88174.7	109708	96303.2		105405		87394.8	108379	107014	71135.1		180431	91109.5		103569				81963.8								113517		123767	91582.1	97115.9			69669.4	105730	81433.2						114737			86248.8	164690	96138.3	106824	85452.3	127771		43610.5	26283.9	347638
ARHGEF7	5	5	8769.23		23189.7	16198.8						24074.5	21162.1		10597.1							14582.7					12380.7							16999								9239.11		11413.7	8343.12	16663.5			9792.55			14978.7											11991.8			15574			16102.3			14008.6		14949.8	21957.9	17379.3	13541.4		8065.23			12911.9						11275.5								15127.3							17998.5	13565.4										12130.2	32697.2	17203.3	18731.8	25674.7	15283.1		11264.4	16537.6
ARIH1	8	8		54648.5		61511.9					72994			54323.8	27993.8	74847.5	92038.6			95415.1		5850	26862.7			46874.6	3983.84	45071.4		45961.9		196627		2379.9			54529.8	43710.6	37775.9			19712.1	17911.8				45082.6	38826.6		98435.9	54468.8			48487.8		50956.2			141946		32394.5			33242											60806.3	39536.7	21613.9	32348.6		46944.1	69092.4			57388						69985.2				37905		26747.3		36129.7		78492.6		254001	16720.5			37865.8					111622		46763.1			22125.2		5520.24								35204.3
ARIH2	18	18	21038.6	170069		212158		30688.4	36624.6	40840	256164	61986.9	18797.5	111506	67760.1	480431	376910	203273	73267.3	419914		5180.43	60178.4	138622	48423.2	142835	8308.57	139662	59692	408698	37164.7	777325	64019.8	4185.09	51336.9	94759.7	239176	85226.6	69818.3	99473.9	117098	37366.5	120946			9445.14	90703.6	108750	52254.2	183016	471144	73279.3	58561.5	109838	103215	127587			502139	63671.6	288880		90410.3	85559.2	26303.7			204080	21271.6		52762.1		49617.8	38439.5	742585	64973.6	31532.4	37737.6	12750.3	237918	222546	6479.78	34837.8	104385	187790	190986				219102			54168.9	79076.6	153039	77293.4	90220.1	98079.8	30162.8	299570	73477.9	696546	56936.7	57468.3	183430	201445		81304.9	63497.5	39310.5	578923	121904	204544	15054.8	41924.9	29234.8	4034.74		30891.9	40524.1	5230.89	12198.6		48903.5		38675.7
ARK2N	3	3			450.038					2296.14	9682.64				4745.74		16330.7			12054.5				6656.68		6520.55						18225.9					7981.31					4130.5	5637			1421.59		8149.36			9505.61								6464.72										5327.97	2933.32					13814.9															21755.1								5777.51		27905.4								13105.7			25569.2	12629.3	4510.87	2517.24
ARL1	8	8	94324.8	100759	103446	58487.3		100840	78401.1	173716	60802.5	45194.3	103256		107919			21670.4	104075		168333	167600	185961		60638.1	62826.6	123474	102512	81236.9	56572.5	68302.9		100996	138405	44919.1		77797.8	51619.2	96434	16086.7	41909.8	143169	35768.8	149954	197468	111025		116047	117595			103672	68338.2	56733.8			112281	118792	119213	83466.2	83005.3	49376.9	104569		149401	173843		42625.3	126176	177022	103306	137822	141529	132736	111573	67689.3	152184	91333.9	79184.4	93372.8	35608.9	173747	78307.6	205602			78704.7	171488	24705.5		85212.8		69604.3	37920.9	216516	131713	73659.5	84480.9	85081.1		31987.2	25246.5	131646	119602	91827.6		77464.9			63665.5		54556.9	30996.5	109618	106618	99006.6	140259	105485	81547.1	69497	134780	225234				36161.3
ARL15	2	2			61734.5				38741.2	49597.4			58996.3		43618.6		26498.9				71930.8	70669.3	30571.1		55399.9		86329.4	75524.1		16383	19607.9			59112.1			21252.3	49683.4				45256		37382.6	45380.2	57221.6						23847.3											47347.2		47413.4	66893.5			34628.7	58512.2		54154.7		29900		26108.7	56036.4		51881.1			34823.5			31491.5											55767.7	45341.9	37129.4	60781.5				22755.3	15803.7										46111.5			33509.4	30382.7			47718.1	60531.4		19778.7
ARL2	4	4	11401		12539.2					9397.96			16054.1		18652.7						12553	10222.9					9345.67				13938.3	33860.2		9080.78					28450.2			17183.2		17000.1	15146.9	10886.1	8426.78	14142.9	9297.24			15482	21940.7						32289.2				8291.1	22449.8	8133.08	10415.4		26178.1	24137.3	21294.8	18808.1		20195.9			14626.7	16546.6		10177.6			8301.01						14311.1								10633.2		19551.8		35724.4			12905.2	12834.2	14503.1						21547.7			8082.91	4201.91	11682.6	14273.5	9620.19			10012.6	8600.63
ARL3	2	2			1642.03	2977.95		2939.64	1631.1				2199.59		1726.97		2709.58					1508.05		5600.82	1430.64		2710.84			2128.8		2834.4		1923.86			1995.1	3828.32				2086.87	2912.03	741.561	1122.98	1360.87			1917.51				7368.54	1994.31							3468.01		1757.75	5123.13	582.779				1271.83	1844.37				2959.31				1446.02	2400.65			1508.68				1805.03							2850.34					645.17	3700.86				2562.35		2735.47									762.849	4907.87	1380.05	105.051	1263.24			306.912	2035.37
ARL6IP1	1	1			34256.7								23447.9								49897.4	25609					19846.9							16019.1			27567.4					21549.2		29262.4		12413.7			27218.2			13976.8						44142.6											12237.1					32858.1		12266.9	37624.4					13809.6						41991.9										17590.5		34705.6														30321.5		27450.1	22734.8	26474.3
ARL6IP5	6	6	1120910		1697220	827055		858897	1609740	2220660	683290		1925750		1710460	330611	865646	75837.9		237502	1657280	2022290	981797	1213350	836221	1075540	3595640	631610	1201130	1186670	1198370	525010	1027900	1348520	453599		1879610	860633	741884		947511	2230370	618815	1706420	1464680	1914570	267872	1350630	1867560		721734	1301780	1370140	389726	700795		543457	2139090	670225	435826	433754		1141130	1306500	2510540	1769250	426342		1527440	1639620	885486	2068150	2292250	1705000	736579	1490860	2040860	1286650	1880240	388921	252487	1995930	1808740	1141860	339236	244168	852636	1977580	392342	589135	592095	310503	1141710	118825	326779	811015	1199030	1365730	1418580	996321			2020590	1389360	540606	140587	684883	221704		714394	172160	821686		2057340	1322140	1495020	1873500	1396570	1329950	423733	1887870	1155830				267408
ARL8A	2	2		31011.4	59770.8					68165.9		30655.8	56489		17643.1					22430.6	29136.1	20622.5		26373.7			36351.9	17092.6		55812.1	31089			21858.1			60616	37752.8	33882.6		30954.9	25065.9		17621.1	83279.9	66568.2		59678.6	58043.8		35492.9	21729.6	61306.6						17723.4				30464.4		131843	54694.7				53629			43933.1	71931.8			41847	69682		29071.2		7122.65													103332	48390.7	45536	72304.5		25550.6			49798	28807.5								13242.3		37684.2	52796.5		23653.4		36986.4		67803.1	85316.1		13823.9
ARL8B	4	4	364562		354509	186466		154967	341355	319119	158598	115633	229514		243809	147445	153866		410842		480454	631764	184475		254705		654142	231647	194695	248739	306370	161101	267930	479788	217545		221344	143820	235432		297019	484527	197262	466297	441090	352643		150749	416788		175863	261896	189982	186462	141323		315859	337961	171765	149581			326478	155627	468634	401714	165479		347820	274090	214339	385413	424355	351492	228310	221985	414140	275234	331331	141960		475061	408270	322905	187972		164669	619024			136489		205343		410041	163697	241291	311789	384512			91515.3	301469	354757			231005	47678.9		341045				201996	300561	377901	364657	327566	135522	259048	405949	465668
ARMC10	4	4						446.403		434.088											471.992	196.905					360.35							290.05				454.447				351.933		307.643		335.427						314.081														222.298								485.905					280.889			339.83						458.214			674.163																							237.37		208.608	403.447	311.975			181.408	400.069
ARMC8	9	9			18806.6	11260.5			11775.3	16096.5			17275.5		9039.37	25115.7	30107.4			14841.1	16706.9	11435.2					10448.9				19381.3		17260.1	10663.5			9581		11038.3			13958.8	16582	11501	13612.4	20725.5		8987.76	10702.5		32363.8	9779.86											22589.7	17210.2	22578.8	6607.78			23520.5	10726.8		14125.2		21597.9		12013.9	13114.1		10916.6			16230.1		22709.9		36868.4		10654.9			16433.5		22045.9		20190.5	17949.8		16719.8	13499.4				13297.5	14675								35189.4		25958.8		21621.8	20128.3	20917.2	14704.3		10168.7	6880.9
ARMCX3	12	12	38322.7		36928.1				31412	30444.1			21397.6		23089.5		29305.8				33355.4	47230	17553		30184.8	23564.8	38887.7	32106	26396.2	23497.1			24716.3	32294	21452.2		17971.5		23595.1		13937.5	31301.4		33458.1	27241.5	42123.2		11308.7	19690.3			20341	25147.7	23634			10225.2	43951.2					15331.6		26547.8	33334.1			33040.6	21754.6		29937	30975	30889.3		22061.2	33846.1	24296.4	22250.7			40456.8	20891.1	28163.6				36558.3								17416.2		28610.2		27345.6		38875.2	25230.3	35268.7									36302.6	40090	48076	32048.7	36484.2	59384.6	25478.8		37664.8	57759.2
ARMH3	7	7			3803.76				1623.11	3546.71											1827.97	3015.79				4626.58	1416.08							2052.49	2813.47							2594.57			1986.99	2434.69		5197.52													4939.49				2953.82				3176	5955.96		2091.64	4510.69	3415.84		1564.8		2651.07	2638.98			2438.52		5824.38				2219.6					5713.63						3664.07					4619.58										1274.37			2206.37	3237.19			1748.92
ARMH4	4	4	15165.3	231958	17899.9	41092.4	220898	21132.3	74397.5	56603.1	65205.4	411529	59437.8	123868	46576.6	199403	87371.2	159680	55043.9	144448	19082.8		57964.8	127511	26283.2	288938	13599.9	62089.2	63774.1	279230	82416.5	66359.7	67836.5	13933	78693.1	185871	181189	160804	108527	283187	219538	40091.7	95802.1	30006.3	4931.18	14166.8	129309	182171	59024.7	134472	60119.4	15619.8	185241	63628.3	36438.7	212569		51158.2	78797.8	231454	248835	182439	146466	139062	72329.4		161639	157083	63350.4	86207.3	256763	42532.5	63150.8	14306.6	66944.6	56597.8	26368.3	75652.4	17743.8	93053	162233	7088.7	113410	80824	58549.2	203710	206958	24795.6		66088.8	93674.8	133259	83784.2	127178	187296	101155	88968.6	148177	126443	57484.6	32696.8	48255	101932	50771.1		70461.2	85509.4	106358	93082.9	164180	140052	146660	198126	11920.4	110526	22071	11656.6	8716.61	45034	50517.3	5033.5		258745	68680.8	250339	118818
ARMT1	2	2			553.412																	891.294					441.854							584.183								823.141			547.389	238.427						908.312																				962.391		784.943																																											987.473	346.416			1662.21
ARPC1A	9	9	22899.4	51170.3	56537.7	24164.8		44703	45098.3	33852.3	36691.1		41610.2		13857.2				74342.6	31132.2	46352.9	76208.8	32553.2	27182.5	43087.7	33657.3	32220.8			21782.3		18241.6		47964.3	41360.6			14852.2	20979.2	48126.9	43204.8	39473.6		50126	59854.5	45085.1		37741.9	29704		23678.6	84144.7					49222.6	41001					38372.1	11888.1	51096.7	77242.1			50327.2	41820.1		36639.3	42949.9	57929.8	31747.9	41235.7	17426.3	33134.5	42280.2	59658.1	24522.8	47751.3	43284.9	24606.6				73049.2		31966.5	37166.1		56796		409489	29427.5		47279.7	50412.3	20249.4		69809.3	49879.7	31482.5	26190.3	28228.1	34842.1	32324.4		47811.6				42501.3	24690.7	50839.9	51763.2	59034.4	27456.8	57003.4	50916.9	58322.1
ARPC1B	17	17	898113	136852	1857890	700564	821579	1201070	1494610	1150520	656557	420802	1377780	156681	944992	287570	657917	216074	927733	290019	1672700	1534160	830824	674220	944267	673238	1400370	457990	822258	713169	652089	186374	673206	1294690	949293	200085	881872	573743	987897	270441	584156	1756170	481925	1645700	1503720	1533640	277308	807334	966510	355780	593324	1600490	813401	392907	505918	197958	1054130	897890	470831	319913	437332	256175	1345110	938116	1321820	1574050	810987	535501	1522830	1057420	738485	1835880	1254950	1805350	320309	1529630	1055380	1061500	1781050	263482	374856	1773460	1666160	1090530	285327	450605	860189	1957330	419960	375916	1090230	547768	1203190	253165	238609	1110270	812949	1106300	1523100	692655		550618	1020870	1001740	559823	190245	955308	303962	375757	1280840	142201	652514	376166	1213890	1055730	1274300	1301920	1402660	830338	889832	1243090	1775070	761881	409387	507294	488263
ARPC2	22	22	1343180	262604	2152600	769269	848599	1399590	1580700	1208680	738294	353998	1608160	221933	1145790	309286	868675	222952	1508700	405763	2008720	2312070	1035190	877231	1407310	614011	1551830	600557	857847	724493	799916	270829	869098	1852470	1682880	330677	902697	596856	1023730	348486	683758	1818500	651751	1839320	2186790	1842160	292365	782118	1303370	467535	682323	2097220	847210	586192	709911	273873	1395430	1220750	524477	306347	349704	370090	2011090	1216240	1503130	2200640	870658	427900	2081420	1219890	891518	2636230	1418400	2132280	485736	1832900	1324700	1198930	2329670	377034	335668	2184600	2527900	1061780	345584	412698	1014750	2386490	599383	475176	1398980	594196	1456890	153242	752655	1333960	1037330	1206740	1578080	856640	130530	689210	1304340	1265660	625071	299898	1337730	273632	483832	1518820	193420	617991	334339	1237910	1161770	1513320	2152930	1505390	1054140	1363310	1598520	2101460	383473	313513	584772	621829
ARPC3	8	8	1099140	154364	1957530	662054	775125	900306	1390780	984132	613550	230262	1283010		760554	200456	607467		1011780	234437	2132170	2202680	828367	615889	921785	702580	2095430	426867	707833	648060	633101	218605	738822	1786420	1331280	292607	710253	411008	977446	188937	552095	2029960	517852	1615590	2212060	1713510	210335	657375	976551	335399	415043	1312740	627680	564321	592297		1373670	1094700	457799	299411	276522	219430	1620860	953384	1574850	2046450	841294	218485	1451490	1309500	775098	2011390	1254180	2107960	333113	1625350	1219420	1073370	1954380	314102	305292	1662440	1498320	1139970	318647	424578	736105	2259460	731027	503049	826128	514244	950173	66765.4	523583	470641	952067	1393880	1567760	927322		384502	1025040	1057990	423879	128740	841223	300570	344897	1252480	146131	555130	225652	1029090	914398	1304670	1952750	1603170	651925	987281	1879070	2219640	408644	266254		589999
ARPC4	9	9	1265690	523288	2183950	951049	930843	1463290	1826730	1407820	861585	486844	2199010	205528	1703870	353544	923017	336538	1515360	454088	2235000	2781340	846037	778705	1286410	1002400	2792490	670763	1121990	1096020	978129	316855	1332920	2143520	1358040	184294	1255320	699383	1108930	382283	738874	1894290	719853	2017930	2874550	2350800	464608	1112460	1676340	651410	901463	2069960	1076870	841914	952976	196328	1468630	1562370	675083	472093	515781	467766	2007180	1233600	1912660	3125440	1389100	660010	1927720	1559410	1155550	2258120	1766910	2285210	592135	1921750	1434620	1395360	2291600	614746	494004	2589230	2763260	1555830	558546	698014	1584270	2243640	630880	721648	1440050	522927	1663180	305115	954459	760636	1040420	1874040	1790820	855533	191622	862506	1556500	1634820	767853	224225	1533660	339367	1093710	1536470	158688	1037960	515280	1502900	1752260	1718040	2136380	1788200	1364680	2118550	1903590	2781100	632775	533056	660835	661630
ARPC5	5	5	993880	142035	1848210	540975	741101	1305720	1249290	800351	576637	308153	1057170	116224	780630	241020	496984	165912	1009590	324548	1165410	1478600	545014	510718	1002940	754915	1184890	365246	578618	646719	512984	150888	570979	917152	1878820	70048.7	658903	426223	711665	172075	505956	1287450	391398	1460950	1399550	1102810	183709	532651	919526	367514	516409	1716880	565196	563015	390025	122368	975870	909972	429488	295968	299399	221408	993938	860952	1052210	1447920	630275	313078	1693550	740832	728877	1799460	997334	1422870	333929	1529020	842304	806427	1640750	212448	328434	1451450	1720480	869508	145340	317779	548587	1694620	525940	309002	1169590	427835	1192090	144095	240196	1137020	675466	951180	1047540	602923	72407	419663	880006	764214	434927	140159	967276	223468	451080	1293360	142559	381609	269133	1003090	876735	1144910	1090460	1038770	630744	1088560	1004090	1472790	217457	253810	254488	395470
ARPC5L	4	4			2936.64				3077.13	2623.79			4371.02		3920.76				2565.78		3980.38	4286.62			3480.21	1798.28	3051.42			3203.9	1737.23			4052.42			1424.93	2778.54	2132.43	2583.35		2154.37	2308.95	3056.75	3842.78	764.503		2217.71	3066.35			3728.57	3561.93		3139.33		5162.41		3365.26		2408.75		2499.73	1661.38	2192.02	5123.75		4321.86	3096.19	3029.35	3003.66	2401.2		5766.28		2925.98	3132.79	3100.36	4665.44		2636.28	1047.46	4508.14				2958.84	3314.63					3611.92	1312.59	6624.7		2084.89	1662.1	1501.53	1606.6			2691.06							2599.56				1680.24	2623.12	3547.98	3538.86	2684.77			1782.85	2268.84
ARR3	1	1	95399.8				148849					409367					69497.2		167307						233971										220476											283558				193418							267067								454154		151035									203779					328659		270186			124774			136628		385944		244100			202813						280341										210010								411033
ARRB1	17	17	111739	81098.5	252479	313728	202973	184155	350797	274937	168385	286958	204885	92889.9	216099	160760	193324	83737.8	189845	114656	279184	263766	384581	334169	183508	423138	187718	453195	206733	299506	237734	101356	348021	190324	160541	119182	330672	269463	527417	94086.8	171413	237888	319228	273910	247099	225806	215387	219682	284005	245312	184118	214020	166900	86737.4	152992	98178.2	235434	169767	207217	319520	164619	79680.7	266005	225958	239904	289692	111551	152637	342586	545346	317293	357188	374608	267041	178503	195945	250789	181235	382581	82324.4	190832	244230	277326	293341	121147	133522	115696	389232	201093	95324.5	172665	213589	249898	116123	69519.4	166822	213729	215097	302253	138290		158150	189668	256313	242936	74156.6	188352	129126	84954.7	233633	47808.9	176185	84592	143986	296234	265849	276481	141769	128414	120288	217245	295326		53201.2		160234
ARRB2	5	5			1054.55	1337.87			3467.15		2677.86	2183.33	648.006		1915.48		4343.91			2253.23	1650.15	770.601	1989.98			3396.69	1090.08			2585.96	2301.16	3274.91		1276.98			1670.63		3253.32			2316.54	1811.61		976.296	2113.37		2679.78	1106.28		3645.41	2047.46	6765.91										2682.64	2950.11	2046.14				872.87	1160.21	1676.77	1004.26		2995.37	4065.06	1738.34		2338.08	1538.77		5482.26	640.406						1754.07									2372.04	1952.02	1297.14	2877.46		7743.36	1696.75	3955.35				2478.25			4770.13					1557.23	990.306	567.368			775.236	1099.35		939.083
ARRDC1	3	3			289.932	370.34			470.797	360.803					849.059						512.943	274.611			405.026	1084.19	148.63			533.09				150.068					645.258			387.599	606.173	409.999		291.018			329.245			987.731												534.646	307.882					584.617	576.543		534.838	618.281		437.218						420.134						717.654					1587.16		744.129			250.341												365.221							222.321	181.8			83.671	146.752
ARRDC3	1	1																						612.873
ARSD	1	1																				3274.35					3415.35							525.174								477.149		3470.14	4260.96																																											3810.35																													2233.68	2086.32			4044.15	967.704
ART3	5	5	7842.8			3012.88	11363.9	9337.35			2031.02			3295.53	3333.21		6450.16			2453.65												1461.19			8996.9				456.819					1274.22		328.065				19270.5		1709.92		6835.27	9064.55		11869					4596.17		4679.01				6522.74					1982.28			6546.07							5359.63						7664.82		6978.98	14182.3	10637.4						2828.44						5352.42	18726.3	19622.6		10494.5	8971.2		6183.19			6020.5	2819.18			2684.28	23717
ART4	6	6	6459.02	6100.31		2158.52	8572.2	2713.54		543.89	1827.09			3709.07		3466.68		2176.54	23451.5	1837.9		93.8185	4455.9	3850.76	1995.86			3155.04				3083.17			3473.51						3898.7	421.778				339.029		1638.3		3035.24		3377.62	2133.03	8277.54	3597.9		14702.4									459.648	3400.17	3251.35	947.404	1226.65	1737.12				4719.04	1860.81	690.22		1485.86	7068.38	2875.21		3053.09		2885.8	4054.06			3766.46	3885.63	2445.06	4050.58	6653.85			1566.16	1487.3	1133.45	1867.31	3015.16	3598.7	5054.78				9176.18	3877.83	6590.88	8690.52	2508.93				497.756		1152.32				7361.29
ASAH1	9	9		257535	110503	24422.2	91612.7	51341.1	73828.8	125238	37653	24956.1	28162.1		19560.3	58561.8			100318		106571	145853	100658	38320.5	57087.9	141548	76188	50851.1	44861		37185.1			85419.2	24218.1	45986.5	27769.6		38971.6	200940		74651	93222.2	111704	195843	147231			26595.5		64279.6	121845	41344.8	39638.8			34964.4	90027.5	225703	46155.6	30595		57075.8		93069.3	115054			83655.5	36108.1	41866.9	146103	120575	113973	39820.4	91059.8	183852	122212	94806.3	24711.7		93274.2		57189.1	55278		34325.8	152139	29143.1		40501.5				1572420	102143	73751.7	76556.2	26255.6	42766.5		327803	81059.8	51305.9								43629.6		38000.2	33267.7	42554.8	27161.1	30873.7			68185.1	116238		28249.5
ASAP1	23	23	47185.4		163149	87449.9		60480.4	74613.9	55892.1	87756.6	76893.3	97757.2		87663.5	58009.7	89944.9	55137.1	58490.5	66568.2	50113.4	56462.8	86452	59875.8	77269.8	123648	61297.3	81988.7	64394.9	108853	53525.6	141773	56785.2	79351.1	81581.2		85255.2	80720.8	152898	83731.2	44268.6	85557.3	53256.8	85979.4	45962.6	105395	66338	78543.1	85132.8	46912.1	111764	83808.3	74006				61030.1	55178.9	97147.4	69066.6	97713.8		58375.4	61493.3	76348.9	63601.1	27246.6	63870.3	106827	104536	58482.4	87392.5	67674.1	104700	88659.9	62032.5	77134.7	55718.2	83456.2		70178.5	51013.9	60814.4	64932.7		40082		73167.2		60632.1	67109.8	45016.1	35603			93047.3	68609.1	75247	72188.4	62563.1		161485	88970.3	76725.6	78069.9		53749.9	46734.8		47992.2	75786.5	65540.9	60834.8	103976	79819.4	93415.1	93060.9	97488.6	73517.1	46941	57674.7	83416.9		36081.1		61959
ASAP2	17	17	46569.8		76322.6	52458.2		53019.8	73614.6	49095.1	80540.6	67650.2	79152.6		39324.1		60194.3				61378.2	92082.1	71423.8		46515.3	67123.3	48484.3			57619.5	53044.6		81062.8	68211	65239.3		74136.2	73545.7	64760.4			110413	76735.1	74216.7	52328.4	60929.1	55715	79553.1	82893.4			73961.5							54994.1		47342	82384.7	50670.9	71048.5	77099.8	113415			69752.4	88540.6	90642.8	61651.6	64295.1	73785.3		72469	50814.5	58655.8	77977.8			60715.3	56464.1	70117.7		63823	68995.4	60133.7			83000		71454.2			90398.6	56160.9	54431.5	65211.3				55579.8	63847.6										63481.3	99660.4	85630.6	107431	76928.1	94100.7		95606.3	92742.9				73514
ASCC2	2	2			175.674				177.533													52.7066					63.4652							106.679					320.976						75.0069	418.161			274.245																							88.9208						78.7436				54.1885																						578.088						369.472				146.378		299.675	193.122	111.203			150.63	81.5054
ASCC3	12	12	11830.6		8190.81					8847.3					6972						8610.75	4696.35			11679.8	11647.5	6374.71					13745.9		6257.24					11456.9			4408.75		5084.4	10432.7	6043.04													14446.3							6492.62			8737.52	10725.4		9874.31	11341.7	6906.08	14942.9		11862.4		6058.2			6877.53	6101.65					8943.17							19676.6									8590.77										10026.1		5064.48	5249.31	6769.8			7852.63	9350.21
ASGR2	4	4	142933	72423.1		32106.2	895554	93783.7	45351.8		98616.3	35642.4	27107.9		17723.5	246696	64362.3		668936	51864.2		9433.34	21025.8	197825	92632.8		8869	123028	50779.4	32679.1	35549.6	55627			188449			113606					54485.1	32056.3	8540.71		55380.8	100870		230326	73279.6	76720.6	124319	173704	216082	110224	221192		47323.4		64153.1	114192			44825.5		281872		33245.3	65269	59478.3	69724.2			47185	153718	23416.3		47355.3	173715		12898.7	190039		108792	106501	102786		547157		443537	306618	273328	34880.7	118265	70990.2		23388.8	324877	47076.2	53880.7	257107	54838.9	90802.1	103267	140519	583951	264891	912678	478492		173784		17392.2	65777.2	93918.1			73830.6	884397	16605.6		204649	365911		208141
ASL	19	19	1390960	1170150	94925.6	191771	237235	805911	110296	114949	93007.7	112752	72700.5	364002	57836.3		135062	123349	3562480	362372	52882.9	82301.4	329956	504050	162833		53803.9	126372	95291.5	87228.3	86213	146720		51727.5	125193	143943	89323.5	91895.1	123786		1738290	67989.5	75934.4	108683	63876.4	56820.9		73281.5	65307.5	459842		927548		217666	101853		3350620	116625	83494.7				67134.7	122044	68296.4	54986.7	182466		137595	82562.7		85236.7	141468	90445.7	369585	109016	57376.1	68349.1	177337	1157070	205309	73951.5	187731	79755.9		126080	107410	66877.7	474563	155454	503452	248504	1839040	135622	222008	91216.2	83374.1	67842.8	139536	117322	638743	240264	103750	128263	90282.5	644835	208669	198914	371077	235272		171912	165121	85575.9	173916	111563	83109.4	59780.4	77462.1	1559590	51767.4	112588	278550	199441		143682
ASMTL	3	3			1008.8			1137.16													606.125	868.744												296.506				1473.84						667.89	540.758	1186.55					3154.97	1046.21							4179.9							819.485			1936.48					1537.51				1424.75				322.79																					1611.73										2414.12	561.155			450.941	876.491	1365.54		514.269	493.907
ASPDH	6	6	9232.88	11914.7				10326.1						4436.15				3701.62	40495.2	7070.04			2500.15	8082.58	6554.16									343.004	7097.19	8678.16					31505.6									15107.6		16853.7		4350.24			22398.9															4149.5		2771.12	6787.16				2068.29	12943.9						6902.82							36124.5								28768.2					6536.52			12809.7	6602.07					2968.43					53473.9			12982.1
ASPH	25	25	247255	1206280	128829	225226	424077	214059	267640	280736	386985	1009780	257907	1226960	180701	705652	327105	1065920	482827	546629	93805.2	35499.5	512769	907102	143979	676255	86024.4	650119	653500	469190	413822	412491	295995	42315.5	144880	1016440	434281	389057	403944	1150920	708990	82814.2	539391	108141	52400	125517	307178	633840	224368	325688	490100	92192.4	684498	1173480	339359	1067110	231772	207617	589066	872997	535618	613349	529993	306099	265157	85027.4	431140	581416	209538	287333	649685	120937	369660	178547	419780	237679	323008	252264	101662	1547780	1026460	52746.8	181125	504876	775196	871003	370876	87212.9	443441	588822	313982	588751	278120	1033130	1259210	637754	445731	382933	222402	559661	540143	312785	425883	370985	785309	795954	313911	432055	746043	420625	1052770	1335760	712788	104486	344694	76703.3	42655.7	55608.9	193310	279635	62501.4	76775.3	627048	273838	995115	432221
ASPN	19	19	2420550	10932400	2689370	6624000	9931360	599000	7403670	7243480	3600100	29264600	6370780	16132500	4739380	22077200	4401080	16748300	7518360	8271730	3333220	754404	11991200	11144000	2576830	7708650	2459580	11378000	5406610	17403400	6755420	4953530	6003740	1187570	4677420	7415420	5705340	12196900	7265900	20580200	15897100	3126430	12036600	2829980	328253	1699220	7097090	7800360	6570150	5934660	5427790	1135050	24468400	2986310	6159320	12852100	3206940	5168870	4805490	17326600	14081500	11016900	7607580	6649390	8398350	2611260	8214550	10458200	4460550	4683810	12868100	2639050	4652570	2665330	2429180	835464	6109040	6891710	1361630	14321900	12308900	929529	5113350	22164700	4870180	9025540	10799300	2638610	4372030	8891660	11119200	6941950	4716020	6545830	8862140	7604640	8913660	3978860	5734370	7597740	6361380	3662240	6057170	4224790	8206470	8332940	7292140	7602710	9422410	8648030	12735000	17851500	7827310	1343050	10801300	1218600	1552400	633188	9538880	3342470	1216030	1408240	42555400	5498180	24640500	8340200
ASPRV1	1	1		154959											35409.8														42906.4			53858.7								241346			122596						26568.3																	264275						53062.1						66036.2		92262.2					237249										5916910				81430.4													42943.2											231949
ASRGL1	3	3				1074.83							1917.49								1228.79	1128.41					704.219							1148.78					3752.72			1587.14										2311.87														2829.06			2347.22			1264.76				2725.42						837.163						2615.45																										1112.78		1766.36	2914.5	1388.44
ASS1	13	13	433198	352379	80621.5	405683	147113	866251		125991				213745	59263.8			142633	604057	379465			456486	226628	104450	119879				87902	203355			7825.72		409674		99444.8	147310	137849	3530780		229756				120707	106629		709215		1055860		753949			1132930					184602									108954		108103	51248.9	830504					773162	412347	64363.4				137849			506983	206252	337513	143366	982474	160750	1912250	118848			160357		485394		389311	560139		238180	153183	73785.6		170374		335753	460524	15970.5		67019.7				247324	23806.3	108994	283831		429946	147026
ATAD1	4	4			126699			115937		209702			70494.6		114185						191191	101046					90750.8				163264			115841								71354.4			64360.2	182805						104779											327455			134751			116054	79970.6		234082		90459.6			114352					159198		112530				107890																										263572			175401	134628			42601.8	70056.3
ATAD3A	6	6	27237.1		44681.5	20410		29610.4	20515.4	53814.7			28827.9		27117.4						53291.6	41235.1	42823.2	49884.1		22971.7	20590.7	61580.6	39299.9					28357.9			26977.5		22984.2			39089.1	23254.7	32691.1	36090.3	32912.6		35953.7	21157.8		42139.1	28673.9						35373.1					27751.1		46545.9	29422.4		38114.2	34881.8	29350.2		39529.7	38637.2	29447	27537.3	28198.5	59359.6	35884.7	39138	23188.7	36762.1	34914.3	30922.7	46187.6				40304								27358.3	22855.4	34418.8					28560.2	36085.9				25797.3						23459	22904.5	18204.3	36072.6	24940.7	17771.7		51170	51332.3
ATE1	7	7			26865.6	23973		17098.4	28092	22362.7			21658.7		16419.9						22026.8	12646.3			21765.8		27771.5	22698.5		19706.1				20351.4		25612.8	33364	19304.1	17409.6			33448.3		17091	15243.2	23371.4		18404.3	36882.4		30295.9	27440.3										23218.8	21949.7		33768.3	21606.7			21844.7	27753.8		24125.9	25669.8	20984.1		19630.8	19958.1	18645.9	15744.5			29259.8						34375.9									20024.9	18723.1		19745.9				12480						29522.5				13241.1	15454.5	24242.2	28405.2	18848.1			13338	7457.02
ATF6	3	3	5573.98	2624.57		2504.73		3846.35	2309.4		2693.73			1607.67	1570.1	3558.05				2979.67		633.439	3504.47	2869.05											10498.9	4624.32	1429.16							2026.38						2817.17			6414.17			3226.67							1836.82	2707.78			2887.79		2076.62	4462.36						886.183			1062.3		8818.99		5252.49			5844.23	3353.49	1638.82	12895.2		12094.2	4508.36	1879.03			2447.62	3510.05		8109.26			4007.47			3197.15	2223.63	6260.72	4943.51	21004.3	8316.46					1089.99	1029.39		258.094	3334.27	13845						2606.99
ATF6B	1	1				28614.5		60862.4	23255.7	35981.5	20783.7	45219.5	16365.4	75312.1		99499.9	51992.1			65769.6			30910.7				11278.2	96484.8				45368.6				95344.9	29091.9	7359.23	27237.7	45389.5	18734.6	30005.4				6665.24	36435.7	23602.3			79455.7			251602		102535				76765.4	98068		26593.3	15656.1	19388.5		77808.5		48019.4	57814.4	23196.4	2343.99		9432.14	41209.6	20276	45563.9	21287.6		41314.8	84160.2					61806.7				122240		124914		60036.7		22172.9		15785	42007.9	36643.9	46096.8		23688.2			36151.5		42003.9		107473	36966.6		49526.3	20354.6		8645.99	23285.5							47937.4		76462.7
ATG2A	3	3									1650.05				760.712						885.721	294.199					454.948				2238.08	3521.07		185.572			472.554					889.487			52.8933	442.981																										1130.53		553.439								126.546		2946.34														1832.77																1238.44			1181.21	378.353			872.736
ATG2B	4	4			738.677		56913.1						441.942						33853.3		1148.8	351.931			11300.6									1043.86											409.416					22158.4							10273									381.769											2149.08					207.6						5505.44				16634.9	18121.5										2536.98						22458.5							3671.56	760.783	521.053		47177.2
ATG3	10	10	188570	1270890	198343	2731620	1476510	392598	622323	354154	3529950	776732	186381	1109510	1131010	6705110	4389500	2338350	646301	5417760	126442	41445.1	711016	1314610	936583	2443200	78892	2172090	770328	5151430	526653	14447900	388780	63174.4	1097310	994999	3408780	1018390	821764	1713040	1870760	1038940	2012930	133988	67416.8	172976	1187120	1784570	763921	3219250	5869550	772197	1046880	1101400	1271910	1739900	620492	311313	5910320	987821	2349600	466585	1648900	1252990	260147	132016	564810	2468650	261742	331257	873299	116422	514487	345592	11784100	937653	547193	489862	177353	2858900	2340240	47697.8	490429	2538450	1934700	2882820	290509	142056	501623	4239280	213918	439870	679248	998515	1106260	545954	1520520	1203800	197669	6882700	760605	10868900	523651	644160	2078360	2777090	532700	1174970	1425580	336500	6568080	2208420	1923610	179783	523903	255670	85666.1	44702.9	315947	1368430	123796	145885	404407	402892	855091	444794
ATG4A	2	2				671.722											2224.09															12934.7			632.112							544.207			140.603																														13637.9																									1584.16		12837.9														243.32
ATG4B	3	3			4503.55	7022.67															2462.32	3484.94	2104.94				1323.31					11104.2		3646.93			7392.23					5675.34	5392.62	7489.84	843.151	3840.59																				3184.98								3586.56	15913.2	2765.27	4990.8		3015.19			999.832																4109.79		18586.6														1859.6	2743.67		3058.38	3584.17			1247.43
ATG5	4	4			40712.9				66080.3												56038.3	44595					28711.1							43928.1	80420.3				59426.6			31239.5		32042.1	45967.3	32592.1			112928			42525.2														42032.3			71746.4			46038.4		61946.3					71563.4			29750.3						35664.4					45560.6			54619.1		57765.1																68347.8	77179.3	40845.7	44588.4	47177.7			42735.7	69494.3
ATG7	18	18	18240.5	15118.1	20692.2	46304.9	26715	18145.8	25150.2	16993.4	79531.1	23855.1	14279.2		25393.6	67461.8	105550	68397.1		81727.7	13451.9	10889.1	21009.3		22098.9	19413.3	15649.7	28457.5	19117.7	136312	10010.6	342254	20785.9	16675.3	24051.5		59450.5	12888.9	33278.8	26843.2		27577.7		11949	9953.05	10317.4	25751.5	26261.6	20844.9	63401.2	76471.3	31224.7		21468.6		39014.6	24115.3	14703.3	78628.7		62401		46711.3	25600.1	17173.6	14117.3			18378.3	16693	22715.6	13117.9		18899.4	207654	32168.1	13544	18660.5	16058.9	16890.6		10582.2	23340.3	37976		34529.8		8939.51		37552.4					26082	19464.4	29506.9	32153.8		88007.8	18858.4	122144	16058	24456.6	34567.1	48242.4	17723.1	26226.7	26604.8	10716.4	134712	39158.5	41921.5	14726.1	25963.2	24148.1	19020.1	16050	19150.4	39393.6	13722.4	12284.6		22118
ATG9A	12	12			54775.6				55101.1	93957.4			46151.8								51973.3	63295.9					54658.2							49063.7								42019.6		84220.4	37293.5	34079.1			77212.5			72673.5											132244			56226.8			50168.5			69958.2		82212.1								76477.1														100083							48707.9											64063.7		32780.7	51339.9	78037	126293		41944.9	65099.5
ATIC	31	31	43131.5		68196.9	50346.9	45555	60963.2	70226	38977.1	66937.1		53256.6		50132.7	32440.5	122283		56172.5	50303.2	48626.5	61197.3	36661.9	45005.1	61745.8	42835.6	64370		37497.6	48047.6	30782.9	105506	44588.1	44250.7	131296		41733.7	28853	40226		51766.3	56270.2	38619.4	50621.4	71942	63161.6		39533.4	47402.5	105628	57120	94276.8	55728.1	36532.3	35695.5		50644.9	39086.5	46216.5	4020.94		24715.6	80237.8	66711.7	43057.4	51973.8	43166.3	44393.8	43575.2	27124.5	43815.4	56417.2	37608.4	69562.2	52848.4	85988	27613.4	41602.7	97158.9	31501.5		60497.2	74525.4	49620.8	44238.1	53889.1		45434.2		21421.6	50458.3		56070.1		55499.6	57856.9	48752.8	59897.8	68753.8	49160.3		207750	26116.1	64342.5	57186.6	52703.7	61928.6	257265	63590.2	69441.7		45428.7		28347.1	45189.3	58980.1	63410	29824.4	27986.4	63377.4	39380.4	48195.9		344571
ATL1	19	19	185580	54293.1	158287	64577.6		106452	90926	203733			125265		133076						197382	204103	145005		110779	84031.2	127983	89764.1	91996.4	55008.7	111819		64558.6	115595	30494.8		123985	103162	62453.7		48242.9	212044	68315.4	257854	171527	147775		125544	100270		139166	166058	38908.3	97696.7			155898	135306	99147.9		24093.8		104769	105803	165788	170275			152176	107228	96336.4	221561	180410	155159		168095	129776	139004	165433			176537	128112	73348.1				263741					86084.5			112925	130084	159009	91879.1	95674.8			87471.5	113848			53502.3			54265.5		119370		151647	110132	108807	147252	123420	88253.3		181691	222015
ATL2	3	3	4126.53																		1212.74	783.439			5970.39									505.483											3583.55							1284.65																	10340.7	7702.69												2390.8						2868.41																																		6751.56
ATL3	24	24	273255		307616	121737	135660	258852	271551	476959	113268	104223	240920	143397	253239		151782			39499.3	405269	431438	233615	181151	197701	153734	342092	112516	115587	183118	241150	62265.7	204817	333648	106943		183735	133346	95595.9		137956	464489	78786.3	344057	430160	329060		181122	257662		143896	329996	202198	110039			191719	299415	154064	111730	106818		241182	169698	325363	386151	113764		377947	214345	167989	393088	367467	240785	133016	241730	347919	274392	235538	147512	55017.6	433932	274243	227017				512879			115492		149946		156942	221139	251022	237369	175626	343530		219168	225084	302895		117959	140248	107206	140571	165740		183749	127260	349383	147941	236559	368050	330453	164475	100871	308672	441496		95212.1		52186.7
ATP11A	2	2																			114.934						46.614																																																							42.2613																																			24.6956
ATP11B	16	16	26334.2		40170.2			33234.7	43743.8	44702.4			32170.1		25675.1		25060.8				35568.9	43221.4	32257.5		33438.5	32897.4	38003.8	43150.5			31089.6			28026.4			32766.2	39182.9	30734.5			36280	13502.2	47167.7	27799.7	26380.5		28732.2	25625.6			36637.4	48331.3					30188.2					26185.9		55988.7	35634.6			29201.7	22941.2		31727	36663.3	35465.3		30809.6	49907.6	33382.6	24562.7			43461.7	23156.8	33601				64634.5								23336.1	26536.4	24062.5	33893.9				36406.6	25410.7										25954.1	33323.9	25581.1	39173.3	42042.2	42706.4		32419.5	46805.8
ATP11C	1	1																																35.2862																																								145.371																																												56.2634
ATP13A1	15	15	50739.1		297330	155484		62356	304159	286211			177596		107610						290228	247355			213626	184336	225691			166132	194171			191413			237072					214629		276002	199494	132797			135525			200747					221914	220726					183274	182622	275879	130955			243828	145069		380126	236144	226405		194634	283829	217376	257798			326687	172509	217255				374887									212144	179491	151729	185771														229554	121956	155312	217186	220829			290365	314367
ATP13A2	10	10			2811.89				2878.64	1963.59											2947.99	4122.39					3481							2954.48								2871.57		4282	3372.77	2430.69			3984.39																							3167.83						4232.77				5815.47						3143.24																										1453.21		2158.94	1746.98	2438.98			2661.98	3481.73
ATP1A1	18	18		24206.6	68182.8	22963.3		43556.3	50144.9	56977.5	23706.4		38116.5		28600.6		27488.5			29383.6	65799.8	56185.3	54671.4	33562.9	57403.5	35483.8	42699.7	47218.2	31987.2	23564.1	31438.5	23225.1	36204.2	29540.3	15226.6		32479.1	25027.3	33219.1			55787.9	20974.1	64165	50115.2	37321	12229.4	35009.9	35716.5		10288.2	50320.5	39699.6	24646.5	22442.3		75939.5	52082.2	27329.9	24141	22284.3		44783.6	24802.1	39215.2	68660.1	26633.8		53270.3	57522.7	27997.4	77273.3	66071.2	56131.8	38979.9	84649.8	71950.1	57463	46309.7	43076.1	29406.4	66903.4	64959.8	25417.3		15677.1	20096.6	56959.6	13559		29996	29687.2	24900.7			47677.5	31687.1	40310.7	33191	38712.8	20658.9	41527.9	50548	65310.5	25678.4		22671.2	12530.1				35389.8	31050.2	53108.6	33705.2	32044.9	48500	43672.2	25248.5		45020.3	70219.1		25727
ATP1B1	3	3	1328.88		777.221		1691.48	1214.17	416.4	346.478	699.618					1995.16		1542.74	3759.83		178.923	256.537	512.489		765.46	425.424			576.966					328.757							885.461	660.679			868.387	723.384			316.085		302.24	422.096					2749.01	736.389						522.34			1056.3				1231.35	1821.96	588.394	446.73	2940.11	1129.38		492.323		4835.14		588.581	415.019					352.283	1336.38				1212.18		2090.96		485.844	369.905	533.068		924.375			484.31			1847.83	752.842	4018.25	1807.26				2763.07	476.213		141.208	78.7516	479.109		203.035	388.494
ATP1B3	9	9	152588		287178	75399.3		129682	242588	137045			130117		79957.6		236384			115413	277001	322902	329139		227012	223688	221563			155627			180376	182115			177014					310169	156668	381554	183693	191060		106608	188388			279712						332104	165963			165229	102631	145529	168315	411104		202410	180937	244743		352808	163290	249698		319850	404783	171914	213427			269318		159969				419558								125052	177757	216866		153493			257457	272740								188891	228515	183249	175588	153789	238353	274852			291272	322841
ATP2A1	2	2	427913		699089			115686	168149	835310	146593		485656		191648		225725		310114		848802	517993		106770	405362	392784	275935			253619	412195	56205.5	299500	515673	164630		525513	263602	233928			201736	278305	94871.4	439646	653461	44411.4	126749	567403			579537	334628	144169	223293			545974	178639	126765	154212		473908	232833	850645					465582		979954	447675	712338	173212	71661.7	892938	439573	625290		237538	386501	675873	267331				538552		190019	199417	193722	171985			364977		571346					572323	504814			229397	61593.7				158333		674539	332517	593114	284467	173916	61875.8		630510					150826
ATP2A2	31	31	598035	249328	1021480	330392		697875	851693	1443210	200426		718582		670275	215911	302804	200859	383326	144199	1265640	1367250	749172	490176	569025	441358	910262	414350	391411	435924	584152	168523	414589	791511	237510		563984	390339	308046	50961.3	472178	1179540	304017	1253290	1041550	783453	177832	553969	709729		399898	910740	530880	261048	329092		684155	827826	397817	250271	207366	141840	795330	475502	1045000	968132	266527		1155210	789610	312088	1369990	1109110	838972	330631	941521	1445550	984116	981711	234055	174777	1212270	918147	489722		175500	395203	1521330	544948	159250	233572	239589	424793		344264	580229	649235	786657	611349	530694		423734	752420	799208	266640	161743	402950	218018	246078	375127	131929	533464	247833	942354	482580	795383	1005800	866466	471036	148207	1006880	1358140			159675	163555
ATP2A3	32	32	2186200	321210	2314110	1018420	775856	2142390	2370380	3608470	660986	164994	1806150	340689	2165000	246325	916068	277675	958938	279482	3416550	3834570	1925300	1109320	1599280	1103660	2318890	1293830	1087500	1198500	1723050	351617	1270250	2053720	995706	313022	1779300	1160100	966197		973480	3112590	877937	3532810	2591090	1737030	150777	1277950	1948910	248341	1045750	2547310	1228400	628857	679974	349374	2062280	2305990	832252	470236	621262	272742	1792270	1528400	3039320	3705300	696319	326108	2949810	2028810	1286080	3744040	3760660	2837300	730236	2234790	3329700	2452320	2829930	543115	475338	3318030	2701070	1291210	353344	286336	1070510	4681800	541063	449513	890493	483883	1333450	258228	282144	1797010	1738660	1852680	1676140	1519360		967343	2136030	2133530	622673	220636	1013830	274209	412040	1112310	71033	989980	523580	2523810	1312500	2149390	2683240	2659460	1591600	356005	3260750	3952170		258088	560028	517522
ATP2B1	3	3				399.14			762.194				695.369							729.856	656.03	427.351					86.1155							191.616	638.739										274.315	200.577						534.386																								450.956			565.364			323.5															696.678			1021.55														289.495		570.859	318.731	267.915			717.913	508.737
ATP2B4	1	1							520.286								767.976													637.125		2372.05										510.239				93.3075						174.33											428.122										896.106			840.258			525.449																1020.35			218.568
ATP2C1	27	27	88789.7		112604	47428.6		72466.2	92090	155110	62272.5		75707.8		58873.7		47293.9				136919	142411	143844	77205.2	53903.7	59944.5	89593.5	79561.1	43266.5	64918.7	84783.7	53365.6	65238.3	119857	32039.3		66995.8	63982.6	49474			79295.7	54292.7	103552	109097	109251		54198.9	58612.1		56406	87698.8	63723.1	53920.3	30404		97172.4	105460	52678.2		24339.4		70223.1	50424	102896	96724.5	77445		146872	62589.3	62856.5	180652	91271.1	105020		51880.7	151497	81971.6	93072			122889	62578.6	65525	70828			169163					58873.8			54950.5	54637.6	67638.9	53746.8	47736.3			74141.9	95425.7	54420.1							70013.7		124635	65752.3	88091.3	114559	130274	49257.1		141593	147393
ATP5F1A	30	30	2566830	1693830	3219740	1372450	775807	2375360	3389800	5140230	686839	201155	2921230	187051	2360620	591233	1045070	462633	1380520	610185	4521740	4068460	2914580	1878130	2657640	1173810	3018970	1374720	1355290	1610290	1978860	463129	1561160	2942890	983262	211250	2204200	1354570	1344910	643482	2103860	3896900	1224900	4221890	3052150	2696120	243817	1764300	2855080	121662	1235190	2514660	1780650	1094110	1024480	498644	5034140	3429420	971741	575949	821419	359881	2787590	1917280	4012410	3437990	772525	290457	3917440	2700490	1485350	4536280	4335290	3224960	3301000	2583850	4427960	3218360	3189060	3381510	536861	3901500	2740980	1874040	275305	293450	1375840	5785980	502144	902193	1061640	496956	2071970	294434	603685	2268550	2214630	2630840	1881660	2115600	509537	1039220	2687420	3018240	974995	336415	970256	301384	436399	1328290	255936	1116870	774524	2917060	1706240	2449040	2849870	3002110	1847700	457851	3459590	4547600	596792	499733	565552	448009
ATP5F1B	26	26	3528600	720230	5057690	1961980	1234930	3150250	5268520	7388740	1056090	146638	3546660	91195.5	3650370	715602	1724450	582970	2259700	636016	6405280	5979920	4077770	2053350	3098930	1722090	5390050	1605310	2251840	1997050	2928960	751011	1943480	4254540	1668710		2858520	1636540	2057370	431716	2002070	6185020	1758720	5466120	4847710	4208160	348304	2348450	4471290	359429	1910430	3683120	2387000	1466670	1769660	646313	3762140	4736760	1347870	807225	776225	405067	4284740	2853250	6652760	5340140	1127250	445118	5268510	3272530	2232110	6985420	6196580	4799230	1595280	3485020	6362110	4585450	4837220	1263450	896734	6676390	3915070	2538900	416952	596747	2174020	7388560	1001370	952496	1656390	894152	2558200	462412	1020320	3647840	3245220	3932710	2950790	3291970	335558	1654120	3740560	3975710	1340840	398813	1795440	449521	652324	2720190	346394	1718140	1126070	4107870	2589430	3718740	4319260	4003860	1145640	686114	4481400	6205120	485417	536740	818008	894424
ATP5F1C	10	10	462881	561144	659084	308545	155684	503044	745099	1188970	215372		611532		496183		333743	150508	403908	113461	1107880	747346	779582	481355	557723	280545	594060	275472	266857	343634	466765	120827	319928	717130	114711	70575	410315	318823	317662		602034	949760	276952	897843	533182	610785		356705	618958		263917	651788	413612	196605	311898		1224810	744372	215116	245269	188389		610352	414384	921012	718758	218546		793989	503293	266291	1019040	992449	751763	629694	602984	1001190	663469	747639	767340	134752	951020	720499	430257			290574	1288860	253750	361930	246154	180219	525375	52256.2	180930	387699	473364	580953	465284	434784	185286	273543	584076	659652	224342		388621			258862		264851	151102	658511	379525	497927	726676	702149	457542		780430	912452		54522.2		178974
ATP5F1D	4	4	139059	87083.6	135290	65923.2	55640.4	141904	207063	238260	46723.2		135458		124395		95822.3	39613.8	117573	24969.4	218660	168483	116573	57012.8	121291	55771.3	182624	199295	105150	77020.9	104861	48950.7	77119.1	167770	76246.9		113376	85709.6	70239.9		118607	292074	47786.8	303312	91281.1	177815	18794.5	90189.6	137054		52333.1	145657	100255	76503	64588.3		201266	108048	61617.3		51040.6	29390.8	128466	141716	176402	84483.5	59574.1		224735	108773	98354.6	343173	281720	180498	105136	99154.6	241348	196130	229270	139198	15331.3	243136	312744	141185				357586			79050.7	34818.8	107601		29295.4	103767	129145	161533	245476	108148		65661.8	125602	156382		14313.5	103179			115648			48898.8	177908	98852.7	161158	213193	238003	122975	59410	101111	129900				27893.7
ATP5ME	5	5	65712		83895.9	41875.6		45109.6	92915.7	126291			82559.5		60624.5		52552.8		20295.2		145821	82591.6	69802.8	48857.9	43913.2		71585.5	66119.4	41089.5	60648.2	60800.2	11225	50926.1	70417.7			64329	40781.7	43253.5		41045.5	118763	29366.9	102427	54006.8	86762.9		42828.6	88185.3		47284.3	59689.7	75988.2		39323.9		81067.7	55346.7	33957.8	25520.9			89991.3	45638.4	106115	39835.1			50563.5	55581.7	33359	119980	120110	99200.4	34656.4	55381.4	99480.7	86333.4	91091	33446.4		78336.1	97381.5	60567.7			20424.9	165726			28502.1	3603.72	51478.8			23503.6	60865.5	86323.8	74400.7	71557.3		31658	105304	122013	33744.3		35005.4			38858.1				88751.2	52003.2	59632.3	81558.1	95605.4	53578		57198.8	82937.3		20618.1
ATP5MF	2	2	495797	520296	849661	471676	189708	549712	887896	1306410	280175		748880		636573	201245	409825		461471	186025	1200140	1155180	857949	582600	605543	500162	1335650	403396	686622	594520	588255	189067	487382	770290	168220		620464	346379	579069	102162	511242	1510220	349956	1051860	963063	819895		651992	933001		522138	833461	448333	219463			409311	1234250	414186		264924		875294	623437	1301840	1060190			574659	522155	497669	1540240	1240720	1013710	728685	587137	1316940	823923	715822	955432	283885	951366	1173890	586565		172449	580688	1194460	159575	401517	426702		478444			490870	601252	669701	580709	844907	147469		1001110	1300520	220997		148004			594453		475839	208553	533185	346101	690204	931528	673655	526476		1070960	867423				122736
ATP5MG	6	6	94195	154477	205213	125323		269785	213908	301858	145190		182410		237837		153597			62467.3	317364	177668	146972	130411	109989	83852.7	316800	148163	96133.5	94794.6	150123	65019.7	107943	174359	171781		212485	137723	116805		153781	214023	117016	232894	178228	210838		164941	382786		130745	133601	153657	49749.6	64293.3		207930	141892	83361.2		86032.1		159689	175002	284849	121208	68920.7		178806	137446	79845.5	278658	289036	196857	80594.7	227709	254894	155452	166121			318687	305157	185394			148568	277007		106330	42494.5		149469			78030.9	87908.8	192260	282327	69191.1			274846	153567			133055			145330		141409		256550	165272	209953	261566	245777	114681		198111	256206		71877.2		73190.1
ATP5MJ	3	3	177734		179140				210197	164945			151105								204876	163600	144798				182793			112529	121831			121948	79734.2		90239.4		61615.8			181226	62350	289164	110696	121414			170686			50671.5	129378				170648	82290.2		35379.7			159606		181894	76885.2				100463		62826	211374	186919		133329	156194		103986			236337				102094		293086									102436	126741		79390.3				149693										217176	105486	132878	180148	210030			133301	179589
ATP5MK	4	4	141405		127273	56820.3		91917.9	115664	135370	57725		87975.9		120615		91557.6				160246	154497	99148.1		68996		164065	103004	75071.3	56508.1	60692.2		86100	87174.2			96444.1	74302.6	22121.1			177263	88200.8	159675	152948	106151		74621.7	124339		36298.1	86720	151010		92449.8		226347	183770	64679.8				93095.1	142193	125223	97979.1	81296.2		116413	33143	87156.7	179381	205576	113511		122576	86437	114439	129190			276370	154527	87846.3			83374.5	189093	140375				142363				147627	133321	144476				155659	122234			82911.4			196426				190236	118510	102531	140543	124578	120746		189360	272602
ATP5PB	13	13	328075	188636	530387	227525		378737	534309	930094	171149		376248		390158		178732	173658	250752	171582	691028	472202	577722	332561	324285	180099	469140	283746	205940	259620	321560	113076	279038	371514	240269		369007	211132	202840		363997	626477	193474	636127	345857	495312		279370	475384		315884	393458	323782	128708			410042	310271	137090		168147		447685	227617	504574	354704	186784		661528	327320	234891	639955	710127	517845	336637	350432	650293	475754	521532	240820		449563	448971	353859			188368	733261		233955			191610		190059		359183	421868	358905	341590		276533	525335	484067			188932			219032		267010	194482	529216	249169	389955	448058	517489	256191		398923	533318		142347
ATP5PD	12	12	1155520	381580	1226110	480977	379918	794896	1198060	1600760	348367		861518		854888	309512	422855		448082	115381	1504550	1315440	842905	726198	811597	424145	1342060	419868	470629	578977	656954	102060	540309	990666	426329		789253	522180	436262		678889	1187280	502365	1583440	1109540	855996		604561	835914		274392	975600	848982	221984	203112		1490320	927400	309209	170572	115368	107747	1014440	599612	1287280	990197	436843		1305830	941059	416507	1624110	1341360	1154960	544357	958456	1395060	1094830	1081390	716639	406259	1484090	1029000	549182		161840	545502	1869200	114740	285073	596573	256613	552891			581749	661668	925387	902925	782064		689516	864759	1063760	332576		400326	102515		544130		380459	400956	895737	602154	971497	978657	1142950	759709	307055	911136	1475370				131734
ATP5PF	5	5			87035.4	29758.3	59698.8		98273	221154	112566		44465.8		92551.8		101102				151172	148539	92675.9	74414.7	43782.1	41357	64227.4	66445.4	111828	66693.7	98596.7		42326.2	121088	29397.8		106369	36422	58376.4		79732.9	183889		149444	110929	113599		26888.7	172957		151642	57756.8	300437								50106.8		97405.5	74018.9	136576	79031.6	80623.1		58267	99134.6	37238.2	136172	158006	118069	121313	116706	77056.7	88151.9	98663.5			181128	115846	58210		17335.3	88918.1	170852		40834.1		36014.5	50102.2			46041.8	146769	96918.1	59015.1	68337.7		80775.5	143419	124698			104792				52058.4			94618.2	26882.9	210646	149078	106160	27967.7		121814	183006			81661.8
ATP5PO	11	11	642478	452609	797008	313220	300905	570647	902494	1236980	170163		836806		713463	99139.6	274648	177424	383851	132874	1357450	1104100	790743	437698	584210	246565	1172440	348193	413908	387557	529112	90163	378292	787878	277972		585031	327922	290142		560264	1033030	265136	1064460	923784	735024	96123.9	447979	851414		310749	721619	515803	263795	350204	73536.9	1101690	803239	362409	101347	259170	93022.2	738166	497218	1049620	1035500	272330		888407	653180	333548	1231350	1217440	886193	802409	896273	1189120	787923	884339	1306650	152196	1133340	765192	508594		99266.3	430503	1576280	269707	274700	282260	94710.4	448537	117038	67553.7	471614	522474	627588	665290	556496	135747	280480	800477	743695	204895	56527.3	260643	99751.9		398218		348610	230139	877287	510425	677658	772919	875726	481379	109729	1124640	1388890		143766		99639.5
ATP6AP1	10	10	25002.8	46963.3	16835.5	29301.8	57859.6	32427.6	25875.5	29322.7	17863.4	91827.9	20934	19695.6	25081.4	70164.2		52614	69401.2	23123.7	9860.84	5301.44	34585	25373.2	21579.7		9520.63	23885.4	55667.6	33314.7	28898.8	14019.1	38448.4	11335.9	30928.1	52787.5	20203.5	16270	22252.1	61892.6	23954.5	13056.1	44285.4	17271.1	7408.75	14266.1	25491.9	42347.3	17761.2	33441	55669.3	13389.2	35459	182237	21621.5	73614.7	50260.2	15190.6	15139.9	76020.4	38474.5	50767.6	33291.4	14372.3	19941.2	12521.9	23448	23407.4	25167.1	20755.9	55101.6	22580.3	31180.9	20856.1	45559.9	10711	20769.6	22026	10032.6	60704.6	45721	12134.8	12176.8	35748.8	29913.5	22683.8	22169.9	20065.1	29123.7	55115.7	29272.8	22703.1	42421.9	43469.1	148950	31252	35083.2	22201.3	26755.8	31779.5	37317.8	37703.2	21184.7	39945.4	106920	58160	36038	31013.2	74578.1	29209.9	26231.1	68627.5		23371.7	23673.8	19331.2	7810.9	11113.2	10817.4	91993.3	7284.46	13387.9	53536.4	32991.9		43329.4
ATP6AP2	12	12	13580.2	34453.1	9694.07	29701.5	49079.5	27605.1	28741.9	17097.5	20508.9	54681.3	24628.1	27433.7	35214.6	28332.9	33842.2	44580.3		23017.9			8989.23	88435.6	23220.2	18068.2	7637.9	29475.6	81824.8	40997.7	23588	12353.1	44389.4	4494.27	9042.28	68927.8	68487.7	97238.9	15221.1	87628.7	82045.9	6233.52	41901.6	11135	3254.98	4248.21	46694.7	77920	15757.3	15955.7	20785.9	7407.16	126265	58891.9		77056.4		8393.46	73902.6	29740.1	75287.6	42329.1	15290.1	45991.1	35026.3	8440.12	42885.7	26826.4	10668.9	40596.7	66836.7	14553.2	42370.9	15973.5	41735	8165.69	15882.5	14385	5311.61	20409.8	122961	6159.96	42205.5	57399.1	25555.8	22986.4	31165.3	7940.04		26476.4		20291.6	42830.2	25011.8	62969.6	15123.2	22776.3	14204.1	51186.9	18380.4	10881.1		30229	86526.7	75235.7	32291.5	24816.2	17816.3	38650.6	20284.5		52497.7	11519.9	4809.22	20857.2	7341.13	1636.66	4068.51		24768.4	3135.59	5189.68				89119.6
ATP6V0A1	17	17	21335.1		37167.3	10423.5		19247	29855.9	34956.6	6676.39		30539.4		27094.7		19828				34203.6	31752.8	20787.9	21418.9	26293.3	21425.7	26659.2	21903.2	19410.4	24480	22520.6		10009.1	33894.9			12093.2	19387.1	14724.4			28031.7	17812.3	27525.5	33537.1	28224.1		24945.7	31383.2		19714.1	32298.8	19542.9				22542.1	30863.3	15434.8		12746.1		20463.6	17533.5	28490.7	21355.1		12297.1	35187.7	23805.6	24894.5	45835.5	30055.2	30026		21031.7	43471.5	25646.1	31871.6			39231.3	31118.6	25766.9				43341.1		22157.8					67312.4	20576.6	16240	21587.5	16162.6	21264.6		17270.7	20958.8	26597.6						18938.1		22846.7		33208.4	20433.8	23037	32684	28920.5	19595.4		27814.7	39292.7				12219.7
ATP6V0A2	14	14	46299.4		31520.4			25357.4	15458.2	49420.3			12541.5		24636.5						38608.2	39521.4			38650.4	29758.7	25923.7		31127				32872.6	25404.8			28204.6					34583.1		39702.4	31685.9	30574.4			19737.4			35668.9					25519.4	37876.5					30606.7	32182.3		22342.9	40981.6		31128.8	20428		32177.5	26394.2	19036.3		16673.1	46988.1	26481	23034.9			29067.5						43426.6					32870.4		41188.8			27337	34287.9					20757.1										33528.5		28015	32275.4	38055.2			41569	48195.4
ATP6V0C	1	1								94272.8											42563.6	34737.3					56525.4							35146.1								72232.4			45296.4																											45758.6										41031.6						41311.3																													24831.7	32474.4
ATP6V0D1	9	9	49734	22025.2	55157.6	23315.9		26187.8	58168	51330.7	4681.95		33596.8		20225.6	16537.2	17653.3			13181.2	67452.9	61478.1	47994.5	20908.1	28243.2		49313.4	19980.3	13045.9	19907.1	42670		38556.1	43815.4			17961.9		17611.1		15886.8	44421.4	36016.5	62883.2	47386.4	51436.1		33139.9	61547.9		25643.9	31315.3	20554.3					44096.6			16668.2		53384.8	19170	41036.4	41936			71258.2	31741.3	28621.7	65023.4	44084.3	42584.3		29262.7	75490.5	51252	39482.7	36496.3	16594.3	65093.5	38588.4			9586.82	19719.3	59197.6					18821.6		61481.6	25837.7		47101.2	28090.3	45274.2		51296.2	46412.5	37263.1								31594.7		65986.8	34104.9	38433.9	40267.1	40103.7	32039.5		42921.5	69765.1		21054.6
ATP6V0D2	1	1							11061.6				10973.5																																14608.7																												8147.11							33162.3			14959.6																					21077.8
ATP6V1A	27	27	155954	87017.4	354249	145574	113767	159043	184008	173834	116709	66336.1	220505	32230.6	139833		189730	69288.8	140453	98902.6	245762	264673	170162	120113	215259	136179	172280	112279	173890	129669	59208.1	147168	129821	264613	233774		136679	145271	94642.1		141971	206741	127568	211938	330406	260640	93571.1	163917	176551	106198	117581	250658	102974	92196.9	150871		198373	224845	134893	88432.7	114629	87670	180606	150082	213451	287277	81065.8	128068	357826	257504	136768	346389	167222	295753	141711	268592	259017	198113	239218	73597	88608.4	271124	269896	146602	58305.5	90038.5	141817	280331	159653	102105	143821	113743	171892	59249	291259	169170	156469	182409	203435	144311		237199	148596	234849	113517	42748	160499	106175	144519	240676	35572	124814	118436	252644	189283	204038	230225	174752	137868	148697	253296	283054		163498		134816
ATP6V1B2	13	13	7908.99	3401.68	45827.2	13402.9		29291.1	23402.6	24782.2	11879.5		20801.8		19845	11866.8	17501.8	8682.32	16018.7	16218.1	23528.3	21389.3	19450.9	26385	20986.5	14602.2	20740.1	13049.2	17997.7	16421.1	16978.6	12387.5	16459.9	20056.1	17534.4		12416.5	17559	13943.7	5815.44	14848.4	20929.6	11641.2	22432.6	31806.5	32175.8	13989.3	17350.9	12697.6			23446.7	11252.6				14484.1	15341.6	21239.9				21263.4	21552.9	21976.1	12248		15972.5	43775.7	30535.5	15621.3	41285.4	21893.5	32880.9	22663	30778.3	26337	19947.5	31022.3		13024.9	26112.3	21823.9	21699.6		16071.2	21127.1	24681			11019.2	9950.4	30509.7		28061.8	12815.5	23439.7	28821	24161	17864.4		18621.1	18982.2	22284.8	14230.3		20420.8	16916.7		48062.9		16219.5		30098.4	18394.8	31387.9	19861.5	13479.9	16301.4	10509.4	19630	22180.2		22958.3		11581.3
ATP6V1C1	8	8	15242		24891.4				32583	21414.7					19141.9				34855.1		15493.7	17928					11370.2							13061.1					25331.8			13624.4		14381.5	26902.3	21522.8						25657						39485.2								22695.1						11857		28879.9				21188.5	15837.6			19983.2						20155.1								20149.3	23507.1	8581.27																11073.9		11708.5	7918.92	14647.2			11380.9	17734.2
ATP6V1D	5	5		183812	125293			88760.3	102068	101228			50216.7								66962.3	118319	122725				87344							110980				89966				77106.4		111434	210689	101629						85826.3						97473.3					112731			95749.6			112063	38010	113764	135243		108619		134104	133786	130804	64994.9			156342	117215	60458.4				84809.3										87175.7	55733.3															108877	93320.8	98903.9	89616.7	48849.2			120116	171806
ATP6V1E1	5	5	63491.9		114332	78759.3		31974.1	79945.9	60994.6	79666.2	95660.3	100415		52753.2		78127.4			42222	73729.7	68453.5	45097.1	61270.6	94779.8	36678.3	104755	54313.2	46513	68771.6	48536.2	64177.1	57534.9	94166.9	24395.7		62788.7	42772.5	63639.3			70789.2	107146	71309.3	108933	106798	53099.4	105315	58615.4		47084	97953.4		44128.6			128791	74768.1	29663.5	80014.5	44444		33573.9	61015.7	75054.5	39702.1	27680.9	61380.1	106875	98633.4	40482.8	114686	85457.9	88174.4	75890	64298.5	86143.8	77041.2	82642.5	57642.3	78881	101583	93843.8	69629.9		36860	50800.3	66076.7					110327		96527.1	38851.5		96207.3	50779	70987.7		100231	80546.2	73011.8	88946.3		44051.7	36858.7		48233.7		45535.1		72789.2	71214.2	74134.8	62976.4	56673.3		72237.4	54135.8	48220.7		43205.5		32922.9
ATP6V1F	3	3			13094.7																6318.37	6013.99					2684.82							5689.03								4557.31		11912.5	10105.4	10365.9																								9763.46		15658.9										7962.28		14615.8														10232.1						26610.4										11306.4			6551.08	5657.14			10273.1	17352
ATP6V1G1	2	2			163885	65705.4			93102.1	82003.8			125808		53494.9						95626.5	159402		191569	90601.4		72584.7			64162.3				194339								117742		140933	271283	173912			86537.4			127455					84345.8								76615.8	183930	69696.5		133134	94314.2		358285		165763	105235	123752	136159	71870.9	100659			135017	90595.3					142352									63804.8	63311.7	114931				58835.1	71885.7										170975		63305.5	97037.8	83177.3			132740	183205
ATP6V1H	14	14	21910.7		32846.1	18723.7		26151	27713.2	21743.9	23311.1		19911.7		15800.9		30247.8			21530.5	22084.2	18083.7	19354.3		25950.7	21631.7	17409.6		18769.8	18138.1	20542.7	47112.6		19490.7			18482.1	19351.5	21854.8			19056.1	29624.8	22156.1	22899.5	29435.6		14948.2	15450.3		22452.3	29546.1		21441.3			15243.2	25157.3		15339.1			26061.4	22241.1	27214.9	22128.8			31730	28519.7		36266.2	23969.7	30293.6	27669.6	22050.5	31263.3	26028.9	21997.4			22663.6	22571.7	18937.3	16485.6			19486.5			26314.8		24248.8		28965.9	14238.8	22812.8	22034.5	20233.5	24177.8		35435.2	16211.8	19165.4				22939		24938.5	23578.9	29776.7	23976.9	20316.1	15656.6	17372.9	17851.9	14043.6	20311.5	31563.7	16756.6	22198.5
ATP7A	1	1											404.897								289.521						205.109					955.591																																	1326.38							819.108		512.589								351.137																772.407																		205.904
ATP8A1	29	29	243740		201118	106081		166448	318607	284389	91841.6		228731		261681		98857.5				271610	341467	157384		145594	110276	275066	101357	136866	176776	256414		154720	217392	93594.2		238976	118075	96953.1		168106	335004	101049	297709	215209	186151		140230	227561			252711	156442	116468			176508	152142	110222				184333	147415	261426	306411		163846	250471	167002	128177	219089	334531	197819	122416	148021	154636	211037	202981			315519	181064	125480			110857	349624			129787		111258			167878	145468	144694	120998	155596		138609	245555	263831			172421		161568	136674		149190		246765	198156	238845	362461	391411	264640		282027	395134		125766
ATPAF1	1	1	811.553		417.548																995.276	530.992					1202.08		1585.63					897.919								368.669		818.079	406.544	826.091											765.872									1019.7			939.37			784.745			1798.53		894.881		487.874			926.431						675.302										394.483	970.011																1115.78	847.937	567.758	504.056			980.782	1055.46
ATPAF2	2	2			87.9007																146.796	6.74239					40.0042							98.6032								63.7307			54.0835																													160.73								78.0632						245.937																										71.0293			50.2847	16.5134			62.9097
ATRN	35	35	4416130	3392560	532028	3886950	16169700	1526120	3057320	348463	2978810	3158020	995811	4046990	1433950	3372810	3681530	2550330	11833600	3033820	333151	449649	1355310	5039090	4257730	1723010	677019	2441530	1198970	3016430	1595050	1755260	2604030	308352	8584010	1861150	3112080	1162380	1096350	2053370	4039870	706288	2047370	2234080	313195	290154	2871290	1676400	896260	9355960	2511840	2145980	7186300	3284000	8546920	4514620	7304700	2737160	703648	2419450	2592330	5736290	1865370	5729570	1803790	1019810	4937480	3360680	1912580	2320220	4445460	1273150	2391500	195661	1105550	2990660	1160050	942228	1673280	1416110	2284860	454257	4251250	2132760	2763260	5186040	8769850	2056840	25854900	577728	10978700	6920310	9300330	1076310	1458520	2000650	1640020	1267490	3520580	1278470	1232760	6244730	975493	871935	2021360	1735450	6224120	2410440	12411300	7216770	872510	1760150	770955	223166	3197770	2106460	273284	256276	3105720	10321200	486158	870744	8157150	2980200	3709290	4656590
ATXN10	7	7			6818.35					8786.56			4009.24							6192.49	4234.17	6419.63	7375.07		6087.05		5859.41							3088.74			8304.24	7094.64				7685.21		2881.38	9222.89	7485.8		13155.4				3667.97	3823.6										7731.95		3418.41				5718.41	4725.63		7210.54		4329.87		4784.35	6337.16	6781.24	3802.34			5769.07	5883.08					3804.57								4742.35	5556.17	3487.95						5917.71										5051.25	8880.92	4399.85	4879.1	4250.62	10935.7		4562.54	4954.45
ATXN3	2	2				8420.86									3479.09		16608	12619.3		10626.7										14084.6		40215.9					8527.39			1796.76		3912.81																																	24745.1																					3811.87				12698.5					13476.1						22692.2	6832.18
AUP1	4	4			2763.52					1835.46			1029.35								1490.13	1872.39	2274.18		1945.03		2314.91							2320.12								2384.32			1344.51	3959.4			929.846								2008.34									630.283			1508.47			5263.17		1097.81		888.604	1265.38	1326.43	821.88			1364.43						1661.17								1526.42				3071.45														1702.2		1454.94	1944.13	2644.28			900.973
AVL9	2	2			484.551																308.867	219.456												96.709										220.154								53.1959														144.769						255.738							365.27			79.8863						266.773											280.263																		272.27	252.535
AXL	4	4	32385	93608.4	18040.7	37792.6	132185	175818	56001.8	92897.9	58993.3	120920	27602.3	108269	63130.2	169203	113797	126979	142423	71281.5	23875.7	14263.5	53329.4	143001	29872.2	49661.6	12717.8	61293.7	102458	90812.7	84216.1	66761	102403	3562.45		97380.6	71165.7	93265.2	66897.9	137036	232170	21766.6	128251	36901.4	6310.75	8689.58	54939.8	93236.4	38959.8	55430.6	164164	63568.8	124916	216013	146974	191678	112574	63069.2	96740.7	65318.9	184531	132724	42268.9	69286.7	47334.1	35012.2	159018	57787.4	44968.8	57818.2	65500.4	20125.1	62448.8	15340.4	82873.8	29468.1	41370.9	60637	25584.6	185106	137293	12124.7	59096	58298.8	153878	193397	98246.9	18809.9	212255	530487	171407	62552.1	88004	81603.5	181718	81883	100086	67134.1	69988.7	71205.3	171664	179929	50338.8	76624.9	114528	133549	120182	83815.3	252296	122263	109129	145046	76163.8	8059.94	86971.6	16961.7	6084.34	4197.41	42493.6	249988	7070.52		108627	130987	315065	103467
AZGP1	30	30	20354400	18199500	1329550	8331460	35607400	41193600	4448580	1463150	8443250	2275360	1229750	16379600	3574490	21362600	21458800	13720200	47816600	3436500	976754	1525100	5552660	57328500	9394050	9934970	3720780	32049700	20876100	1626530	9180260	20619100	8314800	1078150	20230200	19398900	27746900	5036870	14078500	14058000	7535430	1213010	5729480	5753280	3733450	774931	26527600	3596180	1223860	25450500	39401600	6401190	14055800	11383400	19328600	40478400	27763600	12663400	4215780	5727900	3691800	13281400	2959100	10481500	2655180	3721110	27788000	18938300	6079360	7994220	9242890	3208100	10751200	2421120	9584570	14150000	5658550	1933600	15296400	11837300	7809010	2014150	14465200	1422350	13902700	11111800	13946400	3051970	31067700	8540360	30283200	29491600	25547400	3624590	36035700	6750820	6446800	1210600	16572000	10155400	8971820	35231000	3705960	5934340	7169980	34519500	24906800	17475100	43320000	23861300	7061630	9086420	5732880	1325370	6958880	6276200	580282	810158	8765120	38249200	2055070	5349600	24517300	19461000	11678300	15070600
AZU1	4	4		1230080	40887.7	164989	142924	75848.4	1103390	78433.8	204511	488744	233438	187565	28421.1	583111	120343	135877		495941	73620.8		82444.8	257819		40169.4	25076.4	978249	83410.8	723283	1565590	155698	61332.3	11819.4		783297	39942.7	87889.3	31269.9	421692	63532.8	31299.2	624908	72918.8		123584	238803	530464	130661	174163	244600	52580	3703280	96482	339335	139550			229550		77688.7	189645	175687	123698	706425		2830290	392890	162930	33308.5	567854		72292	329478	313059	33157.2		597400		969998	1576530	5927.74	55462	453504	220516	544173	865211			829752		79424.5	50116	329312	1408080	73140.3	105270	169570	309251	278291	117152		94094.9	849641	79671.9	101671	1430300		824169	88530.7	2001300	9119740	1066890	23358.8	401727		4552.12		39246.9	197870	23598		43670.6	178631	564783	218319
B2M	4	4	3961710	2909020	1806810	5567220	49521300	7917760	4315850	3780640	5160830	790733	2077620	4281270	2433320	2087130	5060230	1843700	18911100	1935070	2707960	2537310	2014410	3194360	2933480	1923710	1725360	5154330	3359180	1934060	3410350	2214670	3525040	950731	14306700	1142910	2354850	1539350	5143470	1646520	5042240	1653120	2122120	3889920	2113970	1328990	1969140	2033010	1887240	11869200	2685090	6708730	2409800	7292020	12950400	3105780	12051200	2208360	1767360	1124240	981502	6024160	2071530	4201260	2957010	2190380	9723660	7500460	4647970	2090810	2903820	2287650	3426100	2548140	1715740	3244750	3606650	2172650	5252980	1115210	3283620	1984020	8898590	2329160	7829580	7123110	6513910	4458140	28359500	1057150	19849200	19429300	8778280	1689800	1818500	4499480	3526160	1943270	15573000	1734150	1452950	11209200	3688780	4344820	4801100	6762160	31323200	15093900	19317400	18882400	550250	5553530	1601140	1573530	4334770	4799710	2101330	1818410	3438800	51821800	2082070	2002840	6153680	15207000	1385350	9386240
B3GALNT1	6	6	25180.8	181967	29100	94432.4	125472	30532.8	106130	63373.8	69690.3	454168	70082	270220	76082.5	357546	75423.2	251520	113766	120913	11655.3	6650.29	68880.1	108149	26805.5	289931	22029.8	100622	142365	350278	88164.6	66842.9	75472.7	9483.43	21456.8	258387	210323	132435	167126	210089	228705	34581.9	242871	30544.3	2080.95	24953.3	123693	238784	72592.5	92285.3	188606	17876.9	365320	102444	65637.5	286390	33453.7	56968.6	108438	306922	276184	157996	246179	118982	74368.8	19367.8	122003	186319	51727.9	93119.4	361161	20157	108076	46794.5	67145.3	30794.6	64136.9	74267.9	22897	268811	238049	6819.97	83019.7	218901	238399	243840	179023	20221		168729		112676	62484.1	243753	315687	191208	96336.4	134055	51663.5	63047	122146	58039.9	97077.7	52919.9	118670	183279	54163.8	92831.3	188376	150117	92907.1	249984	140176	13001.7	72893.7	24334	6385.83	6057.33	97711.5	59326.6	6529.19		243819	74765.3	260913	106624
B3GALT6	3	3			2413.75	4246.54																3518.72				8409.77							9345.74	809.506				7506.95							1121.65																									3530.18	4460.46	3342.07			6072.45						18477.7			7267.12																	6389.31			8874.11							9552.69						1291.02				3941.25
B3GAT3	4	4			1071.22				1279.44	1508.38			972.468									1198.64					775.755							961.274								562.404			1234.4	1176.21			1232.99					1791.46			2641.97				2234.24				1531.34							701.016						1566.72				1349.8								3577.24									2014.36					2160.02													553.495	900.854			808.188	886.073
B3GNT2	13	13	705101	1782410	429658	960592	2647440	468212	1276590	831216	1181960	4186560	885373	1548520	884001	2007810	1151500	1658360	2276320	1599710	270609	92133.1	1035490	1401210	721680	1610530	278858	1930910	1251110	2361180	1391120	788385	1520210	162049	2197810	1922700	1593390	1290240	669564	1999380	2809160	486518	2001360	436748	82575.6	225572	1789300	2301040	1213220	1848600	1238100	435699	2856020	698337	1297300	2320390	1578580	755908	827098	2745980	2247570	1965600	887098	1602490	1120470	346724	1644730	1814110	560505	1266990	2802840	337375	1016510	393427	1353230	353517	441592	962491	335370	2196930	2071180	165347	1333740	2381900	1506880	2620520	2529220	375505	1983610	2085020	2629290	1351810	1128280	1954460	2683760	992823	1282630	1143580	1383910	681578	825709	1692940	829989	1315910	1114610	1602530	2070140	901921	4100740	2192020	1157810	2890050	1516080	247813	1704940	580831	176147	159570	1742380	7270410	206719	163649	4320590	1291290	1671800	2173890
B3GNT3	1	1			29.3085										116.952																												489.878											1202.54
B3GNT7	3	3			1520.75	4588.25			4999.57			14320.1	3014.2	3538.7	3061.39		3396.12		11429.3	2911.61	1336.73	217.61	6139.04			3772.54			1135.63	8731.09	2244.26			641.289	6905.56			7231.52				2753.2		2251.64		1388.26		5583.32	3663.84	8866.05		1087.66	2147	13926.1	3354.47		4367.29	3757.54		14713.8	2606.68		6167.45	4235.36	2660.2			10151.2	1817.71		7561.44	1905.55			2231.87		2846.64	3816.52				608.581	3687.02					512.595			14383.9	4773.4	1072.27				7365.92	4487.03	4869.97			11597.2		4055.65	2874.93		8380.83		17682.1	13894.7					5314.42	1875.82	828.723	389.88		16109.9
B3GNT8	8	8	161358	995363	163067	409385	1565560	258747	622686	435734	795563	879223	369626	722080	431625	1221020	552673	577969	1431000	800829	111549	32661.4	237449	466509	415201	652717	104514	584528	537515	802490	730603	380452	1158200		1020990	590256	592893	616751	376957	1073170	1154900	217342	741136	297066	22971.9	59399.3	1188470	976728	449913	691403	1046940	171456	1207570	291394	600001	924663	666858	322997	452335	824382	1105420	1248920	423526	834965	455264	197348	573713	695622	306630	642185	1097380	169918	490341	165621	553429	193302	217730	524172	176517	814559	741712	50014.2	785221	1123730	363289	1420600	1261680	169410	776678	814355	1499380	765018	394054	673091	1100310	443574	378405	427547	564676	273026	293805	854280	306696	472275	551806	522393	940961	395335	2317520	1337760	790836	1088700	659191	72903.3	814072	271340	63772	65569.4	620512	4331960	93259.6	56347.9	1455460	806379	675336	1038330
B4GALT1	7	7	1780620	1480130	786088	1823830	4274070	3652010	1255670	870288	5108360	5699970	1122770	3221690	1335510	1620350	1768900	4687070	6413150	2717820	500103	282333	1629280	1355360	1899640	1867790	474004	3160500	2556500	1685710	867450	1868530	2442460	555425	3070010	2973390	1697520	4230190	976643	38028500	2475670	579595	2413210	807799	373210	504066	2635960	3468240	1455960	4507900	1264180	1597540	2498320	13299300	2662380	5908440	2985740	2274880	2748880	3068370	2808810	3509500	2054140	2775800	1622650	535928	6323380	2417280	708904	1492560	3117090	1178940	1543460	741154	3258700	1967180	1488780	1388360	461806	6149930	3380160	286957	2061890	2890510	7088720	4228720	3574430	719734	4639730	3721030	2545350	1982010	2535190	2285080	3636660	1049100	2698780	1850320	3190770	4037060	934403	3489680	1059320	3883620	8596950	3590850	4445190	3929940	11432100	5686570	1510440	4337700	1591030	572550	1939940	985986	369525	371837	1016190	8291050	405050	642217	3282740	3556000	3473610	2868990
B4GALT2	4	4		48320					25521.1		17582.7	69688.1	22049.1	33624.1				31593.9		19307.6						33362.8				45161.7							22377.9	31618.9		25108.7	23975.3	5740.39	29649.7					41176.2	15633.8		16149.2								15916.1		43778.8		44895.1	27599					9330.21	10175.2	18415.2							18307.2									48032.8		31438.7							10903.1		26842.3															24718.9		31874.1									30033.3
B4GALT5	1	1					1855480									620746																																																																									894886		896192	733795			721396	239728
B4GALT7	2	2																			2176.62	1063.58					594.531							586.967								1680.76				1670.32																												1181.75					852.87			1613.8																1470.91																3155.73				1237.91
B4GAT1	12	12	108612	329902	39794.7	107156	579346	65103	183856	77638.9	181399	983275	95907.8	350909	239419	862233	181920	871452	125562	278155	56594.4	14873.3	108963	219704	126876	368288	30081.1	212210	185568	476749	163536	130619	187350	11922.1	213665	485725	328214	295569	195206	743912	334297	67713.6	352228	69631.2	10205.4	24141.7	183088	318400	147678	224207	251846	30763.1	459454	108028	287911	597638	139918	189112	162259	387014	591244	505500	327834	246695	154263	25516.1	283083	241683	91894.8	133598	456132	86365.3	204628	53033.8	210314	92091.2	121006	123723	87451.7	419887	405138	39980.5	202531	282336	278003	558486	297656	82576.7	412543	371962	490123	151902	122859	195422	324821	180748	223478	159752	272061	180741	159957	215698	105587	115336	335035	327604	230082	210127	598342	243198	190226	213347	308236	51069.2	201837	86744.9	17545.7	23055.4	194956	321687	7523.24	18305.6	286253	180007	308999	351707
BAAT	4	4																	96739.5																						65190.3											192674					346428																		44668.5					119504																								11703.4																134247
BABAM1	5	5			5841.73				5684.35	5698.98	3288.85		2020.41	6991.9	3692.3	12978.6	6016.26	7399.41		5445.02	3788.38	2870.23				4590.35	3106.48			15237.4		25215.6		3734.23			9083.54		8030.64			10892.4	4887.2	3053.76	2683.8	6342.66		9763.28				6510.79		9853.83			6606.54		23342.7				10577.9			4920.94				3994.98			7938.02	5246.5	27319.5	5331.2	4752.77		3146.85			3692.06		5669.36														5635.15		20713.2		14291.6	4691.15	6906.28									6557.92	3825.29			6553.25	3992.88			3578.09	3184.19
BABAM2	5	5	1430.69		502.126						1528.69		626.935		1113.18					3650.21	528.305					2775.51	1313.6			1489.85		3573.8		886.07			5217.24		1190.6			634.329		1041.32	491.83	572.342		1316.42				1435.74							6799.22													551.346				1228.33						759.49																						996.397							3502.62			824.561			467.002	887.912			668.18	939.451
BAG2	5	5			7588.77				3149.95	2375.36			3481.66								4457.5	5800.42					2767.68							5698.85								2669.48		3365.3	9184.91	5060.35												5423.71					4173.56		3042.04	1763.27						3492.63	3345.92	5955.98	9367.17		10516.9	3303.72	7443.29			4326.36																	1699.67				4539.45											9139.23	5125.17	3893.89	3303.48	2416.65			4603.01	11927.1
BAG5	10	10			4420.97				4419.54				3735.33								3689.25	3273.1				3565.52	3199.52					5466.58		4138.42			6615.2		5445.48			4383.11	4496.9	5243.54	4744.63	4375.43			3434.04			3818.03											4891.54			4411.62			4241.09			3120.51		2914.61		3301.33		3876.66	3024.79			3859.23						3277.54								3461.73							3186.84	4733.82										4658.33	4805.14	4087.69	3603.37	3090.67			2418.01	4610.58
BAG6	7	7		7141.57	8248.58	3491.63		6689.72	2628.3	1598.44	4278.82		5028.74		3176.83						1492.91	536.782				4547.7	1273.97			4398.72		13947.5		3419.75			3420.12		3648.46	7605.47		2415.18	3085.04	1947.14	2198.43	5055.19		3899.08			7448.49					3883.5			9108.98	11225.7	3683.23				2831.59	1107.96		7589.85		2592.3		1702.54	3270.9	4038.1		2589.38	3092.54	2715.56	1885.69	14515.8		1457.32		9580.74		2051.77				9913.68						5368.68	3864	4715.87	3821.07	10045.1		4634.33	2168.29	8744.11							6810.33			3038.57	3983.3	4512.26	3364.59	4485.53	4540.68	11263.3
BANF1	4	4	30850.9	210103	192759	93939.4		140090	141928	194093	95465.8		27707.1	67387.1	54796.9		79105.9		212028	154525	99396.9	234795	45755	56102.7	57409.7		62715.7		110029	145517	50910.9	708308	167208	74907.4		147855	81674.2		86286.7		100303	135370	39063.1	110048	266921	247298	68897.1		119649		155884	89820.5	82970.9		364092		38701.7	106037					196141	133873	156105	107421			80075.6	77672.7	61369.9	166754	136040	84130	41460.4	259805	154351	303425	117160	452782	91002.7	125390	132612				71289.6	109218		415075				93968.1	208595		111246	274128	235757	3497040		129873	40403.6	256140			237761				103367			199576	54648.2	79799	104620	63396.3		22317.3	279154	343285
BANK1	7	7			4947.27	6193.11			6952.09	3029.09			10419.5		8386.63						3170.83	5832.99			2909.76		1834.26		4727.2	8751.62			14589.2	4663.51		20927.4	13735.7		5207.38		4255.01	3054.54	13152.1	15256.8	2657.22	3746.73	6817.99					5293.82									6389.47		11785.9		4197.53	8010.87			10491.6	16414.9		7978.86	2355.07	3090.31					6416.96					9712.81				5185.32								13153.3		4859.97					8382.72							7470.06				3025.48		3484.4	8213.06	6145.77			7679.53	5977.87				6122.53
BASP1	10	10	17353.6	6492.8	1718.53	6605.43	69228.5	30947.6	9924.29		22674.9	6558.44		10031.3		63033.1	11003.9		45889.2	29544.8	1158.92	1029.83	14061.8	80354.6	9974.79		4156.49	43339.4	7436.65	6434.98	15054	14086.7	11795.9	636.484	45908		15235.3	2194.2		43639	12879.4		13803	8814.33	3501.69	1940.82	14419.8	3332.52		19985.7	111205	11284.3	96335.2	9443.38	43416.7	26830.6	49452.6	27379.2		6934.66				8207.4	3462.91	2353.16	159970	7846.43	24205.4	46128	22222.4	7732.35	3972.34	2085.51	16134.8	15545.2	17204.9	4211.38	3460.82	25720.9	22422.2	4131.72	19894.5		16279.9	12447	10310.5	5626.9	54696.7		35510.8	24593.9	39667.2	11839.9	17505.8	3656.62	4826.88	11514.5	20901.7	11681.9	37661	30932.3		5425.44	8034.69	10594.8	58585.7	45000.3	71900.8	38062.4	5929.28	11502.8		3822.92	5113.56	10315.4	1077.03	1332.16	21559.9	100970	1733.38	1313.63	37871	46670.9		28345.7
BAX	5	5		46856.5	23433.8	18070.5				25122.8	27231.7		26403.9		25547.8		18478.3				24747.1	31980.8	16036.2	30155.1			24478.5		19237.2				25291.3	30105.2			29859.5				43401.1	31942.3	31333.7	39275.9	27877.5	57476.4	30266.7	15979.8	23572.8			14728.8	25081.8												29657.6	25799.4		27759	35656.8	33331.9	37368.3	24733.4		28718	40086.5	22659.2	18164.4	24516	31510.6	24246.5		31217.6	40077.8			20319.4		27231.9			33529.6					14921.1	19020.6	22307.8	21935.4				26667.5	38249.9	29947.2				34652	32032.5		23050.4		32169.5	26723.2	30474.3	31107.8	33695.8	55800.8	35058.7	34248.9	33575.2
BBOX1	3	3		95927.5																																																																																											272775
BCAM	3	3								1293.11		1419.37		5088.36	966.708		10847.5		7189.04	2142.84				4082.47			191.176					7780.09	2205.41							4512.08		1174.31								7831.34			2303.9	7796.26									1847.75				5208.98	6585.69						1592.55		3536.89				5382.88			2724.08			3476.39					3377.54	9867.1			4456.78	1825.66	5479.51	2702.88	2992.87	6983.91							4666.24				2142.91					1429.3				21524.5
BCAN	5	5		18782.1	3656.89	2986.06			4109.63	6441.91		37272.7	2988.05	13161.9	4471.1	25348.8		29907.4		9612.65					2842.9	11293.4	379.718	5287.61	4851.13	8812.13	4011.38	3818.78	6062.27			5647.32	6504.53	6023.01	5785.84	22332.5	9098.72	2576.87	7917.18				6885.74	13916.5	3265.51				11458.9	8369.78	7745.35	25639				15064.9	10707.6	16141.4	12932.6	7283.4			6414.07				18524.7			4547.09	4269.15		6886.08	4285.74	2714.25	15079.4			4153.2	10209.3	6631.91	16160.3	7554	1252.09		15860.7				12981.3	16374.6	14263.2		5460.72	5889.4	5127.24	3583.01		7687.45	4608.07	11819.9	10543.3		2459.99		4973.38	6724.19	23946.1	5346.81		8202.91		944.351		5231.58							10883.4
BCAP29	7	7	25251.2		29316.5	21498.9		43285.6	40707.5	33883.6	21190		32341.8		44821						33284.6	51178.7			31802.2		29980.2		37004.2	35216.3	36352		39216.3	31250.1			33669.9	11997.7	25746.4			36582.4	28383	52908	34949.2	25230			27847.7			26045.8					51716.9		29088.3				23897.7		46742.2			56945.4	47555.9	36357	28535.8	44375.7	36526.1	41491.1		23976.8	35800.8		44181.9			49446.4	50857.3	30779.5				59746.3								29541.7	46147.6	32195.1	45151.5	39457.4		59317.5	18228.6	46306.3										32172.3		29823.9	33215.1	36054.1			31143	41404.9
BCAP31	10	10	894300		878300	462175		1103760	874019	1496040	250568		714858		773673	110434	347193	139281	241356	130029	1042600	1243950	776502	476503	579928	315407	836685	521995	406759	350573	607269	123263	533024	862540	330389		656462	423870	316739		413803	942463	323114	1127980	965453	896892		477333	673662		359469	743318	586488	337891	294366		868959	870625	325406	226059	100440		746989	754743	1006690	1085060	327357		1246460	760636	387688	1375560	1227260	939578	389517	759666	1099320	932499	1076040	268772	120486	1172600	989046	533275			416590	1491080		206874	354628	104915	313406	68725.1	431579	677860	708986	713523	884784	467099		201589	893022	790027	238619		275259			400098	70779.3	371187	216529	837377	565453	684882	843848	794794	532369	101510	1128240	1632530				150000
BCAS3	1	1							248.852													47.9798									385.241			78.3645												128.629																																																																				58.8071				48.1749			44.0352
BCAT1	1	1			275.614				109.719	251.486												58.0783	265.19			370.018	468.375							83.8304	213.615							90.3598			76.7966				475.225																	119.475				74.9257		157.509		549.029								284.008																101.982																164.842	658.487		134.674					217.457
BCAT2	6	6			3619.91			4041.79	4641.3	10506.3											7582.45	3768.53	5705.47		4107.62		4494.77							4197.23								4727.09		5747.2	3581.23	3764.69			4822.13									4363.33							12583.6	2216.27			5542.5			4278.68	8872.87	3538.22		4045.54	11253	9035.61	4096.74			4961.96						10008.4				6361.21							2025.97				1376.08											2882.63		2989.58	2575.66	3075.45			2859.35	5465.62
BCCIP	5	5			13406.1	84386.4		17678.5	45910.2		189684	142900		77938.2	47069.6	257767	139780	194169		212902			48149.8	161598		115233		163343	120570	174421		552179		4756.64		157515	101179		86508.2		109847	39490.7	139933			4989.44		75202.4	62299.7	174062		56393.3		185886		171341			327215	97449.5			71627.2					169697	30672.1	35415.2	126929				574181	30186	93741.1			152918	170544			96813.1	199302	144898				401599				110176	184456	35232.8		77981.2		367556		344137	31184.6	56076.8	164754	172243	59313.8	75400.2			381679	369724	200368		106720							9887.57				67943.7
BCHE	18	18	7717330	1905400	133174	4941740	26574300	3620590	2436060	325841	5117790	456521	515881	3243290	2550640	749294	4040170	1353490	15472200	1814270	200356	267321	319716	852891	6073660	498795	43785.9	497852	1715590	230468	331911	2082180	2964050	140904	21414700	1484790	398791	287018	197645	765719	2881490	154312	391544	2290890	58190.9	178844	2159620	825422	397153	7983310	581096	2225790	880098	3314260	10621100	669715	9555600	860981	358619	484689	324347	6753710	596589	6123680	995875	706141	4685110	10482600	2197870	784233	2231160	1241100	1550400	423385	1048170	2459410	346441	254563	2240880	322786	542806	583284	12683200	298270	3253960	6263660	11951600	3022740	25289000	631870	26904900	7731060	7155550	882587	451104	1677850	1477800	248151	9689050	879346	659999	12730100	1567990	1011770	2009760	4420340	19346300	6283660	27725700	23262500	621268	3342600	465770	77852.7	4724480	7095870	136626	246248	3041120	19742900	132796	233736	6733910	8021030	1850080	10816700
BCKDK	7	7	6927.34		6369.75				6937.06	7072.05			3890.75		4024.69						9811.47	8500.86			6384.9		6469.11							5235.17			7123.04					7837.44		9016.81	6188.71	7589.15		3070.4	7722.41			5508.42						6912.54					7432.03		5669.27	4798.57			7730.57			10073.6		6873.46			7706.54	5559.66	7396.26			10215.1						10801.5								5927.02		4835.44					5984.61	5624.29										8493.78			7142.22	8037.39			5853.53	16060.9
BCL2L1	2	2			30940.9			23383.8	29399.7	22006.7	26125		29038.9								18282.6	38458.9		59196.4	26572.8		44707.7							42283.9	33452.1		22562	18515.9	44685.8			34622.9		16872.9	34910.8	34514.7			23232			15244											17886.7	28563.9	19985.9	34613	34169.9		31025.9			15951.5	17881.8	31745.3		22657.2		22525.9	20040.2			38975.4	31339.4					29525.6		27557.2	25697.4							20124.2									37098.7							23916.1		31522.3	19682.8	35430.9			28423.8	38861.6
BCL2L13	7	7		832395				55272.2	54974.9			93018.1	46186.5		63249.2			114646	136937	127954			160537	107670			9475.04			98895.5		88736.2						103484	104754		513307		79102.3			15978.3					93803.7	41519.3		99224.7					88092.8													30666.5			309484	26512.3				923386				118127		96431.3						75128.9	317479	103420		64982.5					441327			58128.9	84034.1	91532.3						121097			121795			9552.62								63219.4
BCR	3	3			2906.57								2866.22		3177.43						2040.13	2138.33					1320.43							3399.03								3175.29		2923.13		4959.98			5774.55																					10110.5		2942.12		3663.92								3136.62						2540.19															4439.87											1775.89		3037.05	1589.29	2970.7			4359.97
BCS1L	7	7			10838.6				10776.9	20336			5602.16								14436.2	5698.55	23412.6		18128.3		8901.42							10206.8								12978.8		9601.2	7262.79							12697.8						23317.5											11189.4			11088.7					15980.1					7612.99	17628.2					11805.2																										8593.81			8600.11	6828.69			8657.88	7284.91
BDH1	11	11	27596.8	189986	63274.4			22330.3	36531.1	80560.2			32589		29159.3					29157.2	57824	42168.4	61739.7		18260.3		38233.6						34118	51968.7			19446.7	5137.96	19907.8		153257	66013.1		32533.2	28723.2	39584.7		27824.7	37518.6		27665.4	35998.9					121475	44018.6					30922.7	27483.1	37400	25047.9			29440.5	29841.6		36635	30079.5	37760.8	60145.3	19182.1	38791.5	37256.9	51853.3	66075.5		46680.2	13992.4					68423.8					47148.9			19383	27198.3	38612		29543.3	111492		25947.3	34070.9		25053.8								34893	29959.8	25163	41138	41033.4			32040.6	44014
BDNF	6	6	30019.5	103683	16079.8	327686	107956	115120	95637.6	43994.8	118006	120190	124989	31675.7	609641	215746	76541.1	41386.3	16537.8	114297	63348.7	45386.1	160259	197499	94177.6	504672	63703.2	235945	136449	216738	302157	23165.7	554195	11648.7	85651.4	145472	277337	270055	347263	433390	200292	133312	490549	137118	13289.6	39751.5	139108	132467	500898	191700	212540	64933.4	142123		207608	88729.8	22584.8	21523.4	35766.3	181663	374547	219801	14784	375579	207863	53203	20641.6	119483	70998.1	312236	653858	18005.9	361665	27571.3	352792	46503.1	55246.7	161998	149511	80734.2	95520.5	18567.8	80299.8	639046	124873	34639.4	355852	167488		72126.1	101012	78132.2	244528	159891	104958	68169.1	157901	24684.8	88558.4	26915.2		79070.2	103073	290152	94706.3	139108	52543.3	13184.3		39459.4				11327.9	21022.6	63043.8	24394.4	12926.9	35557.1		28690	25475.8		53564.8		359345
BET1	1	1			23107.8																						9047.09							5759.79												13419.1												27270.7														13190.9							6318.58																					18480.3			26192.1	9114.19										14834.6		6082.96	6317.79	23712.1
BGN	13	13	764171	3201930	337549	386840	648554	243259	431839	1583070	1073630	2835470	792994	10107300	198938	5047090	767030	1492790	3711670	2066420	148116	39063.6	2511900	2299640	260942	1112090	261215	3534500	2600120	1078930	858624	1145760	794801	59369.4	392871	4992460	703898	891958	1101760	4016150	1550500	132800	1730240	271437	50489.7	402953	972019	1741860	689037	737403	1590280	294768	1275810	14786100	1019500	4979400	596252	330455	1138270	6148550	3478010	1526830	946616	522724	711436	118676	1041350	2705500	510938	576094	988404	356567	780332	910732	1270060	231840	1254580	614242	211899	4308780	2459500	141868	508693	1680270	1436310	1911840	372717	136021	855928	1938280	1726590	1346920	964949	5130880	3090990	1377810	759497	794104	341497	738076	2054990	867937	1178650	735129	2287350	3349180	606414	1766510	1561220	854159	1749240	3420610	3268760	283899	1456150	155108	111276	49075.2	535421	347491	46839.6	134093	2103270	663642	2033550	742638
BHMT	5	5		70458.9	12555.2																																		48871.5		97318.4									58236.4		43636.3		122910			76207.1																	15835	76171.3					246097										95642.1											193496					51693							73919.6
BICD2	5	5			18783.8																17637	13630.7					10908.3							20762.8							40633.2	24890.4		16548.3	8569.65	21638.1																				17337.3				22983.5				39191.8			46954.2					28594.1						17090.3										27948.9					21608.8											18702.2		28952	17008.7	17774.8			26408.7	25465.9
BID	6	6	18705.3		20275.6	13012.8		14550.5	18374.5				7748.61			15163	27479.2			15574.4	5883.36	5551.18	20323.4				18934.8			17942.6			25580.7	13925.4	28032.6		13335.4	13778.1				13261.3		9460.45	8919.8	21052.2		15342.3	11303.5		19101.1	9446.01																	11565.2	8963.31		6290.04	18264.2	18692.7		10306.7	9934.23		17159.3			10744	41391.5	7787.82				10703.5									17235.6	15283	13366.8				19603.4	12564.2		23007.9			20726					11563.1	28114.9	19505.6	19726.2	12262.5		16159.1	10826.1	10580.3
BIN2	23	23	381475	245961	779335	476664	458144	433731	516032	242933	553144	936789	745855	329379	544098	407765	584518	282846	380752	281784	256596	342384	890381	473309	470615	796291	250196	1114120	450985	584781	421005	218288	497548	352781	917026	321424	609181	450130	645714	528884	690453	417926	752085	514975	278242	526724	894015	506012	592776	662911	690044	477194	650098	679473	510366	474577	276022	471336	569697	222278	624418	282545	367327	542404	408792	524711	717427	374443	989544	878460	733254	340394	1042730	537324	457193	414232	333912	344923	542835	478608	373256	197933	807861	981310	441855	454759	447086	408829	301556	225019	370320	521293	504678	506032	415618	1904660	386892	443516	566478	325099	154941	315464	1407320	421919	527498	259673	711808	294720	479727	474613	589595	586638	437686	567230	1342100	789813	476977	625450	1405970	505936	433260	408641	339024	219170	445695	592164
BIRC6	12	12			53423.4																31705.3	24838.4				57683.9	43996.7				89966.3			39907.8					73829.3			28899.6		40543	47717.5	24689.5		78549.3	109449		86440.6		111598												85902.8	57566.9			57158.9			64442.3		52732.8			82433.6					32978.6														77998.7		85163	67203.3	90557.1			67743.6											34230.1	61346.3		37758.7	31530.7			66016.5	51828.7
BLMH	17	17	259431	3838470	122508	137569	1574240	223692	156109		166000	247425	79864.1	219368	146844	1184290		131630	1383820		134175	88314	153705	187316	178319	773262	163618		237656	138324	167666	162292		70790	529586			116053	159741	2661750	254428	94608.9	773741	98770.1	76979.3	109374	322339	119728	126175	186256	81362.8	186795						137325	596590				110928	247472	147698	738866	291889	264578	229044	129546		110839	118382	165015	166290	212244	112828	228203	191409	332067		117403	298885		242944		320846	119621	508701		801745	266670	474096		5664410	149480	175341	135310	215874	116716	274839	1624350	122873	103555	172819		313030	288588	445264	333364	192801			50329	196433	219447	113849	76552		465978	71434.9	81395.8		411833	663354	181424
BLOC1S1	3	3		4716.91	1570.25				2074.3	1530.45	2697.98	2811.28								2799.82	1973.05	2781.14					834.212				2082.13			1605.59			1960.59				4806.62	1467.14		2553.2	623.556	1486.99			1974.85							5809.29							2311.34		2396.4	842.352						2213.75	2925.34	1910.16			2186.06	1810.8		2476.14	4568.23	1454.61		3728.21				1711.18									3118.24		1726.39									1817.26					4890.34	1724.22	2703.91	1533.01	2790.6	1643.9			1213.85	1492.68				3076.98
BLOC1S5	1	1																																42.1043											103.575																																																																								126.06
BLTP1	4	4									902.531		173.827									368.579					109.114							213.324								581.286		597.184	295.69	209.81			1019.85								1579.3																1110.21									278.15						664.073																										317.499			309.628
BLTP3A	2	2			209.134			346.436	313.651																214.47		88.1442							123.938								443.187										356.189													422.702																							151.8																										433.365			537.512	497.632
BLVRA	11	11	28474.6	40401.5	42294.5	81206.4	78310.3	26889.3	47046.2	24964.1	106983	30611.3	25681.4	29558.9	35212.8	47588.4	199040		69719.8	99089	36998.8	34788.8	29408.3		51636.1	37142.1	33884.4	46802.1	34204.9	81348.9	36239	287728		23008.8	173064		64271	25396.8	45340.2		51003.9	52264.7	53662.4	36219.2	27226.9	29958.5	29243.3	29974.7	55586.4	169024	66937.4	69990.9	45859.7	54405.8	88850.7	43440.6	37376.4	31062.3	62656.5		57784.9		41384	71935.8	23859.5	50965.9	40359.9	74175.6	34776.7	53504.6	38084.6	40572		57924.3	91754.4	56497.6	29321.8	31027.1	48435.8	25626.4	62007	24603.6	86457.2	31946.3	42478.8	54226.8	48610.2	35731.6	98488.3	35000.3	35727.1		63272.8	25524.4	64646.2	48829.8	35914.6	34286.3	41696.4	77323.3		322936	39252.9	46894.9	58241.3	83499.2	64024.1	163510	132043	52696.6	66532.2	41036	57173.9	24585	40948.2	62810.4	50055.6	25618.3	28563.4	98613.8	25152.2	25299.6		144932		59494.5
BLVRB	13	13	1623080	826045	130477	9368460	7777920	2048360	1359730	322352	11284000	147448	103579	872805	2632710	4848460	18750700	3011870	3756560	9644830	131833	78038.4	213434	1006990	5356540	823820	52194.2	824523	1056040	7125320	228132	28979800	328016	42900.7	25709300	619102	2776760	982548	496161	418895	1553720	954493	1357980	212941	79520.8	160768	1501630	1159020	429375	20935400	2839430	6179330	2840350	662505	4651720	1753280	4686980	476778	4209100	460911	1840850	574568	2535040	4375440	112714	118319	836278	3663740	354812	120677	847125	218763	316022	159343	11587200	5892020	429126	347808	504155	2526310	1936640	75326.4	5198340	269405	1320280	5240370	805287	154458	3267550	4272530	1672900	751431	1926570	307064	1228470	760732	2375550	1245160	1900920	9758860	260403	49727700	734198	1336480	3141380	6611050	4690720	19750800	13141100	3286040	4655870	796032	1403290	101114	589036	2159130	62687.5	69998.2	1019820	20892400	84586.5	116848	809442	28474700		1260310
BMP1	25	25	260793	154685	93184.1	45394.3	107144	82379.6	51982.7	264450	86104.5	205816	60926.4	474363	53525.7	231367	142280	131283	338742	141991	47387.7	75824.1	311740	191646	116723	76587.4	13354.1	204057	287319	50108.6	78977.6	71567.3	92073.8	27482.6	85856.5	124293	50736	57890	108274	290190	109503	51559.8	62096.9	94614.6	160030	52836.1	74271.9	139789	45663.3	90910.4	89158.5	94855.9	121422	475962	92433.5	483336	506928	356103	110004	368368	86632.8	111665	133669	70737.1	66007.6	176323	154848	118795	89499.5	83075.4	80810.3	92508.6	100982	79892	99731.3	46473.6	251509	131553	54856	213728	295224	102316	75930.5	120190	172578	149685	70746.8	55952.6	129669	233847	134155	170042	315213	505185	348949	51315.3	143541	80845	58452.6	252192	167593	125246	63947	94737.1	136403	181111	109859	89442.5	113484	93556.3	128344	261000	154401	106281	136602	32162.3	32354.5	34857.9	57645.5	73783.6	121774	248747	186970	88638.2	116187	63701.8
BMP10	6	6		234900				74523.9	75854.7	64288.9		61396.9				316017		164975						113012	20708			130477		96079.3		181765	83207.7			237338	37301.4		43984.5					21905.8		12312.2	37777.1						177167	2034260	52189.5	187660				73433.3	33788.1								23193.3	46676.8	55288				522993	26413.2				378625				46577.1						525659	85734		111706		114090	42687.1	46856.4			248142	301947	115092	35798.4			608288		185275		48935.2	86810.6								37551.8
BMP2K	3	3			870.511												3374.19			1973.17							182.868			5339.26		6573.35					2428.73					1279.08								3501.76		2040.8							7585.84		865.419														6135.21						3193.27				3110.37	2907.37														888.164		11250.9			2150.48													145.235
BMP6	1	1						322.724						1377.3									1897.57					3690.62	692.336							3299.4																																				104.094				2075.54					4415.96																1116.56	1761.93																				193.064
BNIP1	2	2																									792542							950604																																																																1658150
BNIP2	5	5	25266.8	121862	136436	112066	55237	68283.5	107300	132654	118638	666494	197464	83231.2	156498	101448	95510	39096.6	77549.6	151700	112634	81739.3	257353	88097.9	70559.9	95439.5	58884.5	359055	156286	162206	101226	46300.2	180070	73533	55502.2	127608	109898	205394	360900	109312	70263.4	121327	298729	65732.5	71854.5	86455.8	193405	90994.2	266315	97796.5	120662	41866.4	161493	91728.7	90352.8	47670.9		80866.1	201414	248143	233666	102608	102611	115303	194754	76466.8	86104.2	164558	81925.7	344011	189828	82074.6	215412	86191.8	54246.3	44174.3	200237	111516	47234	282196	142652	50643.4	56208.2	339330	142026	52698.1	96379.1	109674		82959.1	42959.2	78096.3	112140	96326.4	86841.9	101453	88839.8	58252.8	88796.3	53118.5			137353	139442	125040	28181.7	70160.3	48582.5	88519.4	64756.5	110261	156262	249990	105101	532531	57270.5	93821.4	47504.4	52276.1	40851.9	59341.2	65145.9	94661.7	23129	224741	141936
BOLA2	3	3		26232.7	20645.5	61076.5	59740		17040.1		128447	10051.3	8103.28	8642.26	17660	102244	186183	44242.1	48416.4	97083.9	9788.49	1469.25		56830.2		32826.7	8599.33	50532.3	53381.4	96154.6		355517					81855	33524.3	43827.8		36983.7	26248.4	26033.7	4743.35		2295.29	39829.5	13888.4	23963.8	103351	77058.4	35664.4	45070.4			41293.4			72823	13448.9	57743.4	21063.9	68328.7	11297.5	17662.1			29396.1	8466.96	19616		10122		38556.9	269337		9444.58	8661.49	19863.5	38280.1	45000.3			26586.3		70031.7	25024.5			78187.6						20548.6	49641	37986.5		131357	35543.4	420100	20745.1		46853.3	112917		63932.1			203046	50076.1	33705.9	8729.86	27623.6	8017	5110.6	7182.45	20838.2					58396.2
BPGM	12	12	244123		19694.8	895414	1696890	190088	81344.8		833803			132346	176368	415856	1434840	125984	314464	420754		8581.87			645075		10376.8			62013.7		1986560		4082.62	3257560		123151				219495	35784.4		23754.3		16007.6	118345			2362370	164483	497596	119272	144896	534327		523524		84132.1		80704.4		76053.2	426858			129417	401493	41447.3		79342.6	48620.7			185693	563114			58808		81713.1	12692.9	541129		281936	360112	205235	16557.5	1635600	182886	194364	288352	228067	56100.6		58613.1	171801	39903.2	220843	390218	90664.5	4053920		72930.7	116727	417639	582691	2530290	1310750	415144			112380		86619.4	199260	6825.92		337415	1917610	7685.2		252525	3884980		144559
BPI	18	18	748579	2800440	132128	1927650	3634190	1009360	9606160	378517	1490890	1022230	291013	881443	362979	6381990	918853	3611800	464065	1135590	1259710	43808.9	2239500	999323	194945	421080	391687	6991360	411306	6602670	10239100	5562420	759619	117156	104257	3031710	181818	757620	237376	6657320	377408	251873	6366870	1364410	49363.8	1132160	491281	1184340	2219810	1949470	1856750	510177	25326500	295109	8663380	793864	313771	346599	1193420	1217740	409780	2183810	1720640	545404	4560680	258272	2855530	3216420	758573	194718	1521780	121364	1109940	2009140	1847990	590870	554219	7613090	207370	3048010	10546800	109142	818469	5326620	1180990	4636470	3288880	277764	1218670	1268030	522301	1462920	394315	424601	6920120	992412	1396360	811844	1331480	2052430	1814790	1624300	873115	8584920	832403	2201590	4394220	746987	2957420	997743	18044700	27835700	5359300	121675	380878	159173	46946.1	38543	300291	2604980	712730	538851	428620	1933720	2690410	2408380
BPIFA1	5	5	14553.7	392015	3340.57	30484.8	31579.8	8765.42	41256.9	3923.41	14886	260020	17287.5	17244.9	71934.2	258254	17368.8	44316.7	24631	27575.7	6062.01	4744.65	16712.4	242963	35666.4	20934.2	4994.91	311935		113597	17914.9	14530	38582.9	6236.5	33876.7	186496	47662.5	60217.1	10473.9	186921	98048.7	9001	236826	12465			178761	202213	11419.2	26170.7	83461.3	9000.04	92876.7	425501	24975.9	15959.7	33323				41003	38609.1	21804.8	56573.3	29536.9	20211.7	22802.8	103133	13718.4	143558	101175	7378.14	14338.3	110052	82430.3	7440.73	26369.1	42186.9	29208.8	1145040		2752.45	25831.6	449497		45599.6	77929.5	15627.2			20058.9	17829.3	43109	99891.8	42692.6		20988.2	43949	23499.2		118037	207847	23100.8	87820.4	110521	155839	94023.9	40246.4	31868.7	33942.1	26480.4	462778		1637.12	14240.4	9002.69	1684.32	2582.62	12843	14332.2	5308.77	5186.84		33304.3	56629.5	44251
BPIFA2	8	8		370223	83717	264522			267393			389272	209106							561640				742595	589637					212933			435550		842341	1041520				637880	526522	18519.6	1105250				1191300	355975	198866			117099						209518	253918	56385.3	182842			311610	185848	64805.7				475328																	152745							435461	647097			180558						285272		161207			1365170			1082510									4608290	416665		2134560		197796
BPIFB1	26	26	2526330	21083900	3351630	9014600	7582210	4316210	6588720	6229360	10176200	13559200	3511170	29921600	3955390	54805400	5968560	10262600	4845600	43501500	1377530	1038090	14704500	15080400	4595410	5101580	919398	28978900	6965900	16490500	6398980	4151390	21315800	382865	5212360	35300100	3193220	14031600	6061900	18187000	50926800	2295120	15959900	3367130	227569	1173950	21928900	10084300	6665670	9826740	24577100	9239950	10903600	46216000	8854520	13846900	3773250	7182310	21858700	34051600	7351690	5593500	16615600	9762470	5631440	3388720	2723110	45222300	7570250	6669790	6571030	1784010	6584270	27446400	24854200	746682	4682350	16042100	3494170	27018800	19746900	930768	2409230	39496000	7145230	37540900	16970400	1867950	7698760	3124570	7937280	13025400	10230300	29105300	5007840	2761730	6967590	4373660	2711500	2267800	79591300	30165500	21196000	33151000	30853200	36796100	42032100	14207800	14477300	12150600	4577810	32739500	3735650	450420	9898630	1540870	785082	800749	5144730	5053720	508785	825859	4588940	9298180	17988300	7747040
BPNT1	7	7			2698.85	2052.89			2963.03				2307.19		2304.2						2675.57	3009.91			2969.51		1822.86			5585.01				2213.54		4502.19						1703.1		2371.34	2140.07	2039.55			2409.19			5812.03											2025.61			2915.19	7001.75			1989.77	5673.17			3312.85		5980.23		3404.54	2759.8			3279.75	4252.58												5723.85		2270.91						2405.93											1308.77		4177.88	3059.67	1793.5			2713.36	1781.96
BPNT2	5	5	158146		45922.8		262580		90133.9		241285		25967.8								76830.9	91650.2			163562		101696			160085				87371.2	147904		123568							61187.5	157121	57488.3			57058.7						247180		101451							120215		69548.6						64846.8		51895.1				134710	118267			57692.8	119164					78694.8										160655	174794					221384			263552			326279				70183.2		151153	61416.2	54568.1	163118		132562	281158
BRCC3	5	5	18655.6	49643	19672.1	29107.1	38188	20837	20462.7	30186.1	57270.7	30633.3	22052.7		44654.1	105089	80597.7			71566.6	15602.7	24665	42431.5			38118.9	34657.7			40989.5	33748.3	195538		23213.4	31797.8		42803.7	27424.2	24859.7			62034		29225.1	27808.3	23553.5	53143.3	94620.7	30556.9	75542	49876.4	15646.7		28047					134653		37724		32982	40437.1		31548.1			23309.4	28235		22402.6	32080.7	33762.5	106666	38533.4	17843.6	37851.4	20025.8		52200.2	20068.1	19200.2			60118		21805.9						24334.2	63680.1	30883.4	34091.8	41367.2		62864.7		64741.5	19876.1	37412.1		38785.8					74655	55040.8	35490.8	15763.8	26517.7	18166.6	23643	22933.7			21848.9	47218.6
BRI3BP	2	2						1042.02	1359.55												922.833	1220.87					1190.72							1851.76								317.741		2512.54	1559.57	995.536																				1854.07			2216.98							1310.93	2000.98		2350.29			1252.66						1389.02										990.801																1090.34			978.611	1335.13			1696.47	2887.53
BRK1	5	5	67206.8		119279	75309.5	72485.5	75032.2	45709.7	47571.1	50228.8	41142.8	68279.6		93283.7	53576.4	60098			36129.9	82583.7	102514			78336.9	91410.8	64827.8	50497.3	34969	45166.1	49202.7	26097.3	79670.6	79277.7			69683.4	32619.7	105992			94163.1	75612.9	110267	87629.8	81757.1	40756.8		76481.7		36372.7	75866.4					39635.8	62712.2			44849.5		62729.1	56680.1	55852.6	74174.2			111891	85443	45909.4	48189.5	57117	66343.6		58620.6	68422.9	42101.4	22295.5			86951.7	116039	61714.7				79073.1			32759.6		73338.5	20386.5	154180		43127	69467.9	121208	32966.8			75747.1	92353.2			67867.8			87492.4		49231.2		85760.5	72155.7	91721.2	111768	110116			112262	180045				78386.9
BROX	3	3											1441.82									1722.42					7436.57			3827.43		9760.95		3384.86			5919.88		5676.29			5259.05			5393.71					17418.9		3149.87													10857.1			6349.13		20004.6		10217.5		5848.84	13839.8				6473.31			5343.02													15773.3								3004.04					30798.8									3058.92				6165.77			27311.7
BSCL2	2	2											456.56									511.667					372.549							277.03			792.062									223.367																																				529.661																																202.238			526.115
BSDC1	11	11	24767.4	61958.3	14307.6	20637.2				15054.5			17946.1		22984.2	31836.9				53347.2		6009.49	32780.2	59943.6	25919.6	23821.3	5859.04	65359.6		18985.3	23268.6	383867		6600.87		48998.8	45741.4	39988.6	29346.7		52403.2	11299.7	50291.2		5333.5	6272.02	34010.2		12545.7		43448.4			58158.6		75683.3	41120.3		78692.2	35411.7	25814.5			30131.8	27308.2			79892.8					20907.9		112221	27348.9				87802.4	41432.4				62998	32844.8	34923.4			74291.5						15793.1		17679.9		147037	54238.5	103997	13655.7		41109.5	53241.1			34882.5		109234	85798.1	62546.6	9913.3	26880	14868.7	7075.65	6788.9	24286		4418.88
BSG	7	7	128606	77934	137015	112490		111072	140002	209681	41973.4	44008.4	107926		113769	115695	193511		178586	83095.2	181616	126083	122816	145088	177348	128747	125920	149976	88475.4	93232.1	83938.8	118770	74921	116070	126453	58101.1	134633	83545.2	110279		90720.6	155378	121881	182175	92208.1	122939	42982.8	116803	86452	59667.3	102828	225049	175997	67162.7	132012	62663.8	258784	164272	75944.3	47304.6	49596.9	42802.5	102776	125422	178715	112525	138918	57276.8	171085	120462	63904.5	180057	139609	151463		237677	246919	109955	132683	82853.7	86343.6	162109	246704	106170		79487.5	111150	255170			69005		144334	16413.5	60211.2	123992	136887	107707	136723	115993		270887	145715	194575	63315.9	50468.2	119386	80774.6		59896.6	54140.7	106707	77219.3	169445	104556	151394	138642	122643	84962.5		125836	123435	106522	84944.8		69504.3
BST1	7	7	75926.2		20179.1	53810.2	276515	50403.9	78308.6		34103.6		7983	86541.2	28488	65496.3	49196.5		36993.1		17238.8	20802.5		82789.7	60569.1		29762.5	37982.1			24449.4			20690.1	207301		47546.6	26018.7	30301.6	40086.7		10039		48372.5	14549.7	15540.4	44076.7	20561.8	18965.4	100880	120862	44693	104238		186775	27998.9	97987.4	51902.1				43853.7	27072.8	62795.7	35811.1	16737.9	67386	57912.6	52674.4	39740	28073.2	16240.6	33979.4	15107.3		60766.2	26299.1	19941.2	40243	21602	113313	14698.9	106813	26613.8	28488.1	110374	130995	42892.5	144786		252934	123018	70946.8	25972.3	33337.1	36147.6	34571	14339.5	149512	45071.1		105542	42094.3	46108.3	44722.4	128990	189132	69639	641886	308858		47165.3		12102.9	49234	106619	23051.5	29820.4	92325.5	919182	15726.4	6943.51	81038.6	108082		122223
BST2	2	2																	40841.9					18454.1					13161.6																							26048.7		58792.1			60379.6																																												10373.7
BTD	16	16	15240800	9561440	1164040	6004160	34739400	7393760	5017220	1851640	7409780	11294500	2363500	7714730	4665960	9077760	9127070	5059140	33373200	6981460	508842	472374	4021840	6424800	6932550	5812530	844948	3263690	5432100	5847880	3540540	5479970	7761960	425111	20043600	6431840	4625150	4112100	2190560	4604680	7843580	1294070	2483030	2883500	354117	758093	6019790	5647600	3361340	18064700	3207730	3665000	8414650	5391740	17718800	6905810	26660500	3627750	3328020	7822270	8444790	8796720	3977230	9604670	2281220	1325390	9799990	10654500	3140060	3186940	8098340	1931430	5451220	921896	5895530	4935600	1338790	2480110	3688040	7151090	4059610	1292040	13838100	5476520	7865620	11559200	19034300	1806420	22485900	6797220	34710000	17717700	19027900	5061480	3745980	3471740	3382410	1752270	7430780	4145440	3507150	23537000	2908430	3062150	4478620	14095500	22068600	11083500	38685600	24429800	2948800	8632040	2484330	519134	7181860	5716600	412495	563976	6102970	37972200	522077	990690	20457400	16991500	14746300	12865500
BTF3	2	2		9931.24				6171.28			4891.03			9229.1						12361.5				2874.82		4986.83	1245.18	14746.3		3043.82		21486.3					4690.88	8025.47	2764.61		4331.76	4232.04			1142.08						10349.9			57396.8			12881.4		6936.7	7105.1	7313.51							15447						1061.92	8753.17	13386.4		403.936												5405.45					12626.5			1304.95		22606.4	5501.23				4107.42						34614.1	18021.9		2559.39			1103.11
BTF3L4	5	5	129515	471492	100906	394427		210417	166289	215151	622371	602081	135118	347325	198636	1412340	599525	392281	183747	504198	74306		660524	542106	167827	521816	34394.6	869519	329724	555695	245892	3023990	274735	47360.1	240472	431129	486866	304999	405355	605637	462283	129819	461319		46518.1	104648	446995	423786	306607	251880	1036850	130173	451545	1254300	287131	240510			1594390	428189	543489	196060	280950	251537	150020	77742.6	295924	665969	168848	221148	295036	90136.3	224962	187746	2397520	302963	220725	171395	88339.6	929824	778003	56483.8	109851	877405	465571	357835		144075	309692	1052310		258799	149286	365049	796759	213713	281957	328826	99329.5	1913890	239642	1045390	137039	240675	562318	554295	306929	250835		137934	3120820	1058240	1005640	115010	324853	99804.2	61949.2	21260.7	165941	223451	81599.8	134709		172035		192753
BTK	25	25	258127		450774	227115	240381	256492	367019	161814	236610	221001	317462		279335	147043		97010.7	268116	201902	239156	194438	218978	329211	320492	315061	252438	320324	289876	214804	256958	139018	249943	302953	354799	375558	269006	162522	409788			210082	279814	351671	271861	390710	226285	234958	262102	193787	255695	325779	296817	245718	213309			171801	276178	223148	225506	151375	336494	236121	263595	243315	270407	184090	456900	290528	233391	399365	289398	394355	215835	218877	188435	223407	281906		281989	241228	338335	293331		219429	225686	257829			390741	291937	335442	308372		334940	212339	284706	330781	150520			247321	262810	211387		267412	142018		266059			228179	214028	261542	404986	320087	279313	309744	193298	165642	243402				244118
BTN1A1	4	4																																						35259800
BTN3A1	3	3								1693.95											366.681	547.818					393.311			1372.54	564.212			227.304										553.068	336.577																											237.664					995.913					424.928																																650.474			307.513	295.531			277.503
BTN3A2	2	2			393.863																	986.151												233.831											228.069			1224.96																																		288.344																																			711.71	207.73
BZW1	14	14	16025.5	39661.5	50456.2	57143.9		37646.1	62610.9	43359.6	78495.1	122255	43580.9	51206	42403.9	44721.7	74042.2	35736.3	71632.8	98671	20983.7	11796	86620.7	71684.4	35396.8	69371.9	17895.8	232453	71568.1	95127.3	82733.4	56491.8	93608.1	13063.8	29652.7	43163.8	48481	106347	289846	118912	66955.5	29713.6	131431	45037.7	11885.2	34253	84604.7	71575.5	91529.5	56677.5	121466	24760.3	112078	40089.2	55652.8	73365.5		25766.9	112747	102362	99830.6	72104.7	74258.8	63083.8	71192.2	14158	73454.1	103148	63147.8	90527.9	57332.9	26657.2	94230.6	47538.6	67995.4	53954.5	48765.5	42466.6	30804.8	51991.6	102389	15664.9	31559.9	233444	88040.3	39816.8	74650.5	27021.1	109722	52695.2	51237.8	41003.5	45966.2	50150.8	37400.6	25724.3	29265	33345.4	46391.9	57095.9	35876.9	44387.3	18893.4	52451.8	64545.5	44553.1	63881.8	39881.3	36727.1	23691	73728.7	70694.5	64142.6	24918.1	132436	33827.7	22786.9	20083.8	30515.8	37151	13079.3	13887.4	51308.9	25180	37666.8	65699.7
BZW2	10	10	5848.49	9309.69	6267.9	9192.38		12098.3	9197.18	8835.08	16994.5	19379.4	8830.79	9475.96	14431.8	5022.15	15396.1	5113.17	10928.7	12748.6	7477.85	3520.81	11962.7	10854	10423.9	15878.8	3057.49	24154.8	14659.5	14587.5	10448.1	10863.3	12114.5	3947.05	12949.7		9876.39	15408.4	23932.3	16049.6		5709.35	22425.6	8085.32	3918.35	5819.45	8804.81	11535	16022	7630.9	13719.4	7395.15	25417			9099.49			12125.6	9185.4	22601.4	12550.3	12379.5	10625.4	14781.2		10601.4		11003.4	19718.7	16831	5545.1	11655.1	8082.09	17290.9	10338.9	6365	11252.2	7832.14		11773.1	4614.09	4728.73	31203.7	15842.7	11008.1	15461.3	10768.2		11640.8		10237.8		9183.64	10124.8	6418.47	7078.99	8139.55	6036.33	7335.66			6262.03	7871.87	5429.23	9993.54	9002	10114		10153.6	13313.3	10556.4	10945.6	3731.97	16923.2	10880.2	4434.61	3772.79			1456.94	1439.73				15315.5
C11orf54	6	6	12035.3	23853.6	6924.58			13464.7	10465.8				5303.17		9513.96	40575.9			26390.9			8327.64				16283.2	8294.4							5633					11668.8			5999.03		6436.47	6875.72	7817.9			16996.6		16422.5	7568.23					4439.37		17745.7					7761		27432.2						14092.3		10532.1		4916.54		11010.8	10461.6			9511.58													413640								11194.5											5839.11			8229.26	6037.89	9402.11
C11orf68	3	3				135.922														500.619		67.6896					148.81							164.53											334.151																		414.265							306.68												121.306																	494.044																		89.9725	85.3517
C17orf75	4	4			3332.48										2221.75						1456.48	2931.42	4310.98				1631.59							1605.1								2124.04			1542.52	1060.57																			4698.55	2217.39																909.309																2174.96																			1311.19	548.835			1024.89
C1GALT1	5	5			1382.5					3875.43												2542.16					2101.2							1213.99								2242.18			1931.86	2038.89																							2209.15													1785.16									4685.47																							1166.24		1922.91	2251.75	2132.12				1501.95
C1GALT1C1	3	3			1756.41																1618.12	3236.07					1793.27							1037.34						11672.9		1794.01		2213.35		3245.74																	2599.8				4259.88			3338.04				2208.82					1805.59			2467.21						2575.33																										2875.29			1684.81	3442.68				1980.01
C1QA	10	10	19129700	14214200	2020620	19140600	49045400	22439100	7253900	2492170	16921600	4449050	2963320	31519400	14265700	8306610	20236000	11249900	53806300	10169000	1161470	2643280	9362030	5508450	12524500	5058280	357593	5908320	14407200	2235630	2919560	8991940	13506500	1085610	41064200	11041500	2055970	4321870	2846920	8770620	16692700	1701280	2488030	6506670	1216170	1442980	6904670	7063230	1474550	16352200	5889290	7442520	4498140	17265200	34658400	5523240	30352900	8610040	9943250	3326380	4944980	28813700	5733590	17006700	3204890	4596050	35111400	28918800	11833000	2275440	9269660	5261420	10786600	2779180	11367700	8600720	3950160	3752750	9238520	5260600	8554920	1281010	20085900	5108420	19236200	17659300	18321100	6366670	79698700	13233600	32156700	43118400	81438800	6524440	12139100	17552900	8315460	1696910	22563800	8476810	9876090	55788600	12817300	8629410	11192900	16671800	23483100	11655100	41940800	46654200	7382620	21208200	9653910	1790280	10942100	5575990	763899	1041710	12517500	56662100	2019140	3313490	50276400	17193700	18372800	30111200
C1QB	11	11	149689000	36419000	4585130	56729500	319048000	166025000	20605700	5473240	50764900	8770410	6670620	62065800	35697400	21948800	64781900	20261600	401306000	29861000	2242240	6052370	18446600	12328100	58809000	4146680	421892	13358300	39651400	4020430	8807000	30980300	30141900	2363090	211866000	11495600	3818480	7615940	6391400	13490600	43618500	2492270	6425970	30239000	3145520	3619050	25413500	13346100	3977190	102227000	14708900	42457800	9858510	50556200	135471000	14367000	228660000	20752700	15060200	6554410	9948160	73388600	9519400	40268500	8100960	9239170	84237100	81603200	45593900	6777560	19805400	15095900	28184800	6110860	30192100	47844000	5035840	5717010	31508000	12589000	23128500	6449790	103215000	5218470	56858400	53775100	66012400	20994100	367075000	25237600	238138000	166175000	452047000	15640400	22327000	38406600	21920000	3077170	67319900	27938800	28311500	230542000	21533300	23459600	29954800	102944000	200472000	45459800	351657000	254014000	5093620	49467400	16242800	4327420	28305300	49972100	1252370	3557680	32773400	571690000	4811330	8975800	90592500	35043300	33916500	87847700
C1QBP	6	6	851589	863181	1282900	775199	1125550	604518	1643900	2122020	772021	823993	1272930	592883	789349	442815	850967		1421960	956708	1567010	1343170	1691210	1011970	839159	674294	1580870	1110770	1093690	1086170	880490	849590	708171	1387860	486727		1183750	619104	1953190		975026	1332440	793568	1397710	1305300	1253310	527837	852178	1463150		936222	811820		1900950	1111650		851122	1333910	842392	1784190	698745		1456640	690061	2150900	912242		773074	1534540	2622250	855107	1485190	1724940	1747960	961900	1301100	1991050	1145910	1294940	1443690	1899910	1516390	1172310	1042920		617949	546505	2018100		679157	548958		802706	574437	1643640	963682	1338880	1074200	870955	645006	520460		1151610	1260760	1433240		935456	636269		875772	891904	1334210	760874	1098260	1317480	999093	867960	948520	1068190		1140920	1750940		427109		486344
C1QC	6	6	100215000	25171200	3639730	37738000	186102000	103417000	16160100	3170000	34489800	6148540	4747810	47817300	32603800	19056600	49142500	15667900	265020000	19051400	1604690	4727740	11379400	12809200	44364500	3487090	384699	8362370	27829600	3399240	5846680	22726500	23869900	1797230	192800000	11284200	3034900	6538020	3497230	10076500	34573900	2176280	6273640	21331300	2698100	2475510	16001200	10524300	2448730	64935600	7928260	23870000	6318500	32917100	94679300	7295600	184369000	14854500	12543100	4990710	5480050	51303500	6979600	37046300	5756810	8061960	70878100	55764900	27884800	6383960	13690200	10064500	21136200	4621850	19811300	44050200	4009820	4480330	22471900	8202920	17041700	5114140	79745900	3141700	38789600	46274300	49100700	16060300	330113000	11038100	138574000	122363000	350062000	11268500	16950700	27212100	14834000	2162700	64628700	15680500	20233300	134441000	15631900	17316400	21478100	60621200	119849000	38713000	292202000	171358000	2110680	38426200	9936190	2645070	20376300	26520000	1032800	3107530	29764600	377276000	4159120	7574300	79063500	44368000	27159200	69455200
C1QTNF3	5	5		174951	92721.7	605474		290345	521138	167648	561115	753764	362253	990047	1427590	1480990	420903	731167	519753	955116	91015.4		112474	696894	131569	3474650	185370	238759	207883	1387390	478917	281730	691356		606930	416934	714302	1329950	538417	1142640	836603	234805	690192	459546		91507.5	561925	899361	387233	554816	300737	123883	2127000	684753	519698	2295890		181808	569398	1452400	1107250	1348960	804142	1628530	583965		715738	461939	375975	508707	1856910	176996	261860	147621	237367	144826	115378	278623	295544	223598	542394		403596	1003510	722904	1096610	1521960	178941	1369920	1321350	1180080	254850	472018	546616	1386910	282587	703554	440926	674690	302103	155435		316637	305053	1487990	308680	708825	251819	1225460	738150	266640	666157	559446	11098.3	622032	182123	68188	58479.5	579308		36087.6		717076	335020	1474920	694203
C1QTNF5	1	1				1040.33																332.986					116.743													3536.71														5060.64																									446.606					722.785																														77.5631
C1R	41	41	47626000	23817000	5918760	28445000	125554000	42144300	14073400	14780100	30755500	16264100	6995080	41564600	15058200	41995500	31000300	36095500	151255000	21534400	5358870	5671950	22287200	17349500	28576600	8713880	1689700	29169400	38955900	14970400	28126200	28631400	25057200	3689100	82955200	18761500	8833650	14604500	18561600	28911200	41224300	4893390	16369800	14027500	3702720	3349170	14643900	23505500	6640050	46916300	14466600	17664700	48891000	153640000	51969000	232719000	70285900	26926000	20993800	13634300	26951900	39935900	15158600	27411800	12850900	10759100	57100500	40168100	18263600	12205000	27883900	8715220	15422300	7044120	36517100	19690000	9572440	20292800	11483800	19152500	39778300	4551440	52600800	17768600	29404200	39246500	44251700	9514950	119263000	45336100	93922000	76990100	75403300	22994300	70010600	37862900	20341400	9093310	47383300	25393500	28265000	91053200	28716300	26637100	24484200	55719400	74499300	65855000	114428000	80389100	21905600	42472100	49568800	3564920	26693200	18343500	2413720	2350310	23670200	180876000	6175620	11998100	52796500	100757000	29887600	47391700
C1RL	13	13	56262900	14555200	2201520	20046500	135625000	31071100	10946100	4840900	22932100	8530050	3898650	24199200	8657390	35487700	21750500	15778900	127497000	15120600	2452280	2452970	9860920	15996600	26140500	2841010	1492270	16736800	18449500	9210800	10664700	20372300	15794100	1343080	78378800	9507100	3832710	6553990	7413950	11085900	26615900	2275590	12085100	11042400	1742580	1760260	11706000	9242240	5564940	45185800	12110600	13385200	22492100	67118700	52945100	80180000	80614700	13025200	8998690	7808010	11080500	28360700	9485620	18692700	6171440	4263390	41473300	39353400	16870000	10973400	13691300	6688610	13561900	4189390	17447900	15451500	6438540	6675400	9809400	12259900	14079000	3649700	41577700	8111590	24123100	39854900	40456500	11186100	68352500	20015500	84363700	63301300	49856200	8073960	25355100	17823700	14428600	5232940	43054000	14883300	23232600	89478800	12900500	13280400	14660800	43345100	84384800	88523600	129291000	95899100	5928910	26623100	19086400	2113560	17680000	21455700	946928	1642010	20545700	241461000	2494310	4165550	53674000	108645000	11229400	49533200
C1S	37	37	71497000	37989400	7139130	31555500	165394000	51504500	18125100	18720300	32715400	18175300	6919750	65032200	20343400	59863900	40852400	44888100	203372000	33677100	5825600	5294180	29112800	35436000	32604400	10586200	2209920	62287300	43451600	17673200	26983600	42663100	31735000	2792010	117443000	25905700	9469880	19396300	21194400	27401600	48824100	7230910	20343600	16595500	4047570	4376720	19283000	25145400	8919200	65050300	26174300	18090200	50585400	142184000	73947600	237695000	120106000	33034000	26954700	19477600	29998800	42640900	16473400	34465300	13225700	9163680	74856000	49752600	18632000	19959600	29506700	11887600	26670300	12367400	41073200	25395000	17394300	17673900	18952000	32761600	44250500	6137280	63502100	18442800	37379100	49757400	56037100	12141000	172347000	91756400	147597000	103708000	116423000	31128800	65429000	69442300	26927400	10172300	64923800	36899600	39915900	123518000	56275800	24852100	37510000	87309700	107581000	97326900	156053000	104014000	26222200	41723100	48536900	4439280	27352700	25212000	2413300	2721910	32235200	233212000	5085290	9291190	73846800	123533000	43041000	54517300
C1orf198	4	4	131151		75329.7	55034.1		78485.9		71835.7			79933.9								84004.2	51055.3	62843.6		57143.8		108316				57119.1			106890			44971.9					29136.4		78959.3	62506.6	15269.5									64027.6				54953.3					95078.4	75732.5	40651.7			141747	37378.5		49796.2					116683	44191.8	30026			85989.7		108819				112377					209243			48417.9		55335.8					93835.2											15909.3	91980.8	130227	134835	121707			70728.7	76183
C2	45	45	35990200	15617100	955348	15875800	114179000	21383500	8039680	3291930	16223600	3248860	2106180	24683700	2987470	15694900	20686800	14672300	70563900	10255200	1230750	1269960	5310110	9385160	17731300	2429430	580652	12381500	16515400	3046630	6028060	10502100	10192700	482628	54831800	14832600	1288540	4514740	3652640	11047900	17866700	958560	5681490	6720840	828593	1050420	9010930	3544750	3424350	46225500	7381240	6947520	6483750	9748320	44920600	4627780	55676400	5234170	4564390	10993800	6013910	22905300	5305390	14117200	4333980	1971260	25710100	25449700	9036660	5356350	4810600	5917940	10291100	3714860	6649910	9563300	2949930	2419000	7708670	6605560	23814000	2695670	31099600	2816830	12413900	24519900	24829000	6311020	61930400	10889900	94307600	49208100	39066800	10905800	10669100	10473700	10852200	2294690	35030500	6152680	8846120	43987000	7343910	7654860	12552500	35388700	60230000	37778300	99037200	65438800	3532170	15171900	4872430	622391	12407700	13029000	338271	852917	9440540	173109000	1229200	2424820	33706100	57521100	5662340	31109900
C2CD2L	6	6			30297.4			18862.4	22124.4	29298.8			12807.8		7544.57						21083.1	19848					15472.2			23185.8				19727.7			15143		20534.1			14281.5		23508.3	8738.03	22779.2			14609.2			15188			18007.2		10790.2				10884.2				13728.5	10076.4			15893.4	9878.65		14290.8	28301.8	17542.8		15806.7		21450.4	12647.8			19371.5	19582.2					23242.5								17234.5				33565.8			13444.1	13006.5										17565.7	16849.6	14186.1	15405.8	18490.2	15347.3		10682.6	14260
C2CD5	7	7			4871.92			4131.28	5305.54	3161.29			2906.92		2294.5						5137.48	3400.43	6521.99				2740.54							3990.25					4489.97		7216.85	4001.78	2950.82	7362.58	3381.68	4237.25		3569.16				3227.65							4701.74		6563.01		8605.46		5470.1	4696.47			3377.91	4283.06		3739.98		4604.15			4403.38		3520.89			2559.03						4263.04					4777.85			3506.59	3337.49	4167.27		3727.7			3629.62											4274.77	5698.12	5444.84	7016.93	4786.14			4019.42	4507.83				4391.85
C2orf88	2	2			27576.1				5503.44				9294.06		23688.3		90208.4			17008.9	6361.96						4330.95							8695.83												12346.3			23634.4															5513.54																			71866.8										52184.4						17254.8															12426.7		18251.4	12894.4	29880.7			9183.75
C3	213	213	1502510000	1218430000	104995000	609909000	4088420000	923148000	407341000	146368000	540852000	504186000	203710000	1405340000	283976000	564268000	719825000	578701000	3004960000	499976000	82442300	67819400	796886000	1001980000	937805000	185027000	47005000	471168000	728358000	372571000	292340000	412670000	562053000	44636000	2439030000	677187000	141028000	164193000	191783000	918089000	925292000	81464800	313606000	340195000	58032800	103350000	485952000	322718000	170430000	1612500000	373849000	339316000	399385000	382178000	1912640000	279468000	2337220000	654998000	280047000	407791000	401765000	1115590000	292590000	777355000	236741000	187411000	1238280000	1556980000	555450000	326718000	420124000	256656000	438788000	175616000	331493000	486791000	195997000	138701000	348324000	1003750000	974017000	112728000	1332800000	190115000	555544000	1041470000	1297010000	284173000	2841030000	719504000	3030740000	2250190000	1646870000	631595000	793019000	362832000	464024000	136103000	1314830000	314755000	460335000	2189480000	265324000	397145000	484018000	1087740000	2249120000	1120260000	3240530000	2351220000	326994000	921029000	837584000	83480700	556281000	573602000	39017400	73534500	680689000	4403780000	108862000	185559000	2283470000	1990050000	1510600000	1276660000
C3AR1	1	1	1671.99	15188.8	1270.04							14051.7		10302.5				20046.7					8114.57	8912.78		5233.87		17173.7	12160.6			2327.94				11507.2		3900.1	6386.96	24421.8		1217.34				1432.19					7510.61			17919.7														4896.05						4462.27				7289.38		32927.9	9764.57			9162.05										8804.5	20926.2	6856.52		3085.5	3323.56	6740.73				9697.81	12932.5						8195.51			1134.01			900.662
C3orf85	2	2	8288.21	56624.1	5224.82	13543.1			6680.82	6270.3		15356.7	8486.99	8241.68	21918	118415		48618.4			3792.75			236848	14784.3	13580.4	3858.87	34103.3	27289.2	20206.4	43905.6		28071.1			32794.7	14691.7	34229.7	22458.2	63915	29881.5		45053.9	4370.41			36374.7	28577.8	25186.1				75292.6		31908.2		125541				27850.5	37164.3		25341.8	33009.2	7360.37	7624.95		13266.3	76328.8	23168.8	3550.92						11472.1	29389.6	92930.8	25684	2414.57	13377	25086.4		27681.1	55670.4	5214.08	76923.1	14160.5		8313.54	11985.1		61666.6		20648.4	16839.7	28400.2	16017.8	6732.97	57260.1	17154.3	23725.2	23362.4	40105.1	34403.7	89669.6	157420	44160.4	3492.34	22896.1			7039.22	5969.03		1076.96	59057.2	44051.1			110395	115232		71913.4
C4A	9	9	236413000	2031130000	175961000	414033000	1134030000	476090000	424235000	573739000	582340000	563580000	166835000	1212870000	494447000	2406770000	899085000	759211000	936071000	667146000	341423000	65648800	545378000	1424560000	401598000	794473000	148559000	1518660000	2036380000	899921000	753078000	972417000	878721000	16359900	212012000	2042070000	667202000	954670000	849830000	804255000	2333990000	173408000	2112050000	368670000	98712200	132612000	1136620000	847487000	566810000	865531000	1345070000	118805000	1727720000	281012000	1343590000	1111310000	489272000	677354000	711820000	1838410000	1233470000	509677000	818643000	863909000	1137160000	250252000	1982200000	987964000	135662000	615106000	1233390000	346977000	757632000	459188000	1061370000	174722000	713688000	1167000000	176845000	1599510000	2627490000	73565800	501185000	817113000	1554940000	919095000	1002930000	342088000	532809000	2030180000	868843000	822467000	873941000	1806820000	424021000	374416000	193702000	135927000	154151000	769886000	1528340000	1315930000	438395000	1020200000	726370000	629702000	320198000	142490000	699278000	376700000	1356870000	2094940000	947238000	83351400	469954000	88516000	38362300	32022300	150899000	691004000	104356000	125519000	579362000	259384000	3047550000	361171000
C4B	12	12	333165000	3906210000	310663000	607010000	2134310000	705999000	782882000	1052390000	2029190000	3518640000	732162000	782908000	1087920000	4446010000	1717030000	6429570000	1318510000	1851990000	591579000	145534000	1050550000	2308460000	459827000	2031540000	425120000	2531430000	3626240000	1919840000	2281590000	1763330000	2704230000	77933000	932354000	945303000	1578070000	1568870000	2461130000	7670710000	3061980000	516279000	3902770000	590107000	133263000	169792000	1854080000	2770070000	1903640000	1468260000	4643090000	216392000	3092080000	1296760000	2712790000	2164680000	611329000	794209000	755230000	7335340000	2476820000	5139030000	1213040000	2053110000	2260750000	417466000	2403660000	2638500000	711851000	815930000	3422750000	454030000	1389800000	893159000	2278340000	328859000	1770060000	2370400000	474372000	2727030000	1969540000	181088000	1195880000	2173940000	1953790000	2028550000	2248210000	577544000	1597830000	2893320000	2401710000	2068570000	1189230000	2773270000	6146330000	2082430000	2076200000	1801330000	1502640000	1093640000	2114640000	2295920000	1730380000	1402530000	3169240000	2666620000	1898690000	1025180000	1887900000	890397000	3286320000	4009660000	3391950000	170887000	906561000	165659000	69866000	62596700	315449000	1755090000	151953000	247549000	1037870000	1596110000	5490190000	3681180000
C4BPA	37	37	159120000	185918000	40954500	93716500	514303000	96090600	53425500	104982000	135933000	159117000	42620800	234155000	65734600	164721000	200982000	217863000	442793000	138321000	51054600	20189100	215595000	136316000	115031000	64659000	9776060	203781000	243786000	93205800	106653000	179395000	205267000	13263900	198735000	197813000	58884200	133149000	118560000	185563000	266750000	30987300	114320000	66597400	13346000	30867500	119530000	112410000	54394700	206046000	162549000	52902500	151885000	530288000	298980000	264588000	271749000	168586000	249093000	97363700	161414000	188582000	98399300	113706000	65526900	53928100	111118000	184276000	105391000	63828300	113977000	59786400	96096100	61303100	91376000	83543500	105361000	81174200	63290100	162872000	214198000	26000100	167906000	89361000	151370000	156472000	172681000	57988400	569276000	156655000	335847000	404355000	188967000	141155000	337817000	253699000	156986000	105020000	188699000	157060000	130649000	240759000	207383000	106315000	181651000	188093000	222909000	138643000	481473000	270348000	188628000	188493000	271008000	28872000	141886000	57560100	15240400	14587400	108819000	383016000	24028100	45460800	364959000	307730000	725995000	165413000
C4BPB	13	13	12572000	13269900	2814850	8271820	37899800	6954650	3965100	8379320	13203500	14528300	2927740	21986300	4885030	15891900	17590900	20592700	36193800	11706800	4172710	1679200	18379900	9150250	7902130	5038280	903602	14805200	22509200	7001390	7132850	14746700	20537200	1226050	13224500	16229300	4429720	10600200	8610900	13668400	20052400	2502020	8662360	5651140	1253460	2557470	8980210	9516610	4237200	19093000	13975300	3198810	11680800	44940000	27191800	24997700	24747600	13443800	18688800	8330910	13871800	15578100	7772330	9498820	5132100	5092250	8962230	13002500	6469110	4170540	8662200	5299500	7909600	5848170	6166550	9199860	8702220	7699700	5043770	15602600	18927000	2680460	12190600	6716420	11875600	12713600	14608700	4800350	63842800	13914500	27070000	33471800	19326500	12274100	25940100	25299500	13874800	10945700	14645800	13545000	8307080	26631200	19246300	7555120	14944900	16237900	23241500	6625810	35475000	18604700	18321400	13805000	26208700	2077580	12623900	4395280	1117380	1034380	8956440	32225600	1963260	3733130	30830100	17961200	53933900	14441400
C5	126	126	107624000	45122200	7364650	28684800	251526000	70807900	23158900	9634460	39002500	16703500	8828450	66287600	15015400	34698400	45850800	37639300	192243000	21842000	5260080	5192250	33416100	26129000	49729400	10357900	2003930	31953900	38042800	12364000	12162000	28302500	28691600	4465280	124976000	33101600	7085180	11603500	6105400	40105000	38051900	5192580	12767600	21204200	7069990	6561290	23808200	22272900	8609090	116012000	20654900	23999000	20765600	80255600	127218000	28301200	149464000	48666400	14484800	23301400	18100900	57396900	31689000	33607300	9947540	11677100	80369400	72668400	35605200	13650000	20780700	19444100	29179100	11461400	25004100	36515200	15606500	12446100	22921400	30472000	41488800	8530250	84400600	8041610	32674100	46466600	58072500	14923100	249831000	32310600	227985000	155436000	138588000	31203700	36661700	21649800	26481600	7271210	81332400	31981300	30435200	173801000	14663400	25148300	31102700	84453700	132288000	71748300	212760000	149915000	16638300	50324600	28155100	7950270	29617100	32951400	2720010	4639390	32993600	212336000	12998700	21397800	117827000	93844300	60628400	59934600
C6	44	44	44909200	19728800	3726670	14400000	67000700	22541400	12960400	5370500	18056800	6966290	5427070	23934600	9146550	20917400	19402600	22160600	77404100	11108300	4330680	2284950	13430600	17408400	24215900	8530360	1524650	12885900	14459800	8855300	6602730	12115400	15186600	2679420	61675500	21034200	5376710	7232200	4298050	29152900	20687600	3367920	11110800	11118400	2163790	3586230	14804900	12691100	6558940	43518900	8955810	9741220	15694600	48735200	56437800	14290400	66121300	26425800	7219060	17677800	12151000	31620900	17308700	20531800	7682590	6647910	26133400	28846300	19547400	13190500	17784400	7766020	12269900	5176260	10768300	14988500	9441650	9311730	10393000	9638340	28674000	3766190	41809500	5961850	16458000	29121000	35726500	9458650	76176200	16482500	89231100	54939300	35016100	16683500	20037200	10325800	12378900	4576060	37386200	15389000	17011100	61021600	9253060	10591100	14959800	28529800	71143400	55993300	107846000	72239200	3864770	23937500	11577100	3775280	13637400	14070100	1889600	2750490	21804800	103082000	7839410	11159800	36895000	79750200	17085100	41566000
C6orf120	2	2	102167		6891.99	9178.16				11956.1			5488.56			22851.1			99282.6			2477.56			13026.6		1692.19					17511.2		1268.12	110201							8532.27		6369.24	4545.04					63764.2					47432.1		146087												21766.4	14416.2						25655.2		12497.5				4960.15	32118.4										50581.6						17966.7		37402.2	38279.5		13168.9		34609.7	31318.4		174307	133618				17481.7		16111.8		2384.78	55049.9	47275		6767.63
C6orf136	1	1																				551.017					1095.64							146.166								1055.71		642.676	486.881																		2806.68													426.375						478.045						743.732																												728.035		911.889			367.06
C6orf47	1	1				288.13																																								536.455		401.368	755.026											2063.37					649.412													181.613						1554.86						1098.26	1327.74																											166.254
C7	50	50	39115000	21437700	4357250	16883000	75672900	40838500	14699400	5479080	21505500	7845290	5390560	32789100	9861760	16237700	23127500	12037700	76584500	15963700	3507740	2391590	10611800	13563300	21853500	6114590	1270970	8942340	20975600	7166100	5789100	14832300	17294100	3395260	64410100	16143300	3998400	5464670	4724710	21475600	16891900	3117430	7190740	9315050	4360070	3019070	13449300	9958460	5157100	60547600	5734220	13687700	9635310	48712100	48658100	12559400	104212000	32284800	6301630	15377500	9931210	21924700	19530900	26491300	4947120	5443310	51918500	17627900	20580700	7961470	12428100	8540680	13394800	4894580	17351800	23843400	6683400	8357750	15135100	14156300	21753500	4668840	46110600	5140160	23957900	40108100	45240800	7024770	85679100	28911800	128310000	66515500	101025000	21589600	20741700	14869200	16914900	4777260	40814500	24487500	16150800	116259000	9711440	14931100	18239500	49837300	73156200	89425800	153003000	85808800	5045080	24232600	9737820	6305780	20155000	22866200	2695240	3496920	22541400	235707000	9798420	16648600	57877100	129129000	26133200	28332000
C7orf25	1	1			1092.18			1883.06				3965.48	853.091		1187.34		4394.18			1727.92	496.668	1089.44					615.272		2865.82	5260.01			7374.45	251.156				2947.03	2967.97			679.949	4850.55		678.177	1023.73			3663.27				3481.59			3749.81				2569.22	5795.91		2107.3			2989.05			1622.42					1712.33			3108.38	1431.94	2175.09			503.648		6022.07										4053.52		1884.03																		847.455			729.24									2424.52
C8A	28	28	22351800	21259300	3736350	11960300	51278900	18782300	11140300	5960700	17067000	6745740	4085760	15171600	10067200	18825600	19876300	16907100	32209200	11172700	4022450	3046280	11476000	20340500	20119000	11607600	1919630	18726400	22015400	11109900	11047100	5478780	19850300	2158250	55589600	18062400	7905890	13532300	4283460	18871900	17744800	3343510	10448700	7917780	1560850	2037080	15341700	13825400	7171500	34567700	17176000	7335450	27080000	22781100	32878000	11704100	30091200	21652000	7710740	15537000	15976100	23643300	11261100	19366400	10418700	5694910	22419500	23482400	9801020	21626500	18874600	7318070	12081900	5460440	10782700	5917750	7379330	8561710	6206570	5408190	20496400	4065280	41764500	6552610	15425900	25274600	35520400	9057360	80662900	8069150	73828400	39917000	23226000	8184670	14757300	10547000	16617100	6137650	40635600	7530150	11806300	39837200	9615040	9761760	13777800	15893600	46074300	33465400	71109600	54638800	4440450	22264700	7571720	1935850	11378600	12014600	1316220	1962860	25030400	53244800	4537060	8241450	49102200	55831200	27115300	33676400
C8B	40	40	20968900	15943600	2895340	10966000	44454200	17049500	8653500	3500620	14471300	5469360	3116290	12419900	7236730	9729110	16823200	10692200	30790600	9337430	2213520	1945630	8568980	11958000	19140700	6589620	1170800	9338180	12904400	7094110	6827480	4066660	13726500	1603510	42998100	12877000	4691240	7480030	3583010	12530400	12557300	2237850	7317160	5141310	851220	2243010	11743500	9111170	4497720	32768700	7663660	7159200	12051400	19282400	29733300	7813100	40221100	16049200	4960070	12346900	9021050	18042100	7411830	16794800	6383460	3132780	14147900	22108200	9902230	8177410	13567200	4717050	9002410	2946390	8473490	5270570	3718770	4090050	5149010	5078830	14453900	2831020	33511600	4704750	12086100	24307500	29644600	7637340	69703700	6770390	68272900	36074400	19659600	8237450	9660910	7848960	10012900	3228760	28837400	4984000	7093620	35364200	6887020	6372740	10303000	12357400	47876900	28292700	69501700	48112600	3273970	17214000	5401810	2074540	10901600	9928190	1115340	1753130	12115200	58018800	3744280	5285680	25932000	39623400	18472900	29226000
C8G	12	12	39873400	23770800	3060270	18181100	97985000	25769400	15062600	4575550	23996800	7418120	5031610	23326000	7890920	17408800	26283500	14824200	62847100	12899800	3608240	2967950	13046800	14758900	31482400	6528480	1642020	12447800	15010600	8145980	7708930	9361680	21360600	2465810	77454300	19766500	4562200	7628480	5166280	19805700	25285000	3615020	9043100	10443300	1979820	3160360	16123100	12257300	6777650	65684200	7611910	11498600	16829600	56454600	58837100	12070100	70423900	14448400	9516120	16232800	13283400	26540700	14000300	26636400	7628800	5563380	29591800	43199900	14953400	10622100	15207300	5726300	14406100	4988370	12934000	8416890	7416560	7374960	7528540	12704700	25173200	5526130	50697900	5964290	12211500	33058000	48845000	8806360	87808600	20603000	140813000	66307800	40050800	15915500	20116100	10951200	13576500	3632530	48338200	10427500	8788130	52633000	8270870	9875210	16678300	21335000	89287400	23160800	139324000	81430800	3606900	25822900	9410950	2768610	16795700	17354000	1308710	2533630	20698800	116801000	5832020	10598100	29833900	32077800	9776250	34727100
C8orf82	2	2			407.305										286.405						1186.99		1855.95				1370.79															752.158			741.255																		777.441									765.704							957.845			607.967																																			705.013	262.926
C9	41	41	113403000	63666600	20127400	52953300	348793000	168698000	44978800	42901300	111472000	71574300	28015600	142362000	42214500	158487000	89965000	118515000	203331000	52363200	13412900	11186100	100516000	61153000	79903400	46278700	6765020	161050000	177583000	44668600	55116600	41841000	87201000	6700220	188117000	118698000	35424700	78673200	37641400	114893000	99106200	19918800	90108300	44122700	15070000	15656300	68570600	80260200	46991600	154137000	70188000	56862200	112783000	181690000	201495000	167812000	120752000	83207200	74749200	114034000	100189000	112432000	66309600	73978300	33643200	22803800	172069000	195924000	60042200	67190100	85343800	39817000	73337700	28127600	120968000	37007300	46016800	45025900	31544200	51666800	199250000	15048300	129384000	57439300	121860000	126004000	115511000	24559900	276464000	82241100	296215000	208099000	124273000	81711200	158973000	66948100	84192200	31432800	156691000	54363400	82740100	231677000	58145000	99923800	102211000	103638000	214871000	174940000	289506000	215462000	46800000	166657000	76864000	9673660	68046600	42957900	5833760	7766560	65860400	346235000	23205700	35125600	159540000	242220000	125203000	131034000
C9orf40	2	2				31847.2									30679.4	205330	336772			120668										89403.5		239175									55379.1	25288	51050.7								84995.5	53467.6											101397												387260															230299										98226.7		529414																						144050
C9orf72	1	1			1658.2																681.076	1044.35					263.689							971.3								936.872		812.613	762.939																					1289.9						853.229										385.668																																			1436.35	850.056
CA1	21	21	6843940	1428180	61575.9	32611500	41306100	6990160	3668380	90270.1	23889100		42558.6	2297340	5854840	22617400	41367300	2661190	12686600	22895700	122969	173708	289494	6788630	19252000	468781	24401.4	1612710	2607930	948547	1500520	65733100	716528	19089.5	53046100	803541	3770570	347116	1775860	392227	3490610	379523	553481	512340	110026	233903	8228260	1350600	158545	72634100	19922400	18036000	3697780	2240340	28297900	2633840	17028000	950317	949243	342076	548561	2187840	2731290	15552100	167378	158496	2947330	20655900	590542	312087	1317180	492692	627735	187552	19168500	20198100	1019120	68547.9	2185770	1342510	1062390	147013	13851600		2910000	15393600	2514450	448529	12438400	1150780	3319000	3357110	11657200	488350	1171960	2685250	5283910	504707	4458640	14571000	1129180	272467000	1258960	4191640	7110080	25970800	24612800	286241000	59320400	11052400	881791	2653120	700754	124748	4628460	11415100	55609.1	148825	7917900	75592800	122646	186272	1508250	399399000	12917100	4646840
CA11	1	1							171.107																										1058.01																																								504.867								733.215																1052.54								377.537
CA13	5	5			2991.92				4269.49						2506.24							4543.26				6124.76	8831.13							3830.22	9202.94		4484.08					2983.62	4177.36	7651.19	2684.47	4083.52						3241.47		5256.49															10091.3	5060.05				3968.36		4935.68			11958.2			3156.6	12727								14223						4100.08	5617.36	7544.27								10775.7							1426.38	5090.57	11524.3	4270.13	3006.53	3470.6			4131.86
CA2	19	19	2000250	500865	371755	5818070	8166380	1764050	1203040	122562	4756530	62055.8	470141	531580	1662360	2074470	9807870	324176	3879130	4953290	346680	638967	282376	857094	4543580	376266	364621	381059	537707	601562	199987	15212700	546410	143710	19491800	381493	356853	326927	537173	273457	959367	555963	369115	697000	424427	765969	855994	458563	321091	15883800	651303	4506220	383335	437677	7361690		6892140	226478	525533		196316	707772	1105790	2639190	346697	697348	1037840	4185800	766929	380246	479300	334981	469714	848546	4493480	5952000	207864	277815	1377430	264606	359079	351371	5020860	260551	653851	3848480	717790	667690	3332560	515224	2932320	1086710	2707950	165087	534607	1021900	1384930	296747	1689440	3488510	550916	71416300	690192	1110340	1158440	5224560	6237300	63564100	11877900	4109610	305331	948866	344312	80500.9	1335730	2289510	431611	298778	1230710	18168700	113403	223460	667980	102586000	743612	1870450
CA3	9	9	114039			107872	149213	95316.8	38880.1		122247		47004.1		29678.9	94569.7	213309			116195		15508.1			60234.1	44525.7			75423.8			480565			336858	87147.8		69969.7		199196		26131.3			16460.8		49662.4	50535.5	39986.1	308008		119616	81555.5		285968		184709		79328.3				92748.1	113636		35683.7	81937	104746		36652.9						165255	19502.2						189437												105426				105820	95305.3	68119.6	1622890		76456.3		148529		1005080	169224	124574				25743.7	109123	50703.2	6732.58	15336.4	46239.2	198912		36203.8		1734110
CA6	3	3				39175.9			11321.1		56522										3023.81			23252.1	41611.4						9528.06		44949.6	1334.55	132734	33877.2									1785.11					76437.1			27047.7						16108.9					50199.9		11343.8	32035		9495.43	30245.4													36776.2	16394.4		27039.6	67873.1	10849.1	309686		86494.7				37058.4		12398.3		22260.6							30289.1	48423.8	37658.6	142168	82212.8						18238.2				169023	16550.7	6154.63
CA8	8	8			8162.75	38652.3			18741.2	16710.1	166931			36369.6	34461.8	162458	111346	67328.4		147755					34860.6	74871.2		24457.8	18621.3	303130		715369	30110.7		65243.1		100426	31441.1	25309.6	40096.7	91360	39724.5	62077.6		5812.27	4707	44273.3	42511.8	9032.74		245292	13702.7	45961.4		31656.3	66290.9			82266.5	23578.4	81966.1		49228.3	38165.6				57640.5							291525	35607.2	15579.9			45873	39039.7				47577.5	87480										5912.14	19522.7	14274.5		266867		413321			35876.3	51278					117785		142123	4684.94			2567.15							33996.7
CAB39	12	12	25596.4		20714.3	37536.8	37951.2	14560.3	32942.7	19482.4	26359.2		26992.6		23260.5	22209.3	21302.7		34832.4	26393.5	27406	29842.8	16307.5		25114.2		36769.6	31747.7		29083.8	19454.4	22057.2	20273.6	32154.8	37788.5		23860.3	23251.1	19570.5	44038.9		31021.2	24239	26253.5	23894.5	30303.8	9575.94	27405.3	44914.3	38802.6		31704.2			31338		19648						26156.1	45457.5	25400.2	29630.5	16704.5		20206.6	33415.5	24657.3	26378.7	32715.6	33548.5	28754.3	30614.8	16021.9	12552.1	40239.7			23712	54255	22324.7		24893.4	37932.1	36858.3			34821.7	47147.4	27614.2			20989.3	21628.8	27178.3	41543.4	15462.3		42482.1	27618.2	27997.7	19406.4	21247.6	40235.2		13290.5	38716.4				11985.5	33111.4	35055	36216.7	20973.3		19623.1	23455.1	23317.7				13549.8
CACNA2D1	19	19	1035520	1036440		1018490	4581890	1787290	774550	559207	1241770	1147880	192230	565266	706026		1161920		1757050	762484		90592.8		964894	1328040		96260.6	921522	761027	605879		411444	1022450		8566800		341223	249736			1111700			516837				561085		3776060		760858	1227250	1318460	2217250	901730	2253850	668182			821044	1429660	480627	1098100		196564	1248960	1338470	1654380	716962	800612		1007580			887089			543331			116407	2310980		1585830	2059770	2464470	474995	5711380	968166	6633650	1374160	1600100		867520	732764	882992	498351	4598470		854962	1947200	459671		1062880	1456620	7871430	1319380	11121400	5375140	810805	1050480			1503340	2496940	45762.1	148909	2321380	12901300		204043	5730030	2328070		1818900
CACYBP	10	10	34509.2		92124.6	50947.7		36094.6	61204.1	40545.3	50844.5	63527.6	50271.4		49551.9				56565.9	15740.8	39074.8	36292.1	44302	49682.3	46343.3	41677.5	53547	80591.3	43197.7	32374			53030.4	47474.2	53045	49263.5		59425.5	79749.3			57160.7	48002.4	44818.8	63336.8	74931.8	33252.1	33230.6	94100.9			41852.2			47009.2			57320.2	37270.1				60138	35934.3	47921.6	44750.1			86003.1	47401.9	33054.1	52643.8	46638	117874		55425.7	37918.8	14781.5	36923.5	40667.1	84849.3	48753.8	86868.8					30030.1					73351.2		78663.6	63158.7		41294.2	50802.7				33785.6	27881	42012.5				45679.2	43586.7	43885.1	60256.3		51707.7	78842	75255.1	51829.4	46410.4			45666.8	41020.2				32598.7
CAD	33	33	13994.5		27095.7	12985.2		12078.7	17061.2	12599.6	15424.2	13361.4	15478.7		12671.4		24953.7		14858.7		16927.3	10702.4	12620.5		21046.9	14017.1	10813		13616.6	16632.1	15625.4	41372.6		16788.2			10885.9	10251.1	11579.2			5946.3	14003.7	16259.3	16947.4	16050.2		10708.6	13034.1		14088.9	13594.1	13591.1				21959.7	17207.4	22094.9			7183.64	16755		14666.1	16000.2			18388.9	11738.6	13556.8	11698.3	13608	17205.9	25608.5	9348.38	19495.3	17749.5	10990.4			11426.7	15760.2	18688.7	18342.1			13403.6			12274.2		16080.3	13100	21244.1	14076.7	13920.5	15529.9	14911.6	24319		31821.2	16470.7	14053.2	11792.2			11863.3		14641.4		16520.9		15290.1	20288.2	12872.4	16796.6	15135.3	15501.9		14621.3	13465.8
CADM1	9	9	289681	2227440	485671	1309790	1556340	260861	1556960	724180	1409080	9322240	1278360	2777360	1449850	3194070	1135920	2449280	1240410	2065340	556606	110270	915725	1791880	369723	4648010	326871	1317770	1063790	4800610	1408260	745347	1552100	238194	1328440	2686170	2417300	3038290	1363610	5363430	4853330	697834	3829530	577604	58375.2	209738	1632030	3096330	1105740	1246510	1274160	329470	4161730	878110	762350	3783150	583602	932506	1522640	4373110	6485890	3547730	2407020	2023750	1583470	423558	1301080	2194570	724649	1010840	4739460	602691	948797	214936	705425	349762	545430	1064700	344308	1786530	2798350	129111	1611440	3245540	1875160	3012380	2647910	306458	1637970	1395070	1668210	733362	530750	1994910	4259760	820307	1997920	2726640	1665690	690913	948645	926766	849580	1067610	1965450	1225820	1035610	682340	2299400	1223310	1615350	2096780	1925970	163823	2089380	326052	201380	118893	1376530	2341370	214667	121447	3372430	1040860	3721140	2895540
CALCOCO1	14	14	16486.9		18734.8		18780.6		9784.69	14807.6	16454.6	13011.1	12514.2		6054.21		18844.3	13480.5		14751.8	9035.38	13596	11250.4	18858.6	15105.2	8637.8	10632.9	22316.3	13163.8	17703.2	14272	30810.7	14417.8	11816.5		19810.8	17731.1		21454.1		17100.7	15418.5		12772.8	8030.59	14875.9	12063.1	17016.8	8921.37		21256.4	10923.3							13865.8		20239.5		11033.4	11751.9	11792.8	14212.1		18836.7	18637	11298.6		10846.1		15751.8		20579.9	12022.6	6532.62	12556.4			9183.05	16476.6	16144.5		13964.8		6139.65								16066.4	13994.3	13574.1	12841	14964.8		20679.2	12190.2	13693		20638.1				16630.7	26809.5			15784.5	22196.3	17125	15127.6	17031.2	11636.1	20200.7	13111.8	3641.15				18098.5
CALD1	25	25	84500.9	66125.4	208405	45923.8	53250.9	47596.6	46147.1	31332.1	61247.3	99133.8	142503		47333.5	96802.7	107317		69516.2	111300	18877.8	31641.7	78254	178751	67115.7	108589	38017.5	306332	60508.6	55446.3	91294.5	42498.5	98684.4	102680	276821	64707.1	158192	57141.9	189174	80321.8		26590.4	122952	69008.7	26767.2	116277	54996.3	44455.5	60894	43078	234515	29085.5	332524			63778.3	53529.8	57111.5		103381	85660	53965.2	27214.5	92627.7	60016.4	53687.1	351055	83143.7	233541	200293	124107	30176.1	115137	80114.8	75103.2	58724.7	118891	49252.4	37320.3	80391.2	135604	18618.5	69493.2	63299.4	155275	86211.4	53075.6	38407.9		60120.4	149610	109195	50833.5	70965.7	134855	722922	65872.6	38542.1	96388.1	45719.1			559306	67390.9	79309.6	65471.4	230388	65299.2	108835	102782		82388	99283.8	140700	243761	161123	53013.6	224904	445968	82521.8	101535	56331		70020.4		302123
CALHM5	5	5			35645.5			19076	22800	35801.7			18566.5		17114.1					16727.8	33230.7	33791.1	25752.4		19481		24264.8				22407.5		13700.3	25564.6			11155.3	15215.4				25129.4		22182.3	26284.7	14369.6	8700.4	46824.9	16976.8		18882.6	17802.4					14320.2	14615.9							41029.6	24639			15189.4	19803.7		20582.5	38778.1	20680.4		14610.9	16015.9	26581.6	20360.7			29959.4	45729.9	25982				37261.3								21683.7	18578.8	28977.2	13130.2	14481.7			18775.2	25168.5	12686.5									23875	21769.7	22904.5	24212.9	22407.9			33350.7	17401.1
CALML3	4	4		92046.4							20777.7										8724.89			38274.9			3225.42										23751.4																													15354.7		67101.1																			44978.2								716450											78419.5															5928.56				76949.7
CALML5	6	6	23613.4	585236	9288.85		870685	149033	73442.7			221424	31916.3	71132	564014	197670	106868	97078.2	282837	73872.5			36400.1	139895		1826470	15286.3		50364.1		180342	318508	27510.6			110158	38701.4		28949	798402	22116.5		249583			13768.8	156283	47737.9	27357.1		59443.3			110517	50180.3	122696	25880.7		367582	46043.8			20592	80047.1		1542080		253968	31446.9	87419	82518.3			47565.8				559232		228808	501730			64365.4	346051		99009.8			91785.1		95266.8	132274	67542.6	27793200	60963.5					155672	775825	131574	91422	76995.1		79725.6	71487.3	1170910	79738.4	135949		140728		61480.1		3770.4	6247.99					1030940	223762	720758
CALR	21	21	11449100	107081000	19669400	34690900	57016700	27402700	27545100	40077400	39214200	111115000	22977300	64120200	16376800	57608800	45852200	54628000	72320700	49793100	18619600	8233900	68127000	105481000	16241900	73467700	10560300	144307000	83762700	59701700	49504800	38022600	47661600	9082980	28936900	61233900	63492900	50428700	108258000	127005000	97036700	17925400	70028300	22458000	8981830	13487500	46552000	45730600	39552600	40502800	78813800	24877600	46459700	126830000	54242700	63550800	33274800	24829300	69791500	74247600	67068000	52263200	42106500	40348300	38370700	15075400	40096600	77668500	39190600	66455200	43992200	20133000	45106600	24332600	61846800	26335600	43273000	29151000	17899600	121572000	95706700	9892460	26819800	47372100	69042500	39121600	38038600	19910000	34612700	51255800	44203500	64374100	30145500	96641600	100740000	48883000	46055600	45651600	27862100	36572700	42927200	27898300	38199800	42631100	79197600	44305200	71732200	52676900	35613500	44952000	57802200	100807000	59079900	13846800	76790000	20486400	10920100	4889420	21797700	51135300	8457200	12156200	80221200	21594000	81217400	60385300
CALU	26	26	1855290	5722330	1592040	7614280	5685060	3532200	4325360	4680910	11141300	23977800	5080300	5528840	5160610	9863120	7413910	2377740	2824230	6166220	2381530	783083	9569110	13839800	3339420	8487410	2160630	20703800	6868300	11780000	11559700	4623850	17660700	967761	5235380	14005300	11399000	10117700	15563200	8378410	8479900	3244760	13708800	3743900	542268	1016580	13095500	5310370	13789900	6852570	10566000	1944530	10319900	9624860	11131200	3444730	2691760	1726290	8159200	11321700	19101400	6278610	3185160	8447620	6175450	3745360	5539650	6745130	5399280	13672000	10359900	1465270	9107780	1634010	17749200	1535280	2981970	5016110	3583100	5033640	7718880	956436	5492590	14820000	10403600	4946920	8394700	3602880	6363310	4207280	4900560	5823750	6462220	9554680	5202540	5764640	5038700	3787750	4024600	1740070	1712440	6739070	4557870	9200770	6048190	4981640	5493590	8772710	3729400	5296560	2231110	4562540	6106920	1067020	8667980	3088900	1582900	495498	4489000	2676320	579574	798302	3927540	3788680	4327620	9245500
CAMK1	5	5	38774.1		37180.6	10887.6		15746	12959.5	12025.5			30892.2		9053.19		14816.4			9418.6	17342.7	13298.5	24116.2		25401.4	12934	8158.42			14413.5	12493.2		12126.9	15021.2	29087.7		16417.9	12746.2	29188		9629.78	10287.1		21327.5	14028.3	27228.6	12455.7		13057.1			14157.9	12674.7					11154.9					18843.2		26362.9	17244.2	18992.5		37832.2	15729.4		12797.4	14679.2	24768			19014.3	14239.2	13963.8			8691.6	15198.4	23980.4	25624.2			9250.1			20759.5					17153.5		8134.85	22381.3				29630.9	12886.6			31994.7			17294.4				21034.1	27625.5	24870.2	18707.5	36219.3	35309.8		19274.7	23953.1		13921.6		22641.6
CAMK2D	4	4		6864.75	614.113								1460.87									636.487					1480.49										3656.42									3576.7		4392.71																					3030.66		8016.1								2173.86			696.348													31251.6																				4020.38		551.147	936.809
CAMK2G	2	2		9907.1	6838.58	3979.53		3758.02	4280.07				4259.64		4676.61						3132.6	2017.49					4625.94							3023.95			3185.54					3194.96		3753.78	878.076	5188.39						6593.13	12565					6851.26							4384.22				4833.7			2095.19	6647.82						4016.14			2610.09													17470.8			2548.02									21523.5							3860.33			4253.04	5456.24	5998.68		2526.37	2568.95
CAMLG	1	1			1100.78																1064.07	328.072					1927.5							591.501											1040.87																					1311.35																1645.46																																			831.221	1781.7				3285.05
CAMP	10	10	156819	514762	174311	662258	1099120	340877	449493	385995	990503	1205150	181007	1080540	297249	289142	402466	866086	595974	377084	316692	45294.2	1068630	329620	215059	1022290	191135	1048310		1044920	1013150	362092	722461	60176.5	269785	583724	219094	393992	380011	847676	1630830	131363	550744	113342	30761.2	183139	281957	719928	746187	832901	705080	114212	648357	274919	807706	335467	210858	149023	733311	591643	281687	538045	1141120	442900	363380	323459	1310510	1742390	375297	91191	336746	51927.8	426449	389694	331516	274849	193090	608796	291990	84131.5	2381410	29719.1	215337	1484770	1498610	748783	1010400	118700	369649	636907	643755	1550340	251738	230673	1130560	399461	989873	391158	295940	361825	298121	307538	713112	571842	471337	108908	261074	481837	860060	700479	2759760	3705040	1010200	42489.6	452011	151210	48841.7	82884.3	421066	565251	133370	115960	748486	724040	1515070	245775
CAND1	43	43	464111	2191140	640738	3629900	1401180	913503	1111820	1027470	5009230	2065810	623797	2001570	1908730	5852250	7821840	3659460	1458340	6599480	540504	391303	1492760	2206440	1160440	1947200	302959	2655560	1503170	12195000	1104740	19034300	1388850	303390	1673250	1643360	4998300	2204520	3872440	1679690	4468800	1686540	2726220	564813	391478	446144	2971540	2701590	1584530	4022210	5870870	1786060	2607930	5586630	1372090	5154020	853377	1139750	10049500	1524470	5554460	829820	3756320	2492220	795820	662931	843465	2685280	711671	1125810	1739280	544038	1269760	593990	11190500	1167990	952010	779128	653419	4544470	2845230	362895	1182530	2750810	2746020	3654090	834689	515021	974597	6105280	655443	1211130	1143540	1612530	2758000	1247070	2243650	2810060	830283	7067410	1440800	7508150	1312050	1090180	5159680	2824110	759034	1919350	1540780	773610	7909040	2012080	3905270	456735	2007410	599689	556135	307958	792259	1394900	426646	509141	1057880	1250060	1820340	894460
CANX	35	35	3285430	59753200	4144190	2923530	3710500	3922800	4658030	6400690	3069150	5778790	3147450	5687850	3551950	4793620	2980270	5185320	8297730	4000520	4665310	4617340	7326570	15955700	2723910	5517450	3395840	5211740	6095580	3781450	4675820	2927300	4723580	3193100	1737500	5157120	4658130	4397360	3769840	14623700	33540400	4515380	3644010	4560930	4593150	3499750	2477040	5477750	3765250	2033910	5290670	4481190	5256010	20420100	3769930	6438140	10218700	4962620	5718760	4360860	4923560	5138830	4869500	3437770	5353120	4537390	3711940	4893340	4917940	3970440	4796850	4920680	6033820	4374500	22333200	3575840	6203540	4822670	3403240	47145600	6988530	4664930	3733230	4822280	6726630	2544480	3330770	5145610	3750420	8419540	3162760	3173940	7193300	9002280	8956210	6399480	5645980	5014910	3645710	5579870	6434850	3647430	5826220	7098720	7278600	4974780	4780830	3627750	3505820	4473620	4642100	11180300	6570370	4300140	5061380	3081120	3408060	3425300	3568820	3674760	4015240	5493430	8546420	2691020	7537110	3808940
CAP1	32	32	2762540	716451	5357100	2152200	1831750	2255460	3352640	1670360	2308140	839445	3529030	310983	2458530	1006650	1892670	364598	3103610	1295270	2653640	2624170	1421640	2196550	3449660	2494530	3399260	1711130	2318450	1633320	1134890	518616	1897240	2915280	4371810	1330000	1777780	1528060	3215300	438033	1331200	3069870	1885700	2919500	2711260	3747770	1204320	1452140	2758870	1696360	1631380	3377080	2898000	1086030	2216100	699624	2039610	2495950	1254280	1071500	1342630	1110690	2689740	3166560	2940800	3463540	4276900	1074480	3682040	3047040	2662460	3861210	2484320	5245550	1137610	4314830	2184940	2085550	5182370	1351370	969665	3407740	4363310	2216220	938923	1662470	2721100	3341080	1790590	1036010	4077400	1862050	3628950	657232	1972360	3556990	2552250	2913590	3577570	1830510		1328630	2984580	2325410	1703700	922525	3011430	1155460	2019250	4659400	588302	1411030	857045	2918940	3018040	4547760	3428450	3888220	3981840	4031180	2830370	3106500	1157110	997356	520982	2135660
CAPG	4	4		952.404							471.098			1045.38													105.119							80.3019	568.107					1429.74				274.49								569.499					695.735	628.617															962.11							598.193											1452.79				10077.3										720.759		1466.74		3963.03	947.221		1976.04				227.066		235.37		4205.13				727.083
CAPN1	40	40	11121400	19018200	14602100	16703500	13450900	12106700	16385300	11803400	20356200	31905300	17539000	8663960	28853800	26781400	24221200	26939900	12254800	39403100	10048100	9092130	14367800	19945500	19249000	28920700	9331720	17092500	13630100	58232200	9302030	39113700	14382200	7464760	19148900	15018200	29920400	18691400	17371000	11208400	20603500	17157200	26836200	9543950	8967310	13650500	22052900	25596200	12972600	19352200	33823500	16688400	14733400	15404200	8377990	27120200	14248100	9429430	63031300	16381800	31068200	6404910	24930000	18222300	13072500	10046700	10126700	20345000	19013200	17863800	17055900	15070100	20262400	13782100	75295200	13714000	13132700	7477550	13983600	45938500	19772700	10107900	16450700	29455300	13742700	21036300	10193600	11537300	6984010	24070900	9368770	11032800	14906800	7145230	35668800	11337100	17721600	13850700	10678700	50265500	5426160	48101300	13012600	13643400	55565000	13298000	8817620	9341710	16450600	14396800	21435000	15568700	14248400	9132180	16433300	10530800	9469590	7689080	9806770	6921100	7857040	10758600	3340340	5822780	8451060	8844080
CAPN2	21	21	96472.7	352711	94080.5	75514.4	261323	59289.4	106688	118243	165725	360311	119338	286092	131200	162882	96392.3	327774	173709	355694	50262.9	28521.9	398070	302466	72382.6	313077	44048	287178	141351	254104	143271	179727	163663	22849.8	98303	214468	195492	181929	239660	311478	298939	60478.9	253990	71599.1	35545.7	52860.9	193068	336129	92494.4	148641	205624	111852	333694	1237150	124812	531032	137751	171764	201437	341372	229569	181600	233773	183018	118143	56442.7	250319	186955	130661	127045	243667	60166.3	114480	96096.2	215165	73389	185302	135041	58918	517412	275053	39916	71314.3	293399	206257	409567	203122	37791.3	282809	509981	152214	186663	192071	264274	375736	236611	174783	149788	78379.6	230976	180547	177907	174415	163401	550481	172690	128055	138592	344055	188742	300497	328935	262535	55839.8	223202	51299.8	39995	39670.3	136584	80721.5	25673.9	27164.1	202281	72538.2	402976	118791
CAPN7	5	5			716.859																1054.01	832.423					1348.33							858.766								586.211		822.097	670.6	228.693											3913.59		2739.69						5554.1	894.768			1077.82			712.023				1201.46			602.247			671.779																														1864.54		858.321			919.457	496.494			667.015
CAPNS1	7	7	565492	1021720	856048	831761	716026	646836	615238	492201	1326190	1687750	872325	662847	1275100	2063760	1222180	2194670	610095	2537090	313197	377929	1055280	1644880	919619	1890800	326885	1454140	643764	3000420	552904	2734850	588501	325179	1110620	779273	1630800	1010960	971467	598955	1093070	766320	1283410	400950	325933	516752	996585	1377140	591394	1137810	2061890	889293	997108	1791920	469644	2558320	1055410	865000	3527060	879309	2502100	478814	1345820	858564	486584	399426	831831	1294400	868524	747392	1037560	732260	922955	670456	4806600	722322	874023	403759	490067	2776900	1412270	370899	796853	1893780	797566	1736420	402620	454618	478347	1422150	513741	825968	784782	522594	1342370	627822	1087850	851032	603090	3478280	334398	3264590	726526	795523	3723010	1049250	416198	822262	1130100	792781	1460360	1045370	1188550	450215	856153	532064	404156	285921	664275	262955	442762	475378	609148	330760	479483	593086
CAPNS2	3	3		121832												23848.9		9943.46								18119.7												2374.01	5327.74	47163.9			7980.12											7455.86		10580.5			5260.62	17634.2						7730.88												4333.65		7692.98					17079.9										314163																		4972.08
CAPRIN1	4	4		27272	13107.2	21883			18399.6	17603.5		32790.3	6671.79						26741.5		7388.18	2964.46	22811.7			42927.2	5309.93	27247.2		31213.4	35597	16626		6414.67	19842.1		13579.2	8617.79	40404.6		54631.7	7682.66	30249.1	6219.02	8651.01	9955.3	16462.8	32942.4	12355.6		19820.9	15306.8		134814					16765.8				23729		12897.3			36480.1	8414.33	15112.3	29745.7	13781.2	23143.8	15253.7	17731.4	8176.31	22362.7	20344.9			43070.1	3035.48		34709.2				14289.3				15802.5	37919.4					17719.1		21265.2					12460.7						45580	25070.7	55889.2	7962.71	20170.6	6026.11	6083.25	3997.53	13441.9		7779.41	16887.5				19990.3
CAPZA1	9	9	831069	194391	1304650	585301	549137	794210	1169440	909551	775402	480824	1142450	259380	666468	398376	623928	312663	829927	473021	1229110	1694630	773000	638587	697239	738613	1379880	677243	620320	656070	642606	389042	867713	1707230	1399890	185364	753324	461492	849769	380934	543207	1106550	593730	1170130	1594340	1256520	305963	633680	932108	441616	604003	1178210	627451	692658	605012	223417	1075880	755374	628446	382759	340486	287042	890904	740619	985208	1738370	628891	451910	1383590	1016970	669975	1418040	815468	1383300	575652	1217250	956356	949345	1576120	474908	403795	1381930	1401900	1667370	414968	513028	558611	1369280	408152	347479	906091	614685	773720	264963	2465250	1095950	721080	1143980	1186590	741590	252546	743536	942781	1081820	574260	285850	945531	588641	560323	1058700	359409	563993	576301	1143850	963439	1147070	1316040	1021750	918666	933050	1422610	1993670	143823	488166		534417
CAPZA2	9	9	426872	165007	814873	423311	308153	456078	759882	461529	433272	358201	709002	140726	504184	157049	394374	188070	346477	340240	632460	683560	353827	487081	495909	434704	662550	477193	364253	408086	414537	203212	549463	667862	492788		520862	355578	569426	243640	398707	618106	298510	610771	578632	626126	288722	525453	527253	227826	356347	673087	387235	273626	277326		418570	432806	283695	232184	260947	197679	550316	543111	693921	749260	394171	250632	756810	748673	442568	630634	559220	801447	388431	581005	515002	491568	712007	304393	226315	712031	841366	705120	179708	297113	357895	730788	155823	241347	537263	300890	410105	241012	889984	580798	584482	603561	716142	342798		521771	687347	580572	444285	143744	532738	280974	229533	570039	189094	375480	235004	625733	595063	634748	640329	589339	572275	558519	511225	929436		258370		390723
CAPZB	16	16	6868630	2413770	13062700	5307800	3060840	6640180	9820470	8130580	6407630	4396240	10301200	1684670	7350180	3162560	5590780	2303730	5613430	5132550	9499290	9946020	6442410	6442680	7906650	6074000	8517610	7143810	6819420	6338480	5940620	2893410	7880580	9233670	9212720	2354200	7582150	4952400	8178720	2682020	4638590	9160000	5734200	11273200	8413840	10730100	3484020	6258520	7766120	3067810	6676280	9885660	6587690	4128090	6141070	2527350	6419810	7640390	6131880	2818310	5601010	2610710	11289100	7652720	8557900	10264200	7083130	4208190	13524700	12786500	6296580	12392800	8192240	13869600	5249340	9760170	7832850	8274870	13961100	4769060	3860440	8744380	10799400	12705000	3296310	3355340	5568180	10292800	4384140	2895500	8015970	3552700	6825630	3086330	18280200	10011000	7131490	8527510	10153200	6165910	1652870	4769180	10090100	8133190	4578590	1738690	6922190	3153640	5088880	7876210	5233130	5672890	3502030	8780590	10136500	8707060	9670210	7856340	9305250	7085980	8107420	9935100	2096770	3618520	5126590	4978170
CARD19	3	3	24661.1		23133.3				18935.8	20984.6			16112.8		20586.8						25249.3	22658.4					16079.7							8829.99	30251.2		13811.3	13331.2	3491.77			23846.3		37919.8	17254	11280.8		5765.32	9481.59			10841.6													24393.4	17142.4			19271.9	11648.4		23749.9	19990.7	13213.5		16909.8		9711.53				28793		25950.8				28723.1										16594.3		13371			7997.15	21128										15474.1	4479.85	14769.3	12397.1	20616			11234.8	18588.3
CARD6	2	2																884.92									430.884			452.284				155.848									784.895		298.199	356.804		710.577																									882.325									115.19																						697.018										238.184							197.293
CARD8	6	6				5342.14					5402.8				3231.06		13610.3			6597.83	1636.22						1204.65	8727.5				53290.7					6530.74									1618.32					17882.8	2223.1							25706.1	11939.6	9676.69														11474.6					18560.7	16942.8																	4629.57		5813.59			8158.26								24397.5			1238.78				932.69					7675.6
CARD9	2	2	5331720		394347	1042480	14721000	18598200	1138730		6063620	276915			468359	376791	2022530		11241900	928911	63205.8	555308	737677		3614570		70502.9					1503210		246164	4594920				977631			210804		2030670	230372	348855	1283500	300324		4890400	339878	1191740	529404	1949860	3544560	836447	7930700	3558360				2810450	696390				1387610	328596	1568920	498590		756127	1890120	159850		2162110			4784970			460333	2441640			1614260	633875		16815800		10858600	7465110	3063240	392138		685547			3921680	2423940		8792650		237530			3732040	4240980	3421420	3492250				167604	424418	669180	159033	183655	1018550	14864900	676087	792309	7635650	2057140		1587700
CARHSP1	3	3				279837		59488.7	47591.5	39740	426691	12966.4			142864	246233	885757	120470	142406	435069		7555.94			59535	51578.2		77732.7	47142.2	680712		1629470					413747	105810			186214	72836.7	124586			6525.34	227466	133071	43948	453232	156842	88326.3				46242.5			515766	41008.2	217417		123462	186707							46308.3				1246450	69855		51381.2	19622.6		137047		96149.5			123102			43916.4	279900		123862		34118	151581	44016	110378	109614		423615	42007.9	1226990	99849.2	82813.6	244488	387370	73912.9	469200	195793	68151.2	604238		183481		39501.1	22119.1			52767.6	220289				489151
CARM1	2	2			8050.6	52681.9											83893.9										7663.71					30370.2					27320.3					29928.3										25889.2																																																				45576.7				136208										7403.79						63125.8
CARMIL1	10	10			196848							122395	133848								99831.2	125583				152406	78352.6							136948	145427				194671			57339.3		93706.4	55023.9	49896.2			160071	146516								156791					112971		116936	71824.1		227258	92641.5	224939			134000	82644.5		75810.6	129296		68188.5			73242		150505				86786.8								137400		41627.2						128012										81363.4	166318	56095.4	89434.5	111415			81027.1	126862
CARS1	14	14	363137		405350	326798			187606	160801	390822		369613				360754		434436		209246	254659			166997	209154	213232		190774				534535	207744	338264		246288					215576		132380	183056	190342						277537					312036		215574				270271	551522	246625	270826			254446	229031	354014	298358		257935		226367	232133	156701	169622			262652	286806	168797				164041			268944		304494		371355			266359	195298		268316		143693											171659	256589	245520	220374	228164			230488	301380
CARS2	11	11	961996		639279				529424	1053430			768874								876050	1002560	748355		885889		648642					814911		525623					364508			794274		511740	392976	802691			529006									798421					820227		604008	289379			718789	425252	934196	1095930	986635	526745		696564	908852		460784			921235						745964		1402770							798807	653938					598909											645673		729778	642314	542106			351753	599199
CASP14	17	17	100735	10634100		63478.1	4924810		64838.5	90909.6	240189	262823		250545	186712	1559030	32973.8		1194200	73531.1	94126			152729		1338110	19627.5		603592		773083	265088	129372		216890		191074	20471.7	130330	3566360	238575		3803770			24647.9	649055		28468.1		434768			101286	115331	207011			2251910	178597			45045	440713		2406190	435650	317223	365531	101200	321924			132191			54099.8	636775		530766	271810			335643	2290190	18180.7	319612	92593		197467	411358	114159	132564	212918	16537300	197228	173941		101121		280777	2451530	202081	192846	210061	190451	228321	131461	743996	172802	184414	37230.8	81758.2		117165	52547.9		13265.1	233735				773082	102057	1505390
CASP2	1	1																																41.114								47.1755																																									175.174																																		44.5193
CASP3	12	12			188088	94500.2		109780	117064	100725	58308.3	86789.2	189946		99310		112148		87479.6		199092	148798	61689.1		132001	78451.7	159238	125891	90709.1	108836	91316.6	38523.3	120981	172483	49670.2		112629	72868	109494			187015	78000.7	138024	128587	150289	51716.3	114585	148341		188982	121089	88107.2					82535.1	107690		75908.8		105911	73539.2	195024	180857		101902	156636	163461	109992	139807	112049	176453	68075.9	134578	120559	130286	143473	73934	158857	141037	115071	139776			92806.9	182066		125466	132531	75601.4	89495.6			96678.5		107378	112872	111289		38927.3	85308.9	90030.5	130819		122551	59087.2		47531.3		83164.8		161154	145369	130214	207607	116103	78759.9	73150.8	92470.9	156071
CASP4	2	2			19967.9										595359												4815.18																		66821.7	14680.1												1076130			2162960					2498.26																				1859340		182722			1299410																							24443.2			13595
CASP6	10	10	581063		1100770	735347		767985	868768	823964	523311		981242		492913						1046530	1035350	466194		573812		1027730	454617	772128	632113	446603		778100	786513	537156		395450		460180			939574	614715	1353130	743835	845386		471711	697911		547431	965341					516466	582801					304151	591068	759748	1301070			710166	783207	536695	655424	842560	892842		798398	415605	750914	820746			645004	412225	614001			527549	1118990									502342	851448	571934	468560			364420	903077	532511	467983	587453	389061						915019	715780	1174120	1318320	988370	664841		512432	1046520				427469
CASP9	1	1			9511.34																						1157.22							5668.43								32772.6		5142.29	2198.37							11334.4																										4500.47																																							4176.26
CASQ1	1	1		89941.1							61479.3										24851.9					97650.2		106016			84329.5						60371.9		62151.9		111548						69591		64158.8		114735			38904										85591.4					30883.4									40992.1							115205
CASS4	30	30	289246	272420	514772	416275	348051	314663	598898	881390	495748	485191	337073	342125	325862	305671	361131	294048	436254	464236	446595	350460	781572	678871	277172	539370	277131	1632510	718807	983514	793450	234502	1345870	377985		400854	631767	605997	1741870	458854	428670	392392	833202	483223	344534	468365	329529	579480	558102	316738	1201530	321182	445724	403228	642248	413211	316875	426665	780687	451502	526618	289587	561039	542474	645329	488482	224152	381362	628956	665643	395925	543966	1120690	504695	474974	305334	918632	444500	394669		831263	332781	274347	509715	474279	273802	342845	601924	401457	389292	294222	599073	340514	746506	497680	814452	487830	531004	450688	298603	174237	373139	615341	395031	594395	385601	603808	281883	412866	683632	368262	883950	507420	461004	892878	282464	342506	309677	471580	388950	276732	320641	416035		522985	699195
CAST	12	12	208201	558656	109733	612286	583876	139327	273593	97901.4	976650	279355	90787.4	339393	396042	1489560	1320720	888327		1321120			108947	469385	517242	669627	35532.4	381335	171653	1626400	118201	2719400	251985	33013	1096980	243441	781096	273538	259116	196490	650925	181951	644711		40869.2	81632.5	448968	468671	68421.5	1013210	712343	393468	208888	641875		1493180	522725		1981190	244917	632162	160201	347115	463661	86042	32998.4	179153	513035	165001	224137	162649	51210.7	98630.2	149095	2973750	292757	246373	62452.8	145382	1302790	507746	29201.9	212204	448377	343875	819262			640898	1503340	150601			119849	308864	237539	429325	332831	113780	1998950	212092	3002300	133361	141165	1194030	848621	141945	1077240	632732		1048180	360107	291330	55981.4	129027	68309.8	22953.1	35369	116824	330250	35938.7			650926	329570	149669
CAT	28	28	1162280	3659910	269937	5048560	8101580	2532890	1435470	381492	2714850	180042	286910	355306	1466440	2091380	6615920	523551	4477400	1872730	323197	462705	148351	836730	2080280	2192440	429642	319501	656928	723672	498622	5447450	474470	197382	11942200	137612	619007	333716	630140	1794440	1067620	459164	2168480	602113	311937	344436	688675	455253	261800	10075500	921922	3269630	815888	662827	1428130	332388	2762220	348966	1856310	178169	355318	286383	1139230	2291960	321980	1258510	947493	1673570	426116	282790	550888	850358	433469	460738	2021450	2044210	461157	764452	985668	795879	415436	408569	3634280	434785	707893	1955910	819744	442747	3907260	866210	2231110	1276920	2746820	258409	17679000	709102	863688	336133	1070220	1912780	617030	17893800	477865	658142	888739	3135300	2694680	11705800	6956980	2168480	419423	553582	513180	212705	519632	1348420	443740	341291	981198	9580460	165361	344654	808097	18934400	842709	937092
CAVIN1	5	5		741287	26561.6				32670.2	41173.8	57868.5	102466	14257.9	113193	50371	102484		154291		41791.4	16867.5		76683.8	679817		106511	5802.83	85478.3		42077	55369.5		31869.6				38360.4	81125.2	58443.2	117299	103003		49856.6			11844		104257	49588.1			20704.7	38181.6	401827		104004		44329	41215.7	149063	26576.6	69585					123100	79903.2		31958.5	139608		26537.9	35458.2					22830.2	57807	102611	9428.63			75224.8									54273.3		15068.4		32925.3						45451.5	112279		47069.5			16135.8	134108	53889.6	94874	9200.97	22634		3124.17									44728.2
CAVIN2	20	20	11174100	5991890	12097600	12582400	9939640	15441400	16351300	17060400	11508600	14268300	16390100	4197490	20178800	5817380	14049900	3515940	7805220	4248910	17045500	12033200	16774600	16901200	9611410	22455600	11457100	25692900	13485700	16025000	16236900	2848390	20626500	8500540	9755000	5969460	17614900	15102400	20508500	7638470	11811400	12398100	21221200	19660700	10011800	12080200	10817400	17011600	24139000	7700660	14640500	13820000	14581200	12397300	8596930	7235890	10268500	12473700	14375300	11597100	11924800	5871130	17615300	16395800	22346500	25166700	11074100	6269760	23627500	19581000	17908400	18209400	28453800	11603400	8985350	11449100	17495300	14705700	14467300	8594680	7030030	10942200	17633800	13917000	9741650	6067820	10333900	20765600	5631450	6054060	10141800	11830600	11299500	7804720	6089260	20652900	10234300	14371600	14212200	6702830	1336660	5697340	25776500	21573700	10931500	3631530	9105640	5692740	4506980	10626600	2193920	9617510	6984750	12844400	25153100	14235200	15960500	10832000	16620100	5275920	14864400	17382800	4095660	2176550	15508500	9073550
CBL	4	4			3090.15				5601.24				3844.83								5011.42	2847.99					1873.18		8887.75					2242.79					7170.47			3038.55			1158.8			9141.54																								5571.36	7787.27	5026.86					3495.02			1495.96						2916.08										8981.66	4656.48					6730.01										3188.89		4718.27	4509.26	2855.38			2498.16	1706.96
CBLN1	6	6	17220.4	69183.6		31725.5		21919.5	39594	50714.8	44509.7	127340	31138.5	94656.8	43121.3	114989	46726.5	248780	34851.4	86664	12329.7	3500.76	73436.1	96601.5		94270.1	7879.09	138611	168979	89701.9	92290.1	172167	58848.4	1557.72		150711	99530.2	75220	36318.7	155909	121020	14362.4	104067	21565.8	11529.7	10390.7	17327.3	216851	29846.9	45329.3	154334	13101.8	100735	49311.4	87579.3	468122	49327.8	5750.51	73833.3	167210	135633	87998.5	48441.3	43583.6	31343.5	17239.2	333229	87575.3	15480.2	13416.5	184812		61498.9	17034.6	156726	33796.9	36826.6	33766.1	24177.2	355481	94418.8	4541.62		98363.6	132662	104303				1028230	33868.3	46758.5	107038	378805	271617	91634.5	65072	74754.4	26022.5	245808	166872	89742.9	59768.4	58711.7	121541	137211	27640.7	145655	89608.7	80925.1	64458.8	45091.3	540210	11657.4	57330.5		3489.83	2450.83	28729.4		4268.68	8520.47	159247	36579.2	97455.3	46789.9
CBLN2	3	3		171939	62535.3	62550.3			270218	213247	521494	625521	150953		160494	582304	221167	97170.2		263921			185416	198642	106242	186270	26161.9		173356	677980	221329		280866	11497.8			282909	344420	156483	379176	235291	65732.1	73346.8	54002.4		29119	228855	433740	151773		128303		1092820		162673	318841		80052.4	91326.8	427619	484026	216067	348909	190003	71342.3	71930		273003	79987.3	229398	277904		255420	33038.3	218823			125940		312715	174839	28897.2	119954	398239		560627	332988			111979	426812	69911.4	114862	138515	438203	232396	315005	334520	269076	90250	38463.8	147345	192016	154683	314811	256363		43413.7	780887	407012	49968.1	184333	474992	66132.4	301612		40978.7	25577.6	224195	225277			839574	45836.9	576105	139515
CBLN4	1	1							120479		252106			94546.9	132130					142560						267635		129807	106412	118240	106787		165089				106210							205989			82480.9		60408.6				164442									164048		279571			105011	104950	107918	103243									53713					83037.8		119572	488367		1428400				113673				132852		385170					127869	180577				1579450							147558		11491.1					128559			199849
CBR1	9	9	22622.6	67757.9	50066.6	70879.8		58395.2	38089	28612.9	64706.5	30888.1	50821.1	35289.8	39582.9		137743	31753.7	51051.2	85307.5	48600.6	45871.3	29696.9	60088.7	43515.4	36795.2	29623.4	39246.4	64255.8	64068.8	43087.1	140615	38879.3	44270.2	91785.2		46983.1	25769.9	77559	42627	66360.7	56727.9	37147.6	52585.1	47754.5	40135.6	38194.9	49350.4	34741.5	42761.2	28771.8	137287	74037.2	31975.6	35240.2		73068.2	30781.3	52008.3		26900.9		64056.1	53807.3	26170.1	54688.5	54329.7	47625.8	47387.7	33095.7		37005.1	30083	61666.9	83875.2	56606.2	38018.8	44295.5	85390.8	104747	66566.8	43932	37050.4	19977.9	43767.4	80956.8		52915.8		47349.4	35977.3		33362.3	41662.8	238186	38522.3	37038.5	62020.2	62879.4	84538.5	41341.6	71659.5	51469.4	90947.4	51794.6	40539.7	42272.1	96328.2	32245	53561.4	104004	131556	46674.9	29201.5	64220	58054.1	46080.8	23619.2	21717.7	58663	33795.7	46404.8		95750.7		65575.7
CBR4	1	1																			1075.42	881.197												207.323										738.218		141.271						1761.82																						450.897																								893.514																			362.845
CBS	6	6	18817.7	96661.3										17995.6					165694									31003.3													139206											35786.3					61012.2																							53042.3										49821.3			83855.6								55880.5
CBX3	1	1																				511.547					569.601										5640.12																13230.5																												2842.25			3743.01						4867.03																					17176.6		11895.4
CCDC126	4	4	38723.2	119645	7270.23	39290.5	125205	27254.2	43000.6	21355.8	93839.8	118602	17478.9	41842.7	19208.8	365828	48612.7	133186	127184	141395	6433.2		34243.8	249264	66053.4	40961.9	16432.9	124885	27413.1	143861	63989.4	48971.1	47129.4	609.126	94378	45490.7	63356.4	75318.6	23587.8	248179	109948	7187.49	55921.4	36036.2	3214.67	7380.18	51375.1	59956.5	12217.9	108897	199402	22432.4	174262	26444.2	80016.4	35065	31860.7	42158.6	48863.3		82688.7	154971	35601.2	88136.2	50799.9		216060	91912.3	41876.8	86359.6	127662	10748.5	63688.9	22926.1	70002.4	23882.4	39621.6	41136.2	19833.3	132231	193825	4180.37	50750.8	105166	56816.2	145960	65786	20780.5	86455.3	77021.7	150257	51825.8	42478.7	53737.4	84486.8	54100.1	34485.8	51165.2	61147.4	64172.3	62993.5	116481	37562.7		41021.9	52160.1	90907.8	266950	200860	133900	44862.9	158090	53844.2	13497.9	53345.8	25521.3	3209.84	3079.37	98776.4	68281.9	4644.76	8276.48	200514	282483		165779
CCDC127	1	1			943.449																795.965	1154.01					1445.38							817.24											866.748	869.97			574.224																																	362.326						1194.71																													587.673	1003.43			208.889
CCDC13	1	1			13426100	30453100		25106100	33958300	42958100	73976000	80271000	20600500	74366900	30559000	182696000	61130100	167456000		68684800	21719200		34640600	142534000		110605000	10385400	159823000	170010000	118824000	92245900	68821400	85213800			134637000	68309300	98813100	124722000	243781000	168719000	8408010	150788000			5505690	72079100	81421700	53009800	53800200	110400000		100393000	19138600	69078100	99178400			45726500	133904000	99641600	94056000	79395000	68703900	53005100		183437000	85956300		40326800	120259000			31589500	61994300			85478200	17086700	92846300	173159000		45759100	98073600	107049000	104885000	64361300		57249000	151248000	37998900		96523100	98129900	169148000	63598000	51941800	59558400	53889000	71564800	101306000	105088000	77623000	110481000	117029000	76526600	40008700	48045800			141309000	181236000	165285000	4989620	46178500	6889740	1634090		11935900	47444800			71059800	84706400	209017000	100841000
CCDC22	4	4			263.771				482.315				216.022								195.761	111.255			376.716		123.054							321.392							610.422		730.841	477.987	376.615	219.647																	510.653		618.471	258.193						524.133		355.292				351.221				115.323																																265.826	554.546	301.097	253.21	324.216			384.818
CCDC25	2	2			8212.61																	3910.88												1275.24								5626.21				3301.7																												10732																																										6716.8		1363.79
CCDC28B	1	1																				77.9709												84.7607											104.35																																																																								38.7073	22.5179
CCDC43	4	4			781.497	2965.03		1219.26	1973.68		5410.82	7162.78	2122.43		2248.56	3342.43	6311.1			6123.3			3618.2	3264.29		8622.42		2273.92	2083.42	2974.08	1785.2	22914.4	1884.25				2926.13	4271.14			3717.4	1747.08	2591.27	621.76		695.486	4288.54	1570.79	1815.51	1089.24	6579.76	854.524		11514.1		2942.58		1972.58	5566.35		2172.47		2442.27								2785.15		3506.02	1474.24	15773.7	1653.38		1675.27		6458.94	3418.01			3022.93	4872.17	6598.62				6435.06					6708.47	1890.84	3383.27	2606.05		13503.4		13412.3		2216.05	4217.33	4476.78					6687.21		1457.81		2790.42	1870.35	200.25	140.221			279.123
CCDC47	14	14	59298.8		55981			61694.2	32788.8	72388.7			40159.7		32720.1						54205.4	64510.8	64564.8		34796.9		42580.9							41703.2			49722.6					51535.1		53011.6	58078.1	35142			38193.6			36318.2						71006.5					41711.7		56843.5	39995.6			53204.6	38048.9	37113.8	83936.2	54558.6	38568.4		42513.1	79397.4	36544.7	43267.1	53616.7		81378.8					55117.6	70546.5								25756.1		32020.8	45940.6				29376	39288.8										41531.9	49670.6	35318.9	38209.6	31369			50258.6	38567.8
CCDC51	3	3			1629.63					1598.81											1452.75	1865.78	4076.27				2430.03							1349.61								1800.61		1072.43	2139.67	2152.02												3327.37							2671.45	1036.3			1541.56			2361.1		987.023			1156.22					2654.94						2962.61																										1957.47		1698.61	2043.65	1706.23			2224.96	2700.63
CCDC6	7	7			5354.31	5473.22		3154.68				5497.92	1866.89		2374.29		5243.98			3908.5	1443.46					2308.7	1797.2			3656.34		16949.3		2326.9			1726.55	3251.59	8984.6			2072.31			1601.47	2635.37	1991.77		2296.54			4762							7298.56		4414.82		5325.52		2712.92				2071.23	2459.93		1398.86		2611.28	6004.32	4461.68	2504.5	3221.44						4272.11										4237.48				3628.49		3478		9243.85	2591.6	2891.73	3555.72		5693.19				8761.41			4503.01	3554.32	1810.85	3426.9	2816.19	3497.33		1255.41
CCDC88C	1	1	38440.9				108687									24835.3			48607.9						11294.2										56673.3																		47519.1																	79646.5						20053													83840.2										80214.5			65349.8					40299.6	45054.5	50863.1	25254					25169.8	18680.4			1328880	148913			913261	73140
CCDC90B	1	1			702.25																378.372						261.873															131.229				217.788																										1473.26																										1283.12																			1045.98
CCDC91	3	3			14193																	4415.25					5522.33							6861.3			20602.9								6312.92	7794.49																				14911.9						8911.56										10778.8																									14305.1										7480.39	8700.66
CCDC93	1	1																																793.623																																													206.578									2605.1									2491	178.438																1346.86		1007.98	513.526
CCL14	4	4	321995	1486910	191795	692690	1715460	972880	504417	423383	1060620	473883	295767	584119	1309830	887332	1403610	1216920	1176890	560311	241007	248073	774748	1912260	845683	3749310	286006	2393080	1067140	705419	991119	173272	1686240	101162	703553	1356330	875969	1366240	1068750	495218	1742660	664688	1449330	381027	148804	220423	949116	1393790	1036700	1514990	2317060	362413	1037360	536250	1205470	709881	976341	607338	657584	2134590	2375700	580981	551710	982841	640720	437018	1240850	642101	209335	521497	2711150	310069	1697680	284080	1237640	184427	360657	732052	715364	826987	2696030	267108	1147710	1641310	2571740	1055330	1500650	672094	699874	1275360	1614770	986323	1511410	840578	1752180	913175	1337750	381458	1430790	639639	815073	652076	512936	926091	1838610	728901	1026780	1593960	1639750	1027090	620955	1112150	415039	65300.1	440845	298688	43712.2	74746	359981	2136660	210220	222362	475031	1302380	630329	594146
CCL18	4	4		71159.6	47260.7	103093		72281.4	20009.7	26677.9	61600.9	31160.4	29640.7	190475	71790.8	46387	120782	92079.7	121017	16381.2	13919.7	157267	40498.9		38742	39977	6149.58	70047.2	93020.6	59357.2	36353.8	35625.4	28750.9	24063.9		134547	36603	113074		285375	213964	32207.7	41040.8	23951.7	50028.5	14892.7	42232.1	29939.6	28592.4	124608	86646.7	279881	121674	45651.3	74839.2	213184	116360	202003	48128.4	134675	103108	109150		78600.5	35001.4	73551.7	136437		22654.1	15619.1	89187.7	31334.1	130942	18333.5	43571	21229.6		135876	48915.4	64394.7	263787	37426.2		27864.9	153577	158130	87698.9	30992.9		52395.5	108729	314756		45536.5	260296	46375.7	60175.8	21211.1	52708.2	90552.2	69804.7	111954	23919.1	303021	107987	26704.2	97406.7	26939.4	106440		95846		37536.7	43230.3	19117.4	9761.24	7953.08	26571.8		1073440	910933	1042290	255876	138963		55881.4
CCL21	2	2								28702	37027.7			159.752		75647.2				28620.4					23693.4												11677.2						39026.2			8710.66				50450.6				75573.3															10154																83130.7																			71527.6		56553.3
CCL22	1	1								377.76												185.022					124.246							135.497								96.0874				418.768																																				226.115																																			229.617	340.986
CCL28	1	1				16826			8884.26					38726.9						34670.9				76286.3	18784.9	60907				27078.1						115781				118551		6529.26	13961.2			8329.05	67948.2	25415.9																53430.1						98467.6
CCL5	3	3	193197	1150450	1337470	1805870	397567	726803	2005450	1334320	723016	688999	1208480	148906	4006670	574715	340083	261924	697325	685094	1336920	848296	1792320	2720020	1494140	5785570	3043070	1776200	789976	1498330	1054430	123756	1451640	2921370	644159	415208	1311270	2314380	3188560	765225	744262	2211160	1537910	1875860	1091430	1137800	1064450	1294000	2285290	456282	802872	968674	2810810		532293	168851	280640	509999	698830	1990020	1493080	1003630	1424110	2243320	1574610	1244160	377219	264023	868517	1281240	3609420	943509	2330670	1304230	1133550	606525	1028670	3246580	1533990	217401	635940	1723360	1313290	5112440	465653	535883	3166390	1232840	533183	309753	1653740	552074	859694	432800	265265	1353920	1609300	749303	1501160	431886		392350	1464420	3245770	802322	215214	851057		614142	790924		569806	218418	327016	578366	1913660	320452	967227	246667	589836	820154	862756		368322	232697	1684160
CCM2	2	2			729.134													745.433			518.147	511.458					361.214						1046.76	417.926			723.655		907.908			466.53		448.898	288.85	379.479			697.183												769.873		896.453		656.916				845.657	631.774				537.09										878.355															1324.76				915.347											295.51			176.896	564.232
CCN2	7	7		24557.7	6621	16622		11403.8	11298.9	7873.15		17786.5	6667.52		9673.63	8704.54	10372.1				6287.86	8609.96	18923.3	19227.9	9179.23	16969.9	3240.2	10281.5		13728.5	11191			4090.25		23278.3	7742.47		6244.17	17549.1		6548.9	13043.4	11665.9	2296.69	11134.7	10001.5	12565	21201.3			14943.6	8939.04						12920	9450.49			6502.91	11387.3	8273.45	11222.9		38021.6	17701	17737.9	13508.6	3106.02	10636		31814.6			5613.6	18006.3	9383.81		3706.92		18290				5742.9									11883.6	9372.92	8450.97				7278.36	26601				13161.4						2200.6	10839.1		2153.53				3890.7	5010.29				11661.9
CCN5	3	3	31046.1		2624.55					8322.01												3185.1									11509.9	9732.01													7676.01	1718.12					9799.07	7367.8						38884.3															7911.37				7939.35																							116503	20660.8										33002.3										6293.57	10489.2
CCNDBP1	5	5	4159.27		2063.91	32963.4			5894.41	1503.09	3661.51		944.571		5405.89	16236.5	11838.1			19360.5	872.326		5109.58		1681.65	5165.02	560.751			47070		133501	1755.45	683.385	15287.6	4361.23	11789.6				5461.3	3634.61	6804.58		1702.27		5588.23	8240.15	5780.65		39438.7	4950.98		2751.83					71907.6	10236.4			8245.93		2350.92			10189.7	1798.45					2968.53	78726.8	9899.65	2510.25		2659.45	3354.61		683.411				15674.9				84032.2				2695.86		7070.54		4693.86		66974.8		98917.6	5389.72	2594.9	6870.09	19435.3					23448.7	9560.67	11564.9	1570.28							2041.94	1717.38		13022.4
CCNY	2	2			42346.2	42339.3				84673.5		45424.2								51700.6	30087.5	40968.6					73010.2				35876.5			46190.3					119934			34508.5		24316	44821	43561.8			65910.6			43090.2																		66178.8		16024.5				33731.3						36316.4																	38474.4				41548.4											18784.1		26639	50248.5	30209.3			20166.3	19034.9
CCR4	2	2			41567.9	15059.9			37073.1	41719.7			17494.3		11027.3						31150.2	42361.1	38438.4			11892.2	27679.6			8618.08	15990.1			17823.2				13290.7	14253.3			26938.5		40455.3	22442.1	20931.3			20100.2			35611.6						23165.5					29508.8	6881.5	19283.7	48425.7			50568.6	19129.5	20193.8	65648.3	18228	18677.7		17775.9	18417.6	33371.7				44551.7		21664.4				37083.6								17015.8		16255.7	5949.54				34436.3	31389.5										27574.6	9843.67		22237	35885.3	16579.2		28812.4	41487.2
CCS	6	6	130999	30827	95876.4	121286			106181	53389.2	108409	42801.6	240498		90841	45153.8	204967		112522	55730.1	101934	45559.6	72403.6		96029.9	71885.1	101524		21983.5	139337	61868.8	93706.3	44749.9	77217.1	226288	38110.4	148116	99006.2	60616.2			44081	81939.6	222914	159245	196467	59487.8	61353.4	101140	212554	46660.2	80313.9	76965.7		64827.9		77608.1	62804.9	44535.8	48166.6	122958		122855	65204.6	83745.7	208148	119070	84087.7	228895	81172.6	46950.3	207628	74033.2	106148		89979.1	96643.7	140506	74472.3			82504.4	295232	78774.1		92914.5		139605	105660	54790.6	121958				74763.4	94385.7	76866.2	93858.9	140962	94559.6		250034	119316	82716.3			76574.8	209444	85891.2	151046				122739	112233	118545	118790	82399.3	76829.1	150532	110776	133986		327040		119563
CCT2	30	30	410716	332642	759102	897005	371641	486206	578349	513005	1103970	648450	596189	470982	1194600	1368930	2026390	680009	406011	1191630	565531	584678	493788	843697	1014120	676759	362573	634833	591738	2408690	366631	3172780	528264	468845	1378930	385297	1604050	872429	744595	396207	743431	755100	883247	547054	590412	462018	759135	938092	727756	1316760	1244800	673557	543470	332135	380576	490024	664583	557422	1374530	376560	1170090	218898	894835	729975	614756	796172	340380	852615	821594	732386	496704	727721	868425	642164	3571860	829396	590201	415317	590975	531669	614114	567145	743543	525175	568081	907870	331203	565760	385865	972759	339889	348592	380906	306535	334805	419801	797925	784262	553065	1839130	98440.3	2820720	536971	579429	1075910	562935	302529	641978	648854	536324	1024740	437391	684411	458804	671888	521226	529383	344982	315532	690905	586022	795196		473887		281746
CCT3	35	35	889835	661389	1379490	1712960	826080	719920	1169330	1201440	2162370	1432620	1237640	1003580	1643980	2776100	3573890	1180730	1088340	2714570	1114850	923224	1346410	1280130	1256520	1253960	754474	1600420	1022660	3261340	830089	8946970	815127	949245	1669140	529594	2099850	1062350	1724540	797341	1161790	1354270	1483390	1024000	1162800	973213	1218040	1665670	1264560	2443960	3491140	1605470	869227	906779	1091630	983467	1056190	961791	3220210	720866	2096510	520373	1995570	1167970	1133910	1505730	532434	2058400	1764630	1251310	952541	1430330	1100550	1291740	4624780	1234370	1250170	838643	1233360	1270280	1010160	963689	1561320	865254	1023280	1777660	580561	1126770	676235	2361520	587467	781411	803034	512174	732109	856352	1182820	1856250	986511	2985950	291005	4087540	959554	1083240	1237100	1196410	658800	1105520	1027890	818481	3035650	939768	2350120	1158090	1586740	1121890	1181870	763393	986768	1828140	1093440	1315590	362438	1183600	1013200	504667
CCT4	24	24	468273	342877	866889	1223890	537072	554948	892148	676860	1326110	551915	805051	459230	1088650	1305290	2277400	582285	597432	1909440	797497	747689	649239	633916	806031	823101	507966	789296	831861	2151850	602226	4175370	617662	607731	848395	326907	1362130	872929	871386	494670	754443	860111	966324	810005	876723	615559	638061	1119080	842548	1194700	1669190	1109620	647643	509577	534527	421320	710602	571794	2179650	549875	1189800	176835	1240220	839814	892004	1168240	451043	1029150	1026540	783370	611295	958749	752349	978339	2384780	1082720	825370	741892	828309	623538	787876	748524	1085270	667798	715848	1241700	416066	749823	576281	1388310	385834	382434	650010	353501	384681	617048	845622	1181120	696284	2022150	215845	1865150	678781	810818	1042800	760457	355529	743226	677689	589188	1730550	636285	710646	631288	934167	672096	714878	465190	482852	556691	831207	1093570	377954	691287	554544	368769
CCT5	33	33	415672	357608	832109	1328450	408129	535413	745968	737297	1418590	696488	621610	564792	1300800	1752950	2554340	777347	551268	1628970	725641	570399	582360	751323	1155740	988672	417032	822956	721938	2808110	493360	5586450	572915	501981	1151800	501788	1760970	898390	970980	516053	800367	1035270	962900	728038	613670	509215	899998	1080470	683160	1415220	1905500	954610	627026	454822	552635	509418	602359	506535	1899440	483259	1453610	176323	1284060	803352	737179	737249	328540	1017460	895880	760351	574887	935595	813161	686516	3579010	928443	667196	496085	651003	437950	840700	645455	885510	471919	649835	1204690	308957	698199		1380530	325256	415028	528164	287171	456698	470420	1048860	1121320	695966	2247750	180753	3036000	641089	540966	995849	693760	306011	784375	514429	512111	1536260	582556	1178250	617138	836274	581592	624926	403035	465912	698198	577442	645794		587171	675030	318022
CCT6A	16	16	242678	208048	475637	616473	342236	337750	418625	356924	659426	409092	416273	226216	752322	781382	1195660	333998	313906	795711	425376	283314	230849	533789	473480	480076	290255	414966	412011	1353290	318768	2342310	454618	232213	824977	153483	995291	519413	486458	258417	529072	571663	575258	390966	405776	298174	503827	755787	483035	746443	964411	469416	397732	318243	406572	338188	297038	296677	1224710	285645	645552	161647	655167	582761	461103	519794	344176	464455	479486	470016	287454	553734	418060	435437	2140790	472743	435638	284943	348263	418667	422048	370486	477047	357696	389022	590252	230878	324636	334205	663485	190057	181367	334596	155191	253832	372841	506408	652257	370400	977443		1350290	370684	459417	613570	322115	163982	389310	278798	331161	794490	251642	406567	378008	483290	337243	329497	255517	304501	276273	360300	509835		377263		235149
CCT6B	1	1							146634								720839					228736			236843																									306203		143407					235866														202479			296325	775979													169064					207579						157121													136823
CCT7	30	30	285703	177398	496811	885288	314284	424470	491203	446097	905112	383624	480438	327274	871976	954317	1641980	453113	447706	1241470	453176	490843	323016	434215	545368	491991	359277	681604	585595	1725370	385156	3264400	519164	352029	773525	365413	1029670	704123	699409	477730	587400	532780	722085	446841	521439	409999	580862	744766	563671	1019850	1280430	671095	455982	339951	464665	327537	427351	319637	1320680	335501	991996	210463	757048	599172	570730	662714	281343	598643	595011	545288	521850	584779	532432	603628	2384440	766482	497836	398145	548812	333212	576767	425682	705740	394544	490705	799204	277322	452364	211975	839877	314016	335596	460875	249649	376331	444679	647427	817676	467054	1431760	83371	1954820	561524	597063	674099	443591	250225	421074	547433	433922	1025800	487958	522812	365100	588044	481481	444860	306677	339041	456207	473367	535236		396668		273908
CCT8	34	34	2943670	1493710	6209670	6276430	3277420	3667420	5148760	4787730	7060330	2603610	4999530	1384230	5730350	4602020	11360600	2779540	3351950	7749720	4955560	5208000	2295260	3614110	4928060	5249200	3544200	4637330	4782940	11493800	3316320	25849400	2978350	4409360	6779330	1681200	9683480	4658430	4748250	2072860	4227230	6051780	4900050	5359140	5466260	4322020	3821970	6491990	4839720	5370240	9831460	6215360	4143820	2291900	3431910	2375240	3459330	3468470	12316600	2020900	5922850	1503800	6424330	4921900	4504560	7111580	2194340	3046440	6285500	5017200	3613080	7172100	4946470	5404780	16838500	5982110	4940040	3853530	5430020	3101380	3281750	5122790	7008240	3255310	2640050	6051940	2651990	5145770	2503300	6665670	3138480	2515440	3669790	1567100	2196190	3079070	4719720	7015820	5238370	8869940		10943300	4076320	3972150	4719440	3554180	2343780	4662610	3958850	4439030	6015000	2903640	2742630	4171170	4795130	4431290	4840300	3055030	2458010	4913550	4564750	5097070	1216410	4118380		2157810
CD109	43	43	480110	631285	328414	706887	1719630	435214	870588	521304	579861	1557740	565891	784922	757764	481413	799054	520924	671179	787112	225158	166134	627196	561017	526524	931787	198445	595126	457896	1566170	514659	673895	743770	159692	1763480	712313	1007080	639763	437454	495522	896725	337827	784033	644943	105640	177617	950113	1191770	493297	1092520	532703	322085	2213000	812296	1512240	998867	667399	557917	501848	1125190	1005970	723994	985933	1094280	652258	657998	624532	1082570	511434	721612	1618440	286163	662349	202918	409481	318862	414068	895666	313208	466189	686249	212644	690923	1225330	691474	1785800	1444330	350248	1015580	826377	1701700	1005020	668009	609626	899826	634137	771669	740090	1047960	259965	195466	616922	461660	225458	933688	675467	1656740	622831	2576420	1658750	441851	718954	489083	171935	1191540	503819	213395	117193	793194	1700220	186011	226693	2191120	735535	2090450	740816
CD14	19	19	2551290	3158030	414466	2455770	12098100	3027910	1242790	928651	3561990	2986670	1017580	4643040	1847690	4183040	1914710	3693140	7585460	2399970	375612	290534	1542640	3657700	2264630	2048920	196928	4797600	4147690	2218990	660158	846310	3933530	208802	6490560	5714380	1976870	5150530	698864	2262220	4245930	545186	5293970	1287320	153686	336197	3147990	4741270	1384940	5319890	2425100	2345260	3209790	7178790	5431720	5304270	5111990	2138260	4347770	2736740	3605050	2706420	1690440	2709790	1815170	608068	3069170	4332720	1578710	1781020	2397410	1325080	2081920	819134	2555470	893498	862917	769586	754130	4598400	4421430	353205	4837890	1876410	2420200	3857310	3378760	809837	8193790	1535080	8799970	6123760	3387760	2092220	6645160	1915000	2785730	950830	5593580	1363360	1285580	5953070	1785860	5336920	8352460	2348400	6837680	4360500	15179200	7776170	602538	3078200	972798	156767	2181120	1432100	159192	173140	1579750	14289000	357855	699927	2959390	5399880	3252760	3915850
CD151	2	2	143531		150370	100347		105752	72981.4	158613	61888.2	48782.3	250730		170306		84443.4			69183.7	208329	235397	169724	86398.5	198756	45797.2	243854	162300	75669.3	113769	191552		106441	187531	79940.2		118978	107161	123753		198258	234643	173127	361968	149374	182023		126763	272778		71417.6	237955	179702		78860		190575	212857	68451.3		200640	58371	148606	156686	200406	568228		45165.4	171057	275459	130215	213926	172657	112103	94437.2	237047	253280	245351	157593			257602	218219	114271			191553	395505		125957	146482	80697.5	77464.5			148766	140615	141784	117075	107708		114461	197743	274480	96815	55298.7	81050.1			64575.6		135529		229780	167867	221003	325506	335749	224255		424252	483974				70591.2
CD163	4	4	395187		94127.5	826401	6207440	1608320	505073		640492			284017	91901		245251		11568700	291679					477376				365855			369021	242951	16359.3	2146250				153349		338370			406616			161756			2084470		1273520		1149760	790394		1077360	158846				603079	173480	326558			889082	358895	626632		183454	246475	284068			833816			694126			36926.2	563786		567239	1370400	537803	187603	3644650	453173	4302670	3239250	1723380	207819		354937	180608		738836	425992	397746	2741970	264313	194157		845844	1669770	1699940	12437400	7661420		734234			517382	717341		54109.4		13044600		85151	1239390	1536320		770195
CD226	4	4	515077		1350570	494360	284972	534036	885566	1113590	226028		911355		803321		417721				1086640	1273920	381855	796221	697543	605620	901887	467545	591836	549213	516883		799472	1000670	423265		743870	607356	589514	130370	504843	1159080	532538	960322	850377	488706	107836	430369	664338		271234	1134130	836040				472811	758861			136387		646317	415697	1014570	1460330			1094230	967528	313473	1029860	809329	549018		505816	917677	631531	507774			1225770	830902	564488		199321		1599450		200459		355411	452373			927168	541169	510959	536632	362407			1058440	675611	412515		645152			689557				805725	450748	840016	1012440	987026	335034		629774	1371360
CD248	14	14	1447980	12288300	1399990	2431940	4978080	1069920	3968470	3346450	3241540	9188790	3017910	11967800	1943310	7672820	1758180	9733610	4115110	9139090	710102	293849	7223270	10227000	1290260	5962380	726449	8545020	7421680	7539350	4918310	3065500	3482160	207356	2652800	5421720	4442430	6149030	4389950	12820500	8909390	1414030	4541450	1606740	259924	1265160	4872030	7858020	1658630	2687580	2894000	1893350	9584320	24183700	4233670	14437700	2721840	1840200	6773050	15276400	10841800	7918520	8031440	5290290	2273210	1155670	6262460	7496130	2536500	4912230	5845290	1526470	2729300	1897010	4399890	1132680	4103180	4015690	487441	13181000	7897830	254738	2155340	8909590	10427100	9272450	5386860	762502	4173070	12960100	5858880	4804860	3473410	14081000	6805700	4664540	4749220	5284950	3966500	2913260	3824810	4801340	3193540	3726880	6916300	6409740	4290490	3056430	6692490	4184940	3385030	9554040	7068490	458329	4717520	657838	362859	333521	1829500	2317000	373950	452326	9185360	1900900	19380900	3905650
CD274	4	4			26731.2					39257.7					27777.5						19860.7	26478.9					11953.1							28183.4					38390.8			23192.9		31755.5	30763.3	38740.5						32294.5														37212.3						24963.8		45032.5		71774.6			26695.9			43722.7																28166.1																132435		31946.8	51123.2	29566.9				41427.6
CD2AP	5	5			7486.61	4660.5					4343.09		6074.4							3742.76	1513.51									4264.43				4581.97	5254.86							2201.01			2909.62	3899.89	2182.87		6887.39										5202.06				4230.85		5589.12	4294.31	10301		4563.98	6382.9				5306.52								2318.76	4886													10606.9		2965.15									7579.05					9212.31		6407.76		5309.89	2571.5	8146.14	11339.6		4893.23	4166.15				5114.69
CD300A	1	1																									82.5793							38.876
CD34	3	3		204304	23023.2	102606			148804	83105.6	196314	465571	124304	151471	105173	511321	232484	164648		222928	56370.8	24670.7	87219.6	207061	80298.1	158801	82846.8	429799	109191	442099	246739	169114	351217	13394.3		334672	288106	213988	59470.5	479337	399164	67789	260733	126581		21128.3	396732	161055	199508	153243	370274	86978.7	946749	125478	268884	201918		206128	147208	162396	603004	343979	111944	355803	194823	107081	267270	366675	68340.5	208731	359055	20676.6	146613	52997.7	247804	55033.7	31670.4	194856	68174	143545	418588		217695	610433	178587	218324	535495	81439.6		141944	403719		210645	77812.7	206110	415500	256262	187895	397935	59084.6		205187	457641	266109	100939	97663.4	80707.8	200686	651232	430438	372836	264578	328713	20186.2	393447	94681.4	50904.5	33025.9	340390		14057.9		537879	218196	773148	375326
CD36	13	13	2537080	604287	3958140	2360150	1712120	1163440	3587910	4403110	1541190	795050	4520830	455116	3673750	1571130	2227540	305396	1823930	2318900	4612760	4270050	4031340	2988580	4155350	3372520	4590530	2197390	1169300	2410480	2089260	720098	3333600	2707370	2223590	562841	3581220	3840170	3199250	2928750	1263650	4948800	3894940	5533670	1965810	3683320	1464090	3095450	4837510	1095420	2599130	2307750	2265000	1280970	2212970	475091	3021840	3083260	2873550	1309470	2498620	532553	3485230	3706920	4829400	5522180	1102550	1185470	5271050	4367870	2496730	6016440	5056990	3736130	887998	3508230	4779200	4530550	4291090	1199320	1200830	4656810	4852010	2866070	528896	615747	3060170	5488570	1924140	795946	2862720	1556110	2303060	457087	1782880	2789250	2729170	3531680	2924640	1869390	488263	1971910	4042140	5310760	2131810	886035	2077370	626978	1062890	2869070	536748	2399910	1067160	4510140	3972270	4692400	4636210	4407100	3845090	1366910	4301350	5618540	895679	413119	769143	991746
CD37	2	2								1501.35			489.638		759.458					2866.77	513.24	236.932					1143							389.698	543.558									1286.91	451.605	645.503																20293.9	1023.7									602.557		1699.53								1009.95														8453.6		393.693					5948.53	2003.69										502.002			162.129	604.164			675.136
CD38	3	3	2019.3		942.892				861.054	3622.66											1545.64	428.489					846.442							353.28								497.112		1574.94	1586.96	822.665			836.336			1193.39											1516.21			1078.34			2596.58			1625.25				1342.88			1246.95			680.079						1274.1								1021.88																		826.554		867.194	603.963	1157.85				381.419
CD40	4	4			9621.23				5514.64	14713.7			2576.08								8164.83	4824.11	7029.97			5710.61	7072.54			3001.91				6056.16								4297.56		8102.08	4821.35	5963.16		5117.38				5021.44				4139.29		4820.41	5727.32				5622.4		9377.42	6704.67				11937		11597.2		11314.9		4930.33	6445.61	9000.98	10629.7			12619.1						13812.9									6287.87	9530.62	5037.25				5258.69											5815.94		5568.1	7561.7	6722.42	5128.37		4445.9	7252.95
CD40LG	6	6			122569			116845		98677.3			63232.4			94503.4					98688	83542.5					66822.1							72481.1					87084.2			39591.4	86721.7	116067	89718.3	55119						92788.4						212560					87669.6		80849.5	57674.4			176129	94827.6		73417.9	77360.9	87119.6			85421					79832.6						77643.3											103421						64035.1							87195		70897.5	101778		57850.1	54902.4			96465.8	99617.3		148316
CD44	11	11	16438700	145845000	22686200	85412300	95151800	35290500	68993000	73684500	87623800	213186000	76000600	177312000	55453400	86590800	89491100	127236000	128321000	84533300	29441700	7560350	95982700	135331000	21159100	127864000	11716700	185790000	119561000	171767000	153153000	67564100	124858000	4563820	65259600	161083000	105506000	136832000	71423300	213913000	263956000	30104400	190121000	38387800	2897120	17622800	81721500	147229000	77964500	80727800	240473000	79211100	228069000	246709000	91648700	198002000	18275100	39494200	88510800	147966000	253098000	177021000	106684000	81731000	87105900	24136600	75338100	189957000	61899600	55678000	166832000	23474000	77044700	32323000	144978000	15862900	56462200	109270000	29266000	112521000	342518000	4464470	77430400	135710000	202310000	132633000	119278000	17901800	159151000	102186000	93202600	115204000	43900500	126391000	189920000	114083000	87497300	102883000	71819200	67002800	63126600	64685100	95585000	158575000	191615000	63226200	93652500	37303000	183347000	108004000	177607000	226217000	90966600	8962120	102349000	20719400	11738700	6788510	93167300	100120000	10030800	11076900	240289000	83259300	410982000	121963000
CD46	5	5			15124.4	16032.2			20629.1	19958.8	20534.5	31293.8	13533.7		19276		16186.3	12217.6		12764.2	11057.5	7406.92	26266.7	23584.7	11379.7	25452.6	13278.8	20601.4		18268.7	27888.7	9053.2		12775.8			26135.8	20162.6	24595	18790.4	30428.4	12181	26745.3	17131.9	6991.23	10773.8		23742.4	9925.02	24209.7	16647	15152.4	50342.5			34456.8			14674.6		25302.6	20427.9	16386.3	22261.6	17973.9	10478.2			16199.8	17944.3	32435	8758.69	19173.8	15677.7	21354.4	8465.51		12854.4	14001	15460.7	28200.8	12018.3	22304.8	24200.9			29988.6	20048.8		21525		10929.8				23926.8	14548.4	18652.1		14274.2			22894.1	23037.3		12027.6	20995.7						18711.1	15952.3	16986.9	11990.4	12570.7	11699.9			5479.05	9301.46				10921.1
CD47	3	3	1400470	305124	1933220	1628960	501954	1210230	2157480	2192900	521444	214402	2380390	124297	2646570	628483	1698800	252746	1173550	744183	2597550	2111200	1837440	1494020	1802560	1559450	2222330	1232860	877031	1511330	1603580	1299040	1254090	1337220	937969	230982	1800500	1360640	1550180	207174	1087640	2400030	1599350	2112970	1750950	1626540	471245	2081070	2272290	653133	1550970	2528700	1062380	655604	954154	337877	1978420	1545220	1397580	501097	1008060	273260	2067960	1284020	3046210	2781020	481903	449074	2930580	1801550	1490220	2327650	2727310	1796000	622589	2058740	2328260	2022490	2474090	744190	741326	2034680	2673590	1958120	493691	236763	1263840	2607170	646405	832188	810347	501321	1366080	205170	726907	2016770	1910890	1813030	1727560	1759580	67213.3	1814030	2548550	3059410	818114	215815	711601	282413	267561	979886	282028	1075700	691538	2040980	1481630	1804130	2480970	1696390	1676170	290175	2804530	3443440	78627.9	423911	605235	385337
CD55	5	5			3848.68	2954.29		3672.86	6841.6	11876.1			5290.18	6624.59	5278.6		5734.73				6762.25	5315.92	8164.76			4211.35	5492.21	5359.03		3738.3	3797.34	2710.32	5595.69	4998.82			3986.73		3378.23			4641.8	5236.54	2961.46	3862.31	5174.09			3168.56			9207.88		11832.7									8332.97		6531.12	4633.04		10675.6	11132.5		6533.64	5478.17		7059.56	6263.24	2356.43	9688.51	7449.59	4045.27			5257.32		4069.86				5705.26								4930.11		4489.21		5217.92			3640.04	5716.98							8037.41	15720.1		5720.23	7215.62	2464.86	6562.64	4470.38	6580.14		9378.89	6438.98
CD58	3	3		7487.9	18955.6	15167.5	49478.8	16447	25231.2	18147.1	14510.9		12960.6	10482.9	16455.1		30490.8		72280.2	12582.6	11249.4	12176.9			18533.5	14219.8	11486.1	8998.67	17219.2	13951.6	11726.9	11166.3	14061.6	12104.3	71261.5	6298.97	14611.3	11282.3	10208.3		14849.4	10692.2	10286.1	16681.1	10265.2	11251.9		12001.7	17485	38513.3		18447.8	27860.3		27082.2		56561.3	8467.34	10784.6	10326.9	10795	7978.16	11863.8	31119.7	12549.3	13433.7			27561.8	13571.1	14212.2	24577.5	13018.2	8847.5		24496.2	22620.5	16631	15268.2			17002.7	51231.2	15302.8		19794	22529.3	22656.4	106713	9958	66006.1	22349.8	14933.1		9495.05	18778.1	16097.6	8666.53	26716.1	19648.8		48275.1	11576	14617.6		11962.4	38133.1	9666.44	60931.1	36346.2	10153.6	24703.8		14681.5	11563.6	16110.5	9875.89	8293.23	7013.39	75083.8	11807.9	17110.6	31009.8	20785		23350
CD59	3	3	11354.6	33693.6	8814.88	22902.2	47168.7	41148.7	26493.1	25133.2	15270.4		7671.92		11303.9	36267.5	48178.2	26821.8	43738.9	16604.1	9588.47	4014.33	23561.8	56892.9	14900.8	20040.9	10124.6	56768.4	11749.6	20367.6	11129.2	48816.1		2984.4			8144.24	8785.86	11625.9	20134.2	27893.9	7968.65	22064	9081.54	3994.96	9319.45		14459.1	7595.81	37859.3	14148.2	32508.8	17413.4	15028.8	33401.2		21624.6	19794.3	28255.1	12815	6975.69	7767.16	11919.7		11303.5	9696.28	17008.8	16878.9	15195.2	14315.8	13340.6	9611.03	23523.8	9851.33	22436.1	17520.3	17143.4	16195.4	16165.3	15325.1	28546.3	3812.36	21120.3	22626.9	28761	26244.3		8512.45	27824.4	15974.8	28294.4	55884.5	21095.8	12471	240643	17050.4	30928.4	22516.3	14862.6	60202.3	24072	110077	19606.1	21744.4		12960.2	33989.3		29899.2	25465.8	31717.8	24003.8	23790.5	11940.8	16165.4	10210.4	8383.46	6614.44	20781.3	34187.6	7308.76	5456.92	37106.1	21284	40017.8
CD5L	17	17	4081860	6129920	10232100	6492480	27494100	8841630	13596300	25571400	17748200	14388500	5402730	15169400	12552600	14232000	8675810	19719400	225143000	7357180	2718600	5168260	4887950	5882670	13090500	18545500	975646	25702500	21160500	36926400	24825500	8814880	33866800	1858790	13066200	13350900	47007700	9051730	6155680	55322100	50191100	6629920	9085270	6028140	4658580	3861950	20473600	20217600	18129000	12472000	23212900	17990100	29362900	17984700	13501800	54220800	3951860	25560700	7672760	12462100	16259300	30106200	11509000	20575300	9031570	6071240	75803200	11928800	16535100	13316900	18233100	2323720	10374500	4959060	37898500	6758790	6200700	8980610	19726600	8480420	22042500	783866	11221800	16735800	177138000	28225100	30060800	5229780	36094400	34807000	22242500	16158000	9209250	13569300	116827000	15430000	8510420	8911170	13114900	20500800	11636500	31205300	14982000	11163000	13331600	9296620	22756500	12908900	26281100	15147600	9598930	133561000	10637400	3174360	11173000	4823150	2627510	4021490	46583700	36881200	8807050	9803560	51585500	27785500	48054600	17414200
CD63	2	2			193767				176766	237427			150616		71239.4						207120	237126		110434		72218.6	322471	75663.8		127139		79027.6	142231	149242				131307	114940			233209		323872	124866	125322			71418.2			225454	213714												162336	111729			58914.9		147255	191252	280988	166695			104200	120517	205987			172650		182813				173490								296644		128073		278065			333352	198461										148042			176812	331782			100821	179430
CD68	1	1			144033				128833	183231			33862.8		41507.6						127119	220645	92790.3		223534		85441.8	47423.3			69880.6		66946.8	155101			57234.5		33186.2			261027		212454	137590	96060.8		22683.8	50799.4			222380											122004		103701	163083			412865	73711.9		254406	218956	56524.3		57761.6	274278	132957	117470			233784						249986									133004	53923.7					71241.2	162702										213026	18474.1	80494.6	229894	132811	31717.9		245601	386580
CD69	3	3			27540					66453.6											33338.8	33375.3					38081							30151.4								24918		30437.2	21678.6	28974.7			48017.5														37491.2			27246.6			33234.7	33068.6		21596.5		31588.3								35522.7						35298.9										37505.1																33345.9	65553	28241.2	25778.2	33029
CD74	4	4		17447.3	22557.3	60759.1		39610.9		163352	14619.8	370222	89975.1	211685	55282.8	60428.8		79717.7		147208	45931.2	8908.09				63655.5	45946.5	187420	48034.7	205811	250643		85684.2	5688.52			129354	226824	159723	546859	487885	43515.2	215723	37322	6384.03	31610.3	87859.4	181058	39922.9		107332	153615	317645	883024		197473		80944.4	61354.2	197687	652859	88223.9	161761	69120.5	75740.6			60772.3	33841.6	51104.6	43271.4		9188.91	62936.6			41760.4	146313	1754.73		618064		59695.5	98196.3	226379	342556								123217	168572	149593	47664	151974			42037.1		81982.2	296023	111959					44661.7	140852	339118	110955	13339.6	152515		13713.3	16426.4	47975.4					51827.3	169578	228781
CD82	4	4	18857.2	33321.5	30106.4	25247.1		17141.5	22129.5	11934.6		30949.7	22265.4	23652	12065.6	27574.6	27893.9		22645.9		24398.9	17694.9		27586.3	14219.7	20914.4	50697.9			24143.9	8700.94		14628.6	45477.5			20200.8	13448	11062.8	28169	17735.6	20408	22578.8	16508.8	12926.1	20579.6	20478.3	21010.6	28222.3		14662.4	29075.1					19886.9	14855					10596.6	22921.8	17534	15322	25673.6	19592.8	26337.1	21096.9		11906.9	21109.9	22825.3		15876	24368.5		25578.2	26372		27794.5	27325.3	21734.7			19511.6	32990.1			33861.7		25278.8		24307.5	30163.6		11437.9		13149.9			31440.2	20906.9			11534.3			11606.5		19256.2		22042	15388.4	23576.3	18564.1	34836.2	12904.4	45526.7	8991.93	17585.2
CD84	8	8	379960		242307	148839	605981	374302	301696	429214	338851		220682	196701	339933	217202	268517		861588	209506	262357	303716	410470	292629	380190	162030	266140	180997	216708	179007	257857	120920	320960	236954	975812		297674	186984	255294		420023	341837	189468	338887	268957	196822	139292	232002	218381	402591	170939	622088	515368	248164	415646		325894	322156	119280		203831	227178	220209	463699	217756	504695	295781	254041	451813	469358	349948	390580	343788	229306	222656	311394	344198	251527	323917	218893		354690	884928	235819		284310	373941	525861	1331100	268351	882603	534037	346093	215401	211250	861201	245099	221778	558651	176785		333146	709779	419297	267510	213637	903432	247360	859884	688204				264562	370797	623890	259603	357201	240079	2283630	259708	436209		218649		682931
CD9	4	4	2374050	356679	2491230	1921640	1046580	1896920	2697090	1882930	972584	559946	3303750	242450	3792640	949024	1490360	119932	1611840	1322260	2892710	1900620	1689980	1904970	2443130	2080020	2589480	1634840	1772420	2608440	1578230	264934	2459940	2263610	1684970	413301	2799290	1586190	1942750	400244	1317720	3856820	3262420	3387720	1524210	2247640	1317880	3016710	2989990	872405	1929070	3116230	2394810	932998	1438310	458177	1343190	2025330	1545580	533378	2343100	866335	2681600	2789020	2945600	3072630	1037400	819988	3585450	2973870	2585700	3305960	3540940	2203640	825613	1725320	2890960	2731890	2417480	882710	573588	2620940	4042840	3030980	720621	510752	2083260	4167160	1168180	1015880	1590620	1287520	1881200	367922	544416	1916860	1705410	3510100	3543880	1785920	92506.7	1259110	4011860	4098900	1532290	573936	1701980	865776	638829	1873120	64677.5	1003420	555140	3443510	2334080	2430810	2688620	3651500	2813900	688755	2614760	2842920		161749	1325100	828478
CD93	9	9	226432	599965	486587	1144490	2219610	569596	1846350	1169220	948309	2384990	403856	1672620	1076130	1141630	864445	1258030	989543	1119950	655839	207127	781322	749741	703491	1243280	189161	1643290	770259	1710280	1738820	650220	2154090	80913.8	1138960	734970	602319	2797410	595362	2053780	5235820	551830	3733100	629587	120769	120873	1146120	1545280	1152150	1509270	1088750	290493	1941310	1119660	978076	4346520	471184	1460620	2572960	1831540	4392470	2579060	1045040	1638390	1083160	354513	4325160	751562	360043	1444250	1429780	611260	1121550	308149	661783	220471	603445	913924	344643	374672	1172200	113162	1423610	2180430	1176700	1341090	2430190	268331	1405030	1643280	3523310	1502530	399310	708383	1757020	682823	1658990	1314750	1572950	422994	575008	758008	510396	543436	1657100	548325	2229300	343759	2640150	2069690	722765	1211960	968196	94150.5	1545940	412750	99072.9	133000	996209	4425350	208917	135957	2303580	1085910	2579140	2073650
CD99	3	3	79241.4	250536	68727.9	366269	803320	99404.7	279246	197797	518812	385444	118095	322864	125720	404028	297495	279310	362726	278618	60197.7	40435.4	105956	208620	172522	301998	31776.1	261401	195811	506749	386730	115881	453813	38051.7	663333	307177	210244	287712	176201	351863	500116	94700.7	153966	83820.3	26596.5	19015	312945	135896	75925.7	431225	283746	71017.5	651442	184024	135597	593761	292362	132367	364722	179069	336865	218845	308962	529002	182029	55291.1	208161	177429	131124	287288	288379	97682.5	259457	28112	176222	228839	78854.9	148087	109149	88474.4	353727	29971.7	442581	296155	216324	363414	664901	146415	808630	95904.6	281309	418073	140670	50581.5	340373	138956	276479	264502	437085	180306	224919	348072	119733	268173	209883	214557	525616	433488	551440	493214	178316	177517	404813	53123.5	339411	164551	42401.7	77108.5	280549	499782	37720.5	112687	1505470	662569	1866150	397968
CD99L2	1	1														58069.9								117546													4648.92																8758.93					16015.6												6291.82							8950.9																																																	19869
CDA	2	2						145931	54159.2		124392	130463		38583.8				120667	234303	221599						215896			93818.8		34425.6			5493.95		124574				247554	44151.4	22186.3		11060.2				73060.6			128735	13490.8									41079.5						146304							62606.7	188680			167282						55110.2	197294	34041.3	91584.7						112877	308177	3060690						276014			26423.7	138277	89093.4		53257.5			99052.4	126768		34966.2	99227.5			5812.21	43586.8
CDC16	4	4			1705.87					977.988			1192.43		1120.33			2345.86			1072.75	1042.66					521.703	1635.12						747.776					1602.7			1156.15		882.538	1396.75	744.535					1230.58	1181.31														721.742			1753.74			1055.89		629.616		1012.91	1261.65	984.504	1173.91			734.13						965.903						2341.34				1496.25																1665.53			860.227	839.138			695.25	855.318
CDC23	4	4			194.904			327.992	681.155													80.4431					255.026							446.406								334.862		577.2	534.938	521.189												1423.89											320.359	792.646		378.275										112.065																583.349																327.354			232.479	362.562			402.829	451.516
CDC27	1	1																			1679.2													853.922								1988.21																																								458.838																																				375.781				2555.56
CDC34	8	8		95677.8	9668.55	91916.7			17319.6		106971		11542.5	64807.5	68800.6	281742	151388	48452.5		183281			32485	62773	26637.6	112429		44918	31366.6	198253		879240		3227.29		61400.7	189796	45860.7	29479.2	81062.8	52711.6	36204.7	46703.6			4064.09	86032.6	109618	26143.4	51590.4	262806	12104.3	36603.9	27967	74918.2	108789	47440.4		319160	69672.5	108789		89473	35047.6	20854.3			186693		17681.3	40414.1		6793.87	18337.1	550895	45039.2	19398.7	20465.2	12267.6	162389	89800.8			37701.6	152929	121188				244229				64476.6	84564.8	15785	28661	56476.8		473692		291985		18823.8	83577.6	123875		12233.8			396214	82541.6	221940	4649.38	33276.3	17003.3		3049.45	7029.93		6558.19			25147.7		30044
CDC37	8	8		137198	151245	120794			95663.2		217687	136746	101588		66234.6	151609	186819	101572	223651	277176	39731.8	36536.5		142400	71026.8	152450	42252.9	198053	100124	256111	124762	492054		45689	105498	150117	135202	194165	320514	128311		100058	108502	60068.3	66445.1	100943	106385	122776	64976.3	99405.1	317877	86628.2	115320	90000.5	96736.2	138569	129564		220589	125531	148187		89720.5	40569.5	68150.9	62528.5	140466	146934	122830	123872	115166	36097.1	80152.8	107655	241328	107106	67808.6	61913.4	86611.8	133497	190821	40056.1		166422		107421	86665.5	53489.5		309734			135629	137110	152670	200739	87469	76727.6	98305.7	260792	92346.4	394083	139559		76652.2	166906	219695	92147	139532	71802.1	306032	127586	216139	46953.9	184954	96013.7	39657.8	100236	115460		30326.6	35107.1		87657.9		140298
CDC42	8	8	188650	97450.2	325370	360015	204038	323739	558591	273693	375805	308803	357641	159500	443695	158200	429810	160134	212001	280787	432582	447242	224423	443668	331554	443891	532254	447742	355919	663618	212031	323246	528942	309453	482615	131641	600146	296379	532710	492272	296484	425115	430229	355092	341057	338422	395122	472582	388822	240359	249141	314362	531122	242603	181779	213362	127467	203523	491654	258314	228682	110099	363968	534790	470584	496889	235315	207108	354482	665595	436607	468085	460771	486067	308426	426904	336192	288979	688626	212179	336960	330360	620340	662244	245237	180182	434878	442435	195777	168486	278809	249950	475067	130114	329369	487372	393700	437090	553218	365349	65542.2	493358	561710	633738	700593	225378	297859	332964	182628	316296	151169	342314	114853	113875	519978	293849	449813	265432	132521	141394	252403	511993	181706	186348		298598
CDC42BPA	2	2			1189.76		5603.47						1112.9								1323.17													493.242					7195.3			1712.14		1357.22																					3130.91					5227.4																																												1056.39			967.533	719.69	10789.7
CDC42BPB	38	38	220259		335104	356234		227687	381568	323877	375004	429645	291203	279310	588157	248226	462977		365589	353404	305737	282995	283057	439994	263872	790536	239855	428779	302631	491263	301320		574508	260549	286064	328234	354281	467486	1376020	342249		293682	575511	333823	217806	250799	287220	310993	526101	240112	303580	248394	435913	207838				201687	346091	628523	377420	302836	296824	444364	433516	347319	258303	308335	356429	833007	486462	313859	476643	294356	265254	222892	301991	302745	378740		433971	251305	326368	605939	259950	156128	447761	353895		334198	247951	281815	309821	334164		337451	228461	251558	381106	223834			352257	345118	462989	275236	225359	254445		240213		334705		211192	381767	335887	300309	269937	277577		232328	294393				334981
CDH1	11	11	5115500	29567600	2564770	5676370	9828350	2744480	4394320	6669860	5895600	11828600	3376080	11194300	6535210	33027200	5002330	22526100	7925580	10125600	1764600	1386800	15107900	38363800	3925670	11626600	1736510	13589300	8343420	9150810	9567260	6271590	12795800	781742	6856580	26235400	6405370	10164800	10477000	24653900	13254800	1794070	11769100	2649490	494750	2375530	5321110	7141080	4802860	8986540	11843800	2343760	16480400	1809370	8386500	26011100	14047900	6506990	7041070	24365300	8906630	12536500	5424780	10780600	6341160	2757900	5130000	10985100	4667810	5697900	14503900	2518730	8475170	2713170	15953700	3089220	5237820	5560120	4711790	36162800	30350900	1629320	3701260	15947300	11148300	8448480	10841900	3105210	10225000	23941900	12776100	6472420	12413900	9087920	16540100	4232740	8585470	2669780	5056140	14595700	21018200	15421200	3749380	9576440	15959700	14625800	6200530	9369780	9694930	7042310	9233420	14989000	13185500	1961680	3068850	1451300	880164	812133	6490560	4250200	1745800	2459190	13638900	8207870	11840100	9713930
CDH11	8	8	28926.8			16954.4	47425.3	47924.4	13996.7					24982.6	9650.94				23421.6					24592.1	18378.6							10874.5			100579									10534						30328.3		20667.7	29619.4		23502							20537.6			11550		33476.8	35973.6	16531.1	15796			14693.1			3029.32							23097.2		31931.7		23764		45973.4		129641								83769.3				10656.4				157334	36024.6	134380	58326.9						22181				299345				21803.4		34464.8
CDH13	15	15	162069	77016.4	22364.8	141624	855185	89313.1	159582	37408.9	137676	221668	68140.6	134989	114311	297333	230467	66396.8	280925	170043	29716.9	8760.3	52979.5	481054	132442	106946	24580.9	140494	86959.6	205984	160740	99412.6	140197	6109.63	743239	66760.6	164777	53896.2	67182.4	86714.5	152631	35579.3	176309	86994.8	6113.98	15569.6	264122	123733	62678.1	506908	208828	67233.1	572530	96310.3	269537	126715	190809	108282	59256.8	148928	136887	171810	94630.1	255564	136712	28041.9	515207	336047	153293	257829	280448	33326.1	115478	9555.05	68280.9	70583.5	63826.3	70984.2	50628.4	66922.9	115291	14260.6	299521	122014	221673	361925	501204	60452.3	288202	65505.9	691570	424156	184225	89776.2	226265	136693	113217	54960	338118	45574.3	53442.7	250029	93999.9	62312.6	140271	152297	777657	363388	1250520	725406	102373	235140	75662.3	17956.9	223188	171334	14886.6	13286.6	261873	958303	14126.9	18581.8	562700	427271	349934	335486
CDH19	4	4			754.51				2777.7	3555.42	3753.63	6771.6			2712.9	5353.92	4098.94			7832.31	1163.53			5299.99		4444.69				6505.61		15122.5	5053.06			7280.41	4781.45	6843.68	3742.14	9420.64	24074.6							3692.86	1655.26	5839.87		1873.06	7596.81	5130.57	16339.4	29593.8			8604.08			2149.88		4055.95			3497.62									3430.99		2514.66	4560.48	7137.98	5230.19		2115.34	7756.58	3597.32					25765.9					4904.06	31363.5	5066.05	3143.29			8420.01	11797.4	22536			12993.6		7814.83	14217.2		10916	6246.33	6176.77		5138.27				6373.11	8078.21			19190.4	7976.08	10220.6	5882.06
CDH2	14	14	289560	250917	19182.9	141017	496817	162254	158258	54721.7	123450	198424	51442.9	234186	82120.1	170026	183873	243920	806436	142321	10949.7		100887	421419	59747.4	100239	16381.7	611764	158754	85850.8	195267	49207.7	151623		347056	188051	148969	207223	166494	264857	300915		158237	38533.2		12362.7	162099	144413		238624	186608	159883	128418	89150.6	232495	702037	458705	62259.2	105084	81762.8	131698	131393	94807.2	104062	58827.6		143927	161947	120759	106762	119945		107911		213113	61311.4	80085		72211.2	143489	322530	9863.49	95071.7	125364	376983	438174	109333	32699.3	572948		478436	451376	308355	170807	449952	101692	77050.7	71967.7	149022		241753	304215	93854.7	96357.5	322810	435407	676351	601176	997239	345591	67552.2	248764	106741		161429	115747			192237	2594670			361441	534115	259049	250716
CDH23	2	2					865275						46375.6								48731.9																										471580																						103508																						920689					1236740							182893				876058	298162		380423						74458				968182				344852
CDH5	25	25	42893500	6584730	1030530	37556600	183273000	25535400	23372500	1882000	18561200	2572900	3760520	19995800	11746800	63567500	21239400	2817740	98225100	18725400	598528	1932740	3825950	64954300	34322200	1607310	1953780	11635600	12826900	1196960	7268050	12017700	13382100	1047510	149447000	3840940	4757640	2628270	3967930	2727700	26567400	1280000	2752100	22053100	1433160	1237200	27249500	6698470	1437790	77266800	23928200	21603600	44045700	6957330	69492800	4985350	61436600	14399300	2108580	2664770	3553690	32387300	4769980	40356900	3716770	4254210	132440000	48502900	34150300	59795000	15365500	8625900	10770500	1932270	7524490	26139800	8063700	1110060	12885900	17088900	5369490	2835700	72071400	1851850	24867100	45755400	82448600	9929550	120807000	1840360	231460000	67283700	47085900	7530510	12160000	14816700	14773000	2907100	70443400	6005000	13357500	45442300	9964820	10037600	11680700	28639800	112856000	47327800	246824000	165526000	2079200	13172000	2237870	2192450	29490100	33863100	631193	1382090	38122500	394383000	2013800	2562150	115668000	58364300	6004020	67169800
CDH6	10	10	29054.4			34668.6	128595	18703.4	29477.4	9273.74	32247.4	21108	9571.64	50906.6	13425.9	41812.2	13859.9		49742.7	14110.6	4278.91	2754.58		31681.1	22752.6	10235.9	2267.4	12119.1		13982.2	10709.8	16276.7	33659.9	901.87	149734	13475.7	10825.7	12728.3	10792.5		21111.8	4971.72	18978.9	13158.3	1062.27	1495.48	15068.8	9114.63	12361.7	60083.8	17701.4	13466.4	40780.8		36787.3	54546.2	54881.8	14109.4	22728.9	14973.7	20230.9	39287.5	21019.9	23795.8	8537.21	4459.1	60049		24573.3	43561.2	10767.4	8417.34	9130.71		12595.6	24626.6	9267.62	5622.21	10613.8	7512.29	47353.9	6001.56	66449.4	15820.1	13931.8	57309.2	47603.1	10335.3	110531	79349.2	268703	31352.6	29777.9		33043.6	51411.4	19333.1	11587.7	83712.5	35904.8	116923	79080.9	25449.8	18158.6	17317.3	50533.1	137974	54082.4	167124	120768	15056	28591.6	17085.9	3170.44	32727.1	31869.3	1231.72	2100.71	33335.1	428253	2736.81	6866.05	86440.9	90645.7		62338.9
CDHR2	28	28	274270	789873	15713.6	111168	611085	575750	47235.6	37612.6	79340.2			1411750			119992	323584	11337500	377226			332556	1362630	47154.3			252729	112313			147239				131859	67622.3	118679	67190.6	150342	897602				8717.15	12796.4		71781.1		580783	94268.9	1349250	90823.6	120619	81122.9	217055	2949340		220790			139177	71947				128071		47219.8			64446.5	84176.5	39576.2	706559	174986	57763.6		91228.6	1007490	307885	8308.87			156121	105205				352597	131669	984859	2605710	317725	128962	127827				206523	596559	248855	84552.5	359713	249042	509933	132437	25793.4	369259	123632	142401	118990	67002.3			18021.6				2007530	16103.1	26659.9		210798	184657	97372.2
CDHR5	3	3	6702.78	33248.7	7601.55	8892.08	82279.3	3629.71	3869.17	9563.34	15673.3	6573.46	2900.97	12591.1		18575.2	30791.9		31587.4		4635.57	376.161	23368.6	109672	5671.3	9309.42	746.037	25904.5	24471.9		9084.01	6870.68	18591.2	817.603	26389.3	17279	9823.97	6510.95	16293.7		28315.6	3107.21	8336.75	6486.64	1491.79	1017.1	25444			41477.5	41224.5	4976.92	22204.5	23888.2	20007.7	70501.1	12478.5	17337.2		9603.96	6323.86	5596.39	20845.9	9592.5	3783.72	5445.33	21774	12373.7	4111.49	13450.4		12534.2	9554.87	3351.49	15873.5		19006.4	7525.13	6347.86	18250.8	14266.5		9452.63		33938.5	16353.8	22793.9	9218.31	34485.3	17769.3		51240.8	14196.6	2870.23	14096.1	8368.83	7361.11	6392.24	13436.8	3242.79	23851.7	17262.6	4303.19	16283.7	1986.54	7300.53	21267.8		13565.8	10198.5		11706.1	12476.9	1083.46	16839.8	5674.96	1988.57	1008.3	10191.8	27568.5		2391.22			6612.08	4962.51
CDIPT	4	4	13013.9		18028.9	14312.7		24807.5	39309.1	33108.4			23009.9		16580.1						26036.4	31729.7	22289.1	16426.2	17362.5		28191.5							18021.5			16323.4	15921.1				38615.9		28601.2	20572	24751.6		18721.4	11335.3			16743.9	22747.9					23587.1					27512.1		17474.1	23402.7			17331.7			39687.7	19088.7	24458.8		16311.7	19789.7	27858.8	20517.3			25462.8	25038.2					29204.7							59821.3			23257.5	15855.5				20052.8	21764										20587.3		12240.9	35511.7	25682.5	26970.3		19114.8	34279
CDK17	1	1																																878.439	1309.79										213.794																									2262.95
CDK2	1	1																				5253.29																							1429.99																																																																									2970.06
CDK5	3	3			712.012				517.859	1076.17	1843.38										898.197	1052.88					1343.58							485.975				1501.64					1367.23		1284.19	1185.25			800.691														1845.2			1867.66						1382.12				1103.81		1527.89				715.361																1206.08		1864.81				1634.31												1080.69	1753.63	1170.67			1221.53	528.916
CDK5RAP3	12	12	3409.46		4814.32	2310.72		1018.41	5833.14	2751.58	3351.37		3095.75		1753.39					2299.34	3202.74	2623.49	2715.97		1949.89		3062.31	5078.06		4346.75	2711.72	2907.29	2318.12	3722.3	2198.25		2849.38	3324.61	6530.39			3045.33		2750.24	4209.58	3160.69			4864.13		3385.68	2765.83	2930.42					2612.5		1749.5			2938.49	2198.61	3671.04	1528.16			5503.97	4679.9		2530.3	5030.29	4459.09		1542.06	3690.11	3244.55	3000.6	2450.38		2076.44	2380.03					2655.44								2707.98	3289.35	4247.36	3293.32	2329.83			1959.9											3257.88	3216.99	3308.02	3743.02	2823.1	2124.82		2696.66	3349.22				2708.43
CDS2	7	7	271079		357723	217289		196489	269155	345290	143360		181085		201000		185474			143507	326958	301628	372296	183248	142625	127239	496123				146583		256726	255364	121977		191089	174387				347187		276159	169247	287498		111563	279640			131753	342627				147122	312096			142854		231568	133859	336746	311376			183352	189330		445921	315955	152187		172993	495785	140936	233818			314797	216304	155776				425967								304047	281249	220494	140801	156105			308952	236574			196860			161524				221462	251431	250571	341279	362295	218279		254410	355021				137341
CDSN	9	9		945930			2246220	46636.4	91143.8		99090.6	94024.6			224663	490067			3371450		48023.9					2697190			203478		542335	119978					59447.6		71765.3	5581230			2560390				372534		245075		921630								2184070		5981.47				51227.9	407722	206485	140756	109764	175403	308376			38651.9				471589		254232	100384			179954	413998	99959.9							154114	164829	81946700	71615.1	65813.8	48577.4	33872.3	41010	355036	347770	101996	38876.7	40512	82870.2		165291	588045		148737	57663.4			66789.8				117650				627764	46617.1	1780340	63799.9
CEACAM1	2	2		11471.4			21584.9												54797					1762.35				2524.98										1024.04	1171.33		12021.6											7430.13		6880.43			32055.4																														4819.43						7647.06						2064.37										17246.2											45475.5
CELF2	5	5			5719.3	3440.4		4156.29	5690.32	4109.35		7844.01	3698.48		8583.43						2660.23	3538.53					5281.03						6248.29	5098.25			4658.97	5622.39			3676.33	4406.62		5098.72	4889.31	4019.82	3686.39	6155.9	4137.38				12903.9					6213.03							5066.41	2554.77			3075.47	9746.1	7956.36	1833.36		6996.16		5264.66	7684.05	4526.14	3390.95			4163.98						2280.91								3808.76		4465.13					3348.65		5089.71									2893.29		5609.71	4315.49	1067.45			1762.51	3759.42				6231.97
CEMIP	3	3				91.7785				114.709					195.534																126.449			33.4502			344.648									56.0179	175.265	753.276				84.0695		174.55																155.441		77.3055						121.944																				322.385	129.061											464.333		188.316				91.0789	83.2869		276.037
CEMIP2	7	7		507221	73614.3								38802.8						212219			20064.2	205873	203569			25104.8							17061.5								58800.6			148327	23484.7						154824					334181											85780.9	160023			42524.5		119347								23619.9											184016			112074		58152.5	57649.2																	53065.1		15362.6			28214.9	38143.4
CEP44	2	2			8165.35					4745.32		21692	5752.91								4717.73	2518.89					4960.09	34819.9	17049.8	12586.2	6387.91			4079.06			6112.36	10241.2	54164.8			5397.4	13115.9	3170.73	5672.08	6168.5			7530.62		13144.1							3445.86	20520.6	24364.6			8070.54	10603.3	15236.7			14967.3	4081.95	20465.6		5935.78		10545.9			20045				14314.7	3995.64		17687.7	9955.15			1988.53										6081.81							23562.8						6987.64			2469.74	10936		3857.45	3195.03			3585.69	3531.03
CEPT1	2	2			5122.95			27654.8		7100.15						13593.2			56621.2		4230.98	6263					2067.05							1282.05								3919.03		8968.76		3914.31						15567		14521.8						14939							35754.2					10245.8		11445.3	9843.24	7720.28	15610		6646.54				18173.3					10868.7	65472.3			33532.6				7891.26	6788.86		13781.4							15488.4			413088			9926.11	2720.59	3975.86			2704.9	6381.82	14323.6		991.766	4878.49
CERS2	8	8	301597		474612	111599		239922	337388	582734	77966.7		314088		277606						465180	509646	344858	294339	253626	137561	372414	197873	173712	101657	255494		120481	391046	109289		186208	155909	113431			481020	149367	355273	320967	312423		147637	239614		174205	297469		159193			354281	573591					268877		397016	339180			457406	326460	175468	458234	434966	251353	179562	349762	517855	227067	286863			432216	238964	168053				594518			145361					156625	192144	190193	203353	117350		116288	204471	241744			123885			159733				371391	225300	226788	374451	244425	157283		442396	607367
CERT1	8	8		19962.1	6498.03	13905.3		13835.5	10903.4	10318.7	17968.4	25835.3	5787.15	15445.5	21514.5	10759.4	30611.2	7800.53		28989.3	10123.6	3357.84	16765.8	20810.6	7093.28	11815.6	3390.36	38116.1	16708.7	24069.4	15018.3	38366.6	19310.7	4247.06	7595.79		25594.6	13921	23434.2	41920.3		9341.07	28191.1	4457.26	6435.42	5193.92	14940.3	20741.2	20441.2		23667.9	5680.66	13880.7	47336.6		12883			14315.5	18978.5	29186.4		13684.2		7507.78			29102.3	12737.2	13380.7	19436.5	4674.21	24830.6	11998.6	9557.22	12274.5	9072.82	13373.4	6629.8		15997.2	4328.08		31578.3				5534.64		11389.4	9577.91		14886.1	42129	15815.4	12366.8		5571.01		17413.9	8242.98	22353.3	11924.3	15848.3	38393.6	23581.7			14430.7	6804.5	45543.8	46196.8	18113.6	5662.75	15497.4	7314.65	3777.21	2526.39			7007.32	11246.1				15029.5
CES1	23	23	348869	117143	7539.82	29572.2	256902	198385	37157.6	40035.1	21796.9		8603.31	53293.1	17394.9	34592.8	32055.5	36619.5	573569	67366.4	31242.6	13180.4	82167.4	119144	24459.4	26562.1	17836.1	59971.2	42848.3	26602.3		371695	31282.8	3934.92	68337.5				18322.2	37575.1	386213	16839.9	28590.6	14716.1	10960.4	15214		12740.2	16153.6	30452.1	50055.7	152783	35998.7	204772	49229		817478		26620.9	77171.3		50114.8	42057.6	24938.6	17236.5	43561	42493.6	44539.2		19141.3		24492.7	44719	15604.3	69825.7	69899.8	29263.5	21909.8	84960.9	82681.9	40280.1	9174.9	32618.4		43321.1		38225.9	38534.7	88162.2	82755.6	137942	68720.5	379168	46290.8	60592.3	33919.9	24882.3	19542.1	44920	44503.7	57285.3	62551.6	21566.3	26134.5	43786.8	217173	104224	44788.8	79508.5	42102.6	56446.5	34261.2		19339.7	39453.9	36209.6	5009.73	11521.8	41397.7	234012	16221.2	33649.6	119212	75959.1	120002	39148.4
CES1P1	2	2	90693.7					40070.9	12157.8										132971	10402.7		3189.57					5109.92					62515.3		2725.87	11611.9						55418.7				2437.19							25331.5		24924.9			328006	12600					8520.93		10102.8	11094.8			9492.9			5017.59			24606.4	18247			23268.8	16756.7		4572.64											75611													37353										9667.17	3125.86	3907.22		32154.4	3355.1					10207.6
CES2	5	5	14189.2	3836.35			16234.1	6426.37	2794.51	2919.13	3470.15		755.342						12196.4	3210.95		700.79	6544.88		3549.15							3574.34			5154.26				2748.2	10605.2				2340.51		1640.78	2879.31	10413.7			7891.83	4517.58		15820.7		8899.14	25580.2					8920.5	2151.14			2954.62	12356.6	10446.5	967.805	2712.64					7675.99	1662.94							3675.79			5270.7	7098.66	1278.2	8683.2		12154.7		21845.3	8385.81				1316.36	4270	5582.88			2050.17			15613.6	6319.22	10884.9	44964.4	19559.8				1381.78	6449.06	2236.8				18200.4	1192.41		9261.46	3535		5770.34
CETP	25	25	2748370	9324850	1574900	14335000	13724100	5019570	5124320	3987620	7613500	15304300	8254760	7947800	10196700	7448050	11951700	5962590	5561690	3567160	2532040	582435	2741470	13226400	8317230	7363170	792528	7376720	25802800	13396200	6776700	4054810	17221500	1131860	15010200	11257300	16645600	18573300	2223790	11364700	29159800	1735070	10699700	5212880	943726	856856	9247270	34122500	4620220	9045530	5061970	4912360	24630800	2921990	10862600	16687700	18121700	7055400	5048940	5778870	9689340	6828560	2957280	11596100	10356900	3519390	9374940	5961880	5268840	7361460	19597600	2750870	19531700	2399200	46924800	2069450	2049530	3207650	2501440	8313870	10212400	1101140	12439400	19757300	16251700	5523130	12711900	3818870	13537200	8344770	16041100	10212700	15059400	9866920	9993650	5860720	10093400	3507960	15025900	7116810	1951430	22301600	4214420	23807000	13098600	4575450	6420680	7710940	25410200	21682100	2378320	8620380	6336360	1594940	5100560	2227470	1064540	318251	2141200	16227200	1424870	2636140	4263930	6492080	5356260	11957500
CFB	80	80	166559000	210237000	13241800	115829000	673107000	114282000	79081300	44290000	156752000	75765900	29491000	218590000	53537300	224560000	170642000	273622000	365396000	102880000	18420300	14872700	80551300	220118000	144776000	104360000	14923800	255288000	177940000	95512200	129054000	59167000	158864000	6369350	397974000	287508000	56492200	86047300	86679200	256549000	235504000	14048300	139731000	59426100	10063100	11174800	145692000	137542000	71687700	260205000	142630000	73852600	205175000	113928000	295342000	194118000	353412000	120089000	94036900	210463000	167929000	221282000	67358200	137536000	77545300	32744200	377042000	171791000	75169500	145668000	184111000	51365000	110871000	49715100	117306000	42916300	46419000	67742400	41825900	86553100	466090000	17429400	272886000	91605100	161561000	205182000	225473000	56108700	639335000	198098000	502251000	354517000	213525000	170169000	180322000	95684700	129796000	44345500	285913000	61085600	205417000	288087000	85898700	85132100	170839000	193246000	339397000	260301000	465651000	384259000	26088800	142189000	69566100	6010780	92223800	87526100	4323180	8462570	157193000	526070000	9852370	20446300	276034000	334896000	80888400	310917000
CFD	12	12	3982560	10531000	889531	2996420	35654400	3328020	1424660	2614740	6671080	3755550	1126460	4493440	2207840	4325660	10914300	7920040	13551500	3435970	1169350	646867	3359790	10611200	4161330	5744910	326449	7786230	4763480	1454340	4864620	3174780	6237910	244062	6684060	5276810	2136810	3267250	2495440	5996300	4484580	805531	3701860	2106780	1167140	1006690	4996210	4376910	1485530	23192000	7718070	2132990	3591250	5342010	16043100	5964920	9073140	4658540	2327000	9417430	4574070	6617520	3009780	4129370	3229900	1957200	16390300	8023520	1698880	2241210	6168030	1385160	5919460	1889690	2592580	1683290	2564670	2589520	973096	6801100	7127470	598700	5016800	3232930	10674100	4240320	6815080	2073890	12116900	4973380	10922800	17059100	10072900	7340900	6528900	3007370	3782580	1726360	6467080	3936970	1916860	8372770	2268550	4785850	10853800	5451050	18654200	2509110	24131100	14786700	2611090	11775600	3295480	501932	3440920	2268120	225128	408668	2540290	29842300	932097	1451690	6057390	4514350	2406850	8147640
CFH	76	76	128921000	304780000	39218400	111418000	497598000	97303200	64367200	54350800	133357000	73819900	26001800	251543000	57802100	154139000	201305000	308117000	361385000	117526000	28787800	32566500	148327000	205801000	141216000	116336000	11747800	257159000	191482000	79297500	106528000	73284800	146950000	17107800	173387000	277368000	69886300	92994300	75838700	271676000	196494000	27008600	99123300	59463400	31568300	20068400	150867000	116919000	60561900	227352000	191851000	70076300	166683000	125937000	242006000	201130000	287488000	226408000	104217000	198588000	161122000	224753000	127146000	104860000	76968400	73435500	234820000	164071000	69334800	85938900	160651000	64937300	127607000	56798000	121772000	59810900	82786300	67950600	48882400	121136000	352635000	27371500	156764000	79723500	179233000	173010000	157034000	63331900	551289000	156422000	364974000	342675000	184962000	186461000	219151000	96910900	118849000	60071900	158015000	117038000	135340000	275093000	73622200	95789900	162026000	160231000	222955000	100384000	350483000	228315000	79534800	165928000	125692000	20233000	85418600	48645600	10911000	12844200	105707000	358580000	39962100	70863700	271652000	220606000	157498000	216445000
CFHR1	2	2	576757	2613240			676575	825139	399080	518435	947808	914474	235623		446847	1843950	596016	1414700	470641	656669	429873	299388	1792250	1860910		936159	211850	3486420	975186	964521	1042760	728497	1223010	202417	493814		724395	1316190	320214	884698	588475	318766	641193	737570	604580	322721		799988	563826	458424	1683700	284637	1646020	804118	855362	2209100	1458600			2061620	985003	665395	572599	468322	775338	1067890	1394670	583382	726529		1365830	416076	403922	655451	1096590	327606	884922	788500	548742	924759		516686	558438	448448	1157120	988678	776011	586012	1026600	2422930	1142300	582436	991356	735627	1781480	432566	1001460	534898	718970	435851	812410	320712	455819	364219	1403790	1109000	328990	454493	483157	441181	341858	618003	637466	290496	264807	134819	125770	122561	858497	743017	940073	1321570	3649570	2525780	1555490	441192
CFHR2	4	4	119290	526118	139249	48639	351615	227500	50752.3	124156	218883	192155	52009	327905	98843.5	257324	195149	360006	196848	181361	101775	116551	505375	272288	83938.8	245457	69577.1	862754	310031	97201.5	143970	127113	339741	116594	104227	238034	132942	180360	159919	491365	166947	116866	180085	148199	160771	83861.4	71099.4	184956	117876	135386	472557	81609.2	173858	257298	250762	499693	285852	618792	141180	402464	168650	218128	136878	161775	203331	422518	303402	177168	131905	85605.7	241397	101739	188424	160594	172814	111169	269133	258851	53580.2	188858	320027	140034	123999	134298	317421	142280	202772	123531	369046	228532	554887	302053	110656	132697	522591	102164	341069	172610	320805	295733	258405	384218	128983	137673	337531	219204	156214	65815.7	67372.2	91908.1	179749	281315	343745	79776.9	82759.9	35991.1	49854.1	47563.7	312369	406428	295964	561504	1066950	547266	468516	163567
CFHR3	2	2				85257.5	1355980	953917	173572	44666.6	217336	129598	166205		129645	324484	180537	202283		230863	64324.6	69468	148698			88569.9	32702.8	485185	800325	62341.2	112484		135282	53365.6	801363		121120	135095		146138	241311	81262.5	117498	253702	125331	53001.8		464824	81482	258498		337450	139920	298558	1270830	383808	270143				315595	260609	27872	483106	101398	207395	1142280	313039	733596		652381	151694	70695.3	43988.5	237106			170708	18101.8		96767.1	58580.2	604055	73548.4	515989	596194	594738	182234	409355		786363	277156	349789	249555	228871	167781	505330	247021	2137480			189164	106071	213586	274976		1312040	706744	488665	382230		255487	82815.5	32910.2	223120	170216	36338.9	44540.5		824374	116297	137161	365905	333727	408443	286887
CFHR4	6	6	866596	1362140	426676	1652030	13609400	940234	1257000	2783220	5516340	1116770	234377	2607830	554584	1008260	2715220	1351940	1108050	1133680	661672	239711	1563920	1268460	1678540	422167	502532	3232310	3061640	2109960	3894900	485239	6594360	184272	1247990	1007010	401343	563947	601482	1083900	2108960	654291	3384050	2708030	652052	510146	834431	844137	2396420	3874870	5565610	537466	4833800	591204	6819840	1439120	1261930	2454830	785076	2275590	1402570	2754400	1673700	1811550	1444140	5026900	4035530	3155300	445824	1076050	1111480	194906	2348340	1320330	493325	328946	1454960	3632120	137695	386986	2046630	766726	1028270	2462100	1697760	1999460	2826020	906833	27796900	407891	7034780	4767930	784236	1133370	2245270	1301550	2203780	1245140	3644590	165330	455567	3294490	862237	1386080	1597240	530140	3735510	1900170	7616650	4940270	1734400	7009560	900552	73585.5	900293	505296	121080	149292	959524	5340680	892157	1150440	7143500	5329740	11092400	2820000
CFHR5	15	15	1035940	1548930	666558	619478	2738050	741770	425172	453892	670748	830419	265969	1880080	346266	622788	1265530	326822	947656	504326	380293	353013	5801250	942906	1286320	429719	159130	1404290	1846890	589993	1019910	305811	1051140	153231	1470270	1841890	464939	410104	403077	2280260	1160840	206517	683826	787079	775491	703443	1280600	1454160	342765	1302960	1142150	324824	1062640	1981930	1266310	982946	1135410	2193080	1126130	1145080	1077280	541436	423560	518941	824590	850091	4677450	1748200	629097	834333	1141740	245132	890171	408806	509442	186335	768943	825127	298096	542823	4227130	256661	857451	690418	817220	1700260	747729	453243	2353530	1772310	1974280	1680610	2994740	2015110	1691810	466551	621931	496373	1457070	874252	661093	1646090	305855	669553	865601	691802	666449	947213	1177290	1290790	659411	3060610	1289840	237400	531698	315386	149093	169818	547937	2258870	556401	1123740	1591230	1442100	1193650	573359
CFI	34	34	74433100	19662200	1705350	14556600	145270000	34081500	13089000	2356440	20212300	3466610	3288170	23365000	11561600	14445600	29326700	14028400	124045000	11951600	1388120	2287210	7392890	9148420	27818600	5264520	1190580	9758980	17579700	3160410	5875260	22096100	15952600	1048000	101235000	9725920	3248230	3977750	3183490	10146300	21716100	1265380	4977320	13336800	1651430	1715010	13135300	10045000	4216450	65170400	6379960	16892400	9709720	16732700	79236800	7941690	90481600	8748540	2672540	11167600	4832820	37160800	6770810	26683600	5923430	5321200	34448300	48515900	15984600	4559520	14589700	9624520	14618800	3964300	12121000	17342200	4039410	3249560	13150300	9404610	9540960	4689680	53328200	3171090	18825100	38381700	50752000	11361700	148419000	5879860	153294000	79462000	57230600	9767140	12351200	13558200	16389700	2453200	73266500	11829600	9805200	108132000	9534210	13436900	14598300	51386900	100219000	84914800	151576000	106764000	4438200	25625600	7273010	1219720	23645800	25251800	687759	1853850	11155900	226064000	2959940	5708740	46038000	108384000	13452200	53114900
CFL1	12	12	2214590	606673	3977580	3306990	2418520	2381820	5557550	3169370	3569790	2657560	4526660	1057700	4474950	2317970	3755190	668978	3704310	3142570	4233490	4910350	3472590	4783190	3372730	4156570	5444280	3922230	3692150	6059630	2275110	2284610	5780380	4502930	6415410	1137880	5119850	3934830	6559580	1829170	2201840	5114370	5052750	3900550	2859090	4450630	3069430	3444950	3893880	3238250	4076130	4947430	5772330	1295640	3624960	1105260	2783230	2474490	2940280	1748210	4104650	2194140	3940020	5468150	4542360	4871310	5508270	2608040	4486580	6476360	5515460	3655200	4680110	6426520	3237490	5360700	2440610	2497490	7361960	1498800	1963300	3341320	6518100	3811740	1777360	3031790	3700220	5843490	2009510	1673890	5473430	2938100	4225380	1049010	1425450	3610020	3455620	4676070	4896170	2137360	299630	3367530	3774390	3471010	2964960	1826750	4750370	2361130	3802610	5218710	723666	2264120	934868	2827570	4473820	4118000	4398280	3578240	3182110	6016910	2361700	3660030	1200610	2994510	700583	4487330
CFL2	2	2									841.669								9774.23					4270.43			287.47							853.568											1070.29					11082.8		541.916						2996.24					1602.2				2310.09			1317.75		1136.19										1171.78				1325.43	2753.31				39590.5	7804.43				2223.53						6429.97								6927.08					4328.24	2581.59	599.017	758.712			598.802					3071.67
CFP	16	16	480845	1015320	169546	1518840	6050870	944174	4471700	722588	688486	3058510	2282820	5905960	1411940	3236530	823914	3759350	403295	500189	242206	394930	1015450	14704700	386522	1350360	1291230	2622880	2158590	10635300	3773290	412416	8346470	442171	5684360	9912490	2539290	721655	3043040	34816200	10531700	1818620	4201790	1017400	393896	516968	891809	2147260	2403660	1451030	2879220	371392	1773500	189428	2838090	103040	1089460	2707940	3740050	5930850	7503520	8596560	1271280	5306120	1750090	908523	3896890	2614140	1391380	3239590	1900400	620738	2340700	714714	318232	161039	800334	451210	816483	285929	18576800	238379	1178560	714394	1574060	6568110	2805890	734105	857297	17871000	2404170	2919310	6990550	5153160	13156000	436277	2494700	1396450	1372770	697157	573232	722172	112538	258870	381657	194284	291491	303979	841481	1410760	1119150	6011340	399196	222576	168579	121991	153962	49928.6	442445	447637	286727	614996	1448400	548755	590906	596944
CGREF1	1	1												661.55	246.992	3073.6								1201.73		684.341	85.5643			580.027			1281.56					536.494															3085.66											340.326					242.739	668.987								249.219																		423.309			307.051		308.876				1194.54		883.249		1535.56
CHAD	12	12		193203	49108.4	377437	282889	38688.8	116196	103597	120625	125567	134100	159535	627837	345268	94046.7	180868		188389	63226.6	38217.8	250997	361314	206958	973550	43906.3	78822.8	88392.5	335409	164840	34664	359080	8750.13	292003	249252	211799	642172	410656	147808	247007	93143.5	548607	58990.7		22136.3	149546	195560	161391	220025	161865	19676.4	316480	69012	82155.8	111494	50781.2	111152	151443	586564	231886	228938	113891	422718	238210	77256.8	64686.4	159593	91381.7	216032	765613	53780.6	184328	13516.7	63299.3	15907.9	112595	86822.1	32644.4	140929	797352	20748.9	104996	767666	227381	201553	591236	146062	140211	58577.7	174872	66934.4	82841.7	103507	174044	162834	326989	64964.9	310557	51411.3	112544	273767	104590	445682	256178	66613.5	261944	55832.7	358686	277649	41408.4	170113	66469.6	10853.5	96155.7	63767.3	10485.1	25757.4	304555	173763	45511.9	45986.2	313307	259577	758490	146705
CHCHD3	7	7	55944.1		36594.5	14521.7		36358.5	38559.7	58128.9	7093.65		21816.7		23747.1						46592.3	51491.3	30569.3	28092.6	28185.2	20654.9	34269.1	14714.3	19958.3	11591.2	22569	7084.11	20283.2	34264.7			34397.7	21125.5	16820.4		25005.3	37858.1		43841.6	34211.7	23475.6		11148.5	28705.8		14374.2	25575.9	35013.7	35977.6			31461.1	49041.7					22271.3	18572.9	48180	37830	36956.9		43037.8	37354.9		69554.9	46408.6	40414.9		30267	54108.5	36847.2	41176.7			58954.2	55330.4	24017.7			15713.7	71280.1			26655.4		31349.6			29650.4	27392.3	28686.7	24374.7	26310.8		13285.2	28862.3	36902.1			26602			8089.28				30816.8	14038.1	87553.9	27373.5	31769.9	26300.7		36208.1	44588.2		5637.85		6743.99
CHGA	29	29	3586770	42715000	1913760	3618140	8733900	2396720	3301340	3857940	6701830	30123400	2413590	7606430	4184530	51039100	6290870	17326400	7412180	6482840	7457880	545457	9444940	46125300	2028150	19834800	861460	11206800	6825460	7402040	7744050	7615620	6699950	1050030	5356300	60869800	7725900	11982600	7386290	35041500	12802900	2282490	23764300	1375050	610076	1775130	4261550	8539490	3033170	6677310	13727000	1280080	9915050	17060400	18617600	23949700	17548200	7380120	5881180	20752500	17513400	12106200	7610480	6065580	11244200	1783680	5697930	49868900	3498060	4003180	14768100	3767400	5416880	2823180	12622800	2892480	5441990	3448180	5315000	87072500	16455600	1351890	6492820	8472420	7842070	8503940	10349000	2058070	11870900	79948300	9298810	7105610	29660000	10457500	26745000	10151600	11868600	8053020	6320360	13670400	11451000	8875950	6938170	7864180	30463300	34711100	12879700	64115300	32086000	13161800	9769570	17261800	28614400	10393800	14701800	1795980	644475	514005	4066000	5240030	1139580	1041540	11500100	5702860	19301700	7801540
CHGB	26	26	393318	3450400	244475	1167770	1146460	612996	627578	453998	793573	3384170	456946	1494110	1067080	3832170	979824	2528200	1203200	1121110	266566	96511.6	1292100	2758110	338595	2432180	97959	1700910	891675	1313550	1176370	801478	856701	75208	998111	1914480	1469630	1867940	1026890	3613090	2471640	379005	1509740	181283	54102.6	222725	531803	1308070	354157	797696	1730520	230658	1675600	1776250	1466220	3501150	692667	792719	1183940	1510200	2062920	2742870	1945950	1068980	779567	271795	732045	1586340	759564	465798	2827880	523642	669305	310974	918278	317271	811606	728516	562555	2607930	2386450	123447	1116460	942245	1272370	1833120	2188640	347460	1185430	1659920	1250440	954784	578873	1226260	2650680	1005440	1785320	1220760	741730	873281	1072530	930611	700132	521717	2721440	1801500	1558370	1072180	1193720	912613	1120470	2535830	2688050	344202	775478	296605	93866.9	75178.6	933385	700366	135195	127087	1766810	185421	2761650	2077010
CHI3L1	12	12	30481.6	26945.9	5028.38	12588.8	30822.8	76187.6	19037		20019.5			26180.9	6377.6	46170.8			144665					24782.8		17575.9	3332.48				12255.6	27163.2		1227.17	25602.7					250336	27354		23604.3			2419.63				34686.1		11198.3	22839.8	1636730	40422		32451.6		17649				17922.5				34663.3							7207.42		19225.8		13176.9	5708.03	28375.9	24508.3		13386.7			39145.9	22867	5553.94	26546.6	38642.1		24373.1	53527.5	22304.7	72502.6	10849.2		6548.9	25244.6	20349.1					16006.2	40413.6	99445		74558.2	48990.9		30237.6				9832.87				106591						18294.4
CHID1	5	5	13977.2		4047.63	7999.83			7576.18		8539.64	3767.02	5631.28		3449.56			19965.4			6915.27	7240.38		11519.8	11653.2		6413.36					11307.4		5426.39	19116.6		8298.3		3396.93	32613.4		3942.83		6189.63	6365.47	5868.93			6176.38		3041.98	4196.49		19480.3	14296.7						8562.76		9758.86		3565.18	4974.5			7320.93			5854.89		7268.99								4229.11	15319.8		8266.16		14377.7	9426.43			21422	11643.6						6097					6149.38			14336.2	17709.5	9014.05						3319.69	10962.9	7840.09	2323.98	5330.25	9362.49		1513.19	6378.85	23957.6
CHIT1	4	4								69197.7																																																																																																						178688								514102	29828.2
CHKB	3	3			498.788	1613.9															1868.79	2160.32					1045.32						862.358	559.505											2048.74	1228.3																		1009.52		2038.05				1935.55		4040.03					1842.49					1231.35														2837.65	1945.34	1562.34					963.414											1023.16		2118.29	1198.94	882.398			1173.37	947.288
CHL1	25	25	313438	156619	34583.4	255064	1095340	239318	219299	142185	312130	277676	71528.1	341430	183575	416019	386869	155180	1418970	248523	39154.5	26186	82470.5	255596	276096	106881	32252.6	148848	252821	287295	163374	192186	360842	16432.5	1196010	199563	160495	211035	156353	164567	442618	65108.4	133527	170985	13208.8	18984.1	180313	164879	76522.2	662677	195828	113178	567472	225530	538361	703444	353659	195223	70813.6	175080	261912	335691	204826	479918	117509	69274.3	556461	369418	167399	310729	329685	85455.2	175880	40560.4	117784	248455	74742.4	89174.2	174035	145192	170944	30577.9	723396	225530	237644	763865	757026	98327.5	1437630	244462	1321040	686176	387304	204528	354573	177423	185633	85456.3	706280	68425	178524	440375	145414	165148	225483	306519	747335	601342	2961670	1860230	115055	143799	118610	33188.7	265554	244190	16926.7	19463.5	401629	2000490	27001.6	33096.9	892296	841779	636422	562724
CHM	2	2						724.993	3503.42	2018.04		4298.19					4239.97										2094.99	4386.04		2334.22							4813.5									693.555	2714.31					2045.54		14594.2		2667.39						2230.75																		3187.42		670.317																			4355.36		1988.79	1694.96	5326.02				1895.79		3350.88							680.254
CHMP2A	5	5		39398.4	33966.7	95499.1		50398.9	120642	59700.8	77321.2	126471	98592.2		214402		124409	65899.2	52730.7	121743	55963.3	46802.3		93473.1	43759	156792	37035.5	193071	157848	452321	111075	125769	154121	32299.8	144780	47546.7	244718	251047	159220	228332	101837	80682.8	116371	59371.4	38907.1	38092.7	100335	142533	116350	89600.1	202914	66122.1	256353	42059.1	58185.3	96307.2		52568.5	149328	81496.1	355944		83810.3	166604	123878	77283.1	70751.9	107735	76090.3	238218	133244	96017.8	97053.4	60302	138512	54519.6	53548.5	69416.4	66901.4		132665	47773	177710	214763	55178.6	71539.8	42525.6	133108		129151	47602.1		54705.9	55138.3	167975	96572	95138.3	59131.9	98482	91035.6	24769.4	141588	123241	122256	123215	101268	94310.7			91175.5	66991.5		40234.9	37793.4	93883.4	37530.9	38627.4	22549		36329.9	34575.2	44050.9		37066.1		152937
CHMP3	2	2			398.242			1164.51					1353.9																		693.037			107.661																																																800.003																																	3448.49		345.86
CHMP4A	4	4		14674	6536.19	4550.7				6819.72	22987.8	7486.54	3822.96			42414.1	34946.4			27681.9	4336.58	2115.65	8256.59	9671.44	5821.34	5400.8	1411.44	5132.19	12997.9	11110.4	5337.25	72294.5		2187.16			12609.6		7899.22		15873.8	2927.72	12135.5	5624.02	3367.39	3009.95	3356.43	7715.08	2691.89		7812.6	11539.8	15138.7	13788.2		15771.1			17349.5	6545.58			7262.23	10531.8	3871.67				4702.78		3742.9	3894.95		2862.08	69051	10132.7	9500.69		3625.83	21804.5				8736.21	11533.1	13195.4				36190.3							5794.24	7531.16		25291.7		24648.7	5376.46	5784.67	8616.11	12190.6					67759.8	6094.67		2010.99			3664.31	1570.27						20379		9651.43
CHMP4B	4	4	1694.65	4205.42	1723.49	2801.28		3076.38	1752.85	2617.97	4449.31		647.079			6402.56	5835.65		3132.41	5982.87	1253.31	998.513			1852.98		1444.67			7624.08	2017.33	10841.8	1996.5	1074.18	4070.86		3387.77	1935.51	3410.11			2266.55	6349.91	1253.19	1171.71	1672.12		3787.98	3507.08		5413.71	2466.99	5152.25	5521.08		5610.32		2787.31			3540.77	4973.76	3709.6	4555.32		3054.52	7042.55	4399.72		1970.64		701.055	4034.75	1984.1	11600.1	2005.49		1404.29	1807.01		9020.8	1241.67	1666.5	6190.58		2743.31	2333.59	1880.11		6912.31	2476.44		4141.64			5607.09		3325.36		9642.38		10375.7	2049.28	4312.98		6128.44	2379.06	3260.48	3534.35	2317.32	10401	5662.73	5259.29	937.538	3124.26	1163.26	1345.4	599.027			518.874	1138.61				3843.45
CHMP5	4	4			115783			149829			569992	449171	235127		431905	1053950	628636			525820	65682.8	78720.7	238236	267967		427925	86601.2	606952	277285	817114		1835990		88018			503190	449830	526251	509893		286814		138283	68923.3	107855		332036	125677			165050			363057			212473	581776		716854		366245	408225	131413	115367		402299		230578		144732	346020	238940	1246000	161273		195309	241017		315655	115980		447703		310128	444709	119545		830748			304308	474529	573200	389127	355307	274120		570284		1864250	342282			809814					714447	486150	523941	108936	392152	179895	64712.6	47439.2	243754	644536	136992	90018.7				467062
CHMP6	4	4		15174.4	39539.5				50687.8	54177.5	30622.6	27775.9	25730.2		19905.9					31372.9	33692.3	23279.4			35534.8		33553.3	43081.4		36081.6	24952.3		29612	22925.6	23937.7		59407.1	44458	23023.2	32325.8		23931.3	28353.2	27632.2	35842.7	14666.4		29437.7	33839.3			18044.4							29647.2		32462.3		18362.4		36659.9	8391.23	29864.3		20629.5	34871.8		21032.2	27246.6	33609.2		49547.4	20976.8		26201.6			16790.8		77664.6				9537.39					48716.4			30955	34829.5	16443		34629.4			55419.2							52441.3				9760.24		36939.5	24081.4	11085.5	14527.4		38287.3	42775.9
CHORDC1	2	2			2025.05	841.201															445.005	1341.86			3193.13		1232.23							1106.46	1982.87							1022.33		3290.28	3227.46	1280.53						1543.41											1983.26						1559.79			1845.31		2677		2536.26			1319.68			1074.29						759.867								1481.91		911.006							1552.4	1678.13								1943.89			893.727	1349.09				719.678		2073.39
CHP1	8	8	7419.9		7344.75				8321.2	10119	6087.44		7753.73		3901.92						11406.6	8889.93	6110.88		5507.08	4931.23	10428.8				4017.48			7588.02			5748.78		4942.07			7295.11		9075.43	8730.91	7098.18		8632.33	5958.89			6023.48	7158.66				9364.11	11917.3					3634.46		4824.73	12222.4			9077.77	4397.17		13741.4	7371.13	11387.8		7687.88	10743	6769.08	5912.94			11728.3		6149.79				9011.45							7098.25	5449.31	4685.2	6197.51					3637.97											7891.61		3796.85	6218.41	5944.08	3780.19		8074.31	12675.8
CHPF	1	1			173.833				886.049																				437.169									1188.93		4836.27	2141.12												1187.31	2643.43																842.729	1252.36							474.168	515.471		2842.03														1832.89				1291.87
CHPF2	3	3			305.1								143.24				845.19					329.426			351.475									237.667								127.712				546.593								1554.67																			523.03																																										468.586		228.631	394.973
CHRD	2	2			296.863		1859.77		566.57	1558.94												191.784	1002.5						1206.47					39.1018	898.097				949.326		2509.1	250.743		261.31								447.935		4947.89						2028.79	867.463								370.512			358.686						1214.21											879.383						5025.54			601.093		815.325						1788.73								420.539
CHRDL1	2	2			1249.58			1783.13		1876.55	1665.71		471.767						2056.1			190.752			1079.16			2065.47	838.9					380.561	1042.69							1313.31			304.729							1471.24					2643.53	4608.03								1203.49			371.518					544.625								1444.7		2242.78													1116.05								1504.37					2006.91				669.308			184.542	146.186			915.114
CHRDL2	3	3			2841.68	7224.02		9193.56	5440.17	12924.8		15314.9		24972.7	5245.94				18322.4				11494.6	8643.74	8096.82	9288.6		21539.2		13339.3	9914.25					15868.2		14266.1	5395.87	10251.9	22308	2049.27	9287.52	6264.45	2256.54	1896.48		9995.97	3314.16		10500.2	2805.91	24804.4		15956.6	23020	17121.3						12423.2		4514.58	5404.42	21154.9		7226.77		7354.59		8202.52	8545.68			7649.81	9613.96	1890.89		28630.4		3671.42			24079.9	8836.98	3161.02	20949.8	8114.93		10567.8	9125.24	13623.9	5253.36	13785.7	15284.5	7474.19			12757.3		10471.4	6838.49	14974.7	20038.9	22795.4		29862.9	14479.2			12757.3		5374.32	3206.83	914.658	903.237		25963.9	2063	4235.01			19272.5
CHST10	3	3		59203.8	22487.3	40302.6			40934.4	32252.3	46917.7	268428	29325.3	114529	65752.7	100649		86905.5		81709.6				49874.8		79851.6	14424.6	37766.4	53707.6	186077	43520		80349.6	2500.28		63529	81351.2	111530	21323.6	95930.3	116163	22199.4	114619	14505.8			99033.7	62541.8	90126.3		55725.6		265594			120842		25226	42297.4	127271	232152		97910.4	79412.3	73506.6				25189.1	69145.4	70162.5		49795.2		44152.1			77523.2	25896.8	100000	64537.1			160718		104172	39504.3			72493.6				93430.6	63349.4	40838.6	38668.8	66492.1					30842.4	53855.3	26473.6	38989.5		27607.3				76640.6	40231.4	7617.65	37786.1		5990.94	4592.47	71240.5				234547	32181.3	131522	57907.8
CHST11	1	1				364961		248234		590519		1207020			742031						97007.8	58600.3					130481	1630270			976850						301593					94992.7				38345.3			662034				694519	1748900					1282590				353694						263294	119893			190930					410260	212997		965532			762840		347790													164539	301674				458522				404398							433413		46661.1
CHST12	10	10	149215	439756	156999	346141	387636	130440	262544	222042	405511	1025720	219973	756524	301948	604456	310208	548208	305086	400288	88914.2	33598.6	316817	266145	161144	500469	88953.4	503539	788411	857906	482418	181165	362156	30946.7	110678	609946	493810	519665	746173	744830	937162	102937	721499	120980	27263.1	68503.4	473365	723572	306250	332554	397638	136656	948135	600801	226317	635953	84269.1	177871	288288	828329	719424	518547	503006	248420	376676	107391	482206	668451	144557	277432	630774	87778.5	199601	166174	600668	73224.4	216587	336464	140599	554186	1065270	66444.7	177184	694542	756748	674306	337327	98155.5		930750	282797	221955		959343	879681	615833	391893	541501	278547	186723	424556		353857	428996	550493	337223	205231	159136	764524	521415	349373	1037390	649877	89812.6	399498	48726.2	38140.8	51786.7	263193	196109	52115.9	80491.3	727840	306803	427450	328762
CHST13	1	1																																																				1314.24																							712.519									526.366														143974
CHST14	2	2				2789.54				568.36			1447.18	7262.47		7224.94	6648.85	944.057		668.427				4208.12		2743.64	541.572	6660.39	4756.66		932.341			294.363		3575.24	1377.98	5431.06	3932.62				3173.79			292.108	4488.87	6374.96	3453.44	8820.59	9325.92	1624.27	6009.59			8725.98				9888.77	2099.18		4218.78		5299.43					1881.05	834.11	845.848								602.921	5744.06			4155.98	4391.75		6857.91							4238.82	1235.7			570.182						5911.96	12168.3		5817.47					1610.17			904.875		196.384	247.638			107.793
CHST15	14	14	83643	756351	57385.9	196289	184371	94618.2	184384	133728	305043	763564	178557	757440	151139	364049	241851	457612	321281	308993	49968.2	8359.51	196667	410291	114005	524937	40458.8	312019	395028	384096	251240	169087	247095	8806.83	100711	677844	340545	244678	223187	799740	601036	57184	393704	54751.3	15895	41573.6	357119	534218	201955	213027	378040	55186.3	525191	824947	242559	1331000	114608	230345	187389	717818	522143	519791	403895	251278	217651	39853.9	396251	383356	101521	150976	634043	76429.1	257554	183491	285126	93105.8	156064	163014	60959.1	609343	788391	11728.7	164463	496295	847987	543636	192379	46093.4	410095	912422	274610	253854	141545	590768	871761	254044	235242	274036	156760	280778	266049	128805	200753	217394	545481	331220	152040	214858	441004	285456	554488	534428	402407	47345.1	310118	40030.7	18483	13013.6	178036	85311.4	15552.6	37778.3	606679	183242	621093	327343
CHST3	15	15	353607	2434770	277128	588420	779201	222270	543312	474663	589043	3066600	649027	2221470	453331	1140530	567266	986724	941514	976314	165990	51920.3	975622	1476630	291011	1732270	152182	989516	1215950	1399620	746734	795282	523727	39792.5	387849	2889580	1385900	1072060	773080	1417680	1575500	194491	1020320	167096	39005.6	193567	946553	1342950	597670	520392	905618	130276	1565480	1283590	689189	2474310	319572	452592	907269	2713090	1374810	778523	1047750	668635	637462	119580	1143490	1978500	347375	598362	1920050	229979	416530	166448	977008	197234	423424	614120	219212	2189460	2436550	69378.9	437966	1487760	1474700	1457370	797085	145921	424255	1585670	891210	511094	455542	1604750	1632120	932280	728707	853566	402463	655586	659738	766649	839008	560140	1248660	899738	770730	540836	1090460	834621	1826360	2099430	2071990	110802	1097620	188158	103402	47143.6	640575	532506	124312	125468	3177650	551180	3285310	626263
CHST7	1	1			247.048	129.463																	652.701				271.162									2125.62	726.655					476.787											1587.11			1732.9											1505.71					408.428					985.686			2558.46		96.4367																									343.478									108.387	206.77	69.9848			82.9085	158.55
CHUK	10	10	93849.5		72794.3	43233.4			59185.4	61633.1			58712.9		44794.9		70864.5				77930.6	63800.4	80350.5		85994.6	60792.9	48993.1		79060.4		66177.5	64841.7	82799.9	46171.4			55424.9	28199.1			116747	59938.4		85904.9	72754.2	41268.9			61061.1		74158.3	52801.6									15405.9		68250.8	95644.3	73657.7	96979.3			100823	81962.2		83162	74296.7	54223.4	61322.9	65257.9	67776.7	51580.9	37479.3			63581.3	74745.5	76336.7				86767.1										48103.6	58570.4	72752.3			58667.7	72621.9										34973	63967.8	70981.4	80437.9	62038.5	59991.7		72314.4	66774.8
CIAO1	10	10	11164	37808.6	13669.8	116313	69416.2	25568.3	54322.1	32158.9	116773	80522	20222.1	66647.3	74401.6	240632	236570	146040	47021.8	272204	17073.1	8444.71	24516.3	65450.5	32802.2	108129	8386.13	214402	60284.4	359730	45740.7	595889	58460.7	6736.02	58924.9	90709.5	220831	87210.2	199178	85925.2	130530	61172.5	176711	13424.1	10709.5	8883.49	96516.9	112922	113240	156571	353428	38336.1	62743.6	35456.7	76237.5	82805.7	17028.9	11649	320558	53534.2	185813	44634.4	65068	89695.2	44999.5	10907.8	16401.7	121699	23162.3	77870.5	71500.3	12333.6	56839.9	18916.1	496317	40368.1	45172	27865.3	22823	81644.9	107498	8113.17	31783.4	101165	92394.1	86482.5	59366.4	22972.3		199188	36556.3	47082.2	48021.9	61000.6	60891.8	63929.7	53058.2	61742.9	18477.1	166499	33123.2	400338	45567.8	31858.6	124704	113631	42448.1	107261	47925.3	25386.1	298865	119234	57215.2	13564.3	50463.2	17584.1	10386.3	3433.95	22249.6	42017.5	5054.01	11937				72280.1
CIAO2A	4	4		97073.2	66569.6	531549	167282	42371	124426	134023	599530	212841	73241.7	194263	257435	637424	715548	145571	171946	764483	77476.5	41294.8	74411	139783	104046	323283	14088.5	550367	225316	1203290	131753	2219320	160197	29020.7	200334	132953	490619	166922	505019	385485	338833	278430	344320	56180.2	30031.4	37774	328330	201187	200189	485293	394081	255150	216219	158969	232831	144960		56193.4	951577	184062	401861	183738	177790	374484	149731	37385.4	181031	423574	65195.2	281135	167461	41974.1	90881.8	29046.6	2050000	122810	119363	71851	63781.7	209742	219009	17920	70629.8	334315	505506	421627		101378	48061.7	339618	129510	222856	130749	211711	163735	198486	276203	235527	88355.6	812784	135663	1509810	190416	93524.3	355061	509143	187001	164960	301194	101714	879862	277632	310447	31088	236415	56788	57301.8	24633.4				38173.7				249564
CIAPIN1	1	1																			2568.22						5495.63							5135.97												3422.84																																																																						3125.45	3333.73	1958.81
CIB1	3	3	1290.76		347.449										643.295												300.728			1262.97				370.26											277.597	402.608													1466.97													393.829																			1735.89							1041.72																524.422			322.484	423.081
CILP	33	33	297352	41237	71847.7	33162.4	72148.1	93924.4	21951.9	47452.2	16373.7	64791.7	25142.8		27385.2	28856.1	39751	30960.7	41348.3	39214.4	14036.4	64497.6	75620.4	53837.4	65707.7	47188.4	9398.07			44557.1	51759.7	392544	45284.5	16555.3	58368.3		31993.6			28856.1	70064.6	13698.9	41950.3	30774	43146.7	23660	52483.5	41365.7			55766.9	53083.5	45178.7	115984	23894.4	72188.7	136737	186897			33310		30173.5	44282.2	34958.2	4740.7	69136.1	59701.4	28522.7	25029.5		25129.9	22588.9	9115.37	48604.7	210166	30735.8	15806.6	75236.8	79070.3		23780.9	16419.2	40967.3			40058.5	20028.3		1557010	64679.7	34919.4	198123	83226.2		121902	35730.6	29643	66718.5	2391370			99990.7	32094.1		54486.9	48035	35305.9	93149.4	80790.2	104172	71100.6	45872	132363	50668.3	19656.9	19708.5	33624	32386.9		70308.3	47449.9	128129
CILP2	16	16	119844	168143	129492	210259	865611	122693	272814	75219.2	312165	465742	157007	285130	259895	161682	398903	132866	137579	314326	62159.5	47179.6	156037	230402	239076	592470	66353.5	188738	301681	587387	172086	111165	276374	47010.2	934230	165067	495722	133192	198764	249075	530324	153167	440921	145005	9138.06	64817.3	403758	442594	332042	236163	158331	306432	1050420	127947	353172	347157	95282.1	185609	220265	834477	432256	338770	179483	827006	315013	102801	489331	570414	153843	632543	531212	39639.3	123124	86142.8	233281	83521.3	114200	174314	143721		240548		221688	566815	221210	450464	936949	94109.7	651112	367778	910996	156943	145345	183333	228900	208136	204015	163990	545778	106526	108826	537628	107817	546592	377780	155228	327458	172412	729522	760914	226295	281208	156085	16520.1	376580	272675	62078.5	56260.9	352341	245683	25181.6	35206.7	574980	359264	449066	364379
CISD1	3	3		11413.1	2589.99				5111.74	5560.99			7263.97								2619.65	5156.25					4332.9							2032.74								2841.37			3638.47	4609.84											11593.9												7856.45	3990.17		3997.86		5291.55		6963.62			3628.93	17496.2		6951.44	5437.02																															2144.22		5822.98	1256.02	2977.29			4262.77	2895.62
CISD2	8	8	309863	397415	436156	189093		242586	552230	523278			390633		474011	190099	234347			126228	492731	515595	337940	291378	217115	204990	331953	424647	433729	332853	300160	161719	562280	288998	75866.7	119514	326099	260380	92646.4		256579	336115	216616	726048	474914	442933		549372	442420		316271	400760	302988	430418			500850	598468	321225	193902	146073		541973	254015	534907	394058	182396		623302	286085	324747	521699	863038	426205	74402.5	380180	629209	377117	557729	254576	208191	424149	294136	404046				650998				129762	294085	190180		377094	381529	312512	232759	693625		324758	590226	510776	176578		189623			299570		478655	278416	480073	320936	294291	408128	348648	344327		411856	580638				60774.6
CKAP4	13	13		47821.9					4485.48		11965.9	34150.1			10850.1	38723.2			13160.1		1734.61		10223	26484.8			2467.72		17492.4	16190.9		21869.5	11241.4			60403.5	15190.4			43243	70094.3		27771.1			2195.53	25207.7	38109.4	10922.8		54483.1		16204.6			58487.4		8475.51	5987.95		40215.8	28566.9	14513.2		17762.7		18107.8	47500.3	3847.01		37839.1			4229.98				9138.4		37818.9	29021.8		5109.92	15211.8		8136.65	12312			52953.6				36277.2	52459.5					18842.5	33753	23517.5	13833.3	6866.13	23986.8						63433.5	41471.9	56832.4		10583.8			763.762	11476.1		1383.71			39354.8
CKAP5	60	60	1172880	653150	2421980	1203200	1226630	1668220	1390350	887750	1084200	1295930	1917730		2714320	1032240	1395770		1019980	863601	1108330	1162850	1799290		1355180	2800560	1259150	1572300	1020230	1045810	1256360	768970	1682260	1398180	1543560		1276750	1259450	1658300		1099770	1551920	1349630	1290960	1299040	2062490	1043660	1345710	1593620	938738	1256420	1226180	1099650	801856	1089450			1445270	1366410	1176780	902648		1492660	1263200	1084970	1359970	1172220		2008320	1812740	1313460	1536290	1417230	1810070	1247680	1681790	1076520	920236	1669900		1136420	1287940	1398690	1477330		1104500	1231530	1334180		1642720	1103640	1030300	1157280	972648		2284700	1085730	1368430	1480890	1060940			1857910	1380660	1028720	1059930	1038820	705081	1378250	1004360		1270280	1192540	1980620	2551600	1794640	1839830	1957640	2083860	1110000	1588540	1602470		952688		1120570
CKB	1	1																			249.95						33.0893																			649.931		441.377																																																		1305.84
CKM	11	11				22797.9	109049	32580.3	19334.7		25681.7	24802.6	29319.6		20434.2									39022.4	30325.1					13538.1			46403.3		268500		27862.8			552880	18168.9	6971.55		20309.2		6408.27			17839.9	43082.7			47742.2	126687				9205.75				54460.4		69451.2	22234.9	66170.7	69191.2		22945.4	39669.4	20179.6	7337.59						90083.2					67891.2				134360	28428.4			260667				60526.5				81472.4				17130.9				90689.7		180500	166342					29188	31908.2	4332.16	3979.8	59719	43591.2			91602.6	53743.9		84757.7
CKMT1A	8	8	6659060	15015700	5205460			41494200		1068170			1714960						35179600			875978					1433760	9637360			3769450	7169190		1307940										3826630	2517810	1662260						15148200	1765210					8985820					12773600		10340300							18468200		3392480		9874420		7236660	7156200	6937250		25839200	4216070				9196890			200050000	7313030		13205300		30903800			5515600	7877190	130902000			3165730	14074200							20547600	11364000		9146870				4714960			1968500
CLASP1	4	4			7064.07				6354.13	4779.55		8631.29	5085.54							13801.5	5194.64	2219.29	8306.84			12230.5	3934.62							4159.61				7199.5				2960.32			976.079	3763.13		10126.7	11233.7				14846										13185.1		4600.3	2965.96				2365.12				8254.3		20372.7						3477.53		8248.74				9436.48			9023.1					10403.2		8879.89						8433.42										7910.74		4785.36	3559.63	4596.55				4817.43
CLASP2	2	2			4109.65							6960.06															1865.81	13276.6						3012.95					15404.5						1837.44																			5005.42																		1783.26		8293.05														2571.62																		2244.94	2137.47	3355.33			2674.92
CLC	5	5				53050.8			270348	23617.7	404094	89180.4	49056.2	29651.8	100929			97010.3	76713	16442.3				14406.4		12533.9	24085.6	91629.6	36023.9	54781.6	51032.2		163272	9352.25	108033						26509.1	18700.8		36037.7		54067.1		97487.7	46537.7			744150	1048100										82929			33265.7	558668	251970	32175.1		134189		77384.2	8741.52				43453.7					43062.4	18444.8		65450.6	266475				217082	394922				25536.3	75672.5	18217.1	136629				48444.9	117456			536395		474494	374921						28970.3	2776.01	16280.4	21549.8	1526680	66613.7				158280	197396
CLCC1	4	4						68958.2					45229.3								90759	42836.2					138346							34351.5								114018		96977.4	49164.1	80531.9		58101.5																		23256.1			82975.3			81176.5		63796.4								54376.7						87241																										50535.9		57235.6	63150.9	56535.6			48933.3	61181
CLCN3	9	9	63262.2		61407.6	23666.3		47483.6	37177.2	76799	36648.3		37518.4		31097.5						54176.1	72592.6	29624.6		43513	30820.5	44598.1	48775.4	25972.4	29895.4	49980.1	34853.2	40558.7	38560			33871.4		33938			50538.2		64507.4	60676.1	47076.1		33943.9	35921.7		56980.7	63807.9	63113.3	38575.5	35700		43579	53622.4					38661.1	34234.8	48080.3	68903.2			59929.1	31268.2	17490.8	80141.7	58828.3	48896.5		67110.8	74563.9	39587.7	40791.9			76085.7	47584.8	43134.6				69606		47931.4						31957.6	34122.3	40988.1	34569.3	41875.1			64093.8	45980.3	35154.4									40576.4	33246.2	33330.4	34878.2	44805.4	24215.3		55852.5	59777.7
CLCN4	9	9	21086.7		15508.9			15066.8	11616.9	31924.3			13400.3		18904.6						19406.2	19629.2	30991.3				16014.7						20944	15336.3			22131.1	13636.4				24776.3		17762	15628.7	28066.9		7113.09	8078.09			19540.7									11377.1		17003.6	17296.7		7364.42			14576	11031.9		40245.1	18014.2	20745		18140.7	34180.7	14279.6				17168.9	26124.7					27544.6										14627	24732.5				10058.9											16899.8		10038	15278.6	15239			16667.2	22518.7
CLCN7	3	3			769.585				499.173	604.73			639.031								916.011	1381.26	1607.86				498.251							734.783								1055.31		1005.67	628.234	840.839			204.349			492.407													530.943	645.725			863.874			194.391		716.272			539.59	818.154	450.679			641.408						1268.61												749.183				837.033										1094.67			651.508	904.067			863.884	311.766
CLDN3	1	1																				272.587																																																																																															330.653	266.144
CLDN5	2	2			881.275			662.646	685.345	863.107			543.829		677.823						1017.31	732.296			744.415		2364.74							543.302			455.512					942.765		1357.7		817.41			722.7			572.38											158.558			1933.28			616.92	832.094		225.198	1791.25	359.533		707.631	889.06					1461.02						1171.05										227.774	238.21				1509.89	1400.57										740.042		427.867	1497.58	2139.21			1023.33	1761.67				857.627
CLEC11A	21	21	2418640	12490000	1983940	4163740	8761840	2151390	3981280	7374870	5621850	13979300	3779110	31800100	2038710	11863800	3174730	10857300	7136880	11688400	1307480	447488	8040720	10326500	1908370	6900180	740033	17745900	11627400	8311420	5676760	2583410	5868060	354205	3134740	9678920	4978340	6769500	10721600	16287600	11974100	1782290	8083550	2789920	465325	1559270	6354860	8773690	2534280	3651590	7216250	2170420	12682900	21153000	6512950	32349600	2428580	3133530	6631720	17081100	14373300	9088020	14152200	6005080	3867000	1669950	6284540	8422530	4189410	6007020	6371260	1939090	4007780	4244600	6060250	1350390	9717040	5363070	868187	8837470	16974200	422486	2714610	16840400	17087400	12614900	6703940	1089800	10416300	3928440	6093660	7362170	3707990	25787300	15694200	6842880	7330720	6670140	3877490	3860020	6393340	4445210	4615980	7433290	11007300	7959640	6458290	3429150	11058600	6815280	6153790	16630200	6500700	896821	7001320	1210260	588226	299224	2623090	2844410	641714	744913	11970000	2393370	14963800	5484280
CLEC16A	2	2																				77.7144					147.727							159.219											111.96	77.7726																																																																									366.006
CLEC1B	8	8	172851		221213	96239.1		145661	242772	212440	82958.1	67496.3	252265		255725	54114.7	116526		124892	82489.1	180308	240642	89119.1	75304.4	185285	253898	256321	159496	110238	187310	158875	36657.9	138296	134709	56269.7		253836	161106	158061			245923	88269.6	349183	142303	127953	51384.5	199637	173746		101885	173425	175421		96776.1	57632.9		86365.8	135558		73369		168587	203112	231147	221897		63101.4	277655	160634	159414	181398	185229	203041	120278	171317	218147	169160	297045	73676.7		209991	229218	199909	92521.1	69214.8	150099	230509		107582	68710.7	92110.6	119372	47148.4	20262.6	227556	111746	138617	212673	84785		125971	283858	194899		41792.9	81684.2	49746.1		140042	55464	161657	86906	176312	183298	178572	208164	240853	172428		167730	219633		42366.9
CLEC2L	4	4	14249.5		9875.96				8332.9	12810.1											5742.35	5957.18					9628.03							4666.58								13687.1		16970.7	3614.84	6626.73						11206.2											9680.41			12691.7			6157.33			11650.4	13323.5	6316.39					7717.82			13873.8																6301.82					12747.5											10175.4	15221.2	9186.33	13829.5	11297.3			9832.77	10780.4
CLEC3B	11	11	8549480	33167300	1537290	12806000	39410600	8108380	11163000	4690040	14345400	11655100	3257140	17083400	10713400	16819600	32031600	35602600	26769000	14877400	3191590	1372640	5504040	26438000	14499100	33498500	1503800	26633200	10218800	15929000	15842000	6226180	18518500	689341	36552600	39768800	19743800	16838100	7828600	31791800	19192800	2411310	15129100	4821890	622962	923489	22666000	23931500	13181400	31558700	22682500	3830030	24710300	10464700	17714400	25522500	19473700	18194800	13288500	40026400	39290700	30090600	13020300	21139600	15434600	3139880	28879800	13707600	4801730	12716700	41845900	5770720	20961200	4776240	9767190	5405960	6084320	7275710	5083290	8992260	41075400	2667840	22416500	12619700	32330400	32502100	28187500	7224870	32588600	20688500	58741900	29904600	17340100	17477700	16492100	8044060	13394700	11872700	24459100	9437060	7252420	20280800	6602180	7219000	25927800	12694700	29202000	16834700	34628100	24438000	5637690	9566030	11002800	762976	7682550	6918020	596376	1317320	11646300	49987100	910689	1779940	22856100	30396400	8611630	22173500
CLIC1	16	16	2423920	1624970	4367730	3528440	3279080	2959250	4435580	1902010	4097500	5422640	5567460	828010	3297290	1240350	2986790	805188	3680830	1984010	3304920	3839780	3443260	4402600	3423510	3141900	3241000	4094570	4118820	3787720	2778630	1280430	3304300	3938750	6093310	838244	3194560	2619290	4584010	1423510	2061390	3808950	2416910	2765630	3563420	3850070	2506150	3960160	4222890	2690250	2047060	3238790	3918450	2597790	2569930	1503020	3528300	2944300	2827660	1945380	2400670	1726310	4865380	4376470	3155910	4381400	3996840	2827710	4734940	4302570	4585170	4111160	2994900	4244460	1680000	4263160	2020150	2739860	5266690	2375290	2512290	3143170	6416830	3431320	1971360	2874120	4060880	3083220	1430450	1639170	4945580	2459220	3628970	1919730	1855670	3184830	2978840	3761210	5932040	2197040	334271	2006240	3517760	4348230	3362950	1626380	4819310	1857900	3560770	5732210	809905	2899020	2311710	2619300	7026480	4492650	4144040	2752260	3668830	6163640	3711020	5970900	2063710	2042270	2294340	3788840
CLIC4	13	13	238239		245030	129809		146565	259291	119077	165764	207005	244881		153012				260960		191567	287622	183967	182907	158302	199891	251836		151936	198528	117837		182040	190910	450380		143743	171124	258382	322848	125395	192694	164262	191430	220666	160184	122437	134580	134086		144500	232616		107226				111826	117090				270205	167494	194399	233587	163963		242915	274060	171134	324852	164535	324882		246576	74686.5	177895	353696	104697		194574	290409	148571	135999		125702	253733			259768		114180			113192	118387	190520	252253				213810	143218			208197			147016				160345	248142	188343	259427	124299	91052.4		176030	225544				172977
CLINT1	15	15	116792	102232	147639	113006		126531	132256	113675	113640	108040	164164	115388	112502		106942	90488.1		109204	111223	158835	87764.7	104923	115483	64869.5	132325	152086	130580	175947	72891.1	99812.4	75246.3	178084	214451		177886	101990	159319		133892	99176.6	88645	132276	83853.1	149716	76492.4	100598	79470.3	90218.8	100003	103813	161788				106175	119484	151215	113576	72697.1	116363	104376	180877	118615	136204	135009		162328	157389	130824	81190.3	224150	131301	92087.9	128451	81548.7	100584	153640		217842	124113	152749	180021		100453	112012	162750		157738	99661.8		130859		119001	310182	69063	107665	192999	133444		142520	191328	79478.8	134863	90526.6	132691		98346.8	220437	97205.9	97775.4	73345.9	160280	159350	148513	106579	159368	193222	100880	107263	160592		89859.8	122842	122974
CLIP1	20	20			30336.3				27844.9	14785.2	44859.6		23791.8		14021.5				60571.9		19910.9		49256				18872.3							35256.2					42189			17944.1			25447.6	33841.4						22592.5						37840.8					41756.1		32005.5	28773.4			29422.5			25827.3		31142.5		20050	37321.2					27521.2	33718.7	45976.9			45682	23770								40971.8																		29499.3		39020.8	30124.4	40265.8	31884.8		27419.6	17491.7
CLIP2	14	14	21014.3		27729.5	8079.41			16628.3	10970.3			13200.6		13293.1						12972.3	12414.9			15140.3		16758.5			13946.2				17470.4			10099.3		3356.33			9287.03		19897.4	12527	20439.3			16847		17522.7	12733.1											15189.5	12678.1		18342.1			23414.3	11975.2		17182.1		15608.8		13481.4	6988.06	10304.6	16603			16077.1	17634.9	14876.4				11638.4		21611	15646.7					12218.5	10218	18582.8	16800.8				8826.95	14969.2										9544.6	17419.7	15310.5	13211.3	18572.2			12233.3	10444.5
CLN6	1	1			1292.33			2668.76		2661.16			2040.53		2334.23						1804.05	2838.93	2583.83				1195.4							577.469								3209.14	5652.99	1515.88	1907.38	1394.75		2732.84	2247.82			1318.73					2202.03	2704.34					3187.72		2005.37	2042.79			697.48			2367.91		1903.08		3453.48	1738.28		1733.31			2923.63						1488.69										1502.65		2075.6				3565.88										2292.29		1008.91	1688.53	2010.76			1900.01
CLNS1A	7	7	121582	547594	49344.8	1350550		114027	168733	125058	1954810	370170	57624.3	323235	593795	3075810	3493810	1500660		2829560	58111.4	18604.8	133725	863116	321536	990217	21607.1	1120180	433830	3486330	182930	8995790	152332	13814.3	715871	499948	2076140	982653	852626	628718	562980	397933	1093240	76168.9	35879.2	74633.1	1001650	1200810	463853	1770910	4206070	365814	723429	398213	593489	1117300	171483		4634110	442213	1930340	292783	1144890	786791	117172	58492.2		1483040	123941	140839	495851	43721.2	172699	95179.4	4713630	519327	243671	136026	101522	1188060	735030	22313.6	284054	249210	1118250	1693670	205346	40608.9	289412	1475100				306187	497612	392295	663206	854236	55766.1	2512240	261658	3886290	304691	210034	1052460	1752270	208722	996415	630461	151583	3735010	664806	1124830	49119	189893	66061.7	32241.9	22822.8	274764	263182		38550.3		169063	375789	306293
CLPB	5	5			4429.34																5275.35	10507.1					5360.75							3910.52								4980.29			5681.43	2415.51						4979.69																						4469.39								8765.8															7842.55																	3201.6			3505.51	2753.34			4805.48	4890.86
CLPP	9	9		137621	101663	71035.3		103567	83427.5	111536			69708.7		48558.4						97587.3	133823	123969	167796			77094.9				109489			110400			92123.1					119676		140962	81696.8	96460.2		89927.3	62330			47932.5	155971							135157					93995.1	47644.2			76204.5			110587	90126.7	96590.5		88064.7	87054.4	52297.7	116990			136568						112981										112683	115918				77730.9				105137							99342.5		59756.2	84326.7	78987.2			73093.8	65362.3
CLPTM1	3	3			1168.66				4973.17												2736.29	4299.64					539.933							2787.51								5488.24			3344.78	2082.49																			4349.67																	1513.37						3261.65																8441.48										2947.73		2071.8	902.595	3792.59			3378.28	3603.7
CLPTM1L	4	4			11867.4				7640.18						4588.36						10329.8	8278.8					4492.66							4627.34								4592.26		4686.53	4858.34	4667		2983.66	6137.86																4298.79					2670.46		11985.7		3377.93		6648.44	10749.2		3130.27			5264.28						5601.56							9100.55	5257.98		3695.69	6561.95					6462.46										8025.74			6175.25	4257.23			2857.74	4267.28
CLPX	2	2		29235300	643379	1892110	14038900	17302400	9273720	1130220	7545580	1769410	889259	1410450	2348610	12149100	2339090	14930300	3267820	3406790	1941500		1171860	5378190	892072	1218690	1944230	17830900	5228540	3264940	23938700	5011840	4230280			5034980	768468	1504950	1543870	5604770	2045700	420218	16557900	3165050		636757	3381230	3740200	5634690	3190810	15383300	1081890	19034300		15040500	1265970			1021600	1906900	2046320	7761610	3216950	1073130	11102800		32128400	2825380	2102370	1664600	4648640		2478030	8941850	17335000	1736030		7808970	482748	46072800	13852900		5298830	8645810	4417160	3129500	6133280			24204300		1959530	11375200	2723210	14806300	1690410	3271530	2038290	4353230	21664400	2560000	5469660	923515	8092740	1511070	5380860	19985300	763571	12026900	6052990	30583900	36916200	5542760	236206	1412870	2265060	69661.3	52815		24884600	237302	356631		1089010	735225	2855040
CLSTN1	28	28	212264	1781020	230972	389174	648192	232740	584296	239338	411634	4502520	494482	1043430	728626	1157270	683908	1455680	385873	999834	217087	65567.3	655542	1202630	343826	1758780	141918	496133	494449	1647590	435540	456055	583038	113353	624230	1568860	1875890	923235	920673	1353810	983981	298780	1039530	205450	39277.2	94918.2	784772	1996340	484783	431887	691835	104774	2216420	845091	459592	1783100	391645	686450	528250	1352940	1982850	1504860	1050700	1257250	772356	185304	700544	770716	501429	359240	3155320	232744	506487	201432	437127	240992	539421	486779	361198	1222330	1250010	98352.9	705993	1448830	586895	1462750	1355090	230902	829231	1003090	916215	565889	536449	1298780	1342650	813331	855104	1118360	726871	316034	279759	469364	530652	336164	772033	651821	539812	731568	1260990	820240	737534	850911	1616020	149963	785634	205274	109486	73952.1	664269	278931	58764.6	69470.9	1163670	423489	1603010	1197460
CLTA	6	6	358198	68395.2	602082	300444		459080	501453	656622	138973		410002		316440		247225		307125	68821.5	653063	564824	322130	198683	406427	87398.7	400748	198245	202928	217026	200420	176178	139131	410599	120875		321120	128223	135912			504380	158863	688772	405471	531970		183629	314635		134967	475833	127960	202457	204230		129896	399148	196794				459508	320303	456812	410085	140613		879086	126174	160906	779682	454994	536296	168844	655566	559096	319165	671596			624001	530602	205511		117222	369176	688707		166944	255436		519418			247494	363750	469304	564005	324450		420946	384618	322838	148219		305513			225600	130997	235556	233080	530473	370136	438404	480702	504275	207365		562588	609517
CLTB	8	8	303607		281547			317494	330145	371497			231891		256998					285153	494774	553899			196971	228853	247716	402468	230864	240199				252175	276070			240352	182343			404931		609216	353296	235830		212064	242819			414974	377255					363047		318072			420769	275416	313416	328302	340574		410207	127483		484803		350306		307103	515977	288477	389597			478878	407684	268699		223817		645858								398595	290860	372774	369376	268713			248520	234029	246805									254547		245311	339530	346399	267164		272016	511121		174721
CLTC	68	68	1952270	456715	3245280	1091060	727214	1825050	2389680	3006060	909067	332277	2435420	280617	1809560	566623	1291790	401194	1151400	656827	3352500	3608900	2120840	1181150	1786650	1024180	2615520	1101530	1134620	1251360	1510000	1355800	1038550	2890970	1025100	482869	1628680	1098360	980372	355783	943052	3015370	876753	2719080	2752700	2529950	344263	1573360	1889270	483872	1029620	2646070	1094710	1140300	869558	514214	2361050	2578920	1005340	504845	588470	273271	2222280	1388020	2627840	2930300	834252	458796	3626640	2030320	1153250	3573730	2501120	2335250	1128770	2059310	2832110	2010870	2527060	724240	603030	2754450	2763580	1554270	402952	488890	949004	3658140	660622	791010	933885	555619	1305180	274812	844024	1720500	1493410	1988470	1960290	1827710	318961	3069220	2051550	2071460	749722	411620	945325	420064	610798	1394490	486778	1116460	925601	2689280	1538150	2185450	2634150	2516840	1994910	680350	3001610	3967290	764785	583650	1158400	601612
CLU	45	45	812614000	1134280000	179001000	476828000	1356740000	578468000	298623000	388084000	650112000	1033040000	360007000	1049600000	548921000	2333660000	1052010000	1325220000	1416310000	896854000	163573000	61533700	609528000	1707450000	448357000	585179000	119456000	1318770000	1298960000	794398000	731194000	453469000	1109950000	30709300	1161780000	1822620000	936714000	1032790000	497343000	1313310000	1006570000	148495000	1340170000	217155000	82312700	80490500	800723000	910294000	683235000	887582000	1052540000	209373000	1665480000	1336380000	918564000	1141840000	1113950000	815289000	714276000	1110350000	989664000	850438000	386613000	804593000	624438000	230799000	1573200000	1192400000	402519000	800496000	1320900000	362331000	876385000	278273000	1358740000	359809000	500034000	377056000	293284000	2037890000	1122790000	139927000	685273000	1012060000	997508000	765186000	1182770000	238213000	1623070000	1273960000	1527510000	1086930000	1410990000	802471000	1532040000	599737000	522791000	290824000	646644000	882819000	1016200000	1443740000	586331000	1059000000	900292000	1210210000	927446000	911756000	1803310000	1363690000	943676000	1183320000	770677000	106235000	344511000	240753000	62949300	33921000	457382000	1500320000	136493000	251325000	1297870000	842350000	1613980000	1099160000
CMIP	14	14	61357.3		70749.4	23971.8	55774.5	38512.6	53668.5	52005.1	36072.1	39826.8	35823		33589.3	32486.5	32971.6		52009.7	36337.1	64810.6	64389	45464.8		32320.6	50964.1	74224.7	54006.9	49936.8	42416.1	37286.3	16254.6	50627.9	58185.4	25988.5		50665.4	33469.8	75132.2		42915.3	43226.8	38703.1	61301.7	56223	66600.3	36854.4	44246.8	47006.3	28289	50722.1	31889.3	48120.9		37506.3		29764.9	28705.7	36623.5	39738.1			61802	46038.8	67703	78154.5	31793.4		48894.4	67387.9	38346.5	40238.1	46891.4	70423.4		30459.3	85115	41838.5	45972			54631.2	70422.9	45637.3			56310.8	69751.5				46524.3		38036.3		70266.7	36526.5	63080.7	51130.7	44708.4			77158	60411.8	38190.6	26307.6	37043.1	20310.2		56273.6				45143.5	67468.8	72431.7	80263.4	59780.1	69606.7	18987.3	70683	127546				18776.6
CMPK1	11	11	41186.1	64553.8	93663.8	35981.6	58632.8	43370.4	44130.4	34335.8	76591.9	41115.9	66727.9		50724.6	36153.5	76821	22100.5	51686	62783.7	40070.4	54133.3	50582.7	48784.7	74663.1	60159.8	50858	40448.9	74466.8	114599	37067.1	104869	39764.1	64577.3	167547		91779.3	38113.9	77303.1	59167		44225	94260.2	46291.2	58349.4	79784.1	51561.9	84868.4	94006.2	60078.8	76862	61655.5	70756.6				36580.7	55412.8	58690.2	59683	88917.3		44304.2	77305.3	39508.1	54657.2	42784.8	21444.6	77320.2	90273.2	84119.3	57914.7	32533.8	78002.4	94901.6	59566.1	44406.2	39924.8	42641.6		50921.4	54910	55950	56501.8		49222.1	41985.1	66683		52170.7	104617	31602.4	40692	55832.9	56504.1	57213.1		69798.8	76432.7	48132		175311	58749.2	68274.6	62697.3	67841.2	32341.4	92067.7	57253	95466.8	40075.6	24429.4	43277.1	58445.2	96020.6	82738.5	57177	64005.8	41197.6	62048.6	51958.5	51640.8		101180		78699
CMPK2	3	3																									5019.5					81589.7							83585.5																																			70354.8			21296.5								221074													15656.2																				7673.54			14806.9
CMTM5	4	4	253570		392749	175019		350506	299693	282752	224913		310706		287118		178321			66676.4	411379	524789	246384	225921	210801	155374	327987	322518	247754	147246	274558	69685.1	164905	419957	450276		311562	155748	118741		124806	441632	122511	410325	613500	499756		326779	471800		194467	219531	334566	123710			335241	384725	252756		115903		322655	187163	282095	644879	585830		269430	282212	187154	401491	301642	563455		214119	329978	340519	291017		38016.4	603762	584639	296364		107958	255073	320742			91675.9	94240.1	806129			108438	127943	619983	731848	215962			381421	444828	152415		394347	126841		491546		133985	204483	630640	400988	380983	536556	570615	546774		538505	931505				160218
CMTM6	2	2	56952.9		64258.2	27927.2		50155.6	43572.6	67746.2			41886		55183.1		32804.3				61968	82835.5			33017.8		122499						41235.4	64626	120333		50240.7	21840.1				62548.3	28951.3	45004.9	62071.5	60561.6			36563.6		30969.4	71213.2					88525.8						27155.8		29825.4	104886	25303.1		44565.7	43393		96979.3	54685.7	45944.5		65830.7	57349.4	41315.4	66821.1			90401.2	132822					75288.2					116152					33593.9	36603.1	61715			57011.6	51835.7						60442.4				61994		29391.8	116237	63721.3	31428.8		71433.4	54607.8
CNDP1	26	26	19113900	1222550	83393.3	1754400	4656670	3071870	778566	114921	1206210	108108	234724	989018	421306	1358960	2256130	261308	6582940	1188250	49665.7	131420	384067	958598	3385720		57783.2	246126	1099390	145262	175724	1011800	955432	17930.7	7404200	230578	64090.1	90253.2		108441	897482	47498.8	53958.7	835184	35120.2	67455.1	1527310	192780	273409	4726480	278649	673710	1623490	1670280	3294230		10333300	703909		66140.3	162131	2832390	253141	1930040	266070	171394	2134700	4134870	910942	839707	361266	207801	1079900	99373.7	1106330	2585040	102652		1682250	443324	212265	595194	5006510	173586	637837	2717380	5502860	973203	8567900	178206	21874700	5587780	8938790	376156	202414	874336	287162		2363150	1195960	1561080	16203600	743852	235415	191548	2388850	4215950	11748400	13325200	8464540	82171.4	1019710	726368	235471	1275810	2498250	51945.7	163380	2057060	4978610	42238.7	85029.4	5160570	17984000	1502540	4126650
CNDP2	21	21	148321		251728	149307	181496	203566	220314	171952	199083	62089.9	209737		206779		155565		182517	112406	192711	222042	150992		128120	146431	309528	120278	190836	106519	135088	105704	260271	231124	280759		121745	187786	226964	121001	146485	216787	155208	213292	197557	244262	99032.2	131304	180563	123193		388312	184752	125559	134915		141212	158661					191668	154238	128062	281191	137956	144362	181211	191843	179786	235530	162802	256956	165164	274324	171997	141475	334871	107947		229053	319034	161483	191762	165102		193725			172897	93728.7	198346		191706	250451	164713	242535	275283	128165		249613	215300	164091	167031	55904.2	175505	134794		242116		168199		140043	243878	241320	330390	144854	135990	201008	172492	210690		184457		150045
CNIH4	1	1			3703.34								4063.62									6382.51					3849.75							7945.62								5900.59			4362.37	4007.54																										5179.7																																													5245.96	1074.49
CNN2	11	11	709278	199647	1743730	379492	395164	518620	640454	417535	643030	508645	1105000		408533	158173	541367	175343	724837	297123	562980	751875	361329	490525	568551	368798	643686	560761	685891	724378	364949	139334	587048	741118	1205610	285727	581323	889848	706252	321486	271672	642829	677528	523694	524558	1171790	429227	521012	765025		456374	413892	639798	204312		304306	336761	596454	316081	286104	559002	351684	677763	759342	723125	490152	655643	625967	645909	837768	586548	573545	587950	1116770	460793	740994	434743	323012	873432	444918	354058	517708	926310	846052	255146	397609	716296	600396	441580	288087	705098	538607	520362	262297	373389	1307630	522999	558590	791320	293148			1671960	673815	822440	283864	879001	256234	553474	983542	209848	293576	466802	966152	1054240	897052	619585	1153300	1459430	546115	695233	654283		204597	409024	795238
CNOT1	12	12			3585.49			1587.39					2572.69								2565.43	1642.2					3595.04							3516.65								2849.21		1988.86	3055.37	3109.37			3244.85																3265.64	5119.83			2579.34			2726.61				2975.73	2264.85					3155.64	5155.64					2860.13	9024.36								2891.66	2375.9	3380.21				2530.09											1586.57		3305.99	3034.6	2725.14	3786.31		1901.69	2834.48
CNOT10	2	2																									48253.3							31408												35101.7																										435995																																											15592.1		50934
CNOT9	1	1	399.426		316.185				240.078				508.896								438.165	321.874					279.393							305.693								251.898		252.469	465.19	643.206						240.549					528.82									275.519			326.184			355.083				208.513	158.787					227.955	385.895					259.989																										286.485			314.037	455.196			576.763	421.808
CNP	16	16	313442	507083	465796	496258		319598	472221	430407	676450	370262	525683		567180	366686	1233160	301273		946945	462708	465295	358566	375378	368569	442076	273672	648226	245528	897230	277246	1980440	379262	321798	363156	208255	661870	462665	977355	162953	423695	431344	788906	480788	438523	470277	280002	630830	511019	409624	732059	389037	913678	327154		434371			1125310	370017	629749	253048	510987	371838	496732	555248		536342	467582	396629	321854	392177	351942	697311	1360480	349600	574972	461761	333513	377386	390607	344474	303466	521613	461600	337076		440592		371610			385650	274649	420960	512614	345418	814223	379119	710940		1004370	720553	409501	333770	306253				351784	1057300	379736	608291	342468	520301	281019	495546	460359	313585		321706	451625				258886
CNPY2	5	5	18929.8		12383.1				7761.11				4531.21								7708.57	10738.4					9886.09		13490.7					12334.9					9881.14			7651.36		6415.09	16337.5	4128.95			7241.25		14748.1	11182.8														10979.5			12787.3	8686.29		10651.7		7554.06					12170.7			12591.8	10604.6					9065.64											14111.6															5711.3		12447	4125.52	12501								13877.2
CNPY3	3	3							23379.9																		7187.08							5707.26																															59416.3														34884.4			7041.91	82035.5								49323.8								86077.1																			6108.02				11091.5
CNPY4	2	2				7340.31			7886.87	13846	13482	12189.5	4537.24	19811.3		29866.5	14422.7	12454.1		26534.6		920.765	24968.5	39976.5		10953.7	3415.21	51533.9	40723	9100.43	20566.8			844.231		13764.5	15580	22237.5	36615.2	37978.4	39179.1	9284.63	36345	5797.09			18764.2	16206.5	19832.9	7038.04				46306.4		18695.6			5676.74	31540	26793.5	28708.6		20940.3	21578	1655.06	33631.4	23079.2		14349.7	23517.7		10230.4		17564.8			11394.9	7820.71	42967.7	43188.8	3159.7	19341.2	19340.1									8252.84		9636.48			8952.98								10703.6	30580.5	12083.2		19893.5				2640.82	26218.4		2621.16				1912.46					18553.6
CNRIP1	4	4		27036.2		49755.6			22473.6		75755.6				59991.2		225226	55647.3		72788.2	3998.87				24673.1				31549.8	226711		219874			84931.7		130620	20745.8			26106.8	8047.66	20672.1				47828.4	17647.7		46206.3	40034.8	20311.2	32468.4						56676.6		51180.7		36963.2			9318.24					23264.7	5942.82			133955	23460							24228.6			41391.3				39353.7			35617.7				16427.2	16114.2		77026.5		225983			31742.2	25808		29414.1	32101.2		108831		29077	4636.45										30455.7
CNST	13	13	30776.5		111451	31055.7			32804	32030.5	14703.1	62458.5	43264.6		27753.4		45091.5				34667.6	33478.5	86433		22263.5	44065.8	32362.7	88097.2		34917				43061.1	52710.1		38900.7	28738.6	42956.3			41151.2	31965.1	25577.1	34159.9	47880.5	59327	29699.9	71242		38136.6	18808.8						39733.6			26790.9		42976.2		44642.6	38437.1	49302.1		39441.6	31903.1	58281	32011.7	37773.2	51363.4			49660.9	48228.9				34795.4		112824				48025.8								105941		34539.4					77128.2			33470.2	35496.4							57905	80882.9	48670.2	47966.1	72676.9	96695.9		60407.3	74884.8				40454.1
CNTFR	2	2	1957.13			1007.26	12932.9	2563.25									4586.26								1941.2						1818.38	1884.91	2616.45		2447.12									587.443						6969.03		1082.04		6437.33	7485.86		6997.72																			1726.29															2794.71	3277.9					1161.19										3090.87		11606.7	3170.33						914.595				7591.48
CNTN1	23	23	153521	63786.4	8420.38	112743	882892	86129.5	79265.7		83096.8	54743.6	19164	112638	35803.9	50296.1	141142		215492	50530.9		7279.32		65446.7	116461	41309.2	8736.93		56009.3	42158.8	25824.7	29679.3	75393.3	6394.19	469848		27079.9	40680.2		45015.5	105447		13069.4	50853.1	5251.43	7074.24	55276.3	38401.3	19169.3	424587		39898.8	62267.9		296007	55917.7	123050		38594.4	62256.7		155324	47305.7	103621	35147.1	20873.3	135316	157370	39364.2	41995.8	64440.9	28380.8	71934.5	18823.9		47789.1		17473.7	33104.7			12788.9	385032	36466.4	84992	166827	234808	42052.5	391808		781589	284977	198011	43515.8	62966.7	32079.9	52146.7	22864.2	351002	39650.8		187405	28520.1	42818	75895	82664.1	529824	62924.9	926594	652844		71885.1		2852.39	110418	156619	5021.17	7626.37	120761	894829	8269.61	13986.7	223227	116214		224390
CNTN3	6	6	51332.5			11713.2			6894.26	836.511	13774				5572.03	9091.25	7593.8	12147.3	57035.5	6839.98					7638.31	7583.06			16227.1				12956.8	561.388	14184.3									3094.81			8816.51		4142.53	53592.5		11553.2	9128.75	7943.93	27419.4		23075.7	8013.23				19809.3	8767.66	10319.1			56463.7		7234.32	3877.03		1771.16	11104.7			5757.36			6016.54				28184	4799.97		12519.8		3369.5	118977		74791.1	39937.5	48890.7		11383.7	5234.3		3137.1	33273.4	12069.8		33329.1				36989.3	46605.3	37498.6	87773.1	42365.9		7801.86				2650.07			6653.79	177359				43997.6		19931.5
CNTN4	10	10	18710.5	5318.22		20895.3	162100	10292.1	16456.9		15584.5			24482.3	7689.74		19763.2		41047.4	13604.8					36297.5								16243.7	788.987	126348		7200.19	11788			16918.8	2351.63		10062.3			27735.8			63342.7		8726.19		13970.9	29833.6		35743.6	8208.04						24974.9		4149.31	28764.3		7516.13	11366.7		8149.07	10555.2			16051			8426.09			1770.53	74826.3			35121.1	55611.4	17837.4	93257.3		134790	48568.1	32098.6			12460.5	14722.5		67403.9			26203				20054.4	57725.1	47196.4	380709	183133					17029.7	27175.1		972.326	20198.1	298284	2628.89		57961.4	56431.7		25766.5
COA3	2	2			4860.12			7234.31													10709.6	11838.6					3863.38							11064.6								16815		11121.5	6353.75	6229.53																								9394.95		13552.4	11990.8	10253.9								17750.3						19848.2										8629.66					10869.2									7321.82		6998.78		4659.02	9293.23	8093.52			14402.3	24898.6
COASY	7	7	2329.19		2384.22	2690.98		3061.44	2726.16		3172.79		2390.22		3016.61		4814.78			1512.18	1470.72	1425.67	2043.68		2882.94	2376.09	1773.91			3704.31		3962.98	3112.17	1312.6	7032.23		2819.91		1358.33		3088.43	1407.42		2047.39	841.641	2585.14	1230.2	1901.84	1189.29			2299.03	1176.31		3299.4				4030.86			2880.83	4936.79	2562.82	1395.47	615.061			3047.53	2116.19		2144.29	1806.64	2409.99	3181.93	3999.08	2466.92		2696.32			1687.68	1807.38					2476.14		1648.19						2991.98	2063.36	2576.85	2799.22	2140.53		5827.92		2519.12	3003.71		2332.43			3484.2				1906.23		1961.88	1327.86	1779.96			1530.06	1684.9				1343.84
COG1	8	8			6805.25					5146.06			16013.6		7125.22						6168.67	6070.35					5493.47							4837.88								3110.33		6991.24	4026.48	2905.42			21129.4			3388.17																	14909.5	6907.19		3724.31				7405.56						2665.98	11557.1																															3952.86			5147.28	6601.58	6787.11		5076.92	8393.59
COG2	11	11	4134		2871.54		6618.22		3450.45				2290.14								3062.92	2665.39					4379.94							2130.2	3693.51							2408.55		2306.15	3301.97	3933.89						3581.19													2787.33	3372.24			1799.46			2266.32		1759.31		2209.28	3534.87		1942.76			2482.39	4241.79					2209.81					4109.69																					1087.25		3231.79	3505.5	2883.44			1494.53	2141.74
COG3	5	5			1069.35																1197.98	285.706					1416.62	1427.31		808.873				552.485	1416.71							752.532		1013.06	566.622	647.231					3065.84																		1522.49			647.492							855.617			649.735																																587.87		543.204	793.008	1570.52			710.461
COG4	5	5			1780.87																1323.85	1497.72			3365.73		1029.47							936.835			2818.28					1812.62			939.715	2135.01																		3149.05	2085.02				1644.83				2890.94				2631.02		2004			1463.05						2145.25															2104.68	2865.57										1602.98			1628.87	1658.7			648.613	1620.52
COG5	4	4			13404.7																	4453.22												3835.72	16295.9											10787.6																																				8820.78																																9979.03			10357.7	10387.8			6072.68	16679.1
COG6	6	6			34290					11405.4	32501.5		20037.5		26110.3		182453	37624.5		53487.9		10806.3				18860.6				55613.1		188285		19143.1							34872.8					3822.97		27440.9	24457.1			34879.2	25779.7													14132.5			34799.9	12652.9				19556.5	129292					54523.6					23286.3	41659.2								7384.86		30764.4		41139							26566					17291.7	86626.9		23453.6	14585.4	39849.5		18563.5	19809.7
COG7	5	5			583.591																													796.415										501.659	191.189	316.802																																																									329.285											1235.26			816.026	687.084			393.944
COG8	4	4			4899.3				12342	7540.47			5436.28								9345.71	7705.9					6024							6973.55								4788.93		11835.7	5535.65	6304.04						7495.98																		5850.15		11072.3							9434.97			7232.86	14682					8769.3												8880.96			7171.16	7757.03										8348.28		9245.78	8972.85	6146.87			9377.92	11128.9
COL11A1	6	6		23327.6	7857.42	17533.6			22483.9	6707.29	11913.9	60721.9	15666.7	66057	14537.6	28581.7		59849.8	11325.2	50937.7	4719.4	1150.37	30291.6	35235	11242.7	111060	3276.73	18748.8	11132.7	29905.3		10873.6		2040.9	45996.7	29265.7	25992.7	30791.4	29666	53021.2	55355.5	8678.62	31728.5	7818.01		5909.62	37711.5	34019.2	8574.87				44349.3	36212.5	15268.7	29411.7		18943.2		188385	50723.6	35409.7	55523.3	46862.1	15790.7		29931.4	48148.8	18792.2	51793.3	36651.7	3116.58	6421.72		11009		16799.4	14676.5		20354.8	49315.8		15878	56912.4	37580.2	33255.1	52738.2		14499.1		32037.9			26710.4		12034.3	14882	23621	24699.7				7764.7	16787.6	36661.6	15510.7	25914.5	32787.7	28771.2	23756.9		33440.8	13399.6		21368	5575.28	2027.61		22930.2		3234.17		69325.3	10882.7	34969.6	29253.5
COL11A2	17	17	221885	3999040	610125	3179390	690463	64252.9	2589840	434150	970786	10451400	1850460	6382330	2217060	2440710	386475	2702280	482679	6393240	855518	116558	2079080	3786060	642410	8662780	805246	446507	299723	9313130	449379	426613	863887	267624	2197990	3963900	5572460	3844230	2135380	2994530	3298090	1482630	4272960	823628	29230.6	281096	1470310	4673320	3536840	565099	374316	73488	9941560	331929	2287020	1234540	508244	1344330	3928010	9125350	8664060	2806780	8083810	4449810	2853930	653825	405268	2064060	1597100	1219090	7036330	1136470	505584	162868	358578	562261	1621060	1893580	187893	699451	6047010	382926	2510620	3918500	531881	7281830	5515750	754606	1890010	207476	4666100	453794	240824	979862	1877980	1029700	3905020	2494710	1773830	267096	331712	661324	863953	818408	2401160	445455	2250380	396355	4816780	2936240	1556310	3198200	1610480	122901	3180430	1287110	351196	262391	2906050	382660	139367	137633	4184990	1061540	4406750	2103530
COL12A1	86	86	885177	6519410	1325950	1877840	2174370	499064	2308800	1231160	1714760	12553300	4091910	10902100	1698540	4456330	823782	4445950	1657150	7189200	650460	259633	4111890	6156720	928988	7227040	633024	2973250	2584700	6434430	1326500	1069940	1455840	301026	3461180	5152130	4782000	4322500	2547680	5356250	7296620	1065550	5518850	1534970	109513	880546	4070580	7728410	2311470	735523	1220210	583268	8080100	19269100	2210540	6413480	1304270	1684430	3384800	16311200	5813600	4265490	5818790	4656020	2488420	797113	2779740	8808460	3628240	4277610	6115470	938930	740800	596184	1708660	610896	2467460	3106490	419204	5713930	7071870	288053	1510230	7696220	4793530	8516680	4678500	639738	3096690	3008490	7067910	957495	1586720	7005630	3500220	2112160	2433410	3229260	2179330	1332410	2582840	2246320	1361910	2762490	3942320	2330640	3648910	2510850	5489020	3809600	2665440	8794030	3428360	362632	4483990	672529	419787	212231	2323490	1112020	255049	320324	8000870	1360920	8379280	2835130
COL14A1	42	42	126273	474711	99214.6	167267	144434	118436	191399	284972	259337	778773	212362	2102830	206877	712014	256225	452367	433228	739245	75987.5	13367.3	192732	403275	117513	658631	57012.5	388269	442938	565923	200095	260931	314355	13402.9	234374	679342	464217	536691	391881	967882	543409	105177	496318	131526	12666.7	38795.6	291670	919790	236856	266174	221061	83228.1	715745	4487950	274903	1642690	126909	148700	448148	1135770	703754	510278	346081	432561	224090	53562.3	652002	293976	167631	309666	677989	97283.5	288570	86032.2	243285	87522.2	232786	328677	57135.5	481640	1090790	20577.3	116817	654506	500673	726820	286104	66824.2	265675	975462	367742	271503	203087	591978	766275	319841	323039	350411	284504	185959	325136	254013	186097	234866	642543	400464	163466	298472	479408	228442	453101	495929	389398	36029.4	444328	88744.1	46093.1	26851.5	212523	220562	20051.6	37255.5	745767	247778	1276200	249778
COL15A1	12	12	266113	3712430	208294	839281	1116430	153236	1049430	770591	620645	2984910	815013	1961720	388202	1113220	738293	1399730	711405	1359010	268765	86091.2	1162690	2420910	413110	1477360	177287	1137540	947197	1346640	1419430	718316	659468	107481	758658	880970	931395	1274460	759689	2556520	1873680	337348	1614810	379963	45487.6	278265	734240	2266830	641034	758562	1094890	263732	1600260	3013780	1162820	1597590	444876	442036	829755	3634500	2309880	2076420	1169680	1105820	849001	407496	863157	1845550	562161	597816	1861190	229605	697472	578478	684608	220084	721373	1048280	139613	3493910	1541610	87586.1	597575	2172030	1747430	1311130	1650370	333004	666971	905402	1990640	705721	372066	1889000	1213460	704294	937560	1260470	959932	432657	366593	523055	543574	945094	2006250	1266650	1449000	669776	1646480	1499300	775268	2456930	1308730	221074	1803470	332603	164881	98906.1	755458	479935	155426	175929	2292250		2085980	1059620
COL18A1	25	25	6570540	33400500	1628510	2060930	15774300	1474970	1756140	4693730	5699500	10680600	1938330	17177100	1166100	19804500	3050870	4701070	14557900	5223590	832119	395163	8744870	45037200	3044660	2529120	436017	12654700	7493990	5201280	4036870	9090430	5188350	305433	3491010	14941900	1825250	3838290	2111240	5888980	5799890	591731	4057040	1699400	591748	1560240	5181340	4099170	1598060	4604780	9723320	1257970	5504010	31303900	8700910	16668800	17225800	4967560	4015590	8801540	6184170	3961630	3701020	2360620	2316930	1195530	7097290	8979510	1928060	1682300	3279890	1248390	2958890	3083520	14269100	2568340	2876270	3809710	1630580	54610400	12085900	575264	3060320	4696310	6442160	5305960	3641680	809209	9324960	13298200	8861700	7090450	6647270	8126370	12874700	6377830	3244960	2313330	3069720	11866900	8856500	6123330	5023760	2671600	8469540	14273000	7298050	8094320	9748630	5735720	12822600	18878400	9214010	1609420	2851320	1002480	307032	225024	1830260	9613380	583550	1012670	9363700	2649540	12177400	2352540
COL1A1	21	21	828110	1996900	1388130	2847250	3291810	1018880	5385380	2416370	3274280	1912600	1862050	3705500	4859970	1488080	927733	4195690	1365750	5474470	1857420	739392	2210080	2212610	2160620	5701360	604340	985622	783250	8866820	3791410	1559980	7456470	118689	5702360	741160	3163640	5150910	2604600	2006230	8903180	3261020	5906420	5173260	203357	391581	2746560	2571360	2770590	870244	1276860	828222	16982600	966577	2524110	6875400	1282090	2374470	2191860	4312270	6509020	3709450	6872630	9047040	3819960	2598070	3373630	1226440	2119780	6612410	7308250	1555790	1459970	364280	510059	396002	2319680	4606980	524528		5481370	233214	1604200	13314500	2941560	6434670	10971900	1408510	8656340	600807	3770030	893492	649426	1992030	2578880	708501	4377870	2852730	4182110	5758510	701332	978012	644132	2695210	1514260	869854	4269210	1077790	2460510	2091300	348591	1359060	791035	153861	1613830	858815	314217	596495	2820150	3002120	575370	506261	3743360	5958130	8200860	3037680
COL1A2	12	12			2935.61	11814.3	27786.9		9680.55		8347.45		2861.63	24035.2	5822.56	3941.2			12012.8	7545.66					15945.4	6488.87				7103.49		3012.5		402.971	52068.9		3910.33				8722.97	2196.19	2974.06	3729.11		919.015	15358.2	6592.85	3924.67	10024		2442.37	5020.68	5229.35	17550.2	11908.8	8429.56	4409.67			5143.56	16737.8	3518.26	13277.3	5593.29		7178	8330.79		9108.75	12676.3					3705.49		3999.37			12245.1		4506.5	5107.11		13063.8	19010.3	2211.89	33764.7		55273.3			7756.99		5964.13	8284.34	3599.06	21047.5	10250.1						5721.21	35700.8	11868.6	44689.5	10907.8					7701.17	9537.45	1155.54	729.387	7431.18	68862.6				9496.65		12328.4
COL2A1	8	8		2635060	624090	4226490			3892090	269438	608472	7393250	2530190	6889880	2942130	2781150		1482560		6280690	839998	71947	1522570	2451470	630183	7487310	772536			10704500	322279	505710	715694	248187	3153260	4024750	5871690	3525560	1408920	2114070	4330140	1329650	5761290	900692		250040	1968890	5286400	4791450	480235	586295		11447100		2589080	1887480		559853	4550840	10697700	9196660	2684050	5532410	6338570	3670100	488099		2715810	1711890	1494040	8722860	535211	536273	169339	391754	402556	1378320	2325850	496088	811598	7600630	339209	2079630	3795020	671071	6442750	7620360	731454	1362520		6114310	424300		721701	1837450	961557	3592250	3374900	2910310			713296	587809	784910	2251490	423831	2086170		4515270	2759150	1544680	2935490	840340	121926	3590890	1426300	477400	226719	3886840	469940		116784	3378810	495994	2710520	2313140
COL3A1	9	9	612380	800929	43947.3	410244	1138480	257407	298513	130560	183811	176204	114033	1205620	138476	295378	228397	469251	1638170	368072	53027			536501	277342	519814	51387.5	854103	265027	216069	292569	304142	143011		1174940	489522	227126	212347	189379	452398	454412		211128			45876.9	237745	564974	227081	484336	284804	239213	408467	961009	634049	1511330	612302	179974	308225	1064500	364395	432721	248052	307753	86459.6		581773	230584	383673	339498	502725	204972	264816	126705	293593	274718	368249	272131		289220	1522700	32901.5	377012	171785	535080	347590	344201	88895.4	1246530	1005030	2281140	911848	233437	384770	318508	201536	326395	193183	443792	2016580	192563	712528	92124.9	308856	372836	925995	742269	337415		909749	229557	358787	176426	88612.8	165842	163943		11243.7	265319	2400840		56385.5	468168	518680		463827
COL4A2	3	3	2759.35		2988.5	826.922						7422.13		3681.49		7926.02			5452.28		140.647	397.76	8692.23	24580.9			1424.64				7647.33			402.858	11403.9						13298.5		6979.74	2864.21	1792.3							995.538	10191.6	24916.5	6122.54			6251.69					5002.87		3489.68	1469.87	31291.1		7839.87	4396.44	2042.56	4873.33				2625.24	7935.76	4567.96		3589.65			5418.39			5092.63	3274.42				34718.4							2357.17		25910.8			1184.61	1798.92	3614.34		14179.9		22014.8	10541.2	3520.64	3364.34		1344.29	5198.82	2846.03		1696.37		39611.6	1101.31					5993.68
COL5A1	18	18		1861560	551001	1235510	784353	103630	1592650	1282290	999596	3164700	1179750	7727040	796416	1363240	401172	931368	658586	3484880	412103	82147.9	1124150	1566200	783140	4011640	202389	1347540	859473	3395390	1227510	319163	810229	73883.1	1256520	1586960	1329960	1671300	1194590	2428410	3383870	650429	1826420	809180		224293	1559830	3078000	631267		580419	366558	3946440	2740060	610669	4172170		521129	1254710	6610260	2460820	1758940	2027910	1964970	768879	418350	1551220	1264810	1037180	2666670	2638420	332147	446308	255261	291325		1158590	1284760	134924	1000070	5010620	79753.1	460468	5779160	1916830	3567910	1966500	225812	1306810	458423	1261060	376696	481198	3425680	1767850	607534	1436840	1668760	1359460	283188	399677	792824	435142	1432970	1590160	653757	2000160	579745	1830990	2007950	443079	1786460	771171	91496.2	1506930	340216	140764	89275.1	712488	548850	130608	128525	3953700	751983	4181260	1255610
COL5A2	12	12		926400	175298	664764	401266		816778	456121	611586	1543420	544713	2986240	445963	478770	269247	733777		1411400	141858	35301.3	647544	922041	299458	1449840	122601	612672	347405	1832640	624570	171069	621419	28822.3	236500	537221	979849	762424	482941	728229	1417320	216268	1364920	270602		116489	940720	1267800	618153	284772	404153	134842	2295730	596441	478235	2082660	207563	227432	612936	1838780	1163550	789640	1150420	990857	857607	90948.3	716682	1101770	286763	944409	1488250	136117	226060	109075			309196	658184	101017	259707	2423870	49252.1	273714	2290110	762945	1317200	1436500	201374	705493		449605	384598		1108670	790302	373707	541593	644792	533057	587258	265412		283082	591806	769455		668072	171332	611472	488396	432558	982606	359922	30633	888402	164081	90860.1	60004.4	745655	345300	63077.7	78022.3	2663910	872165	2777140	586789
COL5A3	3	3		1622.41		1355.76			737.395	637.466			523.766	1759.62	285.544				837.331	2928.84				1845.46	742.949	3018.85	180.676				1737.54						1196.32	1553.43	298.759	4197.88	3575.77	712.416	1934.44			240.319	1278	1393.34					1115.98	3792.32		4822.13			2889.84	3416.97	5515.71	3741.46	1690.53	1963.58				3428.16		2518.57				780.12			1281.93	1464.42						4166.09	3343.5	2789.45								3163.26				960.055						1263.88	921.497	860.81						1468.8			1668.09									1731.9	12340.5
COL6A1	23	23	366026	155032	290446	300231	737022	248382	327322	177431	155701	468614	255534	656090	250547	249484	112790	143300	292795	322877	162528	72013.6	261338	203322	254247	382236	95466	139117	153359	487165	192589	235455	274898	93161.1	993366	157161	349061	296352	104937	176776	317873	184545	517462	255870	50498.5	97695.9	378058	362785	395399	268565	121851	128386	695769	2845760	336965	561514	400172	351966	184217	448394	643168	292112	352458	550003	340339	94766.3	273303	300330	218789	312185	577850	260326	95607.9	52824.5	109173	165926	227197	293330	64790.4	227236	255668	88341.4	497756	484305	155865	304881	844464	187671	617963	275447	1461460	309389	455118	232792	212145	136265	262694	252538	757892	849213	119200	181141	88445.6	295712	238618	341988	581595	268816	747550	750115	176331	289336	90632.5	140034	407770	213504	70051.2	89874	248095	747048	132613	121858	655695	205873	827972	396444
COL6A2	13	13	196177	123333	126206	56581.4	246874	107439	153970	117482	74048.6	271495	79704.5	353079	73371.3	213758	86537.1	98082.1	230847	96041.3	81947	33152	161386	148228	88282.5	213196	49447.4	163889	116459	158330	150801	170457	74207.5	41601.8	83466.2	48718.5	130835	128781	65209.7	98339.1	182825	43438.1	153542	109474	30903	67007.6	100781	186133	92642.2	152182	78520.1	34685.8	224600	2599880	91277.8	301163	132226	66311.4	81728.9	331786	207125	169494	221752	109062	164274	26595.8	127492	167263	58541.6	89634.9	178218	121510	77015.4	42086.2	143157	87381.1	118075	178824	44758.9	335188	122666	55107.6	101202	229050		154333	145821	100943	116689	251324	299675	165564	217130	211334	138495	74728.1	124589	130761	230000	340427	72741.5	139950	64513.3	163227	72464.7	218003	203361	141900	272941	253624	111294	191448	67269.2	67262.3	125045	51527	22654.1	34139.9	61184	255877	88003.9	89338.1	262855	75837.5	189840	167264
COL6A3	119	119	2516690	1340080	953752	1711650	3330130	1678930	1833460	921823	1627740	2673770	1174450	3380250	1369370	1874790	1413020	1516780	4516740	1491450	795983	495616	1403870	1566000	1479310	1942720	483064	873255	1218210	2328230	998280	3608600	1557330	477226	4545600	1281420	1457680	1921120	644968	1701240	2354060	806112	1954790	1479500	341116	480343	1773560	2330640	1133970	2457250	643405	1271490	3376060	16711200	2894690	3542100	3483820	1419490	1060090	2701920	2370920	2436980	2334800	2732870	1606540	660814	2009590	2375380	1139090	1656720	2503590	1414660	885150	278276	1615100	1775920	1511700	1610480	645326	1936370	1503870	577301	2855430	2280090	1639960	2790900	3624970	1106830	5025120	2349710	8033940	2904970	2480250	1473490	2105280	1068100	2036650	1624600	4919020	11977900	872872	2689030	881487	1955450	2691780	3200530	5198830	2320880	8876460	6358250	1322790	2191960	900123	561671	2045020	1373000	243579	401284	1878820	6140380	857699	779152	3111120	1439470	2628170	2912490
COL7A1	1	1		3862.86		731.324			245.545							1929.18		4061.71					569.96			4671.65	138.553	4352.24	1634.53				911.931							3100.28						173.938			661.816		2099.23									1263.66	891.302	1421.86	1006.89						710.329		1078.54			306.341				1107.9		3353.31				530.869										1258.89				299.275							1954.76
COL9A1	1	1			219.368				282.97			2297.64		1862.15												2127.19									1031.38		264.043							234.735																3408.63				2032.73	909.921					1175.35							686.828							1468.08													876.475	537.321						949.553					495.428								102.761
COLEC10	8	8	7563100	3499290	2172680	2582970	8080920	3369800	2054350	4268600	3301380	4802290	1261780	5732250	2669440	6387900	5281460	5507070	9364940	3683230	1374580	1579590	4039260	2533790	3153840	3354560	334182	3335580	5042170	3277860	2976370	5574220	4300010	1042110	6195870	5528630	2037110	2767860	1786960	5819880	4753870	1959370	1978470	1797700	830760	897025	2307800	4990680	1650830	6250380	3180120	1970090	4432020	7099340	6395850	6438620	7263160	6303180	2814440	6468860	3856610	3759990	3526830	3582500	2464670	3620920	2568450	4246480	2782900	1609110	4430570	2243760	4127600	1145580	4021930	3516350	2776670	2671690	2923440	6943920	5116320	1322390	6494370	2848740	3474310	5861480	5752260	2083170	9025730	10983400	13155400	6992910	9104040	2616420	9168470	10535900	5101510	2247230	5100930	16359000	4185860	7306400	8105240	2632040	3518970	8286920	7815940	4382100	16297600	9198900	3348790	3771580	5619810	2169610	2894520	1730380	793877	463199	1713500	10589400	1938790	4385380	5528090	6250870	6679820	5025290
COLEC11	10	10	6758260	1849990	1832910	1831670	7038400	2292790	1331160	3362620	1934420	2012830	899085	3616730	1509080	4361160	3047540	2022330	7443010	2053780	1233760	1905620	3716990	1573300	2820470	1483600	357012	1369600	1775060	1564170	1619340	5082870	2412330	1178330	8513320	3763500	999768	2043140	1167160	1077320	1720520	1632780	1303010	1876100	849983	841830	1023410	1312510	1017300	3647810	1768440	1527750	2926290	4623000	5265850	4517610	5495360	6598350	1400470	2400350	2356300	1658480	2167780	2416530	1682320	4484900	2974750	2773010	2776690	1601200	1972640	2422860	2247970	619549	2769450	3097030	2294560	2453620	2636510	2730580	2369920	1278490	6396930	1346340	998264	3128730	3664670	1831090	6511000	7759530	7883120	5313910	7113880	1434710	2876550	8843140	3379890	1337850	4146400	18548500	1594770	5714690	7324890	1894520	1677450	3452090	4131570	4437500	10504200	7319330	1774810	2222680	2136430	1919380	1492570	1641550	802068	411678	1422450	13868100	2595510	4868240	4247720	7385640	4271520	2694550
COLGALT1	7	7			4829.29	3076.43	6413.53		4277.7	5841.77	3467.35		3772.5								5739.88	8278.33	4978.63		2416.5		6506.57					5180.14	7372.88	3015.31			5701.68					4512.66			2095.3	5277.46			3567.52	10067.6		6237.57		4275.78				4679.08								2959.82			2973.01	6550.96		5118.03		2964.32		4961.7		4726.71	5601.58			3828.61	5080.75					3119.93						5240.88			4664.09	4500.22							5293.92									4412.65	5573.89	2589.82	4785.32	5130.97			1732.32	1850.75
COMMD1	2	2			2115.81					831.024			2505.02								3445.22						1991.79							1702.11								3721.2		3205.17		1953.74						2598.46	9085.57																	2750.57									3147.16			2215.83																																			1842.39	2094.52
COMMD10	2	2			16316.3								4616.96									14741.2					4651.95							14218.7					10685			18525.6						9345.74	11888.8																					18692.6		23499.1		15335.8								5677.51																19474.5																15354.5			8717.86	12219.9
COMMD2	5	5	1744.61		1554.26			986.912		916.378					1640.47						615.372	487.611					616.831							1106.78			2241.75					799.96		843.428	412.257	591.139			1010.26														1366.43			805.519			1351.56			805.075							768.328			745.057																855.71		1997.2			1177.52													925.94	710.615	667.679			369.993	397.4
COMMD3	2	2			653.858						1637										377.484	533.024			452.697									627.837								672.291			604.389	528.366											601.642	766.09								544.404			464.209			848.484		1152.28				520.359				340.768						526.646																1020.05										334.877		634.59	674.154	451.89			1077.65	633.657
COMMD4	3	3			2078.66	2581.05			1867.75				2295.36		1954.81						1689.96	1816.19					1119.84							1657.01			1454.19					1913.97		1894.26	1814.82	2201.79						1733.13												3050.63		2206.27			2337.34			733.262	3417.7			1859.17			3000.8			1098		3122				4989.53																2891.01											4010.46		1136.92	1586.45			1022.49	1929.16
COMMD6	1	1			511.207																335.749													296.385								500.232																																														680.393																										453.089			509.628	149.064
COMMD7	2	2			1153.21					1515.47											3430.09	2690.63			1201.75									2525.93								2690.53			3409.36	2081.54																				3260.47																1734.17																																1967.7			2653.57	2995.91			1418.73	4597.76
COMMD8	2	2			129972										210980																			43442.5								73255.1				77688.3																														75385.7			233318																																						97255.5	88046.5			154174
COMMD9	2	2			2807.5															13181.8		1053.11					1471.59						14961.7	4152.43								2949.76			3845.72	1777.27						6529.55														10694.8																3430.64							33294.8										17750.4															7142.51			4103.27	3027.66
COMP	33	33	1090780	798916	418092	791174	1553400	353243	592480	542375	821358	1244750	401025	1050280	586958	1054140	530970	678479	383218	1336860	208508	131108	1121600	1757000	464000	1085590	135331	608037	983134	1213450	989803	439429	1375180	104954	2097920	555362	836137	791492	561723	422129	1143150	272522	775152	421702	45610.1	271211	1278340	978516	420777	629809	464449	247336	2913380	2074820	1204660	1254480	969805	659914	931684	997246	979246	658631	506418	1192370	582621	314400	1493420	1105860	585998	1799290	1191840	187174	355044	95274.5	838391	316521	389171	506512	212995	675779	1279750	85929	1103530	1039890	773382	1430490	2009560	255286	1458510	1255070	2573630	524251	1027940	978937	565374	57820100	911136	707268	1928330	734385	429627	1491200	43982700	591574	1116530	896856	3096300	1339310	2831720	2617020	447818	1095320	705348	125809	1732460	638071	145196	131992	1318330	1507040	158962	237244	3609060	1982940	4753250	963500
COMT	8	8	99082.8		201696			131308	164337	220540			119061		59686.3						203637	182113	131683	132183		102806	396652	59884.8		110960	121205		94089.3	170365			120178	111159	99707.1			154042	120300	170493	145549	188939	30763.7	126673	118594		51277.5	147972	198249				161840	172076	95268.2				115605	123390	203065	187772			256723	202718		198404	215795	172931	136527	130432	232657	189620	165033	129638	123583	172999	103945	138552				226334							200087	133550	107237	108436	132019	127365			177301	191920		107822				64742.8				124890	49651.7	131982	201467	163495	159513		167188	197119
COMTD1	4	4								14274.1											6253.09	11583.3					5999.45							16842.3								7199.5		23697	9580.5	4661.44			10529.6														14446.1						11554			18721.1		10320.2					14062.5			15972.8																10138.8	15040.8				11738.9											7469.53			10223.6	10127.9	17024.2		12627.7	12452.8
COPA	53	53	602879	402334	891948	335504	325886	468112	629718	728476	378740	658516	711032	382102	395933	217119	380472	258508	497766	341034	731570	548549	640700	423764	454724	463647	570758	813795	481287	455561	393752	426066	504778	568895	301538	324529	450832	437277	919262	390311	582116	564698	485880	687282	577340	648025	295945	490975	607850	190161	623590	595312	578312	555735	332855	362258	488660	720430	509705	490963	393932	255948	541462	407979	759587	797190	266850	391306	992488	770310	403967	724554	857971	798079	403768	511035	876040	538245	494506	298451	487995	648864	552273	586475	308803	282403	373678	785073	400520	410431	308318	334181	323426	394718	462425	610982	384568	495474	400737	591068	243954	308387	694029	704225	454048	285831	436827	261352	304376	343066	584499	662828	474045	776144	702709	512478	616824	687081	498384	294828	676051	837220				309163
COPB1	36	36	66683.7		111916	45908.4	46378.4	77331.1	62945.2	63648.5	47206.5	49155.3	91043.1	44057.6	45120.8		38596.4		62806.2	44706.9	81649.8	77556.1	83719.9	54010	65271.8	58497.2	49865.2	83837.9	57723	55007.2	51240.2	34505	56995.7	92405.5	42026.2		50331.2	55436	71682.2	24216.9	62775.2	72117.3	50353.7	69752.4	70387.3	81168.4	37290.3	62704.4	61567.1	31585.4	59960.3	59104	66483.2	65133.9	48059		66406.1	103937	40405.6	53486.3	37232.6		64857	51367.1	57703.9	85978.3		22540.7	115499	73246.2	56851.5	85400.9	61662.1	91083.3	52478.7	71176	71350.9	58012.6	62831.2	23204.3	53863	66912.4	55939.1	65162.5	50428.9		50853.3	78482.1		53165	58949.7	57734.3	52368		58519.9	66820	51314.7	59636.1	59561.6	50946.2		89628.7	88105.7	73710.1	56195.6		54483.3		53833	53864.3		61500.9	62639.8	93906.6	63964.2	70678.3	89411.7	98661.3	54656.3	50847	93600.4	111206				21557
COPB2	31	31	180839	152670	388126	141758	143133	185042	203249	218403	194127	213821	237225	128489	132822	113716	179825	105557	137779	128410	219060	187333	250567	157625	187075	181879	218383	316768	176981	169318	143893	261692	171822	238602	111240		175488	141242	258732	163542	166045	189172	208472	218057	241073	282478	118826	143182	205901		269698	162164	173288	192131	126061	134228	256856	280668	258265	140814	162947	130981	203967	113887	218186	249796	109492	146347	375504	288685	149587	245881	260626	345454	198519	179476	301203	186702	210133	138745	172842	229691	202964	247712	133111	124890	140473	259310		179482	105610	114344	170023	125524	733840	216844	135204	181273	150192	237343	95276.2	169335	205649	209794	189047	140581	111749	96104.5	121100	133346	330026	295512	193011	270285	267183	235232	243522	285798	232531	134193	213973	278249		102783		144640
COPE	8	8	67013.8	131414	113167	17835.2		64628.2	41644.1	48792.4	33944.7	81322	71750.3	131754	56195.1		75311.6	52999.2		65958.9	65153.4	56438.3		61401.7		65393.6	50239.2	91962.1	80043.1	48932.5	59405.1	65607.5	78450.5	47437.5			37004	71802	197332		166393	46855.6	101420	37840.8	62804.9	71080.5	38033.1	61119.9	73699.7		88814	37297.4	90327.1	62879.5		67157.7	70027.5		83505.5	50540.2	122297	83128.9	56102.2	50835.9	89630.6	61207.1		79154.6	53851.1	171683	100518	33231.5	63723.5	100858	69357.9		98861.8	78271.7	78247.6	86253.5	81800.6	35854.2		109685	96279			44591.7		109350				68493.6	42334.6	79699.6	47253.1	45506.9		123147	61091.8		57961.6	76252.9	88046.1	39148.2					109959	88905.4	72007.3	72234.3	143543	20699.9	51077.4	47687.4	74295		56905.4	61955.8				73347.9
COPG1	30	30	163224	1184800	465090	932119	1080050	399322	1009110	1050560	1949620	4113410	1110150	706184	737441	857487	1312940	718438	1326010	1628680	574646	269092	1037370	2341160	565395	1732220	306197	6638290	2147580	2211350	1750450	639458	2194100	268978	534278	1488620	1774670	1570160	4622170	1974810	1348320	699180	3392810	594130	257199	327303	1745350	2333800	2263550	1000140	3027970	343162	1941770	996872	1413310	593989	334401	366861	1695370	3166860	3672510	1799050	946420	1574350	1611530	553454	906270	2164110	733170	2162910	2113560	398110	1334960	749517	1340340	433027	1042710	725167	405971	1175430	2317010	235263	686606	3254060	1642190	1088870	1250870	671285	563870	970162	1022590	1241760	622127	2224390	910368	662310	494070	705099	614001	347972	222430	453220	745116	994335	1692280	991852	1471030	1243190	776650	968312	676482	1852230	722010	312730	2406180	484815	337286	109360	221462	608994	202258	264928	110841	135264	266236	2444920
COPG2	19	19	29052.8	211967	88513.9	361597	189291	122440	318924	263268	363537	608573	213460	97353	279802	203797	385141	115140	285000	459520	139361	31964.4	261863	438048	134677	396586	66412.1	987882	720365	653217	604791	147140	451296	42745.1	165547	309251	658210	415789	1483790	306361	300363	198447	773047	196390	58477.5	100593	354339	469477	663884	255283	519500	71251.2	734470	225821	317810	142792	122786	56856.5	348894	661678	1022590	330869	316180	471449	404031	149157	355113	569636	196362	545411	687543	96066.1	345180	153627	303147	171642	236452	226870	100129	297436	525482	68941.8	231855	1074160	432997	288428	463004	188197	147923	291380	311559	356316	193274	607956	263995	205059	141852	239859	170312	104362	28947.6	145694	175142	288906	235739	143850	219707	203795	196576	312874	193200	274107	123905	62882.2	592625	138736	93463.1	28122	50704.9	175468	44455.2	54712.3	145700		147506	394760
COPS2	17	17	556149		1094880	1796740	593744	678083	951215	741412	2245930	1099240	768682	453134	1027740	1455740	4497120	1122300	1017010	3001310	816006	553238	838334	743173	792276	670292	599221	1081680	771225	3944860	686042	8544810	954969	825423	904679		1694440	799633	1605650		779625	1371560	611840	877856	522554	790997	992988	1279810	1181310	2289710	1749520	1412710	936836	3458940	735527	1260790	556747	932658	3201680	527905	1868790		1855030	1261920	609128	787849	473389	1000860	1117240	906994	682570	702784	746762	773787	3700400	1351090	1119330	583172	755936	914751		731833	1147320	950778	940998	1326350	648661	531629	258902	1999500	501438		746933	616504	897669	1049670	1308950	1904990	788344	3653990	383212	4020110	947182	684718	1473770	981756	503341	1026650	854445	706574	3284300	716250	2047380	1050420	1267260	833285	1062590	653926	761250	868144	592601	551552		1272480		477503
COPS3	13	13	60739.3		76255.2	153414		51009.8	75337.3	53471.5	142362	58849.4	66833.1	58980.6	27661.5	84747.2	341659	62599.6		160291	41745.7	50977.6	63097.7	53149.3	59666.6	88761	51001.9	90882.1	57914.4	227332	57612.7	727687	129244	49368.4			107116	59340.6	131770			83778.5	82302	61766.2	50779.2	48989.3	92478.9	78970.4	68131	216093	150490	83915.5	88058.8	236102	73349.4	112821	78050.9	57002.4	270754		151673		124545	104066	88331.7	80063.3		84341.7	81117	80010.9	77373.9	53626.4	51788.3	52945.1	187381	88932.9	66535.2	55447.8	71970	86193.6	76739.6	57188.1	96785.3	115519		92425.1		57971.9		89611.3			59349.9		58989.4	85499.6	81924.7	137095	62248.7	167397		318347	87797.1	58227.2	87072.6	48405.3		141557			91222.4			38734.1	77302.8	77628.1	65177.2	50735.8	35054.9	56118.3	47904.6	47694.9		82330.2
COPS4	19	19	47116		80204.7	92346.7	42485.1	33269.9	66117.2	49492.2	109111	42568	47876.2	33741.4	60881.9	83779.5	285923	41603.3		143124	55263.3	55900.4	60425.8	47408.4	45070.1	51995.1	41762.9	55127.3	39173.9	180495	32954.1	461930	49204.6	47025.7	54524.8		101976	60720.2	113889		50368.2	91547.1	39990.7	41437.2	59496.3	49168.7	47011.5	58353.7	63744.3	101838	127333	83322.4	50211.7	227186	51886.2	59078.3	56616	40240.6	221470	41636.1	87440		99703.1	79500.2	42972.9	84350.7	33007.4	50472.9	66132	62748.7	39880.9	58700.9	63040	58731.6	143338	73817.7	73809	44115.2	67038.4	29573.7	33141.2	55795.3	62332.1	43276	34687.8	90338.5	43279.5	30438.5		84353.5		35466.3	56265.9	35593.1		51430.3	62463.2	107944	54905.4	178300		271370	47333.5	38812.6	73440.8	53202.8	34927.5	68164.2	49154.1	25083	123047	44784.2	85250.8	53269.5	69401.7	56725.7	62112.9	52155.2	56481.7	56997.5	45660.7	57019.6	73171.3	67208.6		31910.8
COPS5	10	10	205571		280571	397151	237874	135984	276714	262601	596254	218127	254297	147661	211662	304981	1095880	232030		570513	177937	185341	193123		167166	215261	186505	207830	165757	825623	161212	2057460	307586	206176	449328		371818	186943	400901		194880	273395	208361	206751	192588	190091	141799	198882	242442	526416	341913	234690	157905	833500				213367	594055		189332		476969	302136	176558	296150	190780	174765	251139	284608	152299	203846	242872	286806	787919	266177	132346	182437	254142	177997	252857	199256	225837	223697	270140	410680		222364		434462			158858		261564	268819	363865	525425	259723	600766		671707	252502	247694	178824	258446	149931	251046	286506		471025	199603	498030	159035	203895	219091	249407	190972	166720	99944.9	196791	285951		270872		127276
COPS6	10	10	458373		814744	1108860		587012	781611	657478	1862580	1000780	979332		1062820	1300410	3681530	881686	742917	2071790	636821	597026	703434		787732	691282	555451	964503	1002870	3211820	655966	6614880	1028240	543972	715856		1397940	757923	991707		1067260	1164570	968032	778756	650038	626930	896823	1213000	715814	1191550	2149400	1143500	945698	2636540		1586850	914004	688218	2040600	523096	1568740		1327410	931708	929459	1013300	762678	1104820	866292	851956	751666	839776	1113770	779615	1870280	926485	829327	637350	682178	779216	903352	717731	706698	1237160	859176	1227990		589156	1147010	1538450	655822	751206	641575	642210		716652	1240300	1515650	896071	1954240		3252470	706753	712233	1678960	1020810	1076030	1290630	814298	672306	1965300	1137900	1546580	745982	1043440	614518	839832	612744	671561	986194	468059	678851		1320690		349265
COPS7A	9	9			21845	29945.2		24172.3	51364.7	17138.4	51611	48330.9	17946.5	33780.9	18872.4	30697.6	102240			123439	22314.7	21699	34863.8	37033.4		52977.9	22855.4			92622.7		277420		23974.3		22647.7	46708		43850.7		42686	29819.3		25632	15960.8	14850.2	45752	23678.1	31302.2		37422.7		33239.1	105734		36088.1			100372		40122.8		34349.2	44089.9		32035.6	28897.6		40712.7	38768.6				24202.1	68955.9	20977.3	17449	16324.2	31177.8	55107.8		31226.6		30880.2		42576.1		22907									22411.4	54825.1		68817.5		117347	22487.1		52377.9			27899.4			36190.7		55807.5	29583.1	39965.8	20967.7	38160.6	24227.1	45740.4		22452.8	21833.9		61032.5
COPS7B	7	7			4358.02	13493.9			7633.71		12113.2		5164.26		3973.33		37153.1	7480.18		17381.1	3497.41		8950.75			6137.6	2523.16			19819.4		48308.3		925.05	6439.9		16025.3		7463.54			7158.51		5437.64	4001.9	3989.16			7390.91	10892.3	22618	6355.68	16168.6	13553.3				5465.42	11382.8		8358.72		10935.2		3618.87		6138.29		5531.97	7745.62		4591.19		8841.79	22806.3	6483.24	3913.16		6265.64			1927.09		7891.57		10088.5		5085.98		17153.6			2676.78	8945.89	9271.54	8863.85		8510.29		18507.2		15933.6	5748.68	3371.38		6280.88					15624.4			1638.16	4897.65	4935.6	5078.15	4669.84	6044.35		4719.14	5116.62
COPS8	5	5	38259.4	40821.8	45125.8	134908			68709.7	23809.9	150390	36185.5	43446		69767.3	59260.8	259863	63935		133755	20383.6	35392.3			60819.3	58839.4	23327	101176		185800	51788.4	314213	52820.5	39259.3	57734.3	47950.8	84546.6	50417.1	49780.1		62624.5	55289.7		59697.6	43232.8	42305.1	68648.9	32454.4	47735.4	191787	75805.7	64883.9	68160.3	140929	57831.8	88679.5	64043.7	39244.3	105456		99069.3		59912.2	87794.6	47059.3	74061.8	90739.6	62425	72830.1	65935.8		47372.9	48546.1	33296.1	115546	58693.1		56605	69113.9	74379.3	49198.1	65767.2	83478.9	54450.1	67344.8	96798.4	66697.3	69301.8		59475.9			56371.9	41602.3		26755	27804.9	110227	45548.4	163151		234903	51186.3	61954.1	90641.7	79089.6		92366.4	72504.8	76662.8	137352	42210.4	71752.4	59146.3	66469.3	59124.7	48809.1	26961	61698.9	53679.9	43364.8	36900.5		94024.2		44086.8
COPZ1	4	4			54400.9			24677.2	24230.1	18615.1	32846.8	28340.6	37039.4		24920.3	36927.8					28609.4	31810.4	28592.2		25737.9		10990.5	43125.3	31647.6	11959.4				27398.7	28903.5		42255.2	13454.1	23579.5			47418.7	27758.8	32112.8	32457.3	31970.5	14256.5	22456	19829.1	25829.4	33043.7	26602.5					43882	33408	14919.7				21182.9	43981.5		16157.5		25319	16831.1			57278.3	29864.6	32970.1	37966	26814.5	33052.3		24677.9			23419.5	49905.5	36888.6				31563.8						32163.5			19376.1	27936.6		53379.2			26910.8	32107.4	45346.3		36698.7			47281.3				34902	36468.9	26560.9	49420.5	20434.8			24858.4	34033
COQ10B	2	2			845.189				839.84				883.312		1302.79						731.492	484.313					476.32							246.221											400.757	327.672			1356.79			1275.78																				1441.21										591.868						709.128																										691.595		1261.19	555.56	581.345			469.201	832.896
COQ6	1	1																									3268.13																																				10566.5
COQ9	1	1		9442.23	1738.13				4860.05	12351.8											8161.4	5068.73												5963.93							15831.7	3502.63			3350.94	5116.69						4292.61					11526.5	6890.49					7516.86									4248.72	5388.89			5100.91		2290.51				6064.06						9517.81										4805.21																6723.92			3064.4	4267.15			2691.16
CORO1A	18	18	789545	307789	1538640	624600	1209670	1597420	1631770	729401	1110010	577284	1418860	373052	912677	312638	666831	311151	1457120	610943	1172330	1408770	827111	871724	864193	879264	1402880	669172	1080050	688122	550349	286230	791082	1047600	1519040	282940	779286	511450	852334	354345	491008	1161720	610952	1014500	1351180	1424210	373520	778688	849641	628377	690711	1458530	1107570	838715	1151370	391264	1483920	1063610	587418	402051	311261	472435	1459120	966531	878822	1091130	1125510	692348	1477030	931241	1004960	1593800	822572	2204320	578955	1986170	792905	804311	2094780	708393	764445	955464	1645330	1742180	368494	602862	1018300	1366790	616693	676338	1492640	960197	1684340	377898	612373	1175480	1257770	1256410	1649600	724368	301468	869068	1204570	1095490	975053	419677	1598690	386038	1262890	1545570	317552	817742	798594	1007670	1620980	1131040	1052090	1156570	1905830	2933670	1052970	1652330	1201230	653410	885160	995470
CORO1B	15	15	84438.9	175346	261321	161962	156480	188542	224149	110302	163822	197139	229307	162347	215128	133752	197281	92468.5	174019	117258	174946	190561	162598	144570	120379	205939	163237	294370	140247	151002	130499	43464	208950	137909	187121	85152.7	202182	124559	213545	88183.5	209050	196110	204563	138234	167580	167309	203000	143253	214684	203069	191002	199124	173308	184103	98030.6	96707.9	88880.8	147679	213846	154118	155585	101170	188974	198977	156422	210366	225383	100031	184142	235316	227701	189808	312753	250019	242380	208623	97068.7	156479	267618	190373	237719	151910	260360	260268	103564	150746	159111	161309		108946	137121	115606	239468	101519	166985	273578	214427	170857	245180	95232.1	106389	112702	242106	159518	164251	87515.4	157495	70668.7	101401	265961	66131.9	147528	188811	164434	432241	182580	189088	185564	345825	219559	166078	218113	109416	90098	322971	247544
CORO1C	18	18	1814860	554650	3624280	1191130	1224370	1580720	2392350	1132770	1193180	1150860	3085030	314768	1391920	554059	1237560	247858	1332100	823824	1820060	2734740	1120740	1355670	2181390	1372770	2273500	843173	1610410	1005240	958657	227913	1130430	2714570	2731210	407537	1215810	697357	2109580	542158	827195	2147620	732754	1824610	2092760	2577200	534143	1294200	1562170	884830	1018000	2050020	878036	459800	989427	407528	1163540	1846620	902724	627211	569874	507733	2079070	1711470	1756160	2222320	1538380	651137	2728070	1516510	1710430	2208500	1719790	2874200	609132	2198590	1096790	1188770	2967150	980273	535600	1934870	3848490	1314580	465020	884897	1680250	2654180	804807	561180	2034380	1110520	1822860	503426	745452	3355990	1518930	1947590	2600680	1070740	302455	768338	2820530	1512910	959520	393876	1570770	459586	1076070	2500220	235456	867821	1136280	2094250	3191210	2228990	2469460	2739340	4087010	1612290	1951880	2714650	516896	419385	798650	1695500
CORO7	5	5		42205.8	6228.25			94087.7	15144.2		36715.6		17369.2		47635.3		84488.6				11081.2	30782.6					7748.07		29669.4	186241		285393		23433.6	42239.4			41069.4				8082.88			17795.6	6645.21						55100.8											22640.3			43293.4									111941			24734.3				19311.3																19902.7		74450.6								36457.1								37703.2	23408.3	17080.8	37087.6	78708.7
COTL1	11	11	302328		526474	524792	753703	772028	1164960	355440	1111120	227349	379091		810918		923616		1154850	379122	633044	783320	368114	253293	561836	540962	1009020	338660	826335	608636	337944	189323	863975	776816	1937670		512244	252880	948739	362640	431212	853430	593309	514734	555964	819948	351198	303773	820628	553919	323710	736957	416565		603635	241127	421310	328294	211109		186150	495910	795605	1115240	735808	485942	1295250	511084	500647	380024	648844	521528	749410	1216000	334096	1206680	285429	248931	1720060		249062	602819	1538900	510658	359809	700374	1126720	804700	556882	302509	1677440	855192	1328660	116364	231930	987029	829117	786324	1843510	299824		295236	622537	598675	581688	556442	1816090	327101	1085870	2396560	173543	231297		142620	846504	897849	642862	374497		1994670	162002	289368	346927	211209		1293720
COX15	3	3																			3922.22						1738.23																		2933.42	4716.26																	1868.95						1106.68													2809.45																																4663.64			648.443	2357.83			3292.87
COX20	1	1		5243.11																		15491.3					7189.6							13529.8								11897.3		8803.72					10022.8																																10177.8																			13622.1																		3006.86			9055.98
COX4I1	9	9	498300		589669	268188	157349	829677	703706	908044	178752		462003		586791	152312	262262	207485	239587	99308.4	955921	797593	488450	410235	320280	259308	740603	344709	317396	347858	427067	128055	311591	494021	255796		545475	320605	289591		258965	671018	159800	969608	611631	589528	112031	294906	475216	41647.8	247437	495882	449239	116660	254464		586747	684562	199592	171103	127144	49339.6	599706	383004	955714	677493	222653		717294	466890	314115	936568	891247	557080	286580	572590	812460	550080	625279	258041	106414	1086810	741144	551186		124117	362237	1180960		203160	223112	62142.7	202725		173281	385220	387913	523627	423732	347981		270611	445663	495203	245932		184949		88445.4	286845	69409	212170	303048	507533	307883	541060	573072	688854	422016	51793.9	604162	832877		179174		116934
COX5A	7	7	338425	97127.1	403353	128305		318574	457536	649885	120820		323311		395143	135492	142320	109007	161062	90580.3	568600	560918	332227	289051	212370	160769	542200	264845	171677	282333	192307		144628	504039			282042	229928	143148		265019	615759	190128	516590	486229	512756		167855	366731		177970	291035	348233				285184	403231	81850		152196	68571.6	267383	299577	466575	440063		54532.9	536175	317000	232370	727178	456656	361163	135686	186262	866129	505144	351586	107422	111755	666903	306664	353466	58754.8		199528	843554					278901		104190	267708	290848	319202	377029	304028			415249	418600	185271		146802				134346		173495	488910	289007	388889	655914	529620	352575		635508	810788	181289
COX5B	6	6	175380		232227	85798.3		196065	307711	356008	77360.7		201879		181995		120507		79773.3		382769	363627	189652	213283	200996	78938.5	203943	158237	104374	105222	153365	65856.9	122755	237492	78011		176717	129505	94467.7		77533.4	389013	91596.1	327076	261137	254168		138141	241368	28994.2	92685.9	214343	216926	85652.4	93095.4	64177.4	266082	332990	65177.3	88636.5	57323.4	93376.8	277013	144916	270965	199961	160870		358553	152363	75637.7	446915	320573	230549	57008.6	181411	421085	244928	257728		75364.6	385312	308779	165440	57742.4	39156.6	86656.3	615707	177769		85326.2	54958.7	158301		77807.2	173178	129503	199274	182779	192290		107450	194315	237687	64554.2		113255	38777.4		131969		72998		285514	148508	245408	316716	301418	225943	53760.7	342211	439903				76530.9
COX6A1	3	3			14636.6	7873.22				23439.2			12235.1		22532.3						7891.83	14795.1					12028.6							17029.5			11824.3					13283.6		12856.2	9608.26	7440.73		21131.6	12146.1																	6930.33						8429.66	26706.8	8900.87				16227.3	16255.9			21121.4						4007.39										12866.3					29561.4										15868.3	13984.8		4249.28	17065.4	11807.9			11995.3	7794.33
COX6B1	5	5			48881.6				48144.1	64627.9			34552.9		17349.8						45075	50753.3					39728.6						26355.5	43357.1			12696.4					55497.5		66796.8	42015.1	46815.1			23119.8			26963.5						31624.9						34249.4	45206	43142			45709.2	38327.6		72689.8	51605.6	38786.8			75042.6	44147	55247.2			69216.6						97766.4									36216.9	84628.5		63032.3				43035.4										80388.5		48183.3	66460.2	46355.1			69533.4	79847.7
COX6C	5	5	320964		401410	130461		271521	381271	685109	144623		355993		319214		174938				576571	366248	379546	383636	292307	114471	394452	162583	176779	193039	193148	79668.3	172319	280088			343148	207259	191051	57155.3	234265	318955	156476	507970	229058	321502		217927	370274		191119	255475	326342					391704	106216		154312		386277	166414	490294	202843	167944		460224	325532	197256	715457	507953	340988	150527	344733	578375	337919	427599		133702	366794	377890	246851			242949	836615		72731.3			315953			69711.3	268352	213012	256722	280657			491765	483414	194216					215017	67189.2	183800		331599	239441	355588	332176	373885	280032		404301	413658
COX7A2	2	2	397453	373397	587158			449227	307126	628992			394472		626406		207455		724193		672193	525890	441180		288631	198212	480916		301168	343003	395863			626148	224833		414273	306942	307309		250219	710834	199332	583549	390532	663148		241210	891280		304262	198502	464128				556988	543076		300891			331361	314411	755862	620210			442874	353047	297845	492273	643205	407013		204954	475252	571787	404967	696736		639810	648386	395837				825340			247652		468821				314105	502133	342978	329530	296767		660283	661471	248332		266352		195012	416088				929761	227284	473718	645163	509562			574269	1141570
COX7A2L	1	1			7947.25			10048.4	21107.1	9020.55			11623.3		7302.81						10010.7	11004					9770.78							6640.84			9284.46					12336.8			4358.57	10654.3			7423.4			4414.72													13330.1	11430.5				8935.38	8634.23	10249		11995.1				9331.14				13873.1	13074.5	8614.09														12252					10040	5096.78										12120.4	5018.09		10666.8	13838.5			11373.9	7657.46
COX7A2P2	1	1																																																																																								903188
CP	88	88	427919000	145092000	12875500	237168000	1865300000	154110000	128125000	16565800	192728000	30611400	33839100	213157000	82217200	185411000	167980000	142432000	1004800000	103167000	9794580	18403100	152691000	323438000	258413000	48565100	21335000	265098000	146658000	22906300	52179500	80580900	115406000	7103210	741292000	176121000	73238800	37119700	194119000	100279000	217062000	9784930	43172100	155777000	15862300	15366000	143022000	67701900	29016900	542170000	186838000	189022000	225420000	133055000	712202000	209537000	421926000	110857000	24681700	51854800	49944500	297922000	51043200	220551000	44339700	35465000	423438000	336139000	223278000	92970300	160276000	75088500	109487000	27070500	68204600	137796000	87052400	22356600	96243500	54303400	171840000	39983200	334626000	24874000	165458000	343454000	470595000	121284000	1210220000	52515500	1047190000	608509000	625675000	81748000	61567800	92055600	141394000	15410600	359202000	69083000	51276600	637116000	80484300	114361000	96625400	134864000	708818000	343000000	1501120000	737999000	36189300	153888000	50491800	7929220	187804000	182199000	5395720	17648100	234858000	1603880000	17550600	32966500	392020000	476637000	200754000	426473000
CPA1	2	2	1253.32		335.071	511.434		1011.39				1302.75							3756.51															92.5383												986.235	1500.61							7082.36																																							2397.8	1822.01																					638.855			75.4187
CPA4	15	15		517378			814348		36539.6						41343.1	282091			559663							1220170			119415		206371	63385.7					147740			799634	53016.8		1708810				236670				213832								723953							433303			98312.8									186263							443945		257542								7309120							646570					45623		226715		74661.8										31259				569458
CPB2	21	21	26064700	11446900	550775	6675800	48984600	8623110	3606090	1899490	9939380	3193090	1078780	10496700	4254840	20769200	14701400	13171000	52945800	7126990	1208430	787554	3001830	9697280	8648320	4487600	817003	10165900	8708540	2603530	3863970	11291600	9233210	516115	19748900	15808400	2628510	3928180	3380710	9916280	8581820	832258	3543700	3709440	690898	566002	6675630	5470170	3489810	25141200	10996700	3244800	8942940	8284210	29864000	9259400	28122400	4259270	3652200	5807660	6629370	12653500	2803090	9208870	3524920	2117700	13717400	12770700	4295130	3426740	10052100	3103130	6992830	2269840	7911000	12685000	2813650	2078330	6954510	12961700	9668590	1736960	17890800	3321440	11050200	12422500	15536600	3222690	35339900	10130100	44356100	27464500	29531600	6101250	9828060	6680460	5490250	1522130	17322800	10102000	12598600	43072000	4096750	4109940	7565600	28208500	30266300	36675200	44269100	27968100	4329280	7259310	4938170	795492	7183060	8637520	432893	809962	6891140	72076400	1015660	1916110	20337200	57195400	7018950	17508200
CPD	2	2	1800.95		290.464		6921.62	649.655	727.021	523.11			285.081	1157	278.129	1509.15			5310.3				1426.06		1250.5				441.041	1178.49				68.1096	1571.03	1079.72	451.028			1900.54	953.27	118.906		631.321		115.112	531.636	1127.46	263.359					4265.77		1400.06	2303.45						383.21	1378.86					346.917	517.155		430.634			2609.39	444.86	816.681		416.007				1920.52			1590.8		326.14			2998.7	1066.64	944.064				1123.86		845.969				585.607	564.937		1052.53			5721.6	1100.55		2498.27			1071.82					5992.65				2185.19
CPE	2	2			647.972		989.547								3328.08												350.988						4158.16				2678.68	864.703					2731.72				5023.42						6102.55																342.233	1870.74	3129.45		2986.75								871.024								12135.6						18652.2									615.022			4872.36									403.393
CPEB4	1	1																				150.63												155.081																																																																																			218.102	75.6611
CPM	6	6	8750.54	30418.7		2870.42	13508.2	4373.91	1516.06					2810.27	1835.02	2631.43	4384.31		13229.6	2057.12				7208.51	2807.9				1865.93			3449.86			5405.04					9093.4	9037.12		2583.03		517.825					4445.66		5791.91		19815	7914.31		46682.4							2851.69		953.99	3850.58	3770.26					1433.95		6995.93	2932.95				21606.4			3239.08						4620.03	5983.48			13877.7	4371.01	43082.3						8257.23	7229.93		1888.64		8098.04	3935.67	5333.32	5609.92						1753.98	2001.63		212.834		29428.1				8228.13		492.862
CPN1	21	21	16970300	16253500	2102510	10767700	54002600	12082500	8418060	7492900	13849700	10117300	2701090	16272900	7965080	21080500	14000700	14285300	51029600	11334200	2341830	1716990	11976500	10084700	14074800	7844360	1800170	12186600	9476200	9559320	10970600	12371900	18081200	862156	35762100	13117100	5364990	10375400	10686100	13936500	17168600	2726740	9417380	6298160	1162860	1054180	9704120	8249510	7273290	25039800	12873000	4992460	18195900	17042800	27612100	21556100	38088100	14202600	7668550	14553900	10180100	17473000	9751100	14160900	7616850	6415330	19163600	13922100	6735510	8848060	13486300	5203140	9159280	4177100	8659860	8511210	5855700	6801410	5722970	11470200	16796900	3050970	23360400	9680040	12619700	22547600	25658000	5529550	48972500	7879020	63243900	30262300	23121600	9486720	16516900	9900750	10923800	4291650	21528500	9156120	11857200	40725600	6856880	9157910	11940200	14910400	36166900	22223300	67871600	48740600	8558490	10818600	15853400	1711060	12293600	9080340	1150140	1209940	15407600	41388100	2268560	3934120	30203900	36190400	21630000	24461300
CPN2	22	22	62510400	62732000	7023580	27119300	143170000	26712500	20631800	26504000	44360400	46886000	8311270	65702200	28148800	103784000	46371600	73903000	130003000	44732400	8964370	4961180	54878500	36916400	29653700	29485700	7625880	80427800	50024700	40560200	40980400	67954000	73475000	3129650	59356300	84378800	19375800	38960000	50827100	52842000	48864800	9342740	42125400	15603700	4632940	5312900	35130000	29530100	26614700	61028900	59977100	13810300	75603800	82893400	70514300	93865800	82228400	50227500	37670900	52737600	44969900	50040000	32247000	44607700	27592400	19783000	58431800	51551100	17811000	25477000	46326400	15244900	33227400	19526200	49398300	27787200	23942000	20779700	24027900	80168200	54578300	8858740	50352600	40089400	56655600	63618500	65743100	16840600	123214000	60307500	114960000	76161400	59369000	34124800	91591800	39081000	32760800	15446500	40321900	51447700	65249200	131877000	31342900	25506100	75783700	127994000	75498100	103497000	162021000	103095000	51493000	45189400	81463700	7877090	38116500	18660000	3779140	4272050	46981200	108603000	6470610	12540000	106753000	113823000	121419000	60687700
CPNE1	11	11	54715.4	55003.8	54530	60431.4		62447.2	92315.7		47592.2	40292.2	52556.9		93027.5	43484.3	43398.6			34331.5	88749.6	81225.9	103317		53978.1	63731.4	153138		66252	42826.9		56667.7	52175.3	101755	80133.6		50455.6	43337.7	42210.1		67542.8	34351.1	52777	80266.7	103806	82259.5	31137.1	56271.8	60754.1		50547.8	118435	46474.4				43488.1	48253.7	75947.7		34339.2		95048.5		71800.6	114951			73192.5	40882.5	72571.1	100574	33997.2	69630	77372.9	44441.6	94873.5	68046.3	104506	42878.2		114396	83951.3	61951.6			46317.1	101661							154464	38178.5	68659.4	58508.7	81598.7	57366.8		69729.4	55983.3	126822					67429.8	112549		48422.3		75600.9	61405.6	98368.3	95454.6	120458	55557.2		5130.72				87203.5	31685
CPNE2	12	12			7538.29	5468.48		4276.04	6229.93				5564.08								4219.76	4355.71					4680.74			5941.91			7342.63	5022.52			3033.74					4729.38		4205.4	3627.81	3640.49			4527.61			5768.06						5472.6							4492.14	4525.38			5716.2			5399.87	6272.85	4078.82		3753.74	4867.9	5245.66				4414.26		7001.08				3949.84								6336.47	4068.96	3235.01																4650.51		4811.25	6281.9	5564.8	5454.44		2982.09	5687.18
CPNE3	14	14	119080	176029	262886	141563		124707	285590	147638	173388		117062		124351	98452.9	264323			118007	147522	142438	175219		142824	248830	186058	90925.9	65795.6	127747	117258	136379	100081	124703	85818.8		132375	96410.3	69490.9	197529		174895	200257	166302	133000	143911	106697	93930.7	126075		134524	193432	146138				43197.6	126989	273815		96931.4	130975	179539	96835.4	161487	201988	131502	71743.2	141761	132991	152197	223700	144569	187251	117504	149280	135799	162190	186045		170263	210994	133064	109619		134064	96393.9	157935					108906	113120	1139550	77404.4	120260	155414	134119	121949		260572	86707	189123	96954.5				149865	145495	156790	163704	146593	158242	127999	125239	151847	165557	92995.7	126881	155107	175670		123318		101614
CPNE8	1	1																																											62.7482																																																																							40.8928
CPOX	9	9	6409.45	7884.26	5453.89	3062.44		4993.18	7870.68	8964.67			6681.9		6071.14		4812.78			3815.14	7810.39	6923.01	9330.28		4506.26		9337.75	7240.65			7163.86	4143.79		7135.67	4035.71		4661.64	4402.45			10468	4922.83		5503.06	7396.07	7191.99			6015.15			5785.51					7831.96	5589.54			4579.09		3547.44	3994.18	8182.32	5088.92		13388.8	6336.21	2974.33		5240.31	5729.63	6271.79		4712.58	6199.26	3990.69	6264.51			6197.95	7932.43					7542.73					5169.34			3244.5	3898.62	4173.4	5430.94	20488.6			7100.24	6238.73										5610.01		5366.76	5870.3	6117.9	3250.85	11889.2	8818.14	8802.69	18225.7
CPPED1	1	1							168.729											285.151	117.331	28.049					32.959							34.8617								106.261				88.3617						197.726																						200.971	274.815	112.6						42.9331													1337.7															154.88	262.205			26.435				64.6311
CPQ	10	10	70322.7	34672.5	17234.4	49280	216082	42274.7	42870.3	33563.8	39581.3	50595.2	17505.4	75956	28475.3	85222.2	40420.5	21394.5	275195	53348.2	10012.9	4842.77	35481.6	42182.5	54067.6	43227	5915.06	51844.2	46910.6	46165	33240.9	20039.5	34194.5	3614.07	137071	23967.7	29152.5	21480.5	33119.2	46941.6	50117.9	8772.5	49229.4	17663.5	2056.33	7181.64	42723.3	51549.1	28474.1	113745	46322	44152	81623.5	107485	66710.6	91218.4	48344.5	26825.1	29971.9	79844	64934.3	43446.9	51468.5	42169.8	26201.3	5493.8	39392.6	96071.9	43446.8	42511.7	52238.7	28049.1	34643.8	9733.68	33068.1	19013.7	27704.8	15693	18442.4	36575.7	30431.6	7763.33	76585.3	42299	49261.2	88940.2	75438.7	15605.3	140594	32062.3	257893	85961.9	49911.9	28369.4	46217.2	38086.2	30281.7	25962.6	92723.3	15768.7	50606.9	113627	22909.8	32178.7	59183.1	91206.7	132701	84616.2	479318	272731	28260.4	52297.1	25040.1	5709.88	40214.5	37728.2	3084.54	3579.42	38775.9	288861	2882.38	5322.31	128912	113277	89309	71683.7
CPS1	59	59	93831.9	465759	35009.7	95461.5		450405		49345.6				126694					484925	337823	12530.3		455034	299356	75218.8			118905	133778		137301	115650				206318		80255.1	209297	217646	1923880		177380				136282					614035		483209			2818300		129828						78668.5					72982.2				39384.4	6741060				81745.1	3916770	343847	19293.7							127641	1304270	128746		1350140	269164	114240	106309			47610.2	103390	1294250		1012810	337065	160583	207395	75242				152600	182629	220385							170522		37129.6				126347
CPSF6	2	2																									655.05	12116.1				17064.8	19656.9						5676.92										3942.89							8892.94																		2786.64						13418.4				14248.4						11277.3								6238.73								7735.67		11662.3			22589.8	13109.3
CPT1A	28	28	530926	86036.3	802271	177416		280547	661908	707216	124056		481572		444572		224077		233357		1022480	802412	786455	355082	465697	229989	658012	283671	201715	336011	355992	135334	274478	598672	180811		373844	371104	199243		290237	682203	210812	615231	611208	715229	130243	234221	528247		151657	468232	364320	273905	203625		274051	586406	319967	189766	209469		338048	384671	793115	568520			418008	461698	270562	715548	603401	464048	237951	324123	1182580	580211	455266	163444	185234	848456	440283	305255			319212	1195200			206892		223795			463973	280572	334511	376972	361117		298127	606673	650448	191736		249647			156527		237474	230267	174573	319829	368713	682655	645159	314442		510894	1025820				102295
CPT2	19	19	149014		155296			114727	91600.1	245474			169937		92979.9						223917	141272	165047	123582	137842		204499		102996		129291		115367	154069			100447		50923.4			217205	112768	175341	86868.2	142577			174306			128372					260311	129370					111478	79802.3	154512	116162			221497	101088		233589	234440	170387		129676	148570	174637	120230	120481		218183	128257					233473								86009	119342	97351.3					119403	107984						124249				150218		96700.8	160824	164205	84650.9	125172	159740	304871
CPVL	8	8	3423.17		13165.1				4781.72	33881.6	4844.42	5890.27	5115.76		6381.29					12167.5	8621.68				10474.1	7801.04	5914.33		6912.13	8662.14	14729.9			2641.29	4641.33		6443.68	12932.8	10270.9	29762.2	15289.8	9613.75	9639.52	15910.9	7593.56	1794.87		4348.9	5293.81			10370.9				10512	5798.1	26593.6	5615.54		7670.38		11365.3		5970.21	8446.9	14700.5		6355.19	16784.5	8212.99	10306.8	8553.31	5644.94		9138.85	5061.98	8584.94		9002.39		2959.16		23757.3	24680.4		8531.13	6806.07		13748.6				30646.6	24866.6	8870.58	8797.19	10549.4	8976.46	10088.6			8468.67	48801.9	21256	6087.51					11475.2	7907.66		6155.3	6269.77	4265.81	3184.81	2641.41		15080.4	5871.84	4556.43
CR1	3	3	2885.97			3123.52	3345.52	3266.8	3715.26	523.977	4040.63				1284.76	4271.46	2571.1		5059.08						1194.45		1361.6			2788.94		1238.51		633.804	15899.9		1330.95							717.719	245.782					3774.59		2332.83			6388.78							2472.32		3169.43			1680.41	1293.85	1250.37	1438.98		220.23	890.103			1530.82		1374.41					4240.96			8950.24	3686.09		13497.8		8400.48		3439.44	1155.19				757.288	4017.23	2121.59				1884.81			5434.53		24002.1	4471.74				252.935	1380.93	1781.69		382.161	4549.65	27276.5	474.094	366.45		4893.16
CR2	5	5				2646.38	15253.4		3504.37		2164.18				2785.54										1749.89									328.029	35001.5									3518.01						6024.84					10624		1772.49					2689.82		5336.16		1102.66		5307.85	2418.71				1470.96									315.283	7694.56			5708.94		1757.4			23913								15064.3				2091.11				17811.8		77304	66747.2						4944.56		778.923		31848.2			9281.39
CRABP2	3	3																																																																																													634564											121013
CRADD	3	3								1017.62	4318.37				1023.05					2435.02										2893.39		12025						1394.53						684.61					1580.12			1269.22							2250.61				1621.24												2108.44															2123.97								1767.62		2258.04				2388.27		1479.48					3766.57
CRAT	14	14	23127.6		44873.5	25590.2		46584.7	30418.8	62759.9			39398		29068.7						64214.2	32240.7	43959.8		47277.4		50417.1			9997.97	52480.2		40974.3	34979.7			45422.8	17488.5				40776.1		54116.3	33478.4	36010.1		31421.7	40329.1			41162.7	57535.2					52155.6					44255.1		45321.6	27724.1			30649.2	20855.8		55860.5	61149.2	45303.8		39294.7	61049.4	51048.8	39638.3			40851.1	39843.7	33340.3				55225.3					45869				32593.8	42766.7	45888.8					32826.9										36628.3	36466.1	38935.1	48817.9	41176.3	24992.8		34032	53033.7
CRBN	3	3			1593.55								1285.43								1801.61	671.203					6509.37							2706.58								2714.45		2947.37	3456.58	2416.06			2252.5			5971.1						1849.25								4590.34			2252.23	4541.31		4093.96										4980.54																																1310.8			2572.31	580.47			2272.44	5011.63
CRCT1	1	1																	11085.2							13345.6														33220.6																																																							264289							36731.5
CREG1	2	2		521348	37269.6			106331								191055						17686.3												9083	135068					455758					37787.1																					62824.2																													3851450																	272076
CRELD1	5	5			39238.8				56858.6	69871.4			78894.2		30575.5						52195.1	103738	36250.8			51308.2	53867				57200.1			48625.5								75684.6		90461.1	96117.7	33982						49834.2														21895.8			42738.2	19977.6		80151.1						63817.7	78653.3			76589.7						32445					71789.8						26179				57668											107038		48916.9	47867.8	43554.6			87808.8	92973.8
CRELD2	4	4		35874.1	4040.8	14609.7		16151.9	8483.71	9833.53		34197.2	2496.81		7055.65	34959.4		50044.2	39786.5			8321.8		36558.9			5069.43	59662	32591.9	26369.7	34331	228085	24946	2658.11		51516.7	10460.8	29055.7	17662.4	76336		3166.33	19478.2	10099.7	3278.49	4687.64			13800.4	21866.6			18249.1	83952.9		54167.9			26463.2	24322.1	24197.4				23611.6		51131.8			10354.1				8405.61		9160.92		12050.5		106929	38035.5	2388.79		37164.9	70914.3	17370.4				95551				18202	101537	19231.8		19330.1		62751.9	35322.6		13193.3			17859.7		23619					34037	3844.91	12472.8		3456.28	6270.48						14009.5		10855.7
CRHBP	4	4	6861.15		701.576	6248.81	26246	7138.3	4901.32		4562.05			7443.7	3549.13		4892.17		18493.7			536.321			10917.8		597.772			3615.75	2107.33	2468.62	3363.1	553.159	11105.9	3487.13	2590.91	2801.99			3914.59	1019.24	2596.46	4187.82		552.555		4676.25		17082.4		2656.52	6741.58		7614.25		13772.7	2024.79				8290.37		5809.39		1082.78		9079.85	1363.24	2256.53		2211.73		1770.65		4663.48			1326.25			1784.75	9676.49	6202.62		9506.67	12025.3	2450.67	28254.1		51404.9	11818.3	3826.68				3944.52	1199.12	12348.5	1855.43		17297.2		5016.54	4853.94	11586	37827.8	18740	39359.3	20715.6					4441.42	8490.12		325.437		34813.6	655.102		11124.8	15426.2		10061.1
CRISP3	1	1														6125.7								27280.9		3509.51	848.559	5146.81									7983.76		5392.1								6111.79				7743.58					31699.1										2533.67	14818.6		8644.7	6194.28							3600
CRISPLD1	5	5			22754.2	80285.2		30675.4	16917.9	85947	47917.6	47659.4	47849.1	68820.3	78887		73616.7			66831.7	25597.2	7829.85		114341		175275	12644.8	56514.6			100351		138294	5438.84		64688.7	83572.9	88982	167091	61196.4		57107	66775.4	22756.8		16336.5	91328.5	60070.3	80180.3	54758.8										205591	121019			62499	51679.3	12233		94767		81128.1	188812		89491.9	8677.89	173105		28943.1		59449.2					260913			83324						50991			41525.2	78571.1	37163.6	35338.1					113868	96064.4											30510.5	12092.8	3616.73								81384.1
CRISPLD2	6	6		89127.8	7236.21	48887.3		12214.3	45111.2	14849.2	20655.6	79535.4	11041.2	17707.6	17730.1	22294.9	23051.3			13874.1	10606.1	1730.41	48082.3	45793.3	24366.1	20335.5	4216.08	65313.4		66297.8	36374.6	36310.5	20332.7	4856.82	10157	56613.9	28276.9	15088.6		78010.8		7084.13	39388.6	16161.1		11058.5	42674.3	27288.7	35923.7	29410.1	29428.4	8344.96	82348.5		52885.3		30680.4		15721.5	16705.6		22735.9	20085.9	26281.6	29292.4		21342.2	92619.6	27148.8	25664.5	29432.7		22382.5	10717.4	48665.2	12854.2		29695.3	20480.7	68813.8	66969		12473.7	91339.5	18721.1	51265.6		7595.82		41775.1		24364.5	18125.7		27846.2			16649.4	13933.2	13837.5				19898.5	14283.1	14729.4	33644.9	27855.1	41286.1		83000.8	89483.3	35764.2	6494.75	30049.8		4441.3				7946.5	15712.8		13970		14585.6
CRK	1	1																																41.3172											90.637																						1005.61																																193.097																		54.7732
CRKL	14	14	1065420		2025400	978054	1410030	1247490	1174990	820205	1125150	754008	1319930	457782	797464	553783	829491		1260680	725087	1100460	1246420	745021	951557	1083080	429267	916036	1307590	881752	856648	672703	733540	1143930	2122840	2513690		891463	603753	1702720		961045	1165920	848141	1243700	1164790	1625580	810666	836725	1454440	845415	818123	1305820	1120370		734162		825883	568307	563533	687008	612767	876114	715794	1064320	1025790	1282750	1364010	893800	1525870	1443710	739215	978017	901901	1918730	891092	908179	762962	695702	1417970		583602	1226240	2392170	1099150	808948	714610	720918	1404830	535469		1992740	838714	1369040		421502	1848850	702391	1121590	1887350	560255		1202910	2616270	894497	806221	622555	2286120	851797	1183670	1936930		677062	628059	1308560	1988790	1834750	1553800	1747920	1988760	2682070	1360900	1320120		869821		1527770
CRLF3	9	9	278358		359129	297226	356865	190166	222574	153855	311449		207053		264287	209449	496312	214653	339399	289430	113519	132471			289743	257165	138764	213549	229189	538695	186612	799037	231509	180771	590940		303860	251662	378591			196182	212943	282355	234640	293196	148437	123224	141669	385690	306290	255983	348061	212666			228592	190111	448644		185217		434657	307897		159851			414619	346796	245853	293943	262979	402249	721281	328666	170180	326828	313261			196813	402103	272506	191351	189522	176931	213476			395380	212883	176204			224786	195290	337486	206598	444789		994060	261871	151067	268873		275460	299642	208828	332641	261529			179919	366926	319068	264425	410423	507553	299242	174906	165347		434473		230236
CRNN	4	4																																																																																																																							248452
CRP	9	9	5651160	4315080	286482	4918870	35115000	7633210	548651	2212780	2460180	8343680	1498730	27963600	583330	4892670	4182910	16513200	3572860	963531	724935	702012	72098100	5345200	1170480	1031750	292758	72349400	24110200	1062400	20600600	1472680	1531900	96462.9	440333	7936870	2556280	1600550	1524610	8062190	10368800	197272	20328600	2409960	613590	4734100	1091160	1964500	1361990	7047140	3043010	2247170	25079200	514933000	17871800	39429800	1040020	1196710	26946800	1918270	10027800	3880510	2967380	616038	2292230	1382590	3972440	14321600	1183650	6041910	2166940	691524	5382760	1553350	1794560	637090	3844450	1471660	160259	551989	150547000	134648	817644	6521760	8188360	1321910	1358480	1224120	18771500	1843850	1304480	27099900	2292190	35641800	3448970	18205900	1014180	306950	1863620	4059940	4073450	5294450	17904100	18899800	13391400	2034160	5249420	701817	4972480	3776850	1927430	38746900	2931240	148300	2379120	339672	18050.2	62169.5	197681	15393000	1149880	1496570	4812510	13710000	19248800	3632170
CRTAC1	28	28	1633920	3135990	1280670	1645000	10779500	1425150	3394790	3621390	3029110	8928490	2040760	2070030	2135780	3275540	8748680	5572890	4968010	9829730	1640930	381276	3106260	4686040	2655800	2833220	699565	4425990	2915400	9591440	9809950	1289120	4168380	356358	5988480	2870290	2906080	2683180	2452660	4927720	12991500	1626050	6012650	907219	168365	581240	3592050	2944290	3141430	7604280	6228400	1183990	14710100	2893180	2346660	4420250	2810250	3178790	2051680	4619700	4856150	4791110	5509840	9119460	5274850	714208	5955830	5340480	1804080	2550670	5276950	930396	6279540	627003	3358890	1712900	2058200	1866950	727425	3919640	3531890	494390	3437550	8510730	3711640	12356200	10952900	1643940	7387820	2741830	10478000	4960070	3749420	3670190	2861120	2601200	2632210	1631970	3758970	4473360	3730970	7263570	1938330	4074220	2425730	2343260	3953790	2305700	20830000	11408100	5459230	5841200	5174600	517747	3449070	1319860	443810	511630	4431210	4656790	408510	578337	4522230	3306350	6776620	4361010
CRTAM	1	1				2907.38		1786.04	1634.76	2031.66	3191.52				1998.07					1624.61	143.512	707.568				5179.23			12613.4		4992.36		6589.11				6499.77						4877.98	2007.39		947.771		6937.23			4068.6	3765.1		10495.6											5475.9				483.695	2644.98	9449.85		3399.24		4131.23				1226.28				3725.31		6836.27						2383.17	6883.74											3138.6	16149.3						4925.6						976.575	453.859			3620.33	481.384
CRTAP	7	7	8194.74	7791.25	10027.9	5925.82	9070.96	10589.4	11545.2	16146	15956.5	18968.5	8059.21	22212.4	9171.14	4780.21	9746.08		12376.8	7984.49	4344.63	4500	5006.62	7585.01	4486.15		5085.94	31550.5	19105.5	16970.3	15722.2	5817.71	13771.4	2853.66	6232.14	9592.3	15005	11139.7	23339	67829.3	11966.3	13108.6	11473.9	3898.4	5163.1	6642.5	10815.9	6211.44	9108.7		16611.3	5218.22	8120.97	92463.9	7646.69	17844.5			8230.17	9493.22	12493.4	8969.43	23029.8	16327.9	8944.98	2111.69	10218.2	8120.8	9537.51	13444.5	8048.35	4885.46	14392.8	11455	11203.2	9783.67	12890.6	13784.2	6426.83	9786.99	18577.5	4654.15	5687.45	5845.61	4520.52	13170.8	13480.8	5796.64		23181.5		6165.69		23043.5	15270.2	14137.8	8851.93	17516.2				8246.18	8348.72	9676.67	16935.5	13657.7	8567.15	8337.21	11085.7		11154.9	9293.6		3585.1	27825.6	5025.58	5954.19	5602.86	5375.96		4386.41	4863.74		3466.85		13804
CRYAB	2	2		43745.9																																																		56787.7																																									157686
CRYL1	9	9	8488.67		7961.18				16231.9				14309		4425.64	8540.14			22176.4		6588.5	7051.16	10808				3747.22		10742.6	9741.96				5184.36		10469.8	7679.04		8540.04		13806.3	4591.61		4971.57	3977.43	2510.2		9722.98	6179.35			24271	9507.66				12063.5		11724.8						5107.01				8603.21	4880.52		3443.57		6108.39		6464.92		5920.08	9282.18			5127.58	12797.9	6715.28		7430.82		5533.4					16232.6			6978.89		5983.69	7426.95		8261.79		4773.75		12554.1					8317.75				8368.88	14218.3	9884.76	10379.3	8658.37	13777.7	17927.8	7280.44	8170.48	17627
CRYZ	12	12	43049.5	132884	93174	60928.6		79288	56438.6				29088				80260	50383.4	119452		20131.8	8667.67	79565.8		49458.2		55527.1		39001.1					7629.98					70378.9	118919	280712	44619.8		37525.8	15216.6	18431.1				76714.5		107327			53339.9		241039						58234.3									54557.9		55557.9		51315.4		78763.4		227985	110879	52903		45176.6				40798.8		101274			103335		472564	56281.8		62122.4	78611.2	29417.6	81291.5			61296.1					108900					34212.5	81866.3	57469.4	30843.1	24266.8		178616	41501.8	46679.3
CRYZL1	3	3			2387.13				5085.4												2362.53						3702.45							741.271								2113.49				2380.74								7034.95																				4297.4																																								1993.32	9328.05		888.6	2197.46			2865.92
CS	16	16	849102	244625	1093460	386098	299960	755607	1187810	1727380	281250		805003		763852	232710	381892	117410	585234	109651	1440530	1542230	843807	455972	739970	378659	1236310	332734	466265	376522	551869	171793	389677	1249330	356072		625696	290213	488797		458420	1418700	258562	1285690	1016910	1097880		347879	963582		429101	997837	456135	365172	310126		611061	1099210	244828	223060	189314		885116	519054	1331230	1434650	226012		1176000	788734	432661	1616000	1475670	980702	312166	666166	1622640	977006	1001600	349678	195940	1708700	902796	593054			422038	1833730	333627	293762	394218	191360	543519		297825	886778	659514	856208	614499	612248		475523	868428	676977	225702		391125		245636	451131		360630	323015	960967	562863	912230	1078170	1087570	417010	237966	1145550	1570230			403691	210625
CSDE1	5	5			8709.54					6093.15			8145.85								2641.12						4032.69							6182.43			4251.47					4309.23			8515.98	9023.96			12068.8																	5460.2			9630.3	10024.4		5471.33		7585.83		9120.08			9061.11			4622.48	8592.15					4438.61							23805.5		3943.45							5861.1										6378.97		6192.62	3168.05	4835.26	4830.78		5290.12	5832.3
CSE1L	22	22		97734.2	145073	154174		121632	109883	133184	115641	123406	90600.1		149355	151167	158148	86999.9	81601.7	172540	125184	88977.2	148074		115537	115247	73856.5	133137	123337	152692	91642.1	451867	98523.5	97732.9	62672.2		156855	90893.3	183227	135031		122071	100921	117171	148292	106310	77667.1	146829	129217	112193	165279	175332	77045	98729.7				85093.9	177451	95863.9	73850.8		141461	116797	129462	119205	124056	91124.9	152329	112142	73831.5	169748	89556.9	118712	321958	95744.4	93695	55682.5	92316.5		131808	80223.2	130840	124076		103402	76338.7	97052.5		146298	66024.4	79591.4	94686		97508.2	58965	114340	118606	89628.9	196197		208958	122738	114284	120041	92250.9	51338.7	140608		133947	249095			73176.4	111607	94370.9	126066	67534	43693.6	97352.3	113455	114717		142849		82653.2
CSF1	13	13	377713	3125310	416417	658243	1105100	436692	473940	1074330	928007	2734690	379055	4747460	351155	3398620	958779	2230060	1252890	1492020	259447	99835.8	1849750	1912160	215860	1601500	149380	2287430	2862790	1279920	1068080	1024830	847568	55322.5	380491	3734470	1217280	1372810	1129070	3847210	1861370	287394	2293560	297244	80737.9	375866	782234	1481730	580918	833738	1565730	472666	1443600	8795510	966659	3487040	606143	659816	1440860	3811180	2174540	1574130	1752120	854550	932143	290945	1188080	2714360	499947	573830	1203530	467311	855268	807736	1400850	367362	1226870	809578	219409	4918300	5015440	120379	418487	1144600	3153420	2159040	1002450	172361	1272120	2165530	1431940	1515860	873038	3640670	2933620	2037820	1089960	1181790	593852	1389710	1983780	1084700	1205300	1693270	2747670	1911280	1217300	1995530	2237480	1159970	2003330	5475130	2343480	295825	1155040	188472	101610	60979.7	621875	843213	198635	252011	3056080	869122	4026300	969990
CSF1R	10	10	2663580	6877120	1423420	5109410	7985470	4094990	3364910	14437400	7145250	5432220	1908130	5525450	3889670	11449800	3735790	5854720	8785820	4013450	1543660	546968	8195940	6290890	2044440	6969620	870637	6618790	8548860	6928380	13939100	2022240	9035250	244425	3962990	8356000	5552970	9700900	3999530	12145100	12323600	1000560	5465460	2746880	190445	1968210	3900870	9751040	4068250	5908940	10161000	3980220	10647500	4665610	3721530	11205000	1897600	2156880	6129880	12845400	13158200	8262760	6310820	4115040	3281690	1016590	6374590	6098780	3150090	3029490	9646240	1634920	6326820	1468520	10395100	972095	3063820	5026220	2131710	8387410	23523600	430945	5363500	9336020	11225800	7467550	6360700	1351310	17994400	11001700	8825850	5466550	3844070	8083050	34008800	8459420	7629100	4925890	4547580	4480610	15788900	7468600	5967570	9496120	7818940	4975630	2947580	1724660	15644000	8283470	8424540	7402930	9396610	547649	4900460	1197840	376498	391187	4296400	5887020	401436	363213	7526550	3254760	9508150	6106460
CSF3	2	2																																																				3290.85
CSK	18	18	65891.5		91662.6	68377.3	74493.9	62475.8	100488	60870.1	63333.2	33898.2	83622.6	39421.9	64214.1		41780.5		84980.8	52755	72161.3	91394.2	57579.1	59123.8	68130.8	47965.6	85528.1	65441.5	58539.9	67135.7	45802.9	35253.4	58282.1	78681	114010		56093.4	56356.3	74854.1	37865.7		93893.5	54149.5	69695	81988.5	85663.5	49582.6	58965.8	86833.6	48495.4	62182.8	87885.9	54804.9	33991.9	61080.7	69691.5	37050.5	61821	40833.9	50167.9	39771		91924.2	82895.9	57344.7	106257	66227.4	59887.1	92825.2	85098.9	73563.2	81101.5	79429.4	100586	48181.9	96854.8	58431.8	52056.8	100537	32043.4		79865.8	126120	88265.2		56515.8	65729.6	82546			89551.2	50228.8	78184.7	52712.6	78710.2	125727	47320.6	78128.6	113822	60692.6			85550.1	73501.7	43204.5	42567.4	66802.2		63900.1	84879	58471.8	64889.4	77286.8	42979.2	74061.2	78530.1	89145.7	83989.5	76013.7	51100	62434	87378.1		40775.9		73898.4
CSNK1A1	6	6		16641.4	10034.7	47925.5		6519.92	14788.4	9151.08	17672.8		6403.45		32397	47847.8	57691.2	21155.2		30843.8		8403.88		18129.9	11311.9	34986.9	4805.88	17541.5		55394.2	8766.57	154998		4306.05	9977.18		23940.2	21153.4	17826.4	20934.9		21235.9	28405.3		4109.27	3935.06		14029.5	15603.3	29642.9	25278.8	33131.3							39976.7		31007.7		29913.8	19393.1	12542.7	5775.82			7562.65		15100	6785.52		8821.95	141689	13339.7	8728.92	9356.27		15482.3	13437.2	7953.97	21405.5			15257.5				26051			16012.9		45706.4		41694.7	13168.6		232701		142097	20405	16589.6	16781.1	8110.38		19321.8			47097.9	16136.9		5427.22	6826.96		6628.45	3639.27			4718.11	8468.56
CSNK1D	1	1																																35403.3											24818.9																									484594												19515.1																																				14587.7
CSNK1G1	1	1																																31.0746																																																																																			51.168
CSNK2A1	1	1				2428.19					2573.87	6594.67		1884.38						2626.96					833.654		303.801			5483.44		4987.42	1434.14	169.017			3530.49		5447.5		1953.64	705.152	3460.87					1732.45				1114.22			5775.33							3365.71	4754.67							5539.12					5739.17											5938.18						3453.36										4386.92	985.724														103.325
CSNK2A2	14	14	107711		98335.1	153924		85693.2	152918	140798	142774	125684	87170.8	116914	94749.9	105257	274935		120434	159704	139500	116172	155618	130057	132883	120271	98109.1	301380	109415	179376	137829	326322	102859	93895.2	86954.9		266812	125738	301239			164019	165423	103931	93140.8	90675	190873	118711	164418	87822.2	182449	115870	97757.2		87001.5	113351		102770	317580	141194	120859		159371	137394	144069	202032			126077	286995	153092	105668	157111	102333	279042	101052	145544	78611.4	82605.9		130783	92073.1	75891.3	135789	111768	114810		136502				89021.6			131051	129235	127020	168203	102242	153394		215006	99584.2	69644.6	143592					86348.7	229513	142964	145060	99453.2	125579	99105.4	122982	71992.5		70026.8	86634	153001				84414.5
CSNK2B	4	4			43590.3	62600.3			62529.7	62825	76430.7	53042.8	54663.2	45399.1	41753.6	76386.1	152217	41927.3		131208	57672.6	28187.6	47255	55095.8		45895.9	25301.8	115491	37191.1	168455	62362.2	305038	42732.6	36010.3	35594.5		132642	72669.5	103749	92613.5	78317.2	73978.1	138646	41569.9	32152.6	33148.4	99431.6	62668.8	80910.8		138375	35001	27456.1	54016.5		67444.8		40456.2	144717	47936.5	159346		109383		80999.5	20792.5		91816.4	53038.3	119189		59444.3	53111.6	48185.5	189332	43885.4	92113.2	33670.6	34909.4		70398.4	25114.7		56018.4	118110	80167.1		35692.5		74219.7				72399.4		59479.3	42135	92550.9	45292.4	146549			83359.4	67991.5	42820.5	52627					220049	68919.9	57712.2	46853	57914.2		45996.6	22469			35845.4	20756.6				30657.9
CSPG4	69	69	2349260	7941850	1343240	2831050	2396530	1558060	4134970	3152780	3036330	9954660	3175580	16295700	2451730	6621930	1863560	6954540	3248520	11468100	822068	235461	4441970	6796210	1236060	6227170	758452	5010890	6308190	9476800	3340490	3461310	3354800	182982	4129470	5462830	4592820	4765500	2725740	9044220	9411880	1780740	5432450	1734100	173200	900956	4328950	8878580	2018730	2799190	2292080	1504970	12721000	22667200	3204550	19463900	2110990	1978310	5558530	13024800	9324650	5898370	9156030	6562480	2659570	928664	7222590	6659960	2767160	3644290	7303640	1385720	2253400	1055230	3953220	1631070	3374380	3636070	803552	12222100	6915520	246812	2266500	9881280	7162490	14123100	7752980	625922	5257620	20455600	6979960	3099940	3083950	10085500	5882940	4907280	5136100	5757800	4494330	2888150	4208920	4054390	3633540	2610600	7944270	10543900	4813740	6041850	12324600	6625390	4266470	7294380	7959850	498840	5336960	994408	433775	308380	2885160	2837490	262760	355123	7857290	2814700	14841000	3395280
CSPG5	1	1		807278	60290.8	99811.6	229182	79803.9	179852	81713.5	144851	1241720	102037	633681	122123	854682	157775	567467	434834	275753	28755.4		133540	254963		684244	22188.7	130440	269033	461876	56914.6	200625	65717.6	41676.2	121345	322274	375449	378474	429586	938876	315740	55603.4	254048			37183	145091	309870	61059		169444	46659.4	450760	546412	277081	925865			123337	706268	325600	489187	1230240	210322	141707		160199	372548	141231	105287	555111	144685	111569	58082.6	292230	181397	254120	149947	103546	673426	480478	19753.8	115451	250603	237074	921551	370271	38823.6	265810	199481	258892		97471.3	601896	976440	287461	294304	290370	78223.6	125535	287798		209276	164404	466672	522564	241376	174001	611335	330710	425601	504572	587302	39186.2	194524	30307.3	14622.5		141848				490506	51575.4	400615	509797
CSRP1	8	8	1306570		1708260	883702		2049940	1475470	725246	1281150	1458770	1422760		882861		1156750	927103	1995430		1282410	1470150	1420190	3424990	1477500		628452	1823920	1061300	964098	2343350		984128	1258970	4152560		1039320		1563480			780658		1532020	854785	944869	927329	841878	1259010	999653		1726610	4129950		1028310		1146560	898533	1102570		1004320	1375560	1487740		1002370	969894	3671460	2009860	2757210	1699150	1879010	1040390	1128820	1181770		1047310	950826	886704	971590	1767930		802079	2257160	960474			1072050	1723280			3515010		1100280		1335740	2829180	787882	921209	2374220				2229650	1080170	1298980		3937050	946417	2569460	3511760		1357700	1230700	1722790	3187740	2370090	1558190	1482310	2155340	2985880	1097950	1659820		1243350		2586010
CST3	6	6	9949770	8726090	415305	6049440	33062600	12698900	3268270	1065750	6694080	2166720	1005820	5322010	3816850	12141700	7990850	4511680	36643600	4573390	401256	259524	1560560	30683800	5449220	3544270	375703	4225840	4558190	1595140	3861180	5441800	4756600	216919	14166900	2515300	3943090	3899800	5596240	2711910	8184820	335074	3381840	3388420	340378	485881	7617400	3407760	1491910	22832100	7418130	3675190	8967390	11579700	25593800	11735600	18328900	2903400	2329840	2370690	4358500	9096910	3163140	8430710	2119820	623633	30851500	10156400	4750260	13608000	5705590	1708960	3784940	1272940	5019210	6091770	1915350	1185040	5186050	10123000	4190950	505423	8224730	2035340	9087650	5726690	15075400	1520580	45061700	4456990	20398400	17639600	16786600	4386270	8635150	3810910	3005150	1194180	7615140	2415320	9721230	9841910	2491310	3860100	8937450	10986000	22474700	6782320	37296000	21127400	2286500	8362530	2051530	448903	3481880	5850460	302082	290709	7732770	33183200	609715	317202	14812800	6730530	2299160	10931700
CST6	4	4	14780.4	73212.5	796.332	10977.2	243987	7964.07	5145.81	7642.41	35030.7	7646.86		18750.7	8631.84	11497.6	30344.7	10235.7	33418.7	6401.69	2751.87				19280.9	19976.8	1182.16		12258.5			17455.4	14487.4	1014.61	52974.6		33574.4	3812.28		56718.6	15125.4		49235.1	6567			12012.2	7446.69		138114	13785.2				59674.7	25778.1	26765.1		28780.5			23170.4		20081.3		38241	32844	24817.5	8721.72	18991.3			11861.2	5218.5				15344.4	7719.31	10075.3	17293.4		45038.5		15977.2	23217.5	42296.7		171480		107340	38961.3	31194.7		486185	13787.3	11171.4		18983			17843.5	2596.38	12692.6		6949.54	101229	17971.2	71688.4	63655.2		17656.8			10651.7	9111.52	447.837	1484.34	7800.36	104239	1687.32	4123.33	62539.9			13196.9
CST7	2	2	1658.12																	5307.14	2052.69						610.83					14294.9												40683.3								2546.6			64082.2								4153.15			19522.4											4260.94	32467.2			10967.6
CSTA	5	5		1105700		3581.36	125165		10915.1		23287.8	34941.2	5146.2	26981.2	46306.1	161070		22184.6	201004	8378.89	5724.28					398128	2522.72		17504.5		107271	31580.1					21410.3	16204.4	14376.7	281307			80654.6				69409.3		8103.1		40128.1				17039.1				211453	28380.2		11840.6		31962.8		29638.6	40418	52553.2	16641.4	17790.1	57545.2		13175.9	37718.2	11482.8			107381	11520.5	81959.3	44343.6			27620.2	68397.8		48166.3			11627	101987		42556.4	20961.2	5072230	11645.1		15220.8			34019.4	196876	31922.6	23681.8	15610.4	18895.8	17153.8	27770.1	50318.5		23865												95320.3	13758.3	104739
CSTB	4	4	100958	166200	81008.8	76651.1	274440	164445	46857.5	88698.1	138404		34083.1	48977.8	36099.4		215821		195189	63987.4	57362.2	79799.6	68489.3	134283	115132	39777.3	86332.2	57620.6	101510		33004.9	202807	78276.1	35905.8	247309		76511.3	37913	70371.9	172757		43916.4	125825	88256.5	31053.2	80976.8	49306.5		88228.3	337347		161948		136786	254288	62788.6	193547	49415.6	35478.4				37998	117947	49255.8	107040	90807.6	200527	70293.9	67690.7	30476	61836.3	82199	108496	61226.3	132164	72734.5	65250.7	158255		44219.2	87161.1	141753	48201.1	40961.3	102961	105325	125379	434474		174509	204546			283540	29506.4	89335.8	63559.6	183630	95285.6		333979	31749.4	106443	96683	519611	407645	319735	570953	285298		123430	40059.1	57578.3	124592	100279	46821.7	40213.3	49236.9	787169	169117	55219.1		472390		113209
CTBP1	1	1			178.289																695.078													309.141											689.141	265.202																				737.688																412.476																																			335.769	368.848
CTBS	11	11	764600	297568	43352.7	246237	1740760	679895	221049	78838	288028	96384.2	37656	326808	111858	316396	367158	228152	2284520	223389	36212.6	28202	93589.8	378204	402185		25707.3	302530	222767	110832	196620	271391	252190	18688.8	1264920	217052	105438	106270	82802.6	188339	298619	47737.1	152515	152655	23599.9	44898.3	180452	99695.6		1008700	124450	278710	282941	619222	695599		944562	122294			125806	425090	91663.5	369462	87044	49078.2	632766	443353	228390	247092	274571	107966	166007	68913.9	142115	271014	104686	78658	196137	237918	208513	27283	582772		292656	418385	632174	117418	988928	139093	753379	934077	890312		187290	166212	208712	80107.1	882969	82824.3	244942	924161	99145.7	135164	267442	828755	1181530	766741	3606290	2001710	304094	318176		32045.9	290642	306506	30853.8	38242.9	290865	3251880	16819.2	30556.2	868897	1048680		629072
CTCFL	1	1	271865	13151100	100422	973872	1557080	1851130	1841280	478057	2321740	1171070	623080	1092230	347092	4075890	880432	2996440	754225	1066070	378691		777340	3607470	135502	729155	392291	10411900	511912	1190450	11205200	4032720	971497	25510.6	333095	5444320	319702	441222	371828	2796180	465996	103757	3302280	451730	21840.4	354520	898418	1218900	928129	522745	2209250	230024	3383630	535782	2669550	2442720	738541	170782	847627	1010300	202287	1588250	570115	404184	2906720	66225	7922620	1509710	788030	222625	1379020		617508	1429920	3342930	477356	221701	1341980	349835	17746000	3101680	49348.4	412721	2724580	1723400	1637930	1609980	143065	864779	13233800	1033030	901782	3156570	1505600	5998600	827805	530773	1092220	813182	7608480	1712690	1709180	612894	1859870	524816	2679750	3294380	13508700	1864240	852560	14271600	14088000	6834810	267830	1221690	219829	57355.5	46654.5	485372	819649	78813.5	67828.7	486380	7091130	1070820	559552
CTDSP1	2	2											28685.9									2268.65				7865.03	10350.3							2296.51					14140.8			2612.38																																					12497.8																																						8533.73	10337.5
CTDSPL	4	4	14885.9		44671.5	19519.4		45438.1	35239.6	33220.1	21950.1		32793		25422.5		15922.8				38921.9	29891.3	12781.2			34371.4	44381.9	9202.91			10269.5			32686.5			18987.9		32584.3			30720.2	23554.6	48423.5	21466.8	40138.2		22314.2	40815.3			36457.8													43812.9	34485			46396.6	33792.3		21442.8	44553.7	25234.9	32245.2	20019.3	49918.8	34370	47085.2			37264.2		18338.8				24151.2					18516.7			11444.6	27323.9	25385.8	28422.2	23958.3			42305.2	37880.9					38233.5	17039.9				34514		34844.5	50264.4	49615.9	29308.6		33056.9	40289.5
CTHRC1	4	4			31290.9	95236.1			180256		64292.6	531951	156051	145135	181406			167109		190820	41557.5	10930.6	34587.4	140384	74807.3	353910	30805.8			483698			73363.2	15095.2	206084	106226	261978	290119	94836.4	144405	245964	66943	301364	77834	3683.41	22564.1	138463	309148	246540			30086	821930	111454		151438			94943.6	387899	441056	315040	302224	310677	134999	64328.7	215509		115603	140783	475795	38247.8		16665.7			94853.4	169785	32837.1		276211	11220.2	139348	435470		187747	540022	54373.8	202261		231514				78157.4		155291	208784		27639.4				127195	68599.7		115482	59939.9	260931	369586	54261.8		140114	10620.4	64807.4	84935.5	20683.5	12683	59713.1	69539.1			386226	27048.1	241608	143300
CTNNB1	1	1																																																																																													4635540
CTNND1	2	2			3331.63								5525.85												4370.96		3734.72							1573.62																																								9790.66																																								1239.06		3337.32	478.088	9151.17
CTPS1	11	11	23166.7		24368.8	34075.9	12160.4	21382.2	25445.5	17633.2	28226.9	34183.9	18411.9		24820	22645	52157	13111	23726.7	41490.2	22048.4	19811.1	21571.5	16568.3	20392.9	17130.5	10280.7	23143.9	13011.7	40181.4	23902.8	75848.2	24218.6	17099.9		18375.3	30624	22553.7	29348.2		27735.8	34084.8	18528.8	21107.2	26448.6	25758.4	13827.5	22297.2	26295.7	18671.6	38347.7	33223.5	19321.4	19609.9	16557	8655.83		13678.6	51227.5	20489.5	16733	4484.59	22656.8	22266	24909.3	30625.9	15416.7		27085	27631	13222.1	22934.1	22203.8	28180.7	84408.7	21472.5	21636.2	13967.8	16767.9	26073	26646.4	17408.6	27748	31986.7		20290.6	16057.1	20418.8		43991.6		18800.6	23895.9	12415.2	21109.7	20756.7	23982.8	32650.3	13595.7	50313.4		52892.9	13789.3	16560.6	19612.7	23787.6	13705.5	18484.8		17267.3	18824.5	20313	22353.3	18595	41370.9	18867	21492.3	17765.3	18988	25279.5	22984	22255.2		14164.9		13938.2
CTPS2	10	10	39558.6	33972.9	31896	46459.4	68007.9	33650.5	31200.7	34297.8	28618.3	40384	40076		37292		43818.9			35763.6	50698.9	41186.8	28069.1	16866.8	31035.4		21972			53707.5	27485.4	83556	24771.3	39459.2	37079.2		30068.2		34656.1		42163.6	35617.2		39382.7	38029	22813.4	23296.8	24100.7	29493.1			52977.4					33938.8		33665.9				42562.8		35642.5	34732.9			30135.5	47463		36105.8	29918.7	35446.8	98667.4	27983.9		23021.2	26921.5	51735.2		32167.3	33919.1	29047.5				24181.5					44062.8			19795.3	21628	34963.3	30920.6	37736.6		62112.8	41913.9	41633				35427.2						30293.4	51936.9	27047	53088.6	42972.1	32489.2	32236.1	33482.5	41022.1		31577.3		24687.2
CTRB2	1	1																																												50523.6
CTSA	11	11	210335	540399	493779	138285	388035	260916	415439	655618	238411	84665.3	318495		272988	134205	184171		756791	97630.3	461044	413415	353015	123376	264802	416915	514138	130887	249797	187415	226000	76550.6	235464	405738	356895		198149	144084	215253	404439	246186	350419	358818	440828	770216	537115	169610	168553	336255	142572	124458	369747	213509	169397	212850		282202	452219	201057		115816	94581.3	462293	294999	411386	433820	184790	229417	482047	263532	191852	764580	439910	610926	105705	300141	724094	434669	328171	84760.6	52047.5	557183	460822	227186	125990	152790	220043	530453	299521	154783	339072	236859	565029	114752	2566390	269906	301872	326126	305130	227484		319395	291409	243546	163328	183961	290648	212270	678749	560856		294857	207985	266468	255639	342606	296379	205839	38865.3	395630	292328	541612	272062	247574		174708
CTSB	9	9	116075	234889	48890	49721.1	73891.6	66850.2	31982.4	182348	64060.7	60060	35117.3	213403	18157.8	138903	48617.6	64468	297592	79929.8	17504.7	19108.4	322856	159320	34578.3	45498	11810.7	84741.2	64027	40219.9	92979.6	38015.7	41613.1	8611.2	75623.4	125681	34962.8	55802.3	50464.9	317907	172138	26378.4	38065.3	36450.3	13538.4	28946.1	69942.9	42455.5	20674.1	96654.5	55649.6	107072	53790.7	320245	90507	341918	126212	64661.7	81078.2	133054	37929.7	91456.1	97181.2	38102.4	29350	29232.4	86028.1	93490.4	58750.2	42271.5	33741.8	22960.6	56650.6	32416.3	165549	41981.6	98950	88550.6	30574.1	329733	228875	7916.64	30796	71022.7	93161.7	207456	63910.5	18289.7	170991	404263	143265	104779	112049	176034	462698	52125.2	41765.6	30816	73643	78567.2	117121	61830.9	37313	90545.9	194406	126693	95233.6	87810.1	378573	176138	25251	130580	69659.4	27914.3	54790.9	28113.6	11753.7	15316.8	30236.8	310841	12138.4	9336.76	92299.9			54301.2
CTSC	10	10	194818	274497	250116	179888	287010	175546	206595	522393	332719	173434	186443	445245	122027	532710	204143	173590	276890	138355	208192	218961	380688	183185	178068	281452	150364	239683	273428	233470	250305	58582.2	271188	162396	321695	385476	118407	242503	181920	471504	305159	155996	201861	217736	224811	198100	153817	199417	159574	172049	130501	268588	342209	132277	162072	427949	304027	263430	284613	234241	216156	159444	200287	98497.1	279688	234137	204061	191752	273502	121725	191178	347860	353699	190728	167827	152989	351789	253049	161970	218960	800380	256668	171745	180341	200918	309102	159994	323939	492364	423963	301811	278724	352738	286805	1188120	189982	255845	169715	155413	145563	175334	224346	118060	186455	443494	222247	178550	133776	598475	323128	122715	325692	143009	245695	322945	152221	148383	84828.2	75797.4	334247	146827	235560	175186	96621.8	309841	168897
CTSD	19	19	370419	634906	217543	314183	1212750	453188	362960	474312	286236	317257	180320	428502	179123	228672	228531	198455	4291140	272734	163905	178284	300691	233469	272412	671711	145523	259329	263414	182556	189859	340822	214989	165331	1118060	286929	141406	130407	318462	668718	440831	159165	1158900	256098	254358	211052	199215	110221	215631	671950	221087	519120	225194	742315	759490	455702	607762	288907	878726	354622	145446	304135	363197	303764	166310	484247	322702	260682	517990	185396	209070	309749	443208	285031	164700	326666	350843	322101	334176	197065	392495	187806	246631	215773	694706	481195	495427	277194	560326	265844	1271440	1028590	551158	180036	3364900	272672	301979	182626	473901	160933	159623	844690	265033	229170	588460	609876	1294020	613735	4244220	1789050	88308.9	198387	186246	149109	316921	245270	111076	91505	98005.7	5493460	112524	179068	453410	663059	265805	356878
CTSF	12	12	210184	371403	107019	283128	724072	129721	248935	220025	227950	428126	130303	666393	341963	558639	590633	990964	2380260	619694	155123	20592.8	330437	254239	170538	279154	66161.5	517948	303828	407197	329742	338131	187952	11181	654202	667544	282001	246112	461904	662980	647658	85772.7	566619	94806.2	15071.1	98898.5	357128	517936	243920	414212	600652	106038	825055	480698	158393	1951660	204366	150854	339266	809489	393694	556324	319272	340942	200816	35108.8	478680	719088	209783	205359	479500	49830.7	409895	199433	134802	222165	223686	159132	182184	789820	638770	58243.8	203061	279499	380772	808205	571377	62870.2	441310	1344700	1165290	1181560	677494	480091	1921290	294982	289915	268995	494975	331132	596474	545815	216441	126035	373271	1426810	494557	598400	2460240	1033890	334048	482400	566160	84418.3	405185	165835	49799	18390.6	268056	800112	27475.4		399664	495310	491266	381107
CTSG	14	14	1456490	11138600	1187310	2857760	9215960	6353370	21148900	1316730	6740500	4701570	1549210	2365980	1064320	7208620	3064850	6181080	2609510	4148090	1783150	177318	2492140	2925340	888807	1545230	1961860	18802400	2899080	15734100	18774500	6464890	2336900	636457	640521	8612770	735214	748219	990526	4606430	991787	656946	9701790	3782340	515428	1438050	3102110	3892230	3736670	3794090	8706140	1407870	39620700	5205940	15034500	3111710	1366580	1728080	3310220	2373180	838519	3390400	6004520	1389460	10026600	680792	32364900	3484490	3178500	943656	4398160	394206	1998070	7853360	5585800	2082930	1206030	12971700	653511	11119800	21223600	291746	1655970	13621700	3794270	9676780	10258900	452358	2464370	12418500	1811650	3949320	7463260	6103820	14389900	2138330	3001360	2900870	3680800	7077950	3554400	2599180	1921750	12872700	2972570	4749700	12981300	1542570	16188500	3856530	46023400	93371700	10947400	532279	3818870	759665	315200	308032	1418070	5861800	1664200	1306240	1005910	3284980	5311610	3286320
CTSH	4	4	12789.4	50428	1746.74	10214.3	32739.1	7469.6	5272.62	12969.1	13539.1	6197.79	2349.04	29873.3		27820.5	9594.69	11181.6	46295.6	7927.34			15374.8	7583.08	7966.88		1312.68	25564.4	19118.6	6947.77	4222.72	4218.51	9824.56		16262.7	10356.6	4064.94	13528.4	5329.6	25663.7	32715.2	1930.69	7283.07	6623.36		2835.13		1934.11	2740.73	13540.1	12038.5	10904.5	5806.99	4155.56	6021.22	30562.7	13824.2		9102.61		6824.6	11878.8	8166.7	4887.07		5688.53	4884.09	19857.4	7426.51		5842.53	9827.55		7792.17		4621.63		9162.86	2705.4		43881.6		13842.4	6953	5489.44	21547.4	14506.1				25328.7	27904	9347.14	13618.1	49137.2	10035.8	7873.18	5608.14	14589.4	3515.68	7978.35		3273.83	10244	19043.2	12506.4	16957.2	18260.4	40491.8	19345.3	6668.1	19620.9				5466.18		811.452	2671.97	57942.5	1468.98		14901.9	7116.02		18207
CTSL	2	2				2950.81	15850.2	3275.36									2757.44								3123.02										6749.86																	1171.05		8345.25	7008.2						1259.5			6885.17				4518.26	2146.22										1838.18						6882.52	4084.54	5966.96				7754.15	7154.93	2312.46						3816.37								11356.7	7267.05	21773.7	7383.59		6623.47			3996.31	3423.91				38540.9			14109.3	5777.46
CTSS	9	9	34798.9	171378	54004	274576		107892	83311.5	266455	227291	100465	37141.5	448794	53105.5	249470	96547.7	255337	440230	149162	53236.5	24426.9	407587	113029	68448.3	218338	26356.7	205447	167061	107972	138164	68362.2	134219	8055.53		365661	64906.9	309861	80293.3	605361	447675	24023	145719	65370	13784.5	67406.5	77898.2	116698	35718.2	150314	206864	130851	130902	160192	161278	805604		113848	365289	302118	130582	412339	203572	98431.7	99503.4	37056.8	218437	160027	101503	63336.9	118988	62561.3	134569	63612.1	249173	45048.3	318879	151389	74192.4	172550	1132600	10429.3	86728.4	71788.9	190933	669463	97106.9	49969.1	419870	446508	87636	168411	179025	293055	430406	130356	166337	37099.8	69816.5	106711	329300	251268	91937.7	219368	887370	64146.8	98544.7	63994.5	493282	253874	142809	455168	255756	32572.3	90167.2	29402.5	10930.1	10581.7	97675.2	486774	22895.3	43770.4	358077	172294	183491	169947
CTSV	4	4		1816350												248048																								695437			431990																392010						226178	133211												159877																	654994
CTSW	9	9	86342.5	80272.1	62061.5	104336	47569.6	60730.5	147687	143144	60422.6	205571	57899	62591.4	54101.4	51525.2	163191			102490	107811	72459.2	192198	106785	59549.6	42391.2	235672	86771.4	43279.8	232550	168131	47153.6	91201.1	117215	44855.5		83907	138627	58243.2	93082.9	57974.1	132497	138186	159154	44307.4	113777	81330.2	53354.1	248113	75137.5	44890	40864.2	258491	169301	103519	86326.7	38238.1		115422	123541	185126		137128	89741.9	169305	166263		121324	58510.5	97654.4	134773	107709	200937	55620.7	93559.2	81066.1	110549	141964	96381.9	61875	157461	205386	181305	69299.2		51325.2	158677	101828		60960.1	127863	84358.2	81323.5	69295.8		135618	75483.7	64886.2	99212.7	57057.2		155560	122276	210041	108378		158831	74066.1	47669.1	84944			45230.6	100461	118799	102131	62305.5	114073	56318.4	43327.8	91948	83856.4			106595	128913
CTSZ	4	4	169724	68531.3	39731.4	62161.6	514076	307569	62099.7	40893.3	100579		10525.7	71903.7	33019.7	105724	90248.9		1026520	67002	32473.4	18882.2	43023.7	265260	157692		18788.8		29283.6	17090.9		24946.6		16909.1	245002				25973.6	214282	105023	16944.2		46969.3		23970.9	85793.6	10988	11375.7	322350	56712.6	178131	159570	118884	301055		388425		86703.3			81423.2	89232.3	80193.4	33039.6		129665	52957.8	128617	96707.5		65622.7	68036.1		32409	95979.8	56575.5	15746.1	53499.2	60193		31804.5	139849	35002.2	78236.7	207607	87536	94037	685967		513486	262671	186663	51164.8			59217.2	21921.8	224232	53394.5	193272	231437	30366.5	99964.4	49912	178227	583763	92854.3	812617	547162		91893.3	76699.4		66265	104800	7688.37	14645.1	89842.9	996188		34765.2	151943	78918.8		180483
CTTN	21	21	826762	5450570	1653720	2598950	1485310	1856440	2357630	2608510	5741590	6976350	3481520	1049940	4152290	2436020	4970610	1919780	2221110	4049790	1607720	561563	3056070	4978300	1395460	3712340	508148	7990820	4443900	4510710	5025960	2629720	6308440	584121	2552580	2728990	4883780	3839580	7427110	3768900	5234840	2283870	7195850	3277480	628802	1283500	3117900	2483990	6162470	2922450	4066830	1262040	4691110	2370400	2924630	2372820	971483	1348150	2703800	5969380	5487690	4397380	2006500	5703410	4572580	1865960	3618020	3549370	2143250	4566480	7220510	887384	6852640	1579480	5675110	1193470	1961970	2688130	1663640	5414540	3461770	452136	1514770	9888210	5170680	3588530	5968830	2381090	641256	3150570	2479490	2790090	2650870	4612150	3033250	3235030	2017620	1884720	2170940	1686000	1026370	2326770	3416870	2517780	3082700	2442300	2839520	1772890	1314170	1719650	1147770	2954670	2636820	747639	5331480	1640470	824433	754426	2790420	1883520	528513	718264	1780450	1317140	3437720	5225340
CUL1	16	16	14452.2	35517.1	12394.2	30984.8		12868	10269	11729.7	27288.3		8314.59		9502.72	13571.1	49327.9	20459.6	42701	67378.9	10635.3	9360.05	18751.5	22664.4	15435.4	9089.92	6118.1		18761.3	45864.7		152668	17444.4	5983.82	18323.1	20540.6	23737.5	14887.6	14946.7	21841.6	46330.8	9074.28	22184.2	9014.46	6469.31	11548.2	16233.6	17017.8	14080.5	16131.2	31888	30372.6		23364.1		39065.6	20561	13108.1	52438.6		32332.2		30170.1	13521.7	11742.3	10450.5			12662.9	8388.57	22935.2	12562.5	11459.1	13322	55913.1	18175.1	16450.2	7518.48	6967.77	58320	29803.9	9082.08	17957	20607.9	23989.9	25235.9		7238.87		36463.7			21047.3		32466.5	10808	17247.1	10812.2	15830.6	73796.1		80264.5	12341	9918.8	25819.2	29573.1	15133.1	17372.5		19147.1	72335.6	17869	27078	11371.8	16957.3	12836.9	10051.4	8406.12	10575.2		6677.85	9214.25	29058.2	30987.2
CUL2	19	19	51525.9		90230.6	158049	80080.4	78234.9	92622.6	77133.8	133279	57607.6	81795		85579.5	62295.1	211242			165845	57846.7	72816.7	59580.7		82050.7	77672.8	51359.6		77523.8	239980	49961.8	648975	83981.5	57467.8	90903.5		120997	74574.1	98742.5			89308.1	59835.9	60902.5	72503.9	73573.3	86141.2	93447.4	116116	62745.9	161674	107936					63929.6	90152.8	151957		84051.2		164509		95998.7	85072.2			75972.1	100130	68747.9	80409.6	60981.2	80483.3	203172	92613.4	62482.6	56731.7	98013.6	65857.2		60843.5	94950.2	78363.9	87624.4	137099	73643.9	77250.6		101828		41922.4	76076.1	67683.4	96685.9	51713.4	103498	113640	69688.9	191319		218306	67315.1	81080.3	84046.9	93052.2		91505		63575.9	134539	83390	96752.7	72158.5	102950	78758	85251.7	48526.5	93149.6	66774.1	74578.8	90923.2		69291.8		69499.5
CUL3	26	26	159233		193569	341333		189644	181967	164894	313272		112999		165670		462529			480723	143059	147869	156330		176061	164231	169075	190850	142972	226880	145502	881852	155181	180061	182338		190344	133746	157291	203463	159181	197890	233108	173111	210890	202807	194061	190889	153412		188351	299937						130832	301355				251517	177428	139547	153983			164416	148031		223260	147670	178208	453019	225942	114260	150252	186381	167060		155738	133024	158755			108377	187714				57434.8				106805	175793	235464	147786	406721		523223	111040	112696	140814	55325	230140	230335	200706		269625		237518	179139	185829	150428	184676	158100	242116	155409	159210	188715				125932
CUL4A	9	9			31437.4	107072			27461.3	50870.3	117674		28112.1			234537	170121			73778.6	51456.3	50923.3					21354.8			195451		461421		42520.6	98203.7		104003	38022	32639.4		103687	78951.5	107713	34918.4	42955.1	43126.6	67978.2	93763.8	28730.2		158782	92764.2	186885						182532				165756	48965.7	27383.3	71977.3		63760.6		38511.2		25348.3		44328.2	362709	25658.4		41064.5	34966.9			39440.6			211834					166407							109293	124386		425135		251363		34723.1								80570.2		45285.3		19595.1	53659.2	23039.9			39567.7	48979.8		134980
CUL4B	4	4			1598.78								1205.85		2602.25							844.824					1061.2							1176.2								620.547			849.22	948.964			1655.93																	824.592						1622.04							3119.85			1308.05				2440.79		1444.38																													1365.73	1026.96			928.374	1334.19
CUL5	21	21	12410.9		16774.6	16937.5		11681.4	13343.9	8403.31	22425.8		11605.6		17117.7	16502.1	30687.9			20235.8	8726.99	13698.4		14139.2	10253.1	16752.4	12934	12781.3	17210.2	20681.2		28613.4	12857.2	10836.7	12501.6		25452.9	14998.8	13951	17119.4		11740.9	15042.2	12578.9	12032.2	13314.3	12910.5	22092.1	16759.8			17759.7	14601.4		13951.3			15492.4	19332.4		13207.1		16405.2	19838.9	7737.81	17239.1		9730	17833.7	12644.3	12012.4	12876.4	13368.6	13557.4	38108.2	13172.6	9277.83	10109.8	7632.74			9888.31	16247.2	17335.9		19603.3	13654.4	11380.9		19554.6				8241.16		12879.2	12071.7	13169.8	18062.1	23850.2		16891.4	11487.6	10291.7			12338.7	13909.8			18558.2			11488	16068.5	15831.3	16975.7	11014.3	12947.3		11689.6	16213.9				11441.1
CUTA	2	2		51208.9	4494.19	13994.5			19001.2	12632	31962.8	128870	17689.8	44313.9	18157.8	65819.8	13666.5	33355.2	18207.2	31649.8	4356.71			55791.8	9833.16	53577.4	7378.24	39288.3		32559.8	17042.9		23716.5	3611.13		80168	32854.6		44079.6	20807.9	31996.5	4225.38	51902.4					37884.6			19458		40249.2			35269				67551.4	68760.6		18855.3	31041.4			17227.9	28057.1			62801.4							8724.27	12152		50808		15040.8	60954.2		83881.4					28062.9			22638.7	63466.5		14519.4	7144.07	7566.79						70440.5	52186.4	18916.3		45592.9			60706.2	42329		29698.4			2304.99								22325.8
CX3CL1	3	3			5641.99	33930.8			32370.1	26873.7	32363.3	63751.1	26686.5	26222.4	10599.6	40306.7	55060.8	49802		39342	9410.51	1787.58	24826.1	61326.9		28831.8	5074.7	57855.8		108669	22098.3	14809.1	43358.8			82773.2	45115.4	34394.6		65240.9	76950.5	12753.6	55551.7	19066.4		6161.6	23264.8	58094.1	28567	40749	66353.9		55506.3	574683		95631.2			49582.3	47964	88769.4	73685.2	39362.9	25981.7	33565.3	11988.4	54726	45433.5	17967	9427.85	46656.3		32916.8					38527.7		66684.9	79056.2			65444.2		81867.2	51119.3		22576.5	105929				16151.3		45473.3	30331.8	34389.5	39557.9	15353.3		50070.8	32212	39845.5	51029.4	86496.6	21949.9	30648	153354		40001.5	107444	31940.9		60609	13291.3	5709.9	3180.34	22687.2	30320.9	4719.22				60929	51253
CXCL11	2	2				2597.08		3474.77	1084.92	3200.24			249.786	1076.32								976.577	6431.48			1847.88		2050.84	1548.28				1226.65						1174.61			444.882	1509.11	1517.05		851.77						13839.1		4198.01						1804.23			1458.72	1090.59									1432.2	1604.84	6015.84				1087.55		4521.41			1165.62												4383.19	3492.05			2632.71	3238.05		3031.79	30253.7										290.863			256.171	196.806			411.671
CXCL12	4	4		380270	236692	325359		237599	1173180	891416	481854	646806	253738	3676300	549910	1372000	520278	533910		5345490	116380	73412	3269480	860280	2966680	967224	96687	684281	662344	910462	466873	172239	699436	91763.8	220456	394479	468602	3116880	524254	1847480	507958	246301	2304280	427500	59073.8	90055	2128550	2603690	404802	1540610	956571	364212	646367	941281	492950			437867	2340300	781764	1430240	607477	330955	341831	349266	171003	1932870	5064010	826780	496820	1088620	87492.9	739025	211325	709831	123245	1035580	170949	144984	294738	589659	96359.4	400753	1231870	996542	2649010	462724	345474		317465	338694	299521	359250	858159	722686		1445140	1664160	566805	410047	189746	231448	258510	1692540	505907	335580	1111100	291389	2371450			651028		92188.8	230118	95352.4	87783.2	56433.1			199988	85120.7				194018
CXCL14	2	2	44575.4	213632	17258.7	26005.8	54050.6	9241.45	39904.5	37568.8	66254.8	83516.1	13274.3	878473	71416.5	229111	45539.8	109042		173196	9218.89		49926	88859.9	127292	126346	10455.3	83628.8	61014.7	66800.8	52246.5	28476.4	76435.5	2018.24	18861	228814	67526	77183.5	46329.1	198237	62902.4	12603	87237.4	15153.8		10347.4	129818	83877.4	39706.5	139775	64463.6	9175.85	100145	39193.5	43686.1	189387	28651.1	54433.4	32271.5	88828.1	36349	81080.6	52492.4	41763.3	23729.4	12492		102625	25087.9	17618.7	65793.4	27179.5	75762.2	13777.1	57729	3634.98	48092.2	32245.1		56370.2	132783			98368.2	108085	96806.7		14058.6	135279	152236		56226.6	112539	111341	129971		52494.6	28644.9		25395.5	58051.4		13874.9	50050.2	149659	52667.7					132470	71163.5	62943.2	11314.7	55888.5	8154.09	4593.15	2682.05	56679.8				162137		125880	61992.7
CXCL16	1	1		8694.41			9885.06	2402.69				1550.23				3619.99	3687.1	1939.07	6257.76	3346.02				5207.56		4602.65	337.398			3240.2					2843.09	4878.85	1448.46		5102.11		4731.03						3319.02	2893.22					4953.47			6258.19			2001.39	5532.58	2418.68	1902.74								2974.16	3315.5					6901.95				10085.3			858.1				4795.25		22063.7					3581.77		2324.25										3420.42	7301.45				4475.09	3093.48				921.594							2317.6	4166.61
CXCL9	4	4		2271.78		2938.93			1229.39	3688.99			1061.36	33812.8						26711.2			3712.91			2193.87		4530.31		1767.68						18290.1			736.129				6412.66	1512.88								19143.6							10475.9	2038.98	3606.12		2631.98					32377.8	2319.64												28693.5			1697.38	2090.84	2445.8										2231.21		1112.51			10936.5			129320		4122.36						6038.23	3072						2537.08
CXCR4	2	2			19814.1								13860.5								14081.3	7742.14					5783.4							15056.9									22885.5	20405.7	13839.2	14593.2						14684.2														16177.1								13032.1		38300.2																				20947.5																		10074.8			11255.5	18841.4			12201.5	15767.6
CXorf38	3	3			1295.6			2711.25							515.858	2978.06	3262.31			767.633	549.659	487.233		1755.41			478.522	1453.77		2880.36				648.256								1214.28	2869.04		830.469	905.104	1165.99		587.813			454.105																	1074.34	1575.67		727.536										670.572		2314.49	2939.01												1878.55			847.545				2705.58							3729.57			886.459		692.509	670.976	544.726			569.175
CYB561D2	1	1			356.121										1521.6						114.823	420.141					530.814							279.309								400.986			332.301																															562.78						446.313						1211.48										617.127					631.525											258.4			574.642	458.506			546.544	778.752
CYB5A	4	4	12926.9	42037.9	3345.22	6094.63		8055.32	6081.94		9012.24		3292.82		5048.61		7536.35		36893.6	19232.6	6460.83	4232.88	22802.3	13401.2			2214.5					8065.13		1744.72	11109.5		6191	6959.14			81561.4	5732.49		8531.61	4372.11	4280.97			4837.79	12591.8		29267.5					69540.3									3100.93		7533.67				4025.32		4867.93	23146.5	7882.49	6080.07		5558.09	17015.5		3256.26	10934.5					4863.25		10081.4	6374.28		28810.2			6751.85		4508.21		6308.35	43343.1	16582.7	3763.78			7780.71	8276.3	11413.4						3730.12		3893.57	3521.05	3575.57		11709	3844.41	5764.25		22523.5		5098.31
CYB5B	3	3	54406.9	17746.4	68756.1	21987.4		47397.3	62784.7	61636.7	12147.4		32343.1		32270.4						74386.1	78366.6	39093.8		35466.5	24375.4	47872.2	27283.2	8243.34	26669.8	23988.7		33578.2	40594.8	32912.1		23315.4	28898			27344.2	63281.1	31881.1	82772.5	60622	49445.8	15477.8	16758.1	46205.1			49619.8						44194.5		20392.2			23977	28905.1	53271.4	49896.7			75294.6	43958.9	32272.3	78404.7	61920.3	43867		34861.7	53760.3	49947.4	48758			66655.1	49422.9	23531.6				113975		21258.8			42731.9			43527.6	37872.8	53861.2	33615.5	69802.6			43002.5	54545.1								39847.8	13072.2	70297.2	37046.4	46285.5	52112.6	59790.1	58835.7		57885.7	112183
CYB5R1	13	13	211138		236566	94409.1	72150.2	164171	235532	337166	73776.1	52729.9	149650		198563		117799	60867.3		53970.9	387337	322855	154365	103454	203661	127918	275099	102519		108417	107931	23666.5	132835	196477	63670.7	67434.9	148582	92987.4	110448		136926	265893	81869.7	352835	178143	177536	41431.9	151273	271395		93403.9	151781	176683	63547.6			124468	217743	65266.6		67712.6		201231	110636	341403	235567			261147	211559	114375	281974	375031	189420		160146	257116	150141	256331	60146.8	60762.1	386409	208492	149192			80836.9	418209			97096.7				97683.6	138310	131744	155419	119941	133167		108953	191072	196122	59331.8		62459.7			143628		81425.2	64568.1	210071	178589	282567	253226	247688	191789	50283.6	255345	393650				78458.9
CYB5R3	21	21	4185010	810981	4610540	2153970	1927580	3682470	4882150	6573800	1456460	395886	5084720	218038	5140260	1039340	2291020	495937	2115480	813842	7198400	5007890	4040960	2632120	3170430	2307870	7203470	1909950	2417720	3018100	3082040	1125740	2666370	3709030	1903220		4585940	2354870	2007820	793997	2561700	6151250	1670150	5049320	3588260	4661450	542919	3988960	5001420	882887	2102510	4856000	3053180	1452390	1515570	903110	2856150	4181510	2047130	979964	1621580	763704	4689070	3078050	6978760	4110600	1247240	556588	4609470	3930250	2578340	5905990	7030450	5007960	2076550	3245450	6276360	3891240	4696450	1856740	837379	5353830	4773420	2655040	753628	705694	2232140	7280610	1659150	1237260	2187990	1135390	2453950	523419	1236960	3682560	3215380	3858990	3180970	3566150		2521220	5159730	5485820	1422870	677839	1893800	581575	1023880	2701310	914107	2815170	1420550	4309760	3193130	4300180	5378210	4485930	2820540	865732	5143120	7063420		860998	1158410	1148340
CYBA	1	1							24871.2																		11939.6							5916.5								2961.21									43724.6		36625.8																					5944.66																														31877.7															12408.8			19572
CYBB	9	9	66440.9		61551.8		47306.1	37214.1	407956	25352.4	42910.6		23265.1		28423.4			320937		30357.9	58273.2	16087	69625.6	53251.7		30976.8	210691	56734.9		84283.6	95676.5	69754.4	113211	69454.2		27866	19884.8					69913.9		33001.4	40887.5	106636		46549.9	32970.5		163665	107934	86298.9					251689	55133.9				89114.9		55430.3		46725.4	39512.5	35276.5	11128.1	31498.7	42201.1	100485	49704.1		25601.8	48572.6	185675		230051	167376	32181		33719.6			98037.1						31154.5		175250		45395.2	44302.5		229642		54613		151967			51575				94912.6	138320	156011	33272.3			10501.5	110427	347518		92530.9	28764.2	77407	555606	78021.5
CYBC1	6	6	222907		307263	137180		325368	302839	296982	82289.4		264621		306378		106657	134174			491624	518665	318549		207044	131477	356439		131488	195584	200462		308600	297149	56894.6		260055	210978	143054			375962	297100	359954	416162	337951		154417	266487			384176	258333					310540	153061				378452		422406	403919			279347	208688		340929	529718	369041	136576	412711	378170	336888	218652			559811	239742	193810				656063					189371			271635	164174	224474	263657	259947			332674	426405										266974	224416	158021	208099	240542	197941		530870	550075
CYC1	13	13	545714	539455	776283	222343		416171	623324	1068560			485122		307378						862771	804863	855655	434247	508363		626795	444871		202926	404597		481041	702773	220152		331089	303990	316999		250570	877173		590292	548992	672146		386016	511097			511074	410707				572456	558411	216369		298619		708929	493592	681455	452825			713039	408860	404032	941480	951270	652887	295876	529771	819450	671711	615753	620091	494362	868294	604391	436020			374643	832788			253494	187970			653231	484840	495294	655117	514892	418766		286235	507508	516665			194752			285164		409930		649657	415104	519317	805452	462580	256300		602934	716293
CYCS	7	7	591825	221963	1161820	487153	407894	737408	1302900	1645530	229195		885263	53578.8	888560	331521	446845	96575.5	660004	145845	1631080	1269520	640459	548595	740353	332624	886169	157503	479415	464898	650467	232456	498498	891225	383197		415338	275379	445451	143343	483037	1479800	283413	1359930	864251	736520		369456	1314420	119961	620916	954300	525620	285924	511706		869448	989574	223277	166211	202945	132903	1417620	728824	1417710	1051390	360939	165069	960368	616642	593549	1605760	1480170	1144920	330933	1032000	1272910	1156430	1346730	182739	235757	1090880	439739	324644	95730.2		576598	1818430	357071	165744	434646	267693	539105		594448	627284	671077	1068690	596834	637829		448729	393287	405879	312715	184369	373017	100864	225927	381123	168697	376709	129710	899852	473044	617600	866832	487985		169222	704939	1242210				150062
CYFIP1	35	35	472291	388713	711120	388716	262756	449530	602825	540640	365849	276746	639752	233338	525496	144850	395770	191328	269909	282188	732146	519327	492566	384123	472526	862151	441661	368124	426145	474928	447414	145260	722914	466570	299625	266472	438648	531961	1043100		314715	606805	505178	651713	498352	464505	270489	557613	591054	248621	371950	595112	340073	287532	198822	298865	395698	533489	406406	435925	341968	180841	583807	498054	713823	814760	223721	237801	675134	1142240	508853	645957	631359	540231	259507	413392	653006	413430	589144	291205	266355	578986	559393	554680	181662	173545	492692	885860	318223	331877	355826	433492	545906	276605	214782	470973	449110	462460	496071	289475	162870	260554	642526	832343	443679	206172	227458	134735	172057	431410	213342	331988	228693	648122	551823	550715	686954	707269	473272	134399	540391	704708	295658	118929		247917
CYFIP2	9	9			340498				364328	302642	344482	278014	285604		314111					128926	259567		375246	336932	129816		421384	283696	353698		303351	204855		28837.7			228690	238812	146321		261366	274235		107636	42629.4	318004		341755	615913				280702				161242		216520				329464		390387			269031	77520.1	446996	314344	244231	206539	333544		200525		230083			278801	70992.3	247672	470135				152470				302248						345556	175832									129870			208818	253781		83244.5	218009	91535.2	19214.1	25619.6		131560	37572.3	47903.8
CYLD	1	1																									136.941			487.355				70.4016								98.184																																								166.556																	535.124															173.853			131.629	103.777
CYP20A1	15	15	9936.43		10216.2			8552.67	8651.04	14074.6			5693.14		9189.38					6989.53	9275.15	11066.6	6230.14				8768.51	5678.61			6498.25			10258	7360.26							10131.8		8760.19	8832.85	6602.96			5453.12			7152.7	10994.5				11670.1	3486.47					7624.58		8781.62	7476.85			9772.07	9055.29		11854.8	9045.55	4874.28		4766.36	8132.69	9265.61	8895.14			11254.5	8952.91					13496.9										3376.83		9670.83			4922.16	6757.67										7116.44		7260.11	8008.71	9065.31	7044.58		7679.7	11544.6
CYP2A6	2	2		228545																																																													69552.5													33809.2
CYP2C9	4	4		60736.9																				11816.2																	46438.7											2085.83		6874.7			30456.4																		9840.16					52942.7													6339.79								14698.5
CYP2E1	1	1		44536.6																																					10283.7																																							105244														10971.4
CYP2S1	2	2			290.67																	125.367					69.8757							219.884											121.521	245.278						221.708						539.809														157.013				226.237			157.532			202.462																																150.177								144.512
CYP3A4	1	1																																							1962.05											220.056					666.879																							9267.16																					683.05
CYP4F3	2	2		11391.4	970.352				10103.2														2107.24	3590.03			2805.32				2345.65	1167.87	1041.04	552.73							6543.8				121.174	1072.08						399.478					11886.2	2438.34					496.52		2858.17				371.457					1662.45	4986.38	1871.06		2177.53		18141.9		305.071																						2756.4			1743.81											817.217	2367.04		568.713
CYP51A1	5	5								126655											14858.7		68556.9				7296.39					28387.2		3420.86								9333.63				52370.5	52944.3					7305.96							29502.4													28620.2	39221.5			53296.1	34775	24983.9				9181.69																		39066.6			19340.9	38228						31598				38587
CYP8B1	3	3		49082.7																																																958.431					51887.2																	1173.21						40167.2
CYRIA	1	1	257.991				3289.8														111.642												390.661	114.886	409.352							249.229				306.288																							488.805							226.731							868.132					317.867																										114.312		417.383					173.632	502.663
CYRIB	9	9	88823.3		97646.4	78736.5	146753	115065	176971	62215.7	96291.5		129580		113888		140696				76874.4	104618	84914.4		94183.5	106644	154857		115266	138399			90612.9	126025	118269		101178	68507.5	74516.8			134787		73744.7	88862.3	115581	103414	101401	111547	97200		169015		101955			82636.6				77649.3		113942		106791	127895			68264.7	89532.7		80657.9	48728.8	135082		134350	62552.1	86858.3	118532			116360	172259	85038.5				119520			161990	87267.4	108010			109674	86494.7	76500.1	32193.2			137316	56380.8	98824.1	95432.3		114656	112367		139796	104242			53071.5	113631	107222	132728	111315	148117	245202	64639.6	77416.2		121951		70747.9
CYTH2	5	5			11830.8			5792.9	10723.2	6491.38	6339.67		7460.79		8154.22						7869.05	3273.68					4885.58	7187.12					12345.5	5152.88			2696.63		10215			3414.66		9666.2	2499.03	5404.48	6051.23					12863.4											6087.18		7422.54	1806.72			9041.84	6248.83		5840.85		4602.96		7908.64	3748.23		4425.06			6022.37	7174.96	7053.31												12290.9	5332.55	6512.84					5666.54					3771.72						4319.48	8629.79	4948.44	11191.9	6794.25	7706.16
CYTL1	3	3			3488.61	3034.98		4870.48	3462.88	10502.8	10720.4	31084.8	6693.42		7481.66			5967.87					11821.2			19975.9		23620.6		8876.55	10437.5			1795.32	4869.31		8962.27	6324.67		9425.24	21632.1	1354.83	15423			1817.82	6066.39	11488.3	6702.32	4778.14			15833.9							13395.6	11163	5546.16	1606.08	6682.77			7576.23		4173.3		21244.4			2144.83				7240.51			27161			13019.7		5254.38	6280.33		15103		24630.8			4325.93		4339.97		9706.1						16240.3	15080.6	2476.16		6475.09	8896.44	10879		15458.3			5023.8		1098.03		7898.66	6981.22
CZIB	4	4			962.881	2368.66		1410.34	1725.65		1452.74		820.017		1112.68		3451.77			1474.9	818.036	432.367				1486.15	1016.25	1957.75		2824.87	1688.35	3143.06		808.393	1522.68		1441.8					1520.46			851.259	834.022		2055.79	2285.36			1235.4	1959.71												1454.67				856.53	1119.2			1931.6	996.023		1442.2			1706.8			1297						1675.02					2512.6		2169.13	1252.92	1894.38	1583.68	2212.09	1607.34		4844.42		1488.42			2079.01	5637.72		2491.95				535.511	1494.79	1808.69	1149.57	1021.13			273.582	427.615		8606.35
DAAM1	33	33	102309		173340	111295		90301.4	144341	113913		76575.9	174083		125845		96236.8				214040	154185	100970	120043	124840	96333.2	134745	105076	81951.8	84433.6	124891	15724.3	102175	172976	88928.2		132453	110192	114089		112181	142201	128736	161100	138390	103969	80653.6	98356.4	142059		98704.5	165260	100286	72589.4			106235	61405.2	72104.4	76271.4			104098	110774	218748	156340	82869.4		222439	122764	118054	179549	115313	165877	82310.4	111354	141098	85692.5	129366			157064	194046	91505.3		80657.2	81431	240271			79834.2	71787.9	110233			211009	107761	122029	184074	73282.8			205917	155587	84878.4		67332.2	78314.9		127874		66592.2	91031.9	157250	159533	177403	196789	249083	148153		147557	180322				89182.5
DAB2	5	5			6389.88	2617.14			4024.65	1809.86			3156.88		2575.21						5447.62	3656.32		4758.08		3496.94	4611.68		5127.89				3813.7	4285.41	3813.02		2719.01		5100.21			5075.28		4476.27	3726.66	3732.76		4296.59	4472.97			1270.34								4882.41			4151.42		6456.51	2623.65			3422.77	7791.9		4732.84		4412.01			4528.33		1691.66			4114.69	2221.13	3895.4				5438.69								4665.2		2285.98					2042.82	2689.53										2856.97	5196.28	3178.92	4367.72	2490.44	4003.26		1351.33	1859.99				3370.88
DAD1	2	2		711757	86122					82611.8								88538.1			86885.7	56374					72921.8							86802.7								107566			20893.5	22346.1			266609																	41459.7						32916.7					96310.9	43759.2				65034.1	367101												281435			62642.9		129271														138507			98185.3	96958.2			68370.7	135321
DAG1	14	14	187797	404509	36574.9	211251	842808	201985	163443	85810.5	279254	338176	96670.8	330606	140612	246945	206738	170895	545064	151924	35348.7	9688.45	77341.7	451148	118095	393671	31984.2	248836	200678	215398	110009	177255	261244	19056.8	474875	190838	234167	285294	123888	630960	393116	59470.5	275590	116774	17085.4	18727.3	277754	301916	98974.9	505514	181070	142064	338427	402679	422735	355634	311588	99935	189088	261551	314304	354492	124720	226296	148725	49556.1	545195	272506	157301	269419	309031	76326	266076	97847.4	213697	130399	59476.2	96062.1	62722.7	345705	258752	11811.9	351938	238797	303861	394068	377616	99458.4	872313	124792	513224	418871	324806	178930	167282	203243	167694	151384	608757	173283	179489	364275	166987	189242	449988	396762	997761	550264	913325	575015	60219.8	392981	232910	27881.6	211835	159152	26928.8	16600.4	203733	2102210	13007.7	22266.3	503259	415471		435765
DAGLB	6	6			8520.43	6061.31		14875.7	9773.11	11279.3			5769.52		5408.6						11784.7	10097			7405.23		12328.5							6229.98								7642.4		6414.69	7261.88	12664.9			10578.8			5069.14													5738.38	5963.7			7175.14	5247.04		13750.9	8473.79	5366.88		11076.2	11771.3	9316.13	4754.45			8030.04	5971.44				12671.8	10853										5679.79					10100.5											9437.69		4684.43	12628.7	8797.58			9618.55	10169.8
DAP3	6	6			1747.33				1962.1				672.839								1803.56	639.607	2926.83				1901.14							1127.38								1869.15		1478.72	1634.01	2000.04			1178.88																	2008						1405.64	3463.38			1253.98	1585.42					1983.91						2581.55																										1017.56			1090.18	758.759			1446.39	2370.64
DAPP1	10	10	14120.6		12087.4	20151.4	17770.9	18749.9	17459.7	6778.26	15151	13132.4	14089.2		15884.3		16833.3			17302.9	13217.7	15521			8776.23	15381.7	9834.34	18508.8	16240.7	12291.3	17345.8		23068.1	10875.7	21668.5		16707.4	18910.7	19511		15619.8	13029	16034.4	15976.9	12383.2	9337.26	15354.1	21220.8	21522.8			17155.2	15500.7		14056.4								17280.6	22859.1	21335.2	14303.4		18748.9	8234.61	18296.3	24345.6	12239.1	17199	11597.4		10239.3			15641.8			9692.56	20125.5	15022.5				22023.3				6903.49			22702.7	17186.7	12143.2	11797.6	24329				19487.6	13706.2			18768.8			18264.9			14329.6	7406.37	31474.7	18560.7	16759	12261.9	16865	11197.4	12311	13226.2				17294.6
DARS1	24	24	232533	60424.6	636862	323005	239562	246360	318582	214077	372237	172856	362781		290914	238012	454212		265021	316382	240304	208218	239438	209465	308063	154478	100251	242349	268420	469006	305424	1012010	330765	230990	421774	174772	238818	227804	333147	113818	227561	214822	186232	249377	326621	409362	263218	247744	292014	272510	240355	313149	301136	243691	159654	217436	200320	338814	340439	77249.2	215500	49492.3	454677	219176	351795	231778	249259	190666	428619	423346	200454	296462	193356	397832	817701	215962	292433	247707	216417	163723	220749	227970	283327	306706	228416	226972	179602	237741		309923	227137	215150	316656	184200	574885	283508	229820	334636	258080	513197	131371	447922	396401	334379	204374	232531	198318	161975	281407	233843	298990	232555	116392	395016	393817	239957	352103	410887	390491	267454	229099	304889		281540		139357
DARS2	12	12	23514.3		23721.5			19471.6	26319.3	44628.9			14040.1		21059.5		25860.1				25019.6	28826.4			22289.3		27047.4						20564.1	31996.7			19408.7		20617			32768.4		20222.5	28288.8	25217.2			15318.4			15831.9						31506.4							22030.4	24347.7			25496.6	15948.9		26783.8	24661.5	25684.1		25305.5	23274.1	21138.5	22799.9			37847.1						28996.9										19963.6	12948.9	32708.3				19724.9						12427.7				29272.3		19592.3	30491.9	28021.4			33081.6	27449.7
DAZAP1	1	1	237.742										485.486														301.7							175.95
DBH	17	17	7056250	624011	90294.1	746634	19331400	1840030	2591410		2128510	333899	359888	828340	1787040	726921	6819560	540946	12204900	296873	121394	105031	524779	568243	959913	446325	12403.3	808627	907726	419521		697422	1096760	61705.9	16567300	380127	370492	366233		491325	1338970		361396	518756	66694	122383	442028	669769	204703	19297800	637248	858308	820771	667078	3377460		2366360	506033		353366	486072	2532280	897272	631064	445264	232946	1887260	2985180	2508160	419971	1276880	597004	2885970	329147	573134	372677	304290	144034	500582	408807		77830.3	3567550	339475	1144980	3465510	768265	1326890	8984240	632234	2315860	14684100	5106030	489948	609231	1148100	671589	203841	2089500	837541	1383080	9308460	750285	528104	935042	5196120	13574900	2600890	21098500	11630100	482134	354332	377038	109514	662468	992770	41806.7	97632.8	783585	9863760	115966	215696	3158690	3202180	1262250	4076420
DBI	3	3			116391	1159620		1830630	426312	187675	868697		302378		589464				2095630		259962	327287					208434				214484	248732		350698	1941210		183145		693083			355786		826189	570275	123419	303781		589311	1960000		2438470	310306											1008990		666207						774834		446176		671721			561516									736945			1991360	1878370	1311330			916692	988941	226330	1691680	731572		2591260					4704380	1496720	2777450	2980980					571575	1010360	321437	141188		5883740		302815		2049930		1738240
DBN1	17	17	222693	128879	315767	103780	115364	192271	138425	119266	114791	206117	213386	151470	127459	77819.3	205896	90504.8	211297	123053	97058.6	129374	159885	202467	137693	112067	105813	237393	243327	157154	107605	63488.5	111920	189598	225796	130560	126334	173341	236481	153895	213160	80190.9	251077	144050	122795	185978	133794	182350	147621	81669.7	211065	145733	281406	222033	90115.6	151453	143271	221728	206000	201420	240056	95350.1	126691	181761	159134	101945	147693	127993	250075	218052	258354	130764	297536	214143	95124.6	118884	159689	84538.4	127758	185353	176331	131052	218653	318081	159476	108653	143723	189998		101478	143420	143149	153300	181848	142499	634788	120954	102198	179170	99288.1		139984	512797	206037	183329	124615	209194	87760	197538	139322		147452	137146	217799	312243	208790	119595	269663	344914	128074	167945	200661			237603	146671
DBNL	14	14	58915.9	56225.4	70582.2	113665	93635.7	123610	85057.8	44798.9	203636	85222.1	51793.8	49917.9	102290	152555	200994	109840	60808.9	150492	46344	63407.6	88128.3	89055	102545	104440	32547.8	203193	67334.3	208482	68279.9	296150	88898.3	54115.6	153410	55469.3	156339	75543.5	74004	62220.6	124321	111093	96188	45459	45803.6	47093.3	104344	64693.7	113603	151122	159526	76814	128531	65853.5	67445.9	107870	99872.3	94753.4	205296	50130.2	129406	63204.1	85580.3	111195	48491.3	64747	123649	94344.9	76867.8	104816	104553	50850.4	132212	52798.1	405146	78160.2	61469.9	51506.9	76326.4	75936.7	94361	45912.6	113461	129227	71923.2	158434	58567.9	58491.8	120998	116789	80387	60878.6	59300.5	50123.7	92988.8	138900	135275	79558.7	71286.9	216267	45222.1	366781	110933	68584.8	78267.5	74109.2	77676.4	62467.1	135343	80976.5	191406	96938.3	100154	51110.9	99705.6	75874.1	43636.7	68740.8	132487	116893	53726	63479.4	70885.4	77644.1	122219	74996
DBR1	2	2		4925920																2817630												2026060																																											1712160																						1353300			2788070											1900590
DBT	13	13	114840		127614	33886.2		80543.3	93084.5	164708	42365.1		57949		78950.6						138623	143297	88870.6		93432.6		143683				96637.6			111583			99013.1	98402.1				122491		132427	107205	83972.5		92588.4	94537.5			76112.9						82127.3							116186	105247			108498	95225.6		170384	131676	105615			106393	75055	78341.2			156430	116526	63075				173654										91014.8	90759.8				71107	100535										91974.5		127629	92390	104426	73877		62005.6	121755
DCAF11	7	7			9052.16	28384		13942.8	15727.8	11688.6	46680.9		8140.13	11215.3	15532	30968.7	60801.4			49222.1	7533.04		9292.46		15845.5		6749.74		23493.6	74690.7		202795		4860.2	6657.3		32865	14230.7	14162.1		19741.6	19620.6	18413.3	5887.58	4936.81	6206.64	12891.8	18009.8	15926.5		52116.7	13910	23947.9	35334.2			16982.9		73815.4		24122.2		22395.2	22156.3	14753	5137.56				15828.1	12457.9	9209.64	7164.18	13941.9	156678	14060.2		9924.26	8242.52	24225.1	19187.2	9366.5		20910.6		41686.1			3673.77	67946.3			17168.4			15066.6		9652.36		82804.2		54650	10839.3	6999.38		33230.3		38437.5			56734.6	13997.9	23901.4	11048.2	20960.2	8807.82	7363.21	6703.21	16848.2	27524.2	4395.69	9672.74
DCAF6	12	12			9303.51	30187.7					111118		16166.7				84878.1	51635.7		78133.1						53302.4			53033.8	112810		366369		3344.24			100323	55799.3		64556.6		16326.1	53488.5				59310.2	66928.6		41009	89319.7	18202.5	76458.9			73963.7			172293	76841.1	82384.3			53704.2					26083.4						273671			31298.8							105274	72096.8				92788.2								53740.1		94520.7		177589	25563		65590.6	65999.2					63044.5		92604.5
DCAF7	5	5			1560.81								4172.73		5810.78						2226.74	2500.41					3340.34							1840.38		8521.45									1657.27	1347.51																	8211.9																					8586.57											9672.93			5313.28				29006.9			12036.3												3070.59				1433.17	2544.49
DCAF8	9	9			2114.8	2481.09	3988.79		3330.43	2757.54					3699.8	4456.54				1197.78												42041.3		271.518														7495.81						7479.4					5368.68	4336.78			3338.77					11401.4							15829.6	2043.44				3650.88				2133.79										8350.37				1969.41		13104.1						8292.26					11934.6						621.842
DCAKD	8	8	36384.4		108385			43802.9	47927.5	111222			40058		62379			91000.9			69564.8	85506.7			56109.4		55655.7	94652.5	62269.8					76944.3								55527.6		60820.3	94397.4	77842.7			45822.3			48668.4	92237				138334								81263.4	132084			82168	83381.5		42520	95424.6	98299.4		62633.9	68392	67902.3	42858.1			61813.5						50988.1								52482.6	82978.1	69971.4					59433.1											88296.6		47296.2	59714.5	78429	69480.9		55811	66043.6
DCD	6	6	412762	3930240	129743	579487	671923	531553	630763	379559	1184470	2193150	433658	986365	1346070	2128000	364852	763483	6159470	388544	223760	31770.8	479650	1373570	176724	711239	272186	543662	1822520	1407570	1812680	5950170	1224780	19771.9	2005920	1864060	1218840	1811710	729384	2352960	1544190	52964.8	23873800	177514	25707	88787.7	792957	836922	381764	608366	3659300	151243	2200510	777801	542822	2086730	938780	570059	10764900	846688	771619	318936	340091	307287	694807	4266930	4234190	941978	273472	2046320	1984190	100545	979930	259658	469523	576376	191035	10460500	298177	4516280	2390750	25323.8	284676	827960	481803	848326	269523	363639	4237490	875307	1212130	2279480	1755350	1772200	13052900	1405980	3091440	655761	939092	1172850	3521870	2962550	2249960	2101000	3412430	2005120	2838550	3241110	2997020	1334390	1845160	1678740	1733550	269377	1676110	204449	82590	57205.1	1375280	1180090	134983	202128	13263800	1365910	6184380	539151
DCLRE1A	1	1																																																																																																														749.485
DCN	12	12	1908620	8894770	1096990	1302510	2918080	564787	1216740	3665000	1926850	5725140	1387640	21581800	641807	9871730	2821200	4276690	4083700	4869740	437122	129174	5908350	6454110	799800	3158580	340160	7324350	7849040	2179980	2347340	1540450	1690410	153293	793625	11979700	1904670	2546840	2635490	5912950	3538120	456280	3857600	562229	104968	967898	2882960	4944560	1464020	2540290	2828690	695317	2766300	17197500	2430910	15120700	1960870	1311510	2910570	13773800	8891880	3462270	3164850	1529410	1546390	343126	2177000	7848890	1217140	1449030	2838930	931028	2837830	1886750	2223280	656034	2627930	1437090	744041	10828200	8366650	319849	926507	4184480	4173520	5668500	2035070	391972	3829890	5423310	5407160	3901630	2580250	9931640	7280610	3914630	1775310	1344130	1032400	1970730	3689090	1531450	2733020	2406780	4421280	8008090	1569980	3379610	4667940	2329590	5526400	7348600	5790680	644254	3111210	370132	211826	97418.7	1413970	1059840	205535	224822	4950260	1510110	6882360	2041970
DCTD	5	5			3100.07	2818.54			2451.42		2933.82		3615.54			5043.01					1732.99	2623.4			4669.36		4369.21				3312.68			1480.49	5100.12				3273.72			2811.26			2203.82	3495.56			2359.92			3212.59								3946.91			4446.93		2204.47	1538.75			3567.54			2631.09		6603.95	5364.31	4569.81	2570		4286.52			1949.04						2950.01										4159.17			3742.64		1774.8											2753.17		5417.52	3591.21	1869.82			1339.52	1851.87
DCTN1	44	44	207512	195706	357749	395701	223981	197046	327912	399413	549805	593373	313120	224278	208146	335900	853801	216906	207626	626092	301779	168827	303472	305589	303782	240849	120634	1319160	637726	823923	433365	888332	520934	101435	193312	278293	688558	420088	1299500	467000	448019	324978	768547	358897	165744	218119	598115	411855	511995	381836	697063	196682	403523	446258	480220	205586	186719	250723	609311	312855	956059	343458	421904	533836	398957	264456	274013	387536	400294	626063	323104	300538	491021	264055	560165	351009	316452	268697	271354	175818	407673	162197	358430	438455	341095	435162	255485	256794		242135	167756	335947	200728	542472	280550	350626	260990	403299	307218	533506		483740	324796	201681	442792	289485	388761	389661	280236	395970	446611	471248	280626	270664	747567	311444	252185	238922	279617	315816	194928	170815		158239		510451
DCTN2	17	17	148598	103797	253069	132359		100671	148856	85362.3	255577	118697	152764	50853.9	103035	121318	362622	85424.7		275690	85159.4	61978.8	74964.1	166065	174402	79778.4	67610.5	202882	163839	218132	115876	590512	139453	86547.3	265940		133827	111694	150513	118151	130590	137956	124706	134919	71839.5	148417	122100	108233	114877	178452	212931	113155	157784	142938	133565	107072		107219	206783	86391.2	142400	92857.4	134256	207082	103180	129959	189207	122705	207476	127970	143287	122595	125413	131190	254538	155562	91823.7	101965	148805	93605.2	126854	84650	178794	106330	116249	223593	131624	118567	217675	119808	134933	173568	73019.7	86972.2	155353	202856	84279.6	155374	157689	230530		509022	232136	116221	108706	118870	183151	105325	122301	122972	202944	138000	142841	227209	167844	211981	130259	239278	166825	154808	134087	96255.8		112032		196064
DCTN3	6	6	13556		22903.5	9371.8		10773.5	5187.28	6107.3	12842.1		12496.6		6852.19		18586.8			11528.5	10971.4	9274.92	8913.43		10408.2	9019.41	5686.35	13612.3			5072.2	27541.1	9493.1	6179.69	10872.1		13372.1	14531	9983.93			8999.44	8626.29	12899.5	6752.93	12808	6055.56	12655.2	7913.92	13574		11723					16579.6	9620.43	19180.2				18616.1	15237.3	16860.7	9812.94	10370.2	11079.1	19122.7	8011.24		15729.1	9909.84	13179.8	9976.08	10871.4	9983.09	8515.53	14117.4			10442.2	10557.1	9933.81		12344.1		8244.54					17992.1	10079.4		9737.76		11106	13771	11949.3		16327.1	12645	6328.42									12324	13444.7	14515.4	10331.9	12962.9	15981		10951.9	9706.14	10330.2
DCTN4	9	9	58297.4	54080.8	76589.7	60359.8		42227.1	58952.7	79139.1	64038.3		48140.2		43809.7	37276.4	92655			72789.9	59823.8	66185	74108.7	60237.4	52307.1	42830.4	64683.3		44567.7	57669.5	46921.9	129531	45067.9	44284.9	28661.2		53324.8	42648.8	51088.8		60344.7	66592.6	53247.2	54597.6	57205.7	55371.5	49810.4	61561.1	65014	76315.5	78942.6	52361.9			53853.9			92425.9	73007.9		56630.4		56046.9	37886.5	44584.7	104739			65092.9	51340.6	50719.1	51815.5	56533.6	62118.7	66630.3	54525.7	56344.4	46409.9	58916.8	58509.1		71410.9	46398.1	61909.6		45914.4	49953.2	54823.5		83196.8	48119.5		56066.3		56291.3	51059	43204.8	50172	74160.1	81549.3			45804.4	47892.2	48204.2	41994.4		36205.9			56735.4	67608.7		62208.1	69921.7	54211.9	64313.8	55514.4	44989	47692.5	72844.4	58574.3		49336.9
DCTN5	3	3			581.559			458.028	726.728	1278.46												657.307				1263.25	327.373					1447.92		388.573					905.638			351			538.203																		1089.33		1494.34	1156.16			1049.8			652.374		756.678		806.283			637.816			352.956						697.438											533.203	2355.63														458.706		311.296	424.216	463.343			390.539	945.306
DCTN6	1	1																			1400.43	1488.28					570.709							263.586								1275.16			1182.89	655.245															2033.58						3392.85						1744.21									1354.76													1638.18																				291.702		1459.62	462.061			1424.05
DCUN1D1	1	1			7445.6	9994.59			17207.1		7128.36		9456.19		5741.23	8614.1	17066.8			10885.1		3574.61		7698.36	8850.78		14200.2		5772.39	7333.15		16606.4	8459.01	5831.32			5718.72					9463.44	13337.3	5460.6	7280.9	9670.69		12079.9	7067.49	18655.4		8745.45									15701.8		7394.21	7991.85		6809.65		12214	12340.9			10427.7		8371.91	16064.9	9134.48	8808.51		7294.51			3200.88	17146.9	6088.65				6576.07									7890.59	7938.06	8321.15			33533.3				5045.25	33424.8	25013.9						5637.3	13535.4		7388.35	5827.58	6238.06		7351.01	4032.96		16878.2		7797.18
DCXR	12	12	158380	346558	61040.4	64345.5	100003	116330	86491.9	57916.2	24869.4		48197.2	41408.1	25758.2	42048.4	43955.7	34958.3	561541	98200.6	60494.5	52088.2	78663.1	102953	68516.1	36845.1	35212.4	61177.3	55051.2	36003.9	50847.1	56691.1	34913.3	37892.2	55289.4	47220.4	33736.2	34587.5	33083.3	33346.7	442788	44906.5	50208.2	64427.5	52983.3	41015.6	28068	25234	25247.9	213062	35900.9	275288		86546		31472.7	617167	45728.4	43306.1		25918.9	46481.8	58058.6	32925.2	51493.8	36852.2	40012	29284.9	71574.1	41507.8	41520.4	81469.9	63962.4	40195.8	122866	67245	59838.8	43217.9	56124	186630	46833.8	54226.5	50634.2	31187.9	35868.8	32027.9		82102.4	111433	71333.5	117326	61944.6	465363	42902.2	284863	50731.7	34901.7	34531.9	50742.6	56460.8	106479	91699.4	43794.9	91982.3	25836.4	154405	80989.7	22371.2	89011	48920.3		82480.8	54148.2	42569.9	65082.7	46983.2	43775.7	31834.2	31934.5	326542	37085.4	70535.8	69092	24808.8	69129.5	39900.2
DDAH2	6	6			2439.03			25309.6					4886.65										1600.05				2436.42							835.162	7509.85										892.497	2268.8				18753.3			8697.99						6861.06				6100.26	18042.9										6288.23		4727.99			17266.1			1081.59	19570.8							14862.4					215640				8065.79				8988.85					8598.88							7052.51		1720.03	2036.87				1876.95
DDB1	39	39	551933	822382	670936	1303390	625993	479202	743163	567169	1575430	447374	437791	661947	976463	2169730	3093470	721139	581430	2159890	395212	501992	552019	597976	633131	802533	689906	803283	529445	2901200	500371	9806090	507144	437579	908638	512402	1954680	625115	856691	798007	979848	870707	931560	436136	594349	432148	1283970	925034	702292	1286090	2047060	811298	530167	1147240	872255	954107	542714	628294	3864100	487563	1251620	322062	1211780	880068	483389	680432	494686	1119960	409325	644774	619800	571307	680827	644879	6361340	1077640	578614	404409	682148	943894	850628	575251	759947	656808	704630	1360620	403912	455897		2055690			577424	539171	1621200	750316	406362	873401	458431	3778660	526250	4962090	606317	329734	892016	1712410		872696	626241	395520	3520010	797963	1631030	340841	526196	420532	536423	331639	319257	1107370	426310	421929	738362	554742		482240
DDHD2	2	2																									145.975							105.226																																671.268																273.613						275.839															313.247														228.472	159.788
DDI2	8	8	30581.6			244374	73610.1	30530.6	36505.8		218973				87281.6	125312	446855	71994.6	99329	185867					71117.9	56246.3	9802.31		60552.3	324645		521069			280316	53857.2	182298	101034	45745.1			31981.5	111057		5503.79		63382.7	46501.3	37562.3	284393	99104.8	72722.5	71051				68330.1		167851		95658.6		64018.5	191743			75488.3	101775			53565.5				508019	51721.9		30356.6					77439.4		94690.9	141622				116322						68060	97007.8	43578.5	34533.3	195212		532216	44842.9	64631.7	49497.4	122569		190834	146957		212673		81981.1			25223.2			28239	239204				305644
DDOST	12	12	486154	120559	674495	234959	168123	460641	616857	911128	129695		448006		565335		205775	158556	214147	83868.7	696476	707684	545286	217389	351876	299053	666249	264401	264478	382447	356856	113177	256795	557634	131139		422695	221518	211264		209784	789397	204083	696381	733908	553282	39440.5	396351	584264		264036	612329	232137	172425	219907		434729	619097	215934	110208	54442		637178	310170	660800	547311	152022		741486	440585	288798	881313	799128	585298	175845	556381	920743	569782	541087	192566	106228	593279	445656	337826	93232.8	80982.6	233938	957181	262741	169181	154858		277872	28291.3	789120	484843	420283	468396	292813	388841		251246	519675	562275	179076	76126.2	186398			173192	105443	334496	153858	711791	338724	442612	560976	582368	409142	77331.4	592987	930733		126685		113819
DDT	1	1		38105.1	1636.76	11105.3		6106.97	3282.24	3384.35	4892.8		499.825	759.131		8407.5	18662.8	4879.2	14946.7	9388.53	653.948	1242.25				2322.43	2380.45	1633.16	2450.1	1398.59	2640.08	46130.6		1362.08	5959.19		2330.8		8941.43	4809.31	30602.5	2216.28	2794.14			2830.83	1080.96	2057.41		11708.9		11918.3				9931.74	10664						5641.88	2644.45				6480.71	1016.2			1456.95		2847.51	5535.34	7232.26			4545.26	28703		1145.87	4049.54		3652.15	4608.77					7365.05	9713.72	18922.4	8668.84	6170.12			2623.7	4856.88	5784.34	20315.4	17055.5		3957.75	5625.76	3792.33	4858.21	8080.97			11990.3	27354.1	7444.96	506.051		1720.53	1172.15	1211.34	1394.26	23993.4	330.096	1987.09		11228.8
DDX1	21	21			150524			89439.5	71544.6	81103.1	83332.3	90559.6	98875.3		47570.3						72226.4	50485.1	72874.2		94103.5	70990.8	87365.7	63665.4		70711.1		71944.2		72413	82450.1		54390.1		89725.9			63280	70213.9	61643.5	83132	89437.9		55657.6	99447.4			65942.6			92989.2				74658.6		52781.5		49738.9	66864.8	70898.1	79034.3	97578.6		113803	58124.2	95484	74397.1		109719		64992	62715.7	73453.1	78447.3			53168.4	61144.2					75670.4							136023	60626		86633.6	79978.8	83417.1			46819.6	56638.1		103809							90565.7	102154	91633.7	72252.9	93637.3	98486.6	60747		63965.9	64283				91629.4
DDX17	2	2																									2994.71			15424.2		24701.3		3091.97											1987.45																																					3091.39		22420.9														6149.57		29893.6
DDX39B	1	1				4811.8			3927.02		4262.82			3578.84	3029.64		3811.97			6012.8	1239.43				2053.92	3852.45		2521.88		2584.19		12195.9					708.756			4666.72		1059.52			734.373					7203.27		1669.75	7307.51	4332.38									1755.6						701.01						10905.3			1024	894.331		5284.38						10439.5			6479.02					6091.6			1318.17				6161.98				5826.57									1578.68		451.815	120.204
DDX3X	4	4			25070.3	16940.1			10259.7				16802.8								11996.5	13624.4		26438.2			19365.7							10839.7								8532.1			19692.6	6893.18		11428.8	19659.3																15302.2						18046.4	7479.87		23490.5			28826.4	16278.9																	225255			11085.7																15451.7			7519.27	5796.51			22797.1	26377.9				13758.5
DDX3Y	3	3																			1268.55						1235.58					2416.95		2377.34						2409.26		1582.6				1856.83						1673.31							3632.01						1571.95	2016.94							3409.53									3173.8																		2403.24														2143.2			1323.87	2286.65
DDX6	15	15			28797	27619.9		17469.1	36546.2				23769.7	9323.28	25458.4		23604.3		44434.9		20090.4	24691.7	37581.5		18248.2	24984.5	26675.1	30370.1	18654.2	20847.8	29028.1		26618.4	24826.3	17973.6		26508.4	10452	29950.8			22360.9	40031.9	26109.5	46775.7	42210.8		24953.7	33558.1			27238					29786.4		38658.4				38312.3	25274.7	31984.5	17932.3			36203.2	21556.6	25458.7	26876.5	37493.9	33346.1	8223.62	29200.1	32238.6	18050	24872.4			25300	41326	43986.5				24898.6			36338.7		39622.3		46641		31132.7	26680.5	16232.4	19289.3			17121.3	32917			17511.4						33551.1	24063	45292.7	21364.5	28101.9	14887.2			30957.9	19981.8
DDX60	3	3																																					394.108						329.209	91.7973												404.148		580.72														1099.51								111.792																																186.373			61.9861
DECR1	16	16	258998	283113	437939	168367	165211	333436	485120	619050	111731		401777		404671	124313			253616	65308	712696	529793	366042	330083	272212	195040	513254	246640	205407	264989	342875	74314.4	268643	461076	124638		327584	247145	181388		357885	574308	220011	575474	414253	459441	57099.1	227754	435919		181842	419426	236465	134148	106495		425649	473070	144552		149195		434961	307010	595876	443415	194688		543366	341915	208661	641572	721245	493047	271142	507743	617395	419145	533762	169803	135357	560090	293066	255488		41469.1	308242	802256	159693	225619			317223		218891	318879	290394	438926	267660	299733		187806	326279	397037	173213	159763		71958		228417		64737.5	94532.9	454787	258226	347492	444514	467804	194966	114561	494279	492388		89758.6		62548.8
DECR2	8	8			3125.47				7458.34	10218.9			7268.9			11832.4					4566.1	8257.39	6366.91		6474.33		3390.51							1400.77							10641.1	3357.18		7566.1	1459.66	3076.56																	8948.86						7891.61			4888.07	8443.19	6201.64		4537.23		7021.97	7505.87	21487.6		5232.5						4739.09									7969.59	3237.42			14104													10572.3		6856.26	5317.02	4796.99			8323.76	6095.44
DEF6	2	2																												5190.4									3566.1				3507.25		1604.92																								5831.52																													5257.65		7950.14																		80.3684	2047.52
DEK	9	9	23925.9	44152.7	10836.5	69679.5	57052.9	62621	108076		184024	49760.7	26081.5	62690.4	44660.4	31991.3		138182	57278.7	106184	16588.8		49753.6	69510.2	45052.5	99743.3	17476.1	407793	83824.2	56699.2	129878	179834	66487.7	3055.58		100141	17658.7	54935.5	22240.9	99448.5		13395.5	100707	15681.8		23946.9	60869.9	127749	66254.7	72067.2	158870	53635.9	377361		52199.3	40657.8		62262.7	70018.7	109849	52631.7	60068.8	84802.5		47521.4		208595	112937			94256.9	14891.8	41466.7	48836.3	194437	21819.1	29503.4	83875.5		46463.3	332416	7144.29	20526.7	190770	83270.1	108544	71241.4		172719	44612.2		62113.8	58211.2	66647.2	153904	26843.2	43140.8	47151.6	34167.4	183052	97201.3	113212	42903.6	141802	77678.5	58996.2			130907	25011.5	1029090	595567	146170	16163	43785.1	4294.53	2983.21	4399.85	59963.4	52384.8	13204.6					78908.8
DENND2C	3	3			2321.73																2194.25	3576.39					1294.63							1917.55					3755.97			2299.06			2562.88	1249.73			3594.44			2212.11																		1698.73		3020.51	3363.94	2142					1360.5			1694.35						3356.98										2209.44																1264.03			1230.36	1398.6			1497.61	2713.21
DENND3	25	25	21181.9		27958.9	12974.1		20032.1	28588.8	19138.1	19300.9	21926.9	16231.2		16248.7		20814.6		22091.1	18174.7	23931.1	16175.3	18630.3	24571.8	21034.2	18664.7	16675.4		16726.3	20381.6	15246.6		32702.9	22291.2	13228.7		25219.3	16187.2	32684		25565.3	24035.7	23587	24451	19274.6	19476.2	19321.9	20512.1	21163.2		18089.5	22162.8	21326.2			18232.4		27522.8	14885.7	18902.2			19285.4	15911.8	23161.3	27079.1			18375.6	32627.5	18573	14076.2	19261.9	27121.7		16524.8	20319.3	20776.4	17417	14254.7		18762.2	21315.1	21807			16041.9	19905.5			16759.5		20754.2			18150	15198.2	21243.7	28458.2	13023.6			17531	24940.6	14918.8	20231.7	15271.2					17537.2		17503.4	21619.4	18927	20144.5	16647.3			16315.8	17502.2				16703.3
DENND4A	7	7			642.29	735.98			471.829	1071.77			503.989								594.967	381.034		1000.68			372.771	1286.94			1187.12	725.384		584.583			1283.19					388.111		745.122	531.685	795.163																							1069.22			580.513		335.624	897.867		594.982					355.379						715.958							1095.18								622.37	774.598										642.559			684.987	936.555			683.835	912.812
DENND4C	8	8	9159.1		43841.4			44943.5	32995.9				26900.7				60032.3				33877.4	24953.3					25092.7				38928.6	38453.3		33714					43206.4			19075.5		18815.9	28424.2	31851.7		42890.3	37800			4318.66					48113.2									23120.5			25389.8	57097.6	40834.7	33044.3		24569.1			33385.8	37348.9		44408		26374.9						27229.7										34009.7	41795.6				22151.9							18056.8				24906.4	47696.8	10327	27141	30401.2	28084.3		30918.2	36888.8
DENND6A	2	2														1155100																																																																																																					362772
DERA	12	12	113163	95775	104411	56300.3	69767.3	64012.2	37614.3	65381.2	57820.7		66924.1	106799	52549.1		76388.8			46735.4	49396.3	55690.3	109593	63320	98920.7	43093.3	73627.1			41989.2		119958		64224.4	94193.5		43572.9	57359.5			88013.6	63650.6		54980.8	62204.6	81081.8	43684.5	46119.5	37433.5		66049.9	76995.8		55646.5			66322.5	105329		65507.4			39277.4	59044.9	63560.8	54554		47740.2	77122.9	60473.1	55010.4	82280.1	70641.3	64463.9	104892	56678.9	47426.5	48300.3	52609.5	92037.8		73992.6	60399.7	54563.6		63610.1		43585.7	24127.1				105916		129933	52671.8	62260.1	51158	63985.5	150146		196357	37132.5	65838.5	40187.1		55489.7	93612.1	45764.3	51701.7			70557.3	69123.6	59044.8	64233.6	67198.4	52544.8	33435.4	53043.3	61646.1	96388.4		104497
DERL1	3	3			60585.2					86543.1											61961.1	52972.3					47371							52188.2								37720		49302.4	45367.9	53762.2		89053.3																		39353.7						41163.1		64351.1								49821.2	60093.5	44541				97413.3																										91628.1			58142.1	62903.8			58325.1	117052
DERL2	1	1			1739					1004.86											503.358						429.508																																						622.953				619.724																			1423.45																										2837.67			486.26	227.196
DGKA	9	9			16075.8	13456.3		10669.8	8062.53		20577.7		16443				24425.8				12957	21538.8				12577.3	9416.04		14670.3	19411.1		52717.1	16936.8	14124.6			17163.7		19635.8			23747		13380.7	17738.1	14687.2			12979.7		33314	24456.9	25630.4	12977.8					28945.4				16197.3		13494.7	22096.9			15069.7	19606		26683.8	23536.6	13198.5		16223.1	15613.7		11220.8			19025.4		19439.7			16981	12991.9							24601.9		26633.9	27027.7		14461.6				15110.3	28130.8			15293.9				28628.5		18967.3	14921.9	12680.7	18373.7	12532.2	13796.9		22429.6	27047.5
DGKE	2	2			333.551					424.625											124.548	270.615												94.6038											241.679	76.88												314.359														163.861							206.071			141.817						113.041																													130.358	103.675			141.818
DGKG	12	12			8526.27			1829.5	4817.32	4352.67			4721.63		4747.17						7296.11	4331.45			869.197	7145.97	6282.75	14658.5						7628.59			4453.22		14803.1			6128.81		7072.7	7393.7	13881.2			10000.2			8788.82	11964.6				5784.3	9245.5					7478.81		6383.9	10853.8				7199.16		4024.35		8134.61		7430.2	9804.85	5409.56	3732.43			7172.75	11414.2	12344				5708.82		11993.9						6100.2	7560.47	7530.21	7205.87				6577.93											9007.99	10908.9	5556.8	9534.79	13728.6	9486.29		7024.05	4182.7
DGKH	1	1																																												33127.5
DGKZ	1	1			1254.3	1990.09															3910.75	887.079					566.238															1262.35			1688.86																																					411.131																																2309.87							1421.31
DGLUCY	8	8											23930.4								26505.5	26175.5					18710.6																	36846.4	62232	23527.2						29658.9														24343			28805.7			40519.6		67661.9								38714.7																																41581.7			35014.9	54765.7		63015.7		36904.5
DGUOK	2	2			23709.7					37999.7			20180.4		20983.7						37034.6	26990					32048.8							17233.1			31390.4	41867.4				33178.4		18420.1	27999.6	22691.9			5763.41														40598.2	28471.1	28854.4	33134.7				18298.9		29347.4	25554.6					24199.5				29972.5		31885.9				16416.8								6003.78	23152.4						34142.4											26531.9			15683.4	28794.5			28688	54944.9
DHCR7	7	7		50112.8	65491.9			54978.5	82079.1	123823	57576.4		45527		57547						66626.2	68507.7	72347.7	67517.1		64080.6	95888.6		46540.4	37282.9	47587.2	29023.5	46696.7	35021.1			77694.4	34205.5				50502.7		64203.5	55112.7	43140.2		40209.8	41625.5		70073.6	37465.7	44158.8					53133.5		32887			102102	48650.8	95248.1	51778.2			42640.8	30149.6		84289.2	53883.8	52437.7		54190.9	149043	93042.4	151044			147064		40464				101881		64625.8					238090	18004.1	26226.2	55603.1		66032.9			69153.6	38179.4								98361	60167	68376.5			59307.9	50729.5	43167		129746	139429
DHODH	4	4	11114.6		9331.43																16384.5	3545.31					9646.55							13916.5	4573.71							25192.5			7247.42	9261.7																							11613.6			8421.49					34257.5					20686.6																																14649		5644.5	9809.17	12623.7			12267.6	13904.6
DHRS1	1	1																																						3694.79	1007.11																																																																													210.417
DHRS13	1	1			236.696																358.776													192.137								231.183			116.392																											495.685										224.637															366.914																				199.216	177.953
DHRS4	2	2	639.121		631.763			3321.46	6324.15				5177.19		3683.84						7342.64	7336.85					7132.15			2402.51				4172.04				7089.51	3337.04			8600.43		7115.11	2170.8																7241.42		2254.46	4991.39		4634.17								4522.3		3567.94	7207.56	10059.8	165501			7949.92						5373.21								4783.77	4096.76	3561.05	4003.41				3412.81	1896.11						3850.99						1653.1	3734.03	534.929
DHRS7	11	11	323359	215044	218432	110972		260079	432811	345535	134475		216534		205065	99962.5	90188.6			98644.6	646906	477558	260852	207197	140308	97740.7	351188	134893	142946	110443	188209	29252.7	286691	157726			193481	155557	92862		223324	370917	138981	438530	302725	303226		193024	196888		181918	248497	185308	101099			164428	158370	113168		129882		259588	122652	465135	410185	113618		376417	204531	208542	633276	430449	316443	151790	241182	629048	292561	245594	285667		392216	423651	143364				786309		149328			89131.3		139385	251278	381861	448862	295858	208561	93074.1	116913	331395	321849			73938.3			83538.2		128617	118979	283852	180890	264993	379081	342738	269569	89743.9	538357	594398		107164
DHRS7B	13	13	53573.3	69842.7	129182	36102.9		91485.7	103750	140135			86574.4		105011				83545.1		147676	137238	92768.8		56034.4	71820.3	109188			81494.4	108307	48457.2	57159	34467.9			93243.8					148695		137224	106766	86641.2		74990.1	73428.8			117256		47596.7			137547	85571.8	69934.2				119413	55219.3	123172	90209.6			96116.7	91534.6		141492	103261	107479		78383.5	179018	106546	122672	98857.7		129423	83958.6	78837.8			70385.2	191858							146863	106273	63834.6	81669.5	50718.1	77701.4			71209	129868								44146		86552.4	74451	80457	127403	98259.9	64171.5		108593	110850				54791.8
DHRSX	2	2			314.711				276.103												306.995					807.303	75.7867							224.033			422.173				648.968		1083.09	263.174		292.812		246.971																								379.718	566.225	87.6421				155.493										343.849										419.541																107.327			137.549	218.22			514.274	1068.59
DHTKD1	4	4																	12910.5		4044.64	1930.47	4724.19				2180.95							3564.76								3694			1939.53	2163.55						4702.57					14737.5							5828.74								7477.4										3476.81						6251.37																										4633.21		10017.3	2366.77	3293.75				2798.23
DHX15	2	2															3662.31						8865.29				334.202			4218.81		14110		1109.32					3313.82						2144.33																							4015.51																																7965.24								2528.11													1276.47
DHX29	18	18	32665.3		39078.2	21102.9		31928.1	33110.3	46750.3			22427.7		28434.3		39458.3				31230.3	22535.9	52128.5		24790.6	34210.3	20100.3	32697.9		32952.1		38485.6		25818.5			30970.5		27586.5			29972.4	31181.5	30687.5	31362.2	33899.9	23408.8		25012		36493.2	34340.3					35492						33452.9	40873	30405.6	28810.9			40383.2	36698.5		44470.2	46393.8	32212.9	40297.2	24748	42451.6	27336.2	35342.7		50771.8	33663.8	28490.1	41798.3				49787.2						29462.3	43664.3		28286.6	38599.8	36083.4	26154.1			27917.8	34621.2	41164.2									31820.7	42509.4	23392.3	29770.5	23464.9			28396.6	40204.5
DHX9	12	12			3806.6	18632.5			4697.1		12715.3					11123.3	26802.6			14363		811.889					2540.96		10346.1	21221.8		98449.1		1289.84			8241.47	11784.6	6821.17			3058.83	7787.92		1725.73	3564.89		5738.65	4041.51		20481.2	6412.34					14193.4		15726.2				9873.92						3257.99		6219.54	2335.78	4804.13	3798.05	46103.6	7741.06	5493.73	6036.75	3525.62	5081.48		1473.44	3952.41			10796.7									7257.48	5729.36		10359.5	2325.23	36450.9		61220.9	3385.92				17675.5			5867	27499.8			1145.57		2019.59	1358.7	802.995
DIABLO	7	7			217868	131114		127940	220211	394905	177091		210925	156433	148329						336050	238789	243414		187299		237098		187370		155376		139986	260215			172514		346126			356768		280741	236515	263140	121764	210490	218817	141279	193224	221256						222817			160486		146110	263102	274779	144494			423239	78467		395040	291723	174766		127490	148637	177803	198274		218890	272479	213195	171449			167855	273460			208535					213445	149363	154569		194890			200078	98581.8				130922				173018		258331	227939	252910	263026	233760	122835		272092	402516
DIAPH1	54	54	466683	154609	1800680	646931	824082	309829	985835	930029	1262620	1689140	1094650	216850	502012	401903	901105	251010	655437	639438	1024290	856111	782716	742583	859953	745990	615155	1694130	732083	1265770	722639	595844	1678500	976045	736833	443145	948496	590457	1276360	527778	729170	601994	1154980	1012570	774242	858759	1477010	1051760	1047710	567902	1224370	412084	670392	708113	1122080	448459	565616	1213350	726650	649003	620484	474719	987355	604466	1264390	1019710	503665	513598	1643660	1543260	683596	970594	715465	1262960	433803	592668	1156630	807850	1027870	258764	427594	745481	676768	730745	283834	695674	398131	1045680	605452	472808	675897	659975	702836	578276	518573	788455	647354	1049090	765002	473619	167113	635249	764724	844826	1091120	467849	658647	465189	592542	1152920	290184	746440	611414	946935	1339970	626517	538967	533754	461814	732519	625222	674093		246136	652854	558137
DICER1	3	3			222.447					368.356												496.331												325.426	462.119			441.71														260.066																											260.117			225.738																			631.334													182.353			234.884	379.523				869.37
DIPK2A	6	6	61243.8		61034.9				41313.4		44225.8		57417.8		62378.4		48214.5			48102.6	57112.2	51401.5			86947.5		41107.3	75829.9		45980.1				41533.2			106741	63079.1				32624.9		78998.3	28482.6	52127.2			68085.4			36975.7	75764.2					49703.6					48756.6		66613.5	48133.2			42739.4	35030		110201	101564	50250.7			55263.3	46892.5	40359.3			61421.1		85086.2				48430.5							66030		51957.7										52321.8							42008.1	23663.3		34139.9	36573			54241.9	47180.4
DIS3L2	6	6			1913.57	4525.82			2982.12	1796.09	3036.14	2481.25	1908.91	4197.85	1868.4		6749.72			10312.1	1500.21	796.368					662.416			1931.35		27244.7		824.41					3376.16			3141.89	2406.5	1451.16	671.042	1004.62			3491.43		6610.31	1637.4	5455.57								3411.88		2645.94								4792.67				9533.16	1564.39	1980.99			9496.56		503.349						1327.29									3219.23	2720.29		9345.61		12626.4									9149.38			582.021	2893.12	1015.73	964.396	628.628				702.359
DKK3	13	13	2674640	11413200	1334300	1616910	4554970	3054380	2107600	2997200	2578070	5804890	1383930	10302600	2216030	15373000	3745070	16634500	4341450	4272990	1170450	348512	4510490	9290710	962163	7760820	554372	7455050	6119650	6149460	3697780	2451590	3332620	224727	2728660	9367190	4213250	4627780	5522490	17755300	4703710	1659670	6735420	769608	413443	664686	2188620	4050650	1518790	4163130	5256490	1318450	11293900	19048200	3309760	19414300	2891920	3347620	3955070	10254900	9060160	7147470	8271320	3821810	3138000	989330	4945730	5302520	1471830	2762030	5757270	1851960	4085510	1654860	7363220	2023320	4034960	2524380	1618520	17919600	8129190	397651	1844070	5048620	6544010	7883740	4450240	873749	5402050	12101500	2727560	4222140	3280040	10023700	13746200	5937210	4587570	2690460	1988180	5997370	5959060	2556220	2729650	4087890	7103930	8955390	2502580	2823510	9129180	3789010	5583890	6893720	8025270	1316990	2177330	1219750	375581	260804	2283220	2688350	701265	860783	4881230	1650790	15539200	4413450
DLAT	12	12	20077.3		33205.2			16167.5	37108.9	42010.5			25003.2		24865.3						46737.9	43824.7	25453.8		24298.3	20551.1	54403			14698.5	28355.6			33709.5			24106.7	23399.1				42787.7		30468.1	26822.8	36865.6	22815.5	24277.2	23506.1			23787						23726.7					25391	20804.8	47840.8	30940.1			33847.9	18301.1		40434.9	33908.5	28852.5		19648.5	46833.7	24727.8	27040.5	20237.1		48685.5	28554.4	25470.3				47901.9			24419.8					20810.6	18295.4	26277.3	21178.3	22502.2			21505.2	24448.8			13199.5							26096.3	28597.8	26364.9	31739.5	34014.1	16743.2		30028	32775.6
DLD	13	13	163962	635078	211206	157030	175187	146786	413804	234563	105802	177913	265078		318660		177062	104512		64682.7	191337	138904		429836	159020	265134	741904	219934	279436	294959	255006	115466	138218	241131	162978	163555	273708	181310	345632	179948	507918	162219	133494	145569	152530	280284	46240.6	340078	229317		230636	122674	195700	143977	149258		146557	219052		188082	131884		270838	368138	570022	69044.1	309022		221279	194804	140779	213321	303192	301639	178989	136187	228131	204508	156630	276364		189465	270338	226895			158951	195573		170104	129341	166935		126209	370035	218078	150711	154644	157760	221042	113847	214871	441432	284308	159360	48941.2			174822	229579			201680	203303	243717	266335	192794	214379	166318	224174	242668	230824				129082
DLG1	2	2			41.4583																	48.234												18.8928																																																45.7436																																			40.2609				15.5961
DLGAP4	3	3			7418.25								27884.3								6953.11	7801.86					4367.25	18077.9					27657	6829.62								3382.6		4068.37	9104.21	6945.78						16430.7		19571.1									13804.2						9390.8	7090.15		12836.2		6317.3								4518.69																					23361.2	10782.5										10709.6	9056.38	6422.28	7206.01	9471.51			5201.89	9028.71
DLST	11	11	2239070	5524490	3030960	1150220	1088990	2465270	3071450	5254140	726700		2428820		1966410	821389	999107		1590520	677634	3820090	3444020	2445140	1799740	2383340	1372980	2510360	1246380	1306800	1628550	1527860	493737	1261380	2711200	857168		1380400	1120000	1112380	733957	3955720	3881190	955084	3428290	2795090	2940150	347020	1568920	2593570		1035230	2616360	1590030	478124	541018		4426570	2875240	743905	892211			2530720	1568400	3921260	2592960	303397		4086840	1975090	940278	4907620	4030650	2626340	2953440	1916390	3650020	2298750	2984820	7850170		3761100	1955490	1668170		223872	1195400	4948940	1489480	967646	1118470	807524	2851770	712396	1631760	2102710	2025860	2323330	1660290	1850050	1329660	1336620	1972820	2426650	656618		806092	224392	530681	1390780		1146210	901309	3217890	1456100	2014360	2345470	2747760	1411140	669775	3239300	3582130		490610		524895
DMAC2L	6	6			22940.3				37109.4				28634.1				41397.1				38315.4	21545.5					25516.2							25796.4								38332		31878	27302.2	19736.2						17806.2	45665.6										16837	29790.4	38479.2	25542.3			21460.5	13528.6		35471.4	44885.6	20553.7		31396.9		26373.4	32717.4			26079.9	44654.2					27752.2										19882.9					23300.8											21665.4		31741	33272.2	29090.7			27126.3	42365
DMKN	8	8	1092280	2653280	318120	371764	1355520		515359	506481	1350530	2808630	1299230		872379	1709760	857494	1907440		1738240	166836	59335.8	1992760	3857080		2323920	222309	2222790	614495	3087600	1517890	926320	1782330	43259.1	1569850	1705650	2546480	2876570	445766	4672060	1087270	262627	2036530	349612	50763.4	325554	965844	2293060	691260	1810870	1993830	217543	5701640	4118260	1330040	3972340	1660040		495810	1719180	2165990	2807420	1188500	1187160	1021380	850068	2144820	1934410	595535	1064330	2791700	418120	1003760	330944	1185040		596187	979892	265049	4689820	1937880	115566	1185730	1736520	1340350	3016130	1294950	229266	1340120	2690240	1289520	1046620	1932120	1401840	13313800	1294490	773900	824300	1420850	1090630	854829		1017030	1146520	1279240	1127840	1491500	1140490	3952800	3811960		2741450	1968320	207322	1071390	389804	102228	114913	714871	1545600	119780	130943	2323620		2324160	1551320
DMP1	6	6		305934	44829.9	158386	74820.5	107725	159926	121707	145318	496221	180490	185797	116025	407644	104427	258183	196960	600578	34149.1	11289.8	201486	467650	66489.5	676882	19916.8	132468	231791	321845	214449	129273	123549	7079.67	287543	282197	350504	369460	256089	676790	463803	80011.6	223222	104367		28543.9	238540	411912	98648.9		40803.8	48823.5	447026	328821	81389.1	270751		53303.5	251732	820287	396903	252406	438732	493402	130257		216808	191098	183472	174911	363208	67634.1	56307.7	22826.4		62655.3	152032	211596	43527.7	150663	490631	7394.04	193848	798783	400015	369084	418647	24737.4		114249	236237		100161	509561	504362	97427.2	255707	271438	313756	165675	305221	135360	98260.5	271935	289110	140034	256157	275273	402614	228012	234448	349304	173082	16527	307988	51164.5	17637.3	20384.6	141592	104624		22916.8	510950			76354
DMTN	16	16	510964	285315	456697	1356790	812146	604278	508262	427093	938527	463367	475855		660224	1641410	3074670	708681	516195	1015720	438327	399383	403892	627149	641071	577893	367646	519444	417738	928031	302336	5338680	383799	358637	1706590	239696	921628	481418	525453	370767	706817	660641	541876	546167	351484	383253	485679	482955	410116	1868450	1309390	1115480	550131	272455	535737	679254	827562	791462	1605470	311906	816127	263278	767492	797257	381590	414360	497303	571057	486862	578584	405142	400115	345402	551118	1869180	1192830	568479	344033	540601	544262	350416	527253	1465440	322141	422152	883737	360557	632208		982019	431666	365475	437116		324528	816105	1108480	891878	655450	2555230		4941220	642146	289494	716252	649249	487809	2097530	595234	712674	1284600	370436	1041980	518299	718712	449522	347239	381543	771356	1106140	290977	442123		2049580		442224
DMXL1	3	3			7017.52				15665.5	18407.8																								3649.46																		8908.98																																																																	4599.35	7536.35
DNAJA1	8	8	669818		683633			582590	485388	425980			282616		412999						554238	466005	817698		307039	494984	349466				493318			346559				438877	393176			298126		446816	577856	343777						540743	455361	435171			796737	603423					401550		480873	441452			621820	381138	433969	708179	426723	419055		490179	533428		308053	429938		439539	653310	866858				335537				627166				447826	495822	335200	419369					618086										263423		661493	481560	341699	417202	160518	430639	302144
DNAJA2	10	10	45105.2		77308.2	28757.6		50795.6	74304.5	67219.7	42843.5		71503.7		69672.1		53059.9				84977.1	61440.9	50567.5		50649.9	53489.3	56797.9		43348.3	47824	56972.4	88240.9	52799.9	52940.6	64688.6		37163.5	61718.5	42956.5		82915.8	60162.5	40660.8	85368.9	52341.5	53677.5	51830	71577.9	44260.5			64819.1	48604.8				49033.2	34203.9					51534.1	54623.2	105409	97994.9			91724.6	79393.9	93767.8	70594.5	53278.7	80963.1		82000.5	72358.6	49536.9	95098.6	53963.1	57120.8	78362.3	46858.5	129190				74001.9		66199.8						52333.7		69360.4	61159.1	41706.6			28125.3	72146.2	65772.6							81028		48116.7	45483.2	55899.9	62997.7	39764.7		64035.2	44618.1	56585.7
DNAJA3	2	2			6317.85																	4280.26					1502.19							5312.2								9740.54			3039.04							16592.4																	11345.4																			15877.6															22004.4											5221.73		6830.16	5198.35	5107.28			2841.96	4439.62
DNAJA4	2	2													1344.96		1591.04			1560.4	283.98	184.461										2330.61		83.2823	576.823							320.838										1237.81																						699.322																								1025.45		1003.85									2695.24															2990.76
DNAJB1	9	9		14324.6	5829.9	28120.7	11872.5	9024.09	10884.7	9447.19	28574		11356.7	9657.57	21539.5	14764.1	60415.6	19756		22682.6	5664.72	1756.76		14345.7	10869.4	11319.4	3835.92		15560.3	71531.3		104839	15604.7	2803.77			59842	31117.9	15668.5			17224.3	12916.3	4821.74	2219.2	5813.61	9945	19897.9	15520.4		24210	18307.8	27727.8	14186.1				10045.2	27502.3		44644.6	20077.5	14024.9	22520.6	11707.4		12739.4	14975.8	8905.65	12321.6		6541.1	11823.2	9089.39	74891.1	22980.5	8307.54	7810.52	13017.7	11439.2	20860.9	2651.32	15663.2	16560.3	17830.6	12707				38712.9					15456.3		13189	14897.3		59926.8		66807	13238.7	12932.6	30095.9	17363.1		14223.9			32143.2	14953	15465	3152.24	20363.8		3679.53	2708.9				3273.47				13911.3
DNAJB11	9	9	73365.3		100480	33853.5		41012.9	54656.1	76491.6	45096.1	38769.7	72788.5		54839.7					35468.1	73346.6	92125.6	50186	49224.2	21517.1		103633	66347.3	40934.1	54936.3		31271.8	41504.7	99850.7	35626.9		49056.8	46297.1	66207.9	79114.2		59507.7	60593.2	53058	89524.8	73106.9	37673.3	40167.9	42475.6		48354.1	82500.1	75737.9	26186.3		49554.1	74441.8	62515.3				31001	28520.8	61202.5	80718.4	70663.5			76393.1	52914.2		104018	48540.7	103522		57943.5	21584.2	28479.8	93861.1			89483.2	107130	72682.9	40241.4			74997.6		53733			89743.8		71365.4	34235.2	36303.7	54703.8	65141.3	56008.8			75265.3	25637.8	31659.7			9323.69	53997.8			46919.4		78506.1	69513.6	61405.9	70101.3	78118.7	47678.1	41806.2	77200.9	41960
DNAJB2	2	2			210.333						856.732				304.926	330.702				1501.37		43.5413				449.782				1656.52		892.831		35.5259			1061.47					385.987																			993.885														505.78															2734.85						1160.05				408.484																	97.0438	45.6273
DNAJB4	1	1									710.717						1096.73			512.944									934.087			3951.67														347.708						1231.22							1168.11																							464.212																		3521.8		2658.48			953.992
DNAJB6	2	2			6447.64																	11312.2					2963.54							17284.1											9873.86	4043.33																				7125.75																10986.2						7306.6																										4165.02			9712.35	10452.7			12635.9
DNAJB9	7	7								48327.8		10507.9	31751.4					150590						83847.4		58314.7	4200.19		24586.4			112494	69105.1				46072.4	41402.9	80946	210887			25430.7		5880.48						43188.3			55471.6		98534.2					79666.9				37073.2	12777.4						15943.9		16731.6										35312.2						125661	27432.4				53144.6		46401.9	35143.5	42232.9	29819.2					327171					25326.7		75858.8
DNAJC1	5	5			6820.14				5507.3												3161.53	3734.04					7057.38							6397.96										10316	9647.31	2246.04																										5924.19	16626.1				17131	9262.71				4420.27																						17506.3										4554.84			7326.86	2366.24			7364.43	4109.56
DNAJC10	5	5	9872.79		3763.66					4408.64			5599.4		2749.78		5757.08				4958.55	3910.8			6584.78		8003.9		2346.5					4551.45	9248.79					9895.53		3352.03		3541.81	4146.37	3328.6			5102.68			2343.21	6673.73					9894.89						7238.54		4233.89			2439.07			3469.76		4509.37		7266.02	4296.46		4405.89			3916.05						3804.58									3791.17		4477.04	4091.13														2952.03		2526.26	4422.96	3064.81	5325.55		3369.98	4411.24
DNAJC11	11	11	157995		140868				129314	137844	217743		103435		94455.8					150141	187792	227208			148459		234725	252871						167293					129104			165609		143539	167064	160359						120672												193368	147572	126538			87951.4	103616		92499.3	243598	122925			167818	146790	128118			186504		180301				182462									148643	163875					98407.2	119290										107257		148119	130616	128168	131750		144260	108282
DNAJC13	39	39	161199		138190	168804		181564	251032	180001	201750		136077		142176	215358	250083			180419	239663	189733	158400		220912	158640	163751		171253	176805	147695	302434	132801	162621			161092	154788	145074			193092	160050	180278	187310	146785	155088	148247	106997		40339.9	164031	220416					222040	215694				152075		113803	207660	193683		188592	121757		179742	162326	144566	232572	175369	147261	182472	113634			238526	131697					172456		272468						115568	176168	158586	143265	207573		330705	104651	174142			146785	166087				207520		142635	168857	129407	133672	126356	141043		186256	159720	416978
DNAJC16	6	6			9274.6			13960.4					12265.7								6863.36	14749.7			7543.81		4919.66							6508.67								6666.43	16179.5	9198.95	9362.61	7943.29			6459.41			9646.71													14735.1							11063.9										7767.78											24764											11682.9										7618.16		3780.12	7066.21	6483.69			16393.8	12006
DNAJC3	15	15	258228	303556	323257	225519	192128	375648	269322	296184	226458	415102	303081	228832	238639	179040	293446	176273	186509	181580	202435	173534	198007	328771	331178	181843	188560	327210	544146	322723	298958	139293	220548	237370	310264	530020	411218	467005	221205	1750090	335514	174171	308206	311699	153979	168442	354170	406734	290403	183091	216625	191290	812353	1226880		341290	245122	237654	196448	182377	576413	201667	295927	291066	430172	204227	341451	242407	184841	359856	612412	240553	313521	342187	226118	266562	358851	405843	242295	487395	530087	194984	390458	587686	243358	98113.4	380734	203562			374446	262953	252896	178477	273773	170819	318638	250697	429903	260469	211000	267829	194812	427635	402068	246304	256237		231859	199616	183134	354533	185878	167951	399370	237143	132216	154339	140015	257206	212730	182874	403477			449977
DNAJC5	2	2		47459	12200.1				24333	38674.6			18711.6		19736.6						24685.2	15097.3					15723				17904.7			11217.1						11494.8		19527.7			1891.71	5428.45			16845.6			16850.7							28308.3				23454.5		13457.5				17055.7			18163		6554.55				25388				9833.52																					17811.6													21077.8	12699.2	12633.3	25160.2					32987.1
DNAJC6	2	2			2490.46				3072.24												2420.74	2687.75												1775											853.173	4943.76																										2124.13		6533.57				3002.52				3212.7																																1603.73			970.951	789.502
DNAJC7	6	6			557.797					442.171			364.206		256.238						285.45	369.628				861.83	406.012							520.855								353.451			297.33	439.111	1042.32				1174.38	584.499											749.27						960.336	918.812		793.431		1001.92			730.827		630.771			311.492						524.563																	1173.28									233.724		651.869	399.122	367.078			183.203	298.344
DNAJC9	7	7				410320		55966	98524.5		343457			157606	246311	826362	412028	129155		617981				128193		308435	13968.4	235274		175032	80257.6	747003					78552.5	179282		182812	143109	105144	267480				183708	122138	72910.9	307591	301315	71601.8				182279			853491	101338	271730		78375.8	90799.2				287227		84484.3	108541			38274	823460	65422.7					192573			161673	139444	294717				200550						65783.3	170835	101912		414510		334045	45663.5	78413.3	172117	128324					420192	127083	155977				10741.1	9242.39	97931.3	132475						91638.9
DNASE1L1	5	5			19365.3	17393		39825.4	28842.3	11113.8			15960.5		29452.5						19828.5	20901.3			43352.1		30593.1				11058.1			9408.2								16484.8		19204.8	14716.5	12754			9517.37			19044.9											16878.8		21971.8	19307.7			23057			23267.4	22302.4					11259.2				30812.8	15497.1	14952.1									39950				9461.79	17757.5					27495.5											8226.14			14134.1	19966.1			12296.4	27824.3
DNASE1L3	9	9		150685	50256.8	159163		163355	67358.3	79786.4	197019	214156	112966	978893	346414	290315	229981	109768		384388	35071.7	15853.3	377064	344449	345928	906483	66407.2			162637	98063.9		394243		245738	232695	152128	780454	255666	189757	198101	41082.2	364433	58659				235749	111721	258981		147661		180361		813304		119888	89494	592691	311991	189755	132603	302468	123735		133410	493669	105542	99208.4	203066		202500		199783		136562	96725.4	191300	253292	381580			500571	194685	214244	271542	41777		518332	174271	195876		241831	345565	118097	230714	52881.7		172040				203360	472954			107433					273170			70102.8			271276					303592
DNM1	17	17	73562.6		92664.1	54913.5		57004.2	78346.3	57924.4	53335.7		68704.4		98545.6		56225.5		99936.5		59680.8	81264.6			73158.8	89408.9	75997.2		53600.4	47172.9	50178.4		60264.9	43275.5	30769.7		76230.6		55717.3			92783.3	40602.1	113753	32975.8	44204.9		53673.3	81392.6	65984.7		84591.4	53273.2	46808.2				42383.4	54183	61803.5			50189.4	56508.8	54065.6	158237	56369		59942.8	112673	71797.9	43475.8	106407	49632.8		49254.1		51964.8	79952.9			62886.5	56731.9	56157.2	45967.4		61396.8	74372.8			97529	67142.9	81516.6			55444.1	36696.3	52114.1	86706.8	51853			72025.8	65040.8	54849.9									34811.6	72916	83981.3	96435	65248.8	38758.1		63728.5	59349.6				53377.9
DNM1L	44	44	388738	72699.2	654063	278088	339196	344503	535083	534022	298356	292898	577822	96987.1	392740	153630	335401	58348.9	351972	200892	578047	523444	361366	293691	440557	269579	369013	407202	358115	398646	374207	139162	428981	524984	407162	122224	413545	347924	515811	101712	284106	664348	407298	581504	460239	613302	278833	403356	581258	203816	331578	570576	292838	257764	305038	94611.6	413278	397028	282034	208327	286585	107477	548551	429302	584290	624645	207014	251703	664544	671578	345903	720032	472959	574359	222956	502557	504911	391637	514253	175690	129987	504873	662676	494704	190443	215598	368702	633580	57724.9	197410	284833	205820	384789	94396.7	141993	401822	276437	402236	396773	244092		237162	580873	539157	250767	167544	303033	183925	126121	324002	58840.3	300900	128133	539133	647463	613857	650085	572122	609583	330749	471609	548499	229626	95667.2	394930	236687
DNM2	18	18	140916	82647.9	168159	140296	63063.8	116880	128527	97064.1	127185	93589.8	144528		124691	76295.5	196814		79878.6	121506	188485	134170	68421.5	84243	120105	102977	99954.5	75834.7	99202.6	98741.7	97139.5	270200	108283	132444	128511		122281	121489	103128	88668.2	99160.9	179383	99924	146785	147931	125579	73184.2	104692	86115.4	47455.4	69261.1	151671	74376.9	47818.6	92858.6		129368	121296	220459	67687	61109.6	57977.6	162385	106571	157484	259134	63642.9	89930.2	130768	141302	77211.3	163500	103932	139396	234515	135329	114115	112108	129469	45967.4	76395.9	119938	181697	147640	77842.6	66017.9	74120.2	140974	118942	65136.6	68731.7	64089.8	109917	62203.2	119175	71020	124686	114822	85737.2	213061		236851	138235	155911	98290.5	34525	82938.6	63196.2	123287	99570.3	123263	76530	91478.9	85769.1	96883.4	108300	187696	93934.3	75090.5	60605.4	192887	179588		70378		64969.8
DNM3	13	13	57803.3		86112.8	53118.9	89279.7	50321.8	51378.4	70958.5			99052.6		36399.8				80995.6		57983.8	104747	52123.3		56967.2	36564.9	63279.4						55438.6	100027	71009.9			62187.1				97015.2		45666.6	63387.2	82827.7		55034.4	71455.6			62122.9						47627.8			42846.4		72653.3	41253.4	34382.7	84736.1	118555		102454	59760.5		119715		86082.2		53512.1	45729.2	42693	95384.9			74323.6	84772.6	32400.2				42183			69172.2		50058.5				39905.3	51060.1				86260.5		53835.4			61642.6			55761.8		49838.2		51559	79329.6	49106	87925.8	47259.9		52995.4	49429.7	62629.1
DNPEP	7	7	5882.67	7712.64	5812.69				3489.77	4205.73					2313.64					6058.66	4130.01	4014.53	5068.08		6249.46		2409.45				4423.46	7526.46		3413.45				4315.09		7594.3	14150.8	4435.71			3288.43	3241.66		5289.11				10768.7		8099.65			5096.83						5293.76		4848.22	5622.31			2306	2824.74		4930.04		5003.77	8016.69	4365.97	4310.23	3057.94	5062.79		7276.39	2593.13	3297.05					2875.8							58035.9	8805.89	5240.04	3793.05	3912.79		8706.76						4356.49						5352.99	4521.22	5007.16	5385.1	3968.1	3401.47	5065.12		1527.98
DNPH1	1	1		65297.4	9372.5	28857.1					21494.1				15967.2		20872.6		49802.5			5513.8			15187		5881.07			12711.2		65061.8		10438	59572.9		11623.9				14636.2	15312.9			14138.5	12416.2				19707.3		46524.2					69394.9									7233.1				10119.7				10479.7		18000.6			10912.1	101083		5528.8	19503.9	21725.3				17212.4							85919.4	17403.1			28450.3	78084.4		89197.3				51576.4		21122.8			17847.8				11734.1	11246.8	9889.1			33631.6	4547.29			79894.5		15031.4
DOCK1	9	9			936.172								709.849		944.847					1573.01	1220.84	928.194			1336.19		949.462							455.323								1026.34		1534.19	691.308							908.033											1861.14			870.41						670.218		762.743				1184.69	705.577			768.736						1006.16																										1078.06		556.075	834.642	1221.55				593.617
DOCK10	46	46	42942.4		47632.9	27206		31415.1	32331.1	48669.6			29763.5	45352	71978.7						44772.3	60442.9	36327.4	40605.7	36140.5	76767	68530.6	47783.8		35839.4	36395.1		48874.8	37528.9			47988.4	40496.9	42974.8		35261.4	41052.9	40680.9	43270	28983.3	41748.8		40574.2	60667.1		28837.1	28906.2	39547.1				58891.1	32310.8	38789.2	47096.8			27255.2	38138.6	47244.7	53452			42030.5	62114.8	44640.9	38438.2	49740.9	24386.7	25794.8	25269.4	36780.7	34406.7	39558.7		29652.4	71310.5	28338.8	48901.8				50227.1								37271.8	33532.4	31788.1	30466.6		40442.2	51095.1	37325.9	38130.4	38610.6					33608.1		35963.3		41053.4	42341.3	42136.4	49317.4	36634.4	33612.9		55523.1	66124.5				33945.7
DOCK11	28	28	317325		412656	239166			372518	386818	210973		215110		336029					159100	385134	314112	328600		192870	310427	375854	467764	127044	281883	324117		312578	179852			310530	298991	294246			341649	393898	355010	184578	234345		261619	275433		369648	255186						422124	328257	375404			250667	207426	303666	394219	300122		402092	297570		426480	384479	330303		324975	359143	371507	264537			369721	265504	353722				291056								330228	243079	296814	291733		302806		243748	317531							358308			310919	344096	239539	372082	289466	273716		267277	223892
DOCK2	11	11			5805.12	6887.92			12005.2				2395.09		6432.72						4537.17	2208.5			9042.45		5112.85							3957.47	2405.1				5976.21			4634.36		4273.21	2592.37	6213.56						4755.6	9996.73					6467.41								3117			4934.92			5984.93		4620.06								2693.13		6681.48				5341.52										5232.23					4768.74								9478.47			2472.67		3655.44	4974.89	4605.21	10213		5086.16	2529.02		8281.34
DOCK5	40	40	463937		390674			378975	304061	356292		374914	264589		268735						433062	454364	365579		376866	375903	319143			356703	386204		457948	421416			340689		253518			309571	210944	405561	381391	380355	264237	320612	271511			363379					485539	463156	341656	480526			329765	339477	343169	581931			300492	354203	395625	435394	376909	365566		339863	409128	216090	329144			317655	342117	400159		292438		453542								295130	239317	305974	345914				233561	281994						424397				401879	405523	432070	492561	464886	285885		395527	440091
DOCK7	17	17			12910.6				14605.8	13793.2			8992.5								12007.8	20250.8			8930.65		6317.64							13486.2								17333.6		12253	12639.9	10214.5			11414.4									17667.4								13643.5			11784.2			18218.5	17123.9	16564.6		13256.2		14312.4	8997.09			15197.6	14796.5					16966.6								15754.3		16507.4					11246.1											10930		15887.2	18121.1	11655.5			15243.1	16814.8
DOCK8	39	39	65149.4		140242	43051.4	143999	83421.5	108319	77958	85159.3		75605.9		78927.3				145757	77914.8	71952.4	73936.4	78597.9	57629	70835.4	56446.3	60408.6	71470.7	75696.2	59996.9	52547.8		100907	85750.5	95075.7		68811.5	45035.1	45383.5	99078	120166	70685.4	73075.8	101785	96467	66038.4		69453.5	55902.4		96211.9	92699.6	103641	99199.9				82077.9	65390				71988.3	35224.2	79573	94985.4	164238		111763	75611.4		105121	98992.3	97099.7	31334.5	92231.8	78747.6	80473	73482.8	62320.8	47257.5	78508.6	119700	67497.2			114572	82877.6	233479	17281.7			86580.7		84653.4	82145.5	68325.6	45656.3	57910	62620.8		150515	60567.9	42018				68430			18398.7	37955		138034	94034.1	81560	116087	101758	115903		63199.2	89473.3
DOK1	4	4			16536.4			26695.1				15177.9	17808.8							15965.4	10972.7	4462.14					11284.2			34329.2	32784			13469					42492.4	16471.1		13818.4			7404.12	21542.3		22400.7	19892.3										25904.4		21497.9				22155.4	9673.1			18887.6		12601.9	12293		27757.1										16675.5				12053.2								25796.3							20795.8											13962.6			7345.02	16150.1	35301.8		10311.1	13755
DOK2	12	12	26093.5		83198.2	61818		23475.1	71545.6	42022.7	43083.2	50592.8	62227.4		42770.4		49548.7		38843	32109.3	38981	56103.6	32605.5	35282.7	36337.8	38772.1	46988.7	69811.1	28494.3	75813.3	35892.8	16736.6	46484.3	59100.8	32590.4		50963.5	38752.7	65670		48129.6	52671.9	60215	61638.7	33505.6	71828.6	44588.7	42967.3	66143.8			49760.6	35340.5					28451.9	49785.5	21828	57020.6	30481.2	65217.4	49411.7	55284.4	50201.8		42825.3	108521	73059.6	39819	56824.9	61282.7	69641.6	34680.2	35151.2	24937.9	30160.3	68557.1		27514.1	59831.5	55505.7	63504.1	22130.7	26974.4		83417.4		31193.4	40265.7	24490.4	25851.5	30692.6		65835.8	30171.5	35099.2	38911.4	16823.9			44680.6	42525.5	43439.3		27175.2	21119.1		39037.5		34985.7	15523.1	62895.3	57769.1	61570.6	63856	54323.4	44432.8	23994.4	26709.9	41541.6			43958.9	29925.1
DOK3	11	11	70665.4		128743	61029.6		81462.6	82304.8	49709.6	89761.4	116388	86098.8		49489.5		46707.9			40978.7	66877.6	60484.3	75790.5		67363.5	93409.9	82565.8	97989.6	106514	113229	83602.1	43531.5	113714	101396	33993.6		77615	62970.1	151448	64975.8		67945.4	89916.3	75166.1	65016.8	111529	42160.3	129831	154430		65052.5	50334.8	73034.8					84215	53570.5		68436.6	27156.4	58419.3	94043.1	104002	83849	123913		95644.1	95730		66207.1	70555.4	122363		40279.4	77297	61537.9	58198.4			61161.3	71487.2	161191		76513.9		85606.5			94363.2	52358.6		65991	51174.1	115173	36793.7	73224.9	90563.8		60707.9		138867	76995.6	62745.1		51548.1			65064.8			59200.3	104461	131618	96661.1	100335	126020	123606	36516.8	76867.4	62751				57300.8
DOLPP1	3	3	26178		12271.1				33519.4	31356.5							20220.7				15832.5	19810.3					35313.2			15742.5			36669.6	19255			14171.8					8819.13			33486.4	22952			50227.6																52695.6	38142.2				9122.59	24248.9			18929.7							15826.7	14268						9274.13																9552.77										6061.16			9718.99	21298.2				18475
DPEP2	10	10	70819.6		7438.79	77914.3	129427	29578.5	45892.5	16333.5	76141.5		13451.2	44688	25734	91211.1	97910.3		309252	50950.2	6819.96				56239.4	27278.7	12382.7	31374.2		30372.2	29779.3	21946.1	44933.5	2978.48	199903	37485.6	37022.6		17102.6		35268.2	8933.45		43386.5	1398.29	7322.16	26269.7	32656.3	23875	140786	55444.4	54362.9	54469.4	61358.5			47537.2	26340.3	21881.2		25085.9	92773.7	25742.9	76533.6			89828.7	56300	43455.9	31515.6	39158.5	16254	30106.9		33218	36293.8			23646.3		66560.3	8913.89	145303		47687.4	122201	124031	32092.6	154355	41125.1	263513	288875	56827.7			45035.9	28876.8	14374.5	63133.3		33214.4	104206	27776.9	30555.9	31857.6	57035.5	274010	26691	609161	299093		31242.5		1526.93	54914.4	62555.3	3483.87	5359.88	72724.8	607213	5072.8	5587.7	109312	62633.6		116593
DPM1	12	12	48637.1	35817.2	49905.9	34527.5	540470	37574.1	60211.4	72593	153475		37025.7	32882	36763	33934.9	26336.7		51013.2	19054.9	66350.1	60792.7	34792.6	13745.7	24644.9	18580.5	48920.5	13659.1	14911	17041.8	35411.3	20373.6		40357.7	27033.6		30340.6	18893.2	15562.7			44472.4	17435.1	62159.8	44325.1	47811.6		30834.5	44034.9	29015.5		46801.1	22513.5	16938.1	26352.8		32590.7	44401.6	19307.2		14754.1		37559.1	39555.4	48519.2	54134.7	286324	43450.3	64054.1	24734.5	19273	75970.3	61737.5	48033.3		46288.9	60489.2	48058	47751.6			58287.1	60668.3	21589	29826.3	33412.1	30561.1	60800	53539.4		33167.2	36285.4	61601.9	11460.4		36972.8	65750.3	45275.7	45966	37420.2		663683	37609.7	39729.5	19379.1	137039	38107.4		83938.2	57030.9			30699	39970.3	33346.6	39058.7	41472.4	38065	17588.4	38981.1	42085.9	59245.1	59042			27644.6
DPM3	1	1	3885.54					5426.55							1669.47				7078.14		3136.76	1950.96			3550.08		486.678		1681.63					916.188	11718.7							2021.15				2007.74			2278.38																							5586.7		1006.18					1084.3			808.187	4200.75				2760				4430.86	4098.94	3076.04					3880.95	5420.15			6686.13	1290.58				9173.85		2220.15	2127.99		5989.27		848.412		2268.38	1741.23	1097.13		6514.23
DPP3	14	14	15780.5		16829.8	16666.9	21069	28222.5	11621.9	9163.55	11992		10011.3	13745.6	9889.37		18336.4		24819.8	15494	12160.7	10693.6			11956.1		14421.6					16810.7		9870.46	37976				15887.5			12014.4		16323.4	12826.3	13962.5			13643.6	14333.7	18388.1	25203	15454.6		22391.4		21307.7					16610.1	8835.83	17886.7	10329.4	12294.4	15084.8		9419.3	16002	18039	19834.4		25851.3		17069.1		12612	31525.8			12879.1	32112.8			20236.1	15833.7	15127	11557.8		20216.3	15271.4	22220.1		138069	6105.23	10712.8	14584.5	19021.9			46073.2	8161.06			18327	19960.3	41906.7	28200.4	12606.1		13812.7		7099.64	14104.9	22176.9	13669.2	8189.97		50876	5961.29	10870.5		37368.5		12610.9
DPP4	24	24	1363480	1448080	42235.4	786391	2164790	600567	599560	159495	400024	105478	93662.4	371377	344810		341664	303634	4956100	538111	57553.4	20847	386292	1457260	1058370	199244		259501	234522	193291	191844	237176	346852	9716.21	4734350	104249	168811	151933	149015	292307	1037270	51648	134336	358675	20868.9		358158	151035	101753	1275960	208067	1066230	445764	1009130	740349	194765	4774100		182238		324917	476260	199132	1184970	186653		430647	905298	290713	195224	285923	127250	166255	59081.1	350279	290765		111480	207710	630418	264712	51262.7	2384800	178692	356062	1215230	2538350	406276	2292030	185906	2979060	838349	2622630	234982	292825	294101	173524		2036970	138175	327721	788704	365706	126799	320099	714455	2547280	703517	4115120	3305640	112854	264756	174102		629703	1041080	16668.7	34157.3	558491	9121280	35275.2		1530910	1055680		1285280
DPP7	8	8	11897.6		8749.97				9779.39	7226.5			5142.24						12543.9		5458.75	4942.73			11800.2		4840.16			8551.69				3097.27	23839.6							3413.61		4904.52	3531.19	3004.2	6142.12		6246.57		6658.18	5291.4					20499.5								10197.5	7101.92			5253.29	8928.19			12691.8	2849.99				6879.58	9313.67			6840.26		5922.01				16884.9							7290.49	7532.05		8188.19					7663.94		5879.68									2866.56		9077.33	4221.94	4937.79			2952.96	4207.12
DPP9	6	6	23230.3		40767.9																	20879.5			89541.9		23380.9							27639.6	73511.2						73390.5				34323.8	19604.9						49480						60959.9								29522.9						34119.6	48172.8	46000.2					41509.3																	38695.9		31756.2										61423.8						27063.3		63471.5	43588.9	16522.9			21582.4			62467.1
DPT	8	8	14470100	143564000	9125060	23279200	55062800	4379630	19488700	34524200	31261100	62677800	23511000	72907300	21418600	57048800	25937500	67234600	13566500	51596300	10907100	4297570	57033900	159365000	11848400	67316200	5544390	61984000	27770700	45114300	52797300	12287800	44101300	2371520	17149900	57637700	38379000	38776200	30347200	76822000	70444500	12679900	63377200	15031500	2468930	9083940	31678600	46574800	18319500	33945500	92071200	6868000	73612000	21511100	49619800	73658400	19536700	26481000	36077900	60731400	69210700	66405600	32490100	34236200	28461900	12046300	36342100	88159800	26785800	24351900	68034300	7725660	29667800	17025300	23352000	3722980	28344000	40957600	5095500	88043300	98601600	2578990	14566700	63284400	50125200	37311400	47697500	9388310	27539500	23866600	29669200	23069600	27988900	89909800	40283700	25338400	25435200	18191500	17545700	16800000	27936000	25571300	21002000	37987000	39154400	19760900	40074300	18033200	39595100	28000000	24966900	84080600	48230500	3970880	29409100	4920220	4120740	2142170	16435400	15683700	6055450	7097440	51087400	17098700	135103000	48582100
DPY19L1	11	11			605892				465120	830010			562284		557013					418232	500840	555306	481395		554810		420863							549969					442424			559578	518093	595723	536448	374852	767346	564577	346037			391470						1027760					625116		872815	496354			748916	522293		890647	650114	445414		456787	593600	503348	262544			793435						1078910										541270		515826		634737	403565	1008740										566842	530816	404630	258447	416383			590130	896136
DPYD	16	16	5987.42		3274.26	2597.16	8348.91	7190.64	3569.52	3095.13			1401.5		2325.27	3410.21	2247.35		18509.7	3445.38	4380.96	2024.17	4658.93		2546.19		3322.13				3180.94	3178.64		2114.65	2794.09		397.683		3521.71		11707.7	2547.84	4393.69	3978.99	2344.35	780.76			1948.25		5246.19	7443.27		4127.38			7684.6						2833.51		3161.44	2728.72	2520.15		4070.36	2695.67		2979.85		4104.02		1467.32		2838.35				2748.43	4869.39					4015.69	8094.51		4070.39	4453.46	5436.59		4385.61			3095.45	6923.15				2802.72				7137.93		9452.44	6023.25	3542.47			3663.26	6226.33	4228.68	5240.71	4742.49	7994.3	4635.76	2979.67	2623.11				1633.55
DPYSL2	18	18	1706210	1021180	3099030	1642690		1693440	2436900	1752970	1247010	1375370	2160500	549789	2498990	765518	1419760		1419200	1113790	2967060	2551470	1465690	1341630	1916220	1666980	2442940	1773230	1632200	1963910	1699430	561961	2168840	2598430	1483040		2248280	1877610	2054090	942740	1245250	2969950	1768850	2642390	3722770	2499080	883373	2146910	2423620	798789	1138390	2659990	1336680	1171720	1495080		1409160	1625120	1600490	1091610	1565980		2621370	2346800	2950730	3270080	1788650	944794	3272730	2549760	1856160	2930340	2572810	2254970	844891	3418300	2416030	2023000	2931840	793231	1279550	3314570	2967510	2113180	1031340	996465	1366100	3409180	1488110	949225	1259310	878565	1762320	872136	2759280	1910310	1758260	2704120	3916630	1296350		1200900	1780710	1808950	1289690		1835390	760130		2194640		1405100	1071000	2396640	2443730	2299360	2710450	2149700	2615650	1475970	2780610	3707560		699625		1142000
DPYSL3	2	2																																																																																													7124100																											504987
DRAP1	2	2		7963.22	1356.54	2116.86		3452.27	3209.06		5837.31	6139.97	1716.7	3493.49	2425.76	5573.24	5790.93			7707.19	1329.46		3212.63				840.031	11417.1	2653.69	6701.5	4528.56	12636.7		582.349		7230.23	6732.08		14510.6	9005.64	12495.7	2102.52	8662.06	2148.15	266.104	1315.12	6250.74	5137	3858.11		13975.1	5117.23	13275.6	17159.9					1995.82	3544.24	5892.6		7306.05		2737.8		6754.88	8733.37	3591.24	3371.26	3437.73	1184.57	3956.26		13027.2			4883.13		7068.77		649.928		5958.87						9611.31				9923.97	6108	4386.21		5327.21		10249.3		13672.1		8926.38		2225.54					16042.5	10972.6	1751.02		3647.2		740.083	221.409
DRG1	1	1													682.255		1094.62										374.215					2461.49			405.531							209.063																	1843.82												308.833										1438.12																															1543.17						109.296
DRG2	9	9		734190	290943	189102		317565	301771	283767	458452	1614830	557348	438817	426249	1154790	947025			863448	291374	102166	765876	592007	286694	807798	152112	1258610	333929	710063	369312	2120500	427856	123791		752577	805987	638813	1991700	453361	747446	516625	675062	266153	212301	232872	1020200	521457	921208		1284140	173460	527492				196755		2742400	646920	1143290		592375	591299	440765	378331		1900750	198224	843392		265741	618003	379648	2546390		279504	320366	220309	815795	574620	203008		915895				351064				499763		514129	663861	438782	292774	468077		1223170		1367750	448723	434722	576167	636755		292304			910094	719164	854180	156900	1586250	195966	201703	65659.7			175260	157477			790195	490689
DSC1	35	35		2036390		97958	6301710	133694	197573	240918	261328	201463	116613		320105	1278270		478314	6613660	294937	177726				84536.2	5205480			520421		1144320	320668			554476		178486		236217	10522300	566283		3171810	50250.9			670281		214737	433228	1616610				586987		133332		3525830	273730			152105	275094		3176950	612565	319104	639568	347964	715320	144017		24331		196769		872670	212898	690836	727786	57399.7	369486	316773	956299	174792	118842	218515			833512	516356	559248	374235	145926000	285778	288523	110637	372646		750107	706685	378653	133586	459668		457129	400663	1523580	408753		304574	458470		130202	235191		19862.1	203900	694241			1095590	193563	1866240	275835
DSC2	11	11	10023				30232.9	12646.7					3268.77						18665.6	8705.39						6124.54									20367.2					10751.8										10552.5		11029.3			16123.1		10240.3						9318.97				16614.8		5499.65	5666.36						5727							11393.6			11209		2773.29	37847.9		20290.1	8629.48			125451	4332.92			15198.4								19184.9	20115.2	48604.8	22025.9					8678.85	4898.4	929.336			157977				13208.4
DSC3	21	21	88953.1	302200		85510.4	893755	159731	66055.9	42041.4	117494				57583.8	174818	271105	155822	517430	111179	12060.6		123789		97020.1	540648	8601.03	210522	167715		140488		151572	9090.57	238474		87272.3	102227		1102700			453311	32499.7		22840.8	139486	109477	60508.9	308872	208055				280206	162354			315329	173560		224899	59247.7	141632	61022.4	256011	229216		61902	73786.8	162103		119397	20270.9				110862	66814.6	172349	225549	17900.7	156448	103938	278433	174806	151795		363604		260470	273097	313773	86915.2	17873200	56654.8	30992.1		141840		179328	201129	73964.3		127918	60034.8	288376	132722	469375	370575					83859.4	51597.6		12211.9	62074.3	452568			256620	182184	437054	148221
DSG1	34	34	227519	8865570	47155.3	340698	18838700	431378	622486	325023	1057040	387181	116268	606544	890207	2709280			20901000	261235	475233		411840	481358		18613800	79027.6	84040.4	1230270	159461	2605060	769437	194554	13934.6	1022900	326585	324391		485806	37597100	226158		11375800	248931		49035.3	2122180		674772	464320	3141620	220789		573878	418546		796974		11639500	328614				585191	372062	8480610	1555510	1182490	1551820	779676	1814070	159287		173651		358737		2478220	129904	2165150	598590	65851.1		875141	2650710	786291	798782	124800		307568	1807010	400128	1077080	1206580	222708000	683681	728569	219840	273753		2062040	3476180	813135	468527	390395	616499	730174	773054	4814020	769938	883008	532744	509870	127352	499547		32252.8	44647.7	679284	662982	103988	227591	3680550	1028660	11273900	279004
DSG2	19	19	168883	68151.5	4216.51	76313.4	700826	208268	43330.7		88621.5	24317.1	10322	50431.9	29122.8	123357	88962.5	32881.5	523040	19971.9				268979	87603.7		4038.57	44041	33983.4			84035	55093.2		449637			30148	27277.5	57773.8	49130.3			50814.2	2757.03	5763.05	57520.5	24140.2		281760	101565	81831.5	108692	61818.1	393025	41732.9	234879	59493.5			25479.8	112474	21659	97383.9	15678.6		137035	156902	93688.4	87494.1	29390.3	24725.8	37829.8			118374	35281.7		28500.7	35593.9			284439		74520.3	161952	229455	26516.8	363562		476692	351059	158767	39185	74638.4	40410.1	41544		238273	32785.8	58112.6	303332	53572.7	28610.2	40929.2	172528	453195	251569	493316	418718	30768.6	52293.5			72689.3	97975.8	3067.81	4000.24	79932.5	1128970		10071.9	143313	348965		250357
DSP	185	185		28681000		622866	37046400	1525420	1267630	648846	635391	1166670	244556		1716530	3777950			27299600		318655					19215800	135381		884499		3297740	1401440					486727		918476	49534000			3316990	360142			1903210				2589150			1610490					12568200						354355	14206200	1238760	1181200	1082110	718386	2417700							2777990		4253730				1023930	3981790		3138880	235026					1266920	1652100	743219000	951523	1124590	548816	782896		3951750	7101760	1291530	338797	745369	1661610		1272390	4092270		1898090		1191280	426812	597219			95671.7	484267		203819		3417710	1687640	9630860
DSPP	8	8		115318	3800.06	23849.1		5270.62	25397.5		12814.6	299793	39632.5	172127	43004.1	240056		370689	41310.3	100926	6847.47		30654.2	46505.8		538280	5051.22			40248.5		21452.6	16696.8	1943.39	28803.6	314320	105779	58540	137647	247228	56789.7	9773.2	30861.3			3340.25	15522.9	220910	17154.6				39183.4	23958		172421			73893.4	510641	52719.6	110725	107121	47599.2			51544.4	42517	48467.1		203424	19489.7				41709.2	50591.8	20466.4	5482.32	50786	195612	6145.5	24556.8	95471.9	33145.3	173107	30963.5				75965.6		40976.8	90788.8	86370.8	111636	84513.6	65790.3	16160.4	18138.3	15712.4	14008.3	48669.9		93480.8	35107.5	38955.9	43945.6	74116.1	32242	38650.9		93233.7													61534.5
DSTN	12	12	291366		689884	732487		407440	867238	471560	443465	246275	883306		904930	389880	390912		303915	458044	895546	847044	550411	716955	498463	850310	979432	917195	1015340	630142	710821	348890	586204	476547	362521	344860	775761	715625	1327230	484317	546020	961721	868292	807196	635567	831929	392331	896758	954767	370200	835930	942239	810206	219482	496021		303710	436422	635691	393205	559740	447603	1175780	804817	982259	727339	516729		971839	791470	522981	950619	741047	902189	375969	928179	607648	661243	1224830	193046	343769	529049	1291560	594303	264126	556296	594708	848171			681655	641389	336910	397393	842182	677893	550350	663490	895628	323564		293957	799363	934285	764898	270987	431572	383266	497319	864447		482981	329795	392520	1016470	571659	916972	521124	508083	374786	623920	650019				443062
DTD1	2	2		8477.79	3058.75	6946.37			3831.75	2563.99	2837.25		4202.23	864.615	5749.4		6010.85			3684.28	2765.29	4146.49		3090.75			5550.54	3533.11		5225.04		5373.82	1926.01	2788.55	7229.09		9103.99	4284.64	5174.86	4756.08		5424.32	2757.69	3821.67	1076.78	2921.73	3539.55		6583.89										7880.18		5372.4	5373.85	4277.56	3178.96	2712.48	6448.42				4613.99	4932.8	4250.12	5074.27	4346.2	7737.02	8897.16		3228.18	6706.54			4399.02					5531.74	3346.26							14518.1	5528.53	4961.8	4154.61	5526.33	4237.9		6798.27	5201.96	5087.65				850.11		8976.2	4005.17			1853.36	2335.91	4804.65	3490.6	3218.86			1597.96	3549.3				5040.29
DTX3L	2	2																				268.335				300.054			134.988					21.4789					1202.19																																			181.474								17.5099																																		101.572		18.348
DTYMK	6	6	9217.07		9125.24				8779.82	6328.36					15543.1		10744.9			15263.6	7733.8	3566.62			10075.9		6873.92			31483.5		23719.7		5164.32	13219.3		23194		14479.7			12179.3		4318.72	6159.37	6515.32	14204.8	11264.4	5797.78			10352.7							24829.8		13193.7								11589.4	9915.48		5297.49	15840.7	10042.6		9949.55	4808.84	9885.85	6398.47			5879.67	6549.93					3483.26		16625.4						10660.2		7346.72	9843.01			38260	6922.59	13827.9										7281.44		6327.48	4248.06	3636.23		8218.71	4533.54	4684.9		11967.1
DUSP14	4	4																																																																38959.1														126614															3388900
DUSP22	5	5			875.856								917.492									1837.33					939.295							573.725			1710.61					822.324			862.863	532.776						1517.69														2010.69			1362.53			1058.42	2354.91	1169.05					1514.61			1562.8	2591.7															1863.39		1500.74					3206.5		2043.47									1373.24	2786.9	435.773			1195.88	2086.51
DUSP23	2	2				8431.33					3253.74		1951.72				4151.61										1284.78			6603.71				3288.56											3460.17	2143.35																	4061.3									1920.85		1617.58								633.282																														8097.44				3242.86	2547.95
DUSP3	8	8	49368.6		172158	76871.4	50635.9	111784	166307	110483	89777.7	106086	124568		140122	32581.8	88952.6		63497.7	51392.2	126794	163632	92426.6	106358	127645	93943.9	87838.1	111650	127647	130813	70531.7	30460.1	138847	104084	141700	44890.2	124116	128312	132794	28106.7	116880	125669	121136	128536	160322	126195	84201.2	156032	168890	72619.4	102036	144203	108138	43077.1	65354.7	66850.2	90275	88316.2	79160	46049.4	135389	80001	169433	152060	131696	137276	111010	79521.5	147788	150318	115042	142520	104022	185366	59406.9	134920	104722	82435.6	187416	30077.2	75514.1	158543	164443	154186	79845.7	91932	119616	154292		50041.4	82734.8	51431.6	93493.1			139708	84989.8	92831.1	161896	84951.8			111183	120297	122321		80238.2		74515.5	145031		96943.8	53545.4	134202	166408	152501	137399	96972.1	108913	115023	122779	172787				114171
DUT	3	3	1321.47		864.266			1040.33	616.705	1792.38			1608.74		1301.08		2503.65				1916.19	1993.72					1165.67							1654.23								1491.76			1329.61	1700.77					2653.03	856.178												938.743	1529.53	878.223			1377.39	1078.48		1694.92	2136.09	2071.79			2037.31		1473.35			1947.12	1708.46					4283.82										1521.2																1536.42	1430.92	1163.74	1713.46	1701.01			1184.08	3038.68
DYNC1H1	159	159	141947	266281	143013			190262	136686	93067.7	147151	200896	70716		102271		216424	130998			69991.5	368247	187920		97802	166694	49727.4	187107						158589			153189	122904	160776	312120		83726.2		68745.1	322389	268304		121405	102803	173314		107666					235814	209083	128982				144667		120959	74086.5		292911	99849.4	116456		168965	204542	162255		164988	166949	78242.8	300852			108259	130967	181014				65530.9				204900	261565		761505	156788	185951	190270	228861	169608			169632	175687			169724		261306	216028			222636	385283	250377	270475	346451	312859	235545	173542	100098	150532			437979	163680
DYNC1I2	5	5	38859.2		8142.81				8799.27													7329.17					1672.26							12926.6											13216.5	15878.7				33386.3													26951.1					50856.5				14512.9	33011.8	22784.2								7407.01																																26152.5		19844.4	11733.1	31435.8			17999.7
DYNC1LI1	11	11	15656		16066.6		21749.7	14045.5	11802.4				7834.55				13678				4771.95	25548.5				10264.3	5754.34					10166.9		15497	4550.09				9264.18			7758.1		6711.15	26314.1	22256		11362.2	14512.1			6424.56					13811.7							11102	7454.48	3658.03			10232.6	10147.4	21555.2	16367.5		14508.6		11787.3	19288.9		20280.2			9452.15	11488.2	20180.4		8526.26		8372.75							22990.7	14806.4	8642.54	12656	12246.8	16687.7			21473.6				7195.69							27359.7	17900.3	20731.9	28943.2	20536.3	18264.7	6900.77	10203.4	11499.8
DYNLL1	2	2			12693.3			3724.9	8647.14		9556.16		4806.37		4121.83						2607.47	1590.83		10644.3		17390.6	4124.12		8991.68			4741.48		898.815			8262.77	4657.75	12934.2		5933.74	5338.25	7480.26	3158.01		5231.68			5373.87			9084.24								6449.36					3216.77				18882.9	6642		6206.8		7071.56				3757.22	10482.2			2473.85		8317.23				3655.73							68995.9		4587.23	10597.5					4509.26					7842.37				7373.71		4551.15	10719.4	5490.43	4364.19	6703.61	6114.47							12484.5
DYNLL2	2	2		7592.53	13145.5			22565.1	22051.6	6844.4	29259.9		14570.1		23196.3		23081.9		29500.2		9499.54	9953.71	7851.15	20915.5	17591.9	6536.79	15827.7	6105.89	17345.2	15907.3	8791.66	19503.1	17580.6	13199.1			15684.3	9638.36	8921.01	21235.4		17077.1		13789	10063.7	19154	9115.81		18844.1	34444.9	15303.1	23568.7	9230.55	13926.1	26160.8	2169.39	13385.1	38941.1	9582.43		16731.7	17528.6	15699.5	39378.2	16797.8	22131.5			9920.86	12860.4	10399.1		24678.5	24025.2	6750.04		8928.35	11675.6	23409.5			22295.1		12903.9	14895.6	29220.5		23604.7			27132.6		62592.4		125428	13781.2	19870.5	17912.9	31205.4	17201.5		33436.1	15745.6	9802.89	9775.24	6261.14	37304.9	41700.1		31685.7				9879.57	20006.3	27773.7	13090.6	19286.3	15861.9	79523.4	10631.8	12892.1
DYNLRB1	1	1			1045.51																	485.869					591.404							288.975								546.054				633.772																																				501.29																					1604.28											1176.64			581.949	733.513
DYNLT3	1	1																				3186.72												933.042											3222.93	2577.71																								11250.8			6385.13	3226.77										7233.63											39613.1																	5786.43		4962.64	5240.32		2889.15
DYRK1A	3	3			4450.03				7100.35			3754.5	7464			14645.4				7296.52	4392.64	1834.4					3747.06	13939				3225.43		2729.19			6543.91					4349.28		6218.45	1211.89	6140.58			3681.63			6816.73								4938.13			4353.36			1800.96			3678.1	4731.75		5936.47		6649.71	8565.71	4112.68	8234.67					1670.64					13108.5	11187.5								2840.23		4557.28	5396.57															6005.94	11778	3593.33	4109.76	5005.3		12509.7	2253.88	4058.54
DYSF	7	7	2832.17						6074.88												655.592						3300.53							514.713											738.306	844.703												2584.79																3989.92		3434.97																						2095.51		5482.22											4311.44							910.607			959.422			6921.89
EBI3	3	3	10607.9	4367.77		7235.08	5440.12	9295.24	2510.46	8110.57	5302.71		869.597	5321.52	2507.89	14578.8	8125.63	12176.3	20502.4				10322.5			2119.68		9216.63	10362.5	3362.71	5350.3	4294.32	5848.79	454.194		15292.3			2590.16		13367.6			1345.16	460.071	1050.17	3596.59		3727.54			6111.18	8143.25	53099.9		16408.8					8636.28	8316.15					11486	13612.3	3018.87		5850.55	2063.51			19861.1	1976.21	3103.45		2847.51	14061.4	25482.4		6074.11			7219.14		1369.89	10808.3	53646.4			15286.1	12602.4	22986	2945.28			2585.23	18757.6	9455.01	17154	5369.56	9089.08		21407.9	7560.86	6896.82	11273.9		7264.43	9883.5	4692.81	1148.4		1340.34
EBP	2	2	8818.65	42225.2	22781.5				28476.8	42164.5			12420.5								19757.4	13104.7	28814.8		22808.5		12762.1			15888.1	15868.3		13913.9	11141.1			10146.6					34540.2		22756.8	9344.11	13710			13906.3			29575.8					12613.6	21084.5					23327.9		19914.2	16598.1			43098.7	10722.5		38617.2	21381.7	15886.1	20892.2	23352.7	27421.2	19107.5	19909.2			18139						24022.5							128609		16333.8	15865.6	16661.3	37482.9			18501.7	23438.3										35623.6	9811.25	9652.92	19462	14873.1	14447.9		19696.6	16746.1
ECE1	19	19	683444		497975	316553		332185	677972	1138710	231103		606704		488409		366050		474228	398831	705678	727026	529863	642207	473915	462857	661274	566617	220863	318570	628807	176233	591002	541301	409708		571720	516009	450164		282345	850288	360167	734769	698022	568264	169774	465529	665734		462686	518364	494583	287922			523436	503360	413752		337347		539972	501724	703957	944004		451396	1048360	561266	419470	729849	726248	669182		781420	826368	598318	562067			931354	873726	609954		409684	454685	813604			402277		394082	193430		591681	433790	540197	793920	306859			593830	998771	417680	442161	345408		488616	415462		465934		636968	557938	537984	730741	711136	444534	310145	546879	752009
ECH1	15	15	274826		384769	156045		238689	337162	347129	122747		335853		277414		158928			80879.5	546322	485831	334884	217553	258804	134406	449965	161900	156760	129455	152421	78065.4	177947	402600	133233		202935	108838	125017		237524	531085	151722	468669	377128	404837		115938	361168		170846	364267	123360	77750.5	105868		235966	340075	119448	127802			285382	178230	473713	351918			455453	287132	182750	686377	485600	471150	153591	301911	561349	310638	451721			648435	232756	188162			107003	635983			140951		179544			221358	201077	283319	190323	269792		142262	307145	305243	79574		81263.7			199145		145751		340446	196534	296533	379626	344418	115652		276471	366344				68621
ECHDC1	5	5			4448.25				2075.51	4216.09			2754.25		2890.71		2640.12				1805.76	2473.56	4671.47	7866.88	2790.22		2294.48			3567.97				2116.72				2036.31	1777.41		3899.44	2209.63		2783.59	3901.7	2257.55			1835.31			3624.4													2977.61	2780.42			1485.07		2195.82	4253.79	3118.31	2701.09	3361.18			1166.15	1109.79			2486.25					1934.1	2523.64					4030.25		7879.22		1927.33	1668.97					1944.92	2573.77	8646.02					3818.53			3406.95	1439.65		1229.03	1753.46	1592.28			1226.58	1976.21
ECHDC2	9	9		1209990				58777.2											673881	98311			173393	187163	91800.9			81536				216694				144270			172850		3113790											67412.6		113652			301955																		326692					2090280										310562			390304	146547						93390.5	520494			74976.6		175466					87960.9			8566	21518.9					230376
ECHS1	11	11	136612		186539	93253.1		214138	152175	345544			151203		124295				153889	57207.2	295399	271628	234454	127256	159301	84281.5	264791	63853.5	140950	84001.8	187133		133903	183002	58355.6		101728	80181.2	110129		201149	237444	129587	220092	234999	199170		87172.4	177663		72042.3	196541		73305.6			566986	183005	81702.5		79613.1		150883	92319.9	249837	183906			246306	103747	113712	319852	251578	194597	336435	200139	288176	176915	208245	680618	153046	297148	111468	162922			92902.6	388433			74836.7		187076			100543	120297	167555	147035	101321	157449	168080	161015	214337			61746.7			116062	86661		112566	201881	161146	170767	160738	182649	65599.2	75236.2	289136	423398				41710.9
ECI1	6	6	220982	292527	27731.5	27135.9		127955	33393.1	36458.6			33010.1						1362560	38099.7	41286.7	31221.1	47245.4	159151			48228.3							25155.4			29325.9				361761	40771.9	39534.4	58515.6	33027	27465.7			22890.2			79269.2			45272.4		1160580	42661.2					22852.4		21819.3	25759.6	71304.6		65977.8	33162.1		22853.3	31935.6	33493.8	64600.8	53652.3	26995		36167.1	210776		54179.4	55086.3					56853.6			102521		348052				39431.7	41639.6		58039.6	213984	80215.8		40229.1		160510	76632.9	56892.4	278006	40901.9				27345.5	35488.2	21427	36131.6	31187.1	51425	912398	19194.1	16052.1		99112.5
ECI2	8	8	8127.29		12893.7			15952	15062	20234.3			12670.5		9130.45						21581.3	14894.7			16618.4		24567.3		12435.1					12502.2	11105.4		7327.12					17698.2		13448	17250.6	21199.8			7575.48			11743.9													21478.8	8708.31			19386.7	15004		22056.8	17932.9	8897.42			25926.8	8273.88	14438.2			11548.4	29398.8					19255.1									13952.6	8602.48		13457.4				10699.7		18556.1						18334.3		14592.3		18029.6	13537.5	14838.6			14566.4	10634.6
ECM1	36	36	40395900	11645000	31868300	9807570	44424200	18104700	15117500	16264700	11954100	5388610	9064190	7766710	12039100	17975600	14795300	19322300	21758700	12115000	10482500	25706100	68280400	15317600	27119100	14308300	5873020	15369300	12365900	11205200	9640460	39966100	15229100	11890800	27080700	10554000	11509700	8905650	8569390	12478800	11935300	19976600	8679970	15496900	14111200	14771900	4931000	12138100	7839060	14894200	16036700	21189200	23082500	19938700	24192800	19437600	55893600	139028000	9005470	13672000	10674300	15264900	32216700	15678200	11964400	15424100	22141900	8687270	27353900	11392500	16643600	16940500	16446600	4519200	19997400	26227700	21784900	15266200	12683200	18945500	18538200	17005000	24676700	6224280	11719300	19536600	18930400	12734100	40429200	33675200	25386300	20025500	49177900	9790100	25942900	7435400	20990800	14726600	24556700	223340000	9686500	21113300	7253160	17543500	14558200	11297000	22992500	7391050	47185100	27236800	22473600	16485900	14758800	37059800	12851600	13139300	15458400	11704200	15647400	22219100	35315600	38278500	13547700	8948360	28759400	20554100
ECM2	25	25	1831980	18769400	1363560	2088310	3180140	1248780	2112980	3062250	2669350	11946500	2479380	11771200	1556490	9720740	2465880	11169600	3503130	6635120	657153	228376	6815530	13304300	1760520	5615640	743886	8362270	6910600	4773810	5345660	4024680	3179840	208123	1958810	13896400	3885280	4045290	4104100	14047900	6250400	959058	5642230	758449	206733	1001900	4091220	4565140	2564850	2516810	4470410	975091	5161880	7518060	2483060	8213470	5267130	2855270	4758150	9490690	5734000	8150950	4301190	3567400	2123070	665968	4774020	7147010	1634260	2952510	5206530	939151	2884010	1028760	7110630	1530390	2110850	1675800	1024060	25469400	13325500	497320	890423	7367670	6398030	5521890	3287110	451123	3492230	8249660	5129470	3063910	4497480	10645600	8958290	5991810	3846900	3128230	1750280	4145970	6595660	6367070	4027800	3504610	5073850	6401470	2378010	6394750	4446600	2793970	5343960	5807330	9347400	618012	3377800	505643	321732	220300	2544610	1298780	311086	432034	8858390	2659060	10123800	2218140
ECPAS	28	28	187582		324192	218438		191582	151161	185057	272561	287348	205913	103137	151678	207318	495709			259464	152228	194690	253725		204187	246948	150958	250377	206933	321837	160847	1043380		174963	201015		270457	212811	212864			91745.3	198838	231850	209039	253863		161177	166539	198801	203639	347307			172131		120138	216565	220883	115493	209917		302506		135646	182597		273108	248452	121710		207825		302557	712182	118432	178252	148952	144297			164765	264659			195687		143161			165015				301335		211316	333319	254022	497662		418368	145672	153482	185978		147513	220662	196372	203340	369986	235256		196712	203288	169068	200008	143572	210258	241970	249014	193352				70730
ECRG4	4	4		888184	111067					382817	86095.5	185739	177983		113970	422246	212924	677888			48411.7	23036.7	914433	1140940		110461	25491.6	399670	417182	100377	209273		476927		65094.5		208289	180306	321103	403174	277341		428422			77530.7	326295	67513.7		185313	150181	35867.7	181830	70785.9				284232		169364	141997	254642	86227.1		121459		615405	891632	118069	502330	152208		394354	83403.1			108179	64190.3	44648.2	284532			38073.9	375868	926817			55288.3		200779		222606		593129		221689	120084	94572.7			62932.2		249083	71404.6	100297	82376						239502	176909	16495.1	258979		11161	35892.6	373381		63281.1	43543	1650770		1947460	129600
EDC4	2	2			10499.4																						6779.21							3668.1								3908.51	12077.6		5188.57	7759.04						12781.5						20066.6					2354.11										9220.08																																												9056.46	6890.28			2571.83					17568.2
EEA1	23	23		16318.6	7102.4	5277.01		9105.45	4062	4999.29			4306.35				3111.4			6463.18	4930.54	5366.15			7623.95		4005.45						9611.83	6153.03	7442.12					13466.6		3892.69			5569.77	5268.14			5046.81			6395.49							7886.98						6202.82	3976.89			6878.98	6429.77		5727.21		7767.51		6320.94			5663.09			6509.78	6814.64					6555.89							33042	5906.94	7359.73	6789.07					5386.06	7193.31										5863.98		7311.71	7145.76	6313.44	6036.89		4080.76	4712.99
EEF1B2	5	5	1121260	1527790	1336780	1713120	2367170	1323540	1868760	2058100	2501980	5365160	1323950	1216080	1254890	1194010	3163110	1663380	2411760	2541770	1212910	828232	2428460	2576850	1016710	1829430	485988	6947970	3586280	3007160	2374480	2617730	3532820	810699	1496350	1538370	2360490	2328740	8890730	3153690	2152990	1531840	3120720	1547330	1104730	1457320	1894030	1881550	3031220	1799050	2275940	1271200	2799340	4068360	3074600	1169360	1769810	1792780	3178530	3255290	2941090	1711870	1933030	3082230	2532210	1426310	1938340	3610350	1742450	3639500	1742780	1357500	3174540	1401510	2777500	1391980	2104110	1663980	1256210	2250490	2902530	918985	1235190	5862260	2749170	1617650	1953020	1602280	1354070	2256470	2403680	2772170	1875070	3030550	2071330	1980970	1467210	1751220	1192610	2410770	1924560	1911070	1936640	1741680	3151510	1598710	3488720	1700730	1784130	2122900	2957530	3510810	2893900	1273320	4613710	1396450	810815	718946	1262520	2218790	660959	1331090	664859	645346	1920760	2997600
EEF1D	10	10	2506150	8273900	3353310	2821490	5696310	2137180	2821330	2015720	5282720	10192100	2451660	7413880	2565850	8630770	5155560	7609080	5039460	9222780	1078210	525041	10286800	8197940	2097480	6195560	653828	13230300	6256620	4387990	3104250	23516000	3498470	893794	2345320	8574300	4251890	4162700	8343000	7880860	5498020	1988170	6345190	1562990	1354400	2509730	3644910	7371020	4630580	4330150	7771860	2676640	8904560	19521800	5312950	6145980	7281220	3127340	8109490	9536480	6064710	3641380	3662770	3303550	3032450	1616720	6120480	13658700	3197630	2475840	5365300	1280490	4596160	4448930	15169400	5912290	5058850	2743000	1207410	17998500	13228900	808979	1778390	20972300	5729790	4541020	3212920	1785400	4400330	10153200	2524890	4002680	4221140	6637450	8556120	4445730	3011680	3656370	2193970	20196800	7776850	8259400	3907840	4730650	10643600	7893330	4370500	3925740	6423360	3091290	27877200	18652300	17371500	2296460	6879370	1926230	922635	1269530	2531860	4985520	1442310	1471140	3388670	1703850	5910910	5382330
EEF1E1	3	3			583.879								360.827																					232.649											484.8	408.138																																				528.372																						1251										426.294			155.398	393.847			348.58
EEF1G	18	18	544388	1069460	1204110	927287	1198690	1160690	1126640	1309600	1360480	2383030	905752	675231	820828	754617	1437410	640808	1772920	1535540	752445	426193	1528400	1450830	725712	1039890	603230	3326850	1707750	1562360	985739	1753720	1823740	561764	801287	884159	1295040	1311790	4392110	1273460	1492020	1103600	1820890	1085210	532463	1024040	1157300	856837	1982770	1027560	1869750	874365	1170400	1776620	1556030	609330	637899	814514	1848190	1499830	2078350	734808	1126810	1363050	1298980	808652	986964	1598350	1153340	2179770	1018340	958511	1591670	1085490	2099770	1162480	1048720	749641	691551	1419740	1670540	651033	946402	2838770	1191040	635155	920992	926290	787965	1000100	1108760	1357280	1155040	1447930	1313330	1170720	829586	934792	761970	1639910	683359	1135400	1149550	937177	1570890	1027150	1515880	562365	966419	1271890	1586300	1960100	1195140	739546	2712140	1170020	685638	644959	710742	995198	517666	541554	311810	243711	511620	1558110
EEF2	34	34	108295	260661	63638.6	105533	310711	119456	77081.7	50725.6	178056	66913.1	51378.8	139160	54728.4	108129	170539	136494	503739	189250	19492.9	12082.4	98689.8	66569.2	83993.3	70366.4	39639.8	107540	44437.9	48033.3	50869.4	322477	149096	18704	99452.3	88177.2	45094.3	49500.9	52021	230447	186620	17870.1	50408.5	47457.5	75081.5	60804	95395.9	78978	57804.1	178586	115096	121746	82184.2	235598	204550	51777	311932	85119.3	99130.1	63942.8	49019.2	174683	60354	145172	54261.1	57941.5	240122	223800	67053.4	54405.8	123096	91609.7	91983.8	75398.1	186667	122360	54061.6	80312.6	49820	214806	150774	41905	81891	57460.5	174041	127931	178977	35052.9	358913	130575	208723	218024	292490	146036	3934370	112473	38874	42277.3	61864.2	209751	98028.5	321335	52522.1	112055	112850	115403	141855	126943	224682	168767	144046	122743	141045	54171.6	139018	66806.8	26677.3	24561.5	102700	229795	37977.1	39217.1	461426	141658		98510.1
EEFSEC	5	5			664.004	944.781		1247.56	788.047	537.838					845.05		2456.04				642.267	141.132				2066.35	375.022	1934.44				3623.6		665.053			1122.03	540.835	1023.53			397.755	890.461	678.122	340.216	417.582		726.413			1542.95	449.248							2114.21				653.858							467.786		443.434			4296.92	1073.11	711.478		979.065			267.04				1117.28		877.937				1345.92					735.866	1290.66				4911.1			953.205			963.965							943.626	653.744	412.456	241.658			188.508
EFEMP1	22	22	1411670	631074	1337080	723636	1538490	1415940	545703	1075780	595046	819457	489259	1269190	634527	1137510	940319	816819	1501990	666832	598117	2186990	1784240	1013470	1111750	878026	278563	776266	691754	736067	526930	627335	730861	731650	1262710	782566	764493	1529460	399477	976215	747338	1499020	553568	1032620	1548450	424099	410207	939077	381156	1278170	682191	2589630	1355760	1869330	1149750	2097510	2056810	6577990	1126960	1016260	980527	825124	914609	780970	623952	4551530	1210490	938056	1165950	726550	607653	1177660	944664	366167	652206	662133	1541780	875423	408505	774332	1353160	1235790	1493590	617037	710626	827611	1078320	1074760	1029400	708611	2021690	1536780	1259560	604142	1336800	773158	2222560	1016260	1265850	2555860	458714	1300450	668234	2595110	1973040	767003	1229480	530460	1902570	1530840	699374	1325480	689603	1545920	791563	424176	492997	375701	592183	1146580	3644020	4106660	976183	505880	813941	1012240
EFEMP2	13	13	1739860	869909	1429920	312022	1082190	1500090	786585	2487100	634368	616428	337625	788719	604740	1115200	581564	1821180	1315260	783485	1233850	1670310	2104750	1264820	586509	456954	234971	886046	1178980	785757	771943	727112	1116740	525717	752809	547145	441083	651315	478464	1818090	1238460	1430760	499181	985437	1409550	587133	418210	474323	409473		898057	2007470	777009	2390420	688007	3827230	2772610	5927450	1006210	711943	841572	698654	1858110	623308	1013650	1891200	966512	539499	1373600	773960	556238	2316010	1286580	862269	949509	820278	3609340	1990190	816622	1688380	1741450	1542400	657822	771142	1090140	537596	955784	848543		2787380	770938	607977	1287020	640864	2277890	715701	3207710	1371060	1057060	10003900	1056240	995351	796393	1897940	1177390	755166	816550	374030	693212	1147530	1309180	1247050	1100360	1760540	630512	321696	439938	327701	886922		2760800	3737630	1362260	600220	3029220	517014
EFHD2	2	2			2069.11	2978.23		751.57	3118.43										2266.84		1449.44	1422.19	3175.28				7437.72	4780.26						2118.49				1341.31				3180.91		2555.24	1660.91	3820.56		10109.6				1829.09														2627.24	4626.99									2275.05			3811.26			385.767										4368.7												6729.91								4654.64			3546.29			1542.28			1116.5	1618
EFL1	6	6	1307.69		1230.68	1444.23					5703.98		1420.95									1173.23	3349.11									4152.38		1670.1										2120.53	1326.21	2115.54		3393.25																					3519.57					1716.94								944.552																					3159.51											2617.99		2433.27	1094.05	1202.13				1419.62
EFNB1	4	4			759.781		18098.8						760.316													3585.02								1727.28					3036.03							494.255																							954.605	6395.04	3288.81		8453.61									2844					11760.1									3715.07							10922.5		5124.95		4426.72			27794.7				1117.3		2845.61	511.831	1626.16		30037.1	1792.71
EFR3A	14	14	46576.6		26429.8			23874.2	26325.8	40900.9			22660.7		31068						27188	34276.2	26465.6				27923.9			15573.5				23747.2					44841.2			18908.3	17319.8	27840.6	27014.7	30539.8		36438	30450.9			30386.9						31889.7					28138.1		39887.2	36393.2			30495.5	25500.5		34234.1	34090.1	24306.6		27581.2	31265.3	34807.8	18230.3			24477.4	28147	27790.2			46973.4	31402.8								29843.6		29865.6	31047.9				27683.7	35720.4										27570.3	15266.4	31192.9	27177.2	36891.9			23473.6	33430.6
EFTUD2	2	2																									287.578																						1693.51				2669.45																												2203.21																	374.673													5649.3	4907.84
EGF	20	20	42190.2	38737.5	54937.1	72512	48512.5	60787.2	71435.5	84292.2	98693.7	134959	39725.9	40116.1	71309.6	33619.7	69308.5			46517.9	70471.2	46632.8	123687	33986	44146.3	41060.9	48251.9	144238	55990.2	151414	75154.3	47508.8	129593	56689	30176.5	51712.9	82524.1	48022.5	84931.8	42465.3	68573.4	85096.6	62538.4	76448	40773.5	50489.4	93647.8	81036.4	112546	40424.8	104057	42624.9	153273	97604.9	94921.7		49127	60860.2	70502.6	67794.2	100822	41853.3	61560.1	76215.6	96567.5	121208	46567.8	40539.3	56936.3	83775.2	101619	52850.8	73070.2	55855.2	100276	26859.2	70866.4	94236.4	53917.9	23421.1	47979.2	72059.5	94847.9	74768.9	65077.9	66521.2	36276.4	75846.6		43093.1	41841.1	70786.2	42628.1	72001.9		56530.5	67835.1	68112.1	62391.3	70169.3		41668.1	67548.4	88246	51596.3		45141.9	31897.6		69548.7			55680.4	55559.5	116487	41674.4	48701	37931.1	36950.9	28566.1	47495.6	44750		31231.5		76773.9
EHBP1L1	5	5	2014.15	3868.56	1976.59			1658.12		1717.98	4227.76	3949.13	816.367				4367.16			4088.59	987.427	565.362			1921.49	3181.22	761.482		1403.77			3032.66		2634.25				2819.05	4809.05			1064.49		2201.05	1687.04	3106.06		3422.88				1560.68							3226.39		2055.49									3014.1				2475.71							4626.75	2025.81	5095.57			4744.41		937.52								1821.93		3381.53		4119.79		8666.89	4646.03	2240.62										1671.35		3354.06	654.998	1489.88			931.644	1143.68
EHD1	19	19	1077730	799983	1525420	1220180	967387	1400210	1456040	1320830	1736830	1357370	1414580	725840	1578120	1320020	1377000	848563	713004	1521700	1648070	1198520	1419850	1285760	1412170	1460550	1054760	1902380	1116520	1750630	1327080	2014730	1461480	1012940	1484130	826839	1636930	1365350	1925100	1295420	1007930	1487190	1739630	1548890	1246130	1317840	1191030	1469900	2020190	1106290	1712930	1617300	1985410	2071920	1172130	1067960	1206530	1065400	1495940	793189	1619210	643111	1489130	1411210	1834970	1680370	1218270	1194420	1527120	1826330	1501510	1559320	1532380	1252950	1483520	1416960	1403050	1415490	1240570	1206580	1603520	1561170	1478950	5240140	852936	959963	857341	1546950		1004250	988590	889886	1258660	1188350	897641	1015390	1440590	1422080	1562080	1797270	516652	1527520	1189920	1690870	1525420	745149	838131	693171	1144240	1264090	1904910	1821610	1135790	1213200	2144960	1324120	1080730	1102980	1112860	1119510	1334640	1664960	393096	510267	1141020	858402
EHD2	3	3		506919	66319.3										162411								86068.4	662417						105964																		242031	121173					1420990				196734		400798			110887			59536.3					685114			72988.2																							66223.6								309333											46567.4					33246.8
EHD3	21	21	1745900	464506	2994050	1739970	1462690	1680880	1394460	2347300	1372080	2231940	2637630	507259	2277170	1053250	1533050	600431	978277	869371	2711250	2838010	2330080	1547120	2045930	1698030	1821260	2787290	1366930	1284000	2029770	590955	3171710	2413450	2191970	888180	2450690	2527520	2410570	717747	1322810	2018190	2307280	2633360	2105380	2059080	1732340	1697410	3493090	1084000	2063470	2220260	1172230	1315990	1532090	625757	1222810	1725420	1505330	1171650	3076530	779062	1509800	2299020	2795000	2983120	1340910	1140870	3517230	4346780	1954180	3648970	2685450	2513150	1284120	1536500	2481680	1782260	2891550	857790	635967	2439110	4222430	2080800	931750	707851	1279460	3130340	894267	746714	2056390	1483990	1775860	1209660	624071	1725980	1577910	1684890	1946660	1365070		1216440	2181230	2661100	1599740	505750	2017260	581838	1086360	2472640	314017	1327060	745981	2310100	4026070	3026930	3190630	2566610	2515670	1580050	2107510	2577200		470759		1418690
EHD4	12	12	348935	397953	517661	241093		278784	409089	396585	203296	431740	421178		472211		527126		214307	301328	374622	387518	425583	404742	278009	426237	200331	582310		295788	317424	324854	360855	287374			276567	309846	758145	622401	499337	354399	418774	436114	321002	379526	297886	554738	401271	303376	364736	495652	346617		255081		490124	340273	575777	323461	252642		250607	470248	293364	476791	391491	247902	664172	643821	403453	453575	296614	394914	365849	324425	235728	242195	365205	217954	527593	379035		394715			423587	307498				419417		331529		421264	204854	292816					293694	485507	305855					389873	338700			388406	663116	456632	386782	373330	376179		320720	390880				262886
EHHADH	29	29		442967	24744.4	25495.6		38633.8	32723.4	40371.6			21955.5		18777.3				69134.4	51310.8	23968.3	20212.4	200819	285752			28515.4			29700.2	46244.9	32633		19583.9			30769.9	23900.6	33433.4		237858	23135.7	44103.9	24400.8	21973.1	16478.7			27277.7			60792.3	42558.8				597050	32739.5					30573.2		32280.8	12559.2			22316.1	22179.3		31192.1	33940.7	26283.4	66646.5		26402.9	27816.6	19440.2	692395		29064.3	29275.1					19310.2		87355.4			109999			21316				35848.2	77091.8		24315.7		41310.6								53379.8	17198.9	37327.5	23627.8	16307.3	13548.2			22014.2	49580.3
EIF1AX	1	1			4116.83								16662.5		10879.6					40767		1400.75		19871.7		20821.8	1069.45	38134.4		20563.2		36996.9					25860.4	15352.4	51911.2			7083.4				2297.05		17189.3			18419.9												18678.3							24669.2				9007.07	30232.5		7883.06							21416.9														9163.31		27438.6					19291.1			10882			17799.8		23451.4				1122.9						34106.4	19251.2
EIF1AY	2	2				169451			38100.6		205004	50816.6		57492		195057	359064	95607.8		269568							6577.57		39740.5	339381		724746				54047.9		69128.8	75961.9			54916.6	101679			12753.1			49023.5	196257		72042	43713.7		82166.1	31583.3			271906	41203.8	263880		50190.9	95238.4	33389.6			175237							278456	35098.7	50658.8	25110.9			111998		21197.1	67547.5	61410.4	79926.6											55678	56206.4				339510			64490.9					75138.5	342846	69286.3			31699.2				17963.8							27056.6
EIF2A	7	7			4362.73				2246.38			6926.87									4645.99	1517.87					2386.53							2708.18								1997.68			5794.58	3332.31			3755.62																				4086.48			4158.32		4722.52		3881.87			3476.75			2322.6													19024.2			5600.24						7200.48										4715.29	7371.44	3799.7	3140.73	2008.65			3702.21	3603.58
EIF2AK2	4	4			105.533			1222.49	474.43	348.246	1629.69	1292.89	1109.76								396.623	314.402			529.644			3631.49		2694.09		1205.76		409.723				859.644	5947.09		769.332	552.635		675.557	1294.88	369.835					2963.56	519.249						855.4							590.888	705.947			442.975	829.016		485.418		3339.31	2002.92		737.348				2219.67	532.77		582.996																1353.29											1182.23	4980.27		222.47		583.846	355.459	348.22	952.21		914.025	868.493
EIF2B1	9	9			7881.3	11155		5900.76	9489.79	6307.12			9161.64		9948.5		15232			10112.8	7578.75	7382.81				9893.11	5684.46					12542.5		10737.7			8289.95		6360.56			8639.64	9173.55	6736.39	5662.59	6930.43		11972.8	6966.29			9267.82					10186.6		8209.63		3328				11806.6	14220.7			13532.1	12288.7		10074		10740.3		7905.58	11081.4		13563.5			8481.25	11709.8					7442.98			9576.4					7922.68	13052.2	8351.94	11925.1				9126.7	7016.1						10271				6988.93	10526.4	4860.18	6202.15	4673.52			5784.75	8873.57
EIF2B2	3	3			1278.18	1852.87									772.222						1542.77	1549.63					1005.8			2860.91		7954.15		1111.8			1820.55					1464.52		648.532	1397.64	1549.29			1515.66			2772.47														1587.12			2320.04			2981.9	4891.96	2485.99		2318.76			1422.01			1603.85	2644.63															2299.06									2235.94							580.578		1161.19	1366.69	1070.68			1260.69
EIF2B3	5	5			13429.6				7378.53	16107	15474.1		9001.96		5961.06		10755.3				7988.05	6887.47	18359		15749.8		13236.7			21133.9		62877.3		9292.44			16108.4	12195.6	33499.5			9585.73		6538.9	15045.8	11171.9		21579.1	8638.56			7583.55							14411.6						12003.6	5338.71			11519.7	21148.4		8338.85		15108.8	34011.5	7807.79		16133.1				7465.88	10145.1					7611.32		28696.2						14142.3	13069.6	11701.9				18356.8			11685.6									8592.16	22097.6	9677.25	4658.8	8929.06			9419.91	7471.03
EIF2B4	7	7			1784.24	3328.55			3408.28	2490.81	5850.67		2393.68		2429.26	3961.28	4460			3592.34	2500.93	2275.12			3150.57		951.832	3315.6		8914.93	2371.64	13472.8		1365.76			3208.22	4442.57	5744.97			2224.3		2647.33	2165.78	1895.56		4579.78	1624.93			2110.89						2790.12	5872.3		5347.78				2323.84	1606.57			2490.54			2509.6		2157.44	7398.48		3781.7	2037.03	2358.8	6576.95		810.878		5069.12	7762.9			2209.39		8156.29					4373.64	1143.66	3713.61	2720.93		4567.85		7251.86	1614.43	3126.88	4760.71						9940.33	7144.42		2021.69	2081.22		1787.28	1738.14			735.68	4185.95
EIF2B5	7	7	13948.5		20256.3	23897.5		20501.8	9737.71		36880.7	25714			17432.3	15662.8	42634.6		41186.2	35944.9	16950	11594.9	16069.8		12263.1	34730.7	7009.73	47093.7	44206.9	41198.8		82201.6	15467.8	11583.5	19546.7		22792.5	25273.6	106498	39547.4		25568.9	32004.4	17282.1	11978.3	13128.3	21976.6	22695.9	21674.1		80886.5	17647.9	15176.7		31105.3			11506.7	36868.6		29155.9	17336.5	12828.2	14536.6	15771.7	7520.54		43281.2	38942.5	26167.9		19814.3	38786.7	14458.5	46157.7	21932.4	29128.9	10103.8	12073.3		18749.2	11046.8	15043	23158.7	29138.7	31425.5		12433.6			17859.3		22932.2			20125	17805.8	22826.1	10942.2	22829.6		59818.2	9362.5	8557.03		22650.1	42136	16371.4		15264.9	57764.7	33063		19018.6	19294	10317	12871.8	10720	11587.3		9894.89	6854.35				15836.5
EIF2S1	19	19	79518.6	162072	127044	350390	100720	132045	112581	98109.4	195738	203778	122230	131644	349101	610586	367503	138193	103296	345452	91212.2	65938.6	169759	286708	156945	661694	89983	228553	159132	333873	102915	826782	223184	69766.1	273883	166035	222778	348146	755905	189148	137684	182516	288998	81691	90128.3	94363.2	193707	206070	171653	287323	376306	137422	156757	60214.4	126195	118937	110046	100665	821667	356619	334560	83770.9	180457	202010	157764	127898	84005.3	503010	118460	413742	172313	114113	184644	124711	1343360	183623	135242	117302	97651.5	151558	313615	84097.2	113965	433385	217541	168919	98100.3	164723	100781	438493	102947	89806.8	95024.1	94047.3	281778	136518	222232	159332	91000.9	417444	82581.2	1344560	134274	118461	191194	192277	94297.1	113190	111439	79416.6	377253	151692	251103	81952.2	179367	109884	84963.5	50259.7	60427.2	68336.7	65203.8	71693.6		68861.6	117462	134093
EIF2S2	19	19		123569	52652.4	199258	60494.6	80674.8	53419.4	61502.1	172758	122922	51903.4	92401.6	134291	387737	228284	99698.1		207859	42963.7	14656.9	64478.9	195294	119636	428422	21528.2	165818	106036	174023	77760.5	547224	88079	18728.9	79225	98424.9	125832	182112	427625	91529.4	68948.1	61413.6	150541	26419	24166.9	31466	106657	125366	85700.7	164954	258942	50924.3	115982	60764	90842.1	94535.2		62916.3	477216	145760	100021	77391.1	94854.1	129242	53601.3	37684.2	79827	305536	73950.2	183313	98967.4	37959.6	65928.8	34313.1	581374	89555.6	45018.1	39598.6	42870.8	76044.9	189181	21769.9	40934.5	174983	115593	109094	71617.6	60678.8		282021		72865.3	54161.9	81566.8	103125	75470.2	116061	75102	47213.1	325178	56720	657551	58885.2	50045.5	99998	104729	56150.2	72374.4		56933.6	330462	108486	146673	27975.4	118645	47838.6	22249.5	20854.9	36584.3	63563.6	17682.3	23151.1		51448.4		95247.1
EIF2S3	4	4	139435	303227	151040	610238	270865	327122	192732	152519	420324	238085	135294	227744	461094	1327380	638139	213891	201878	562956	144374	83606	375679	419827	286364	1133840	116380	443834	149625	492793	145489	1137790	282224	103390	339739	268783	333331	515920	1090200	254921	113050	253304	472464	150295	155690	130498	341139	369265	262664	648543	623982	217254	287961	103076	265023	234068	270702	221388	1360230	367696	479008	125215	268306	408376	241361	233145	124621	706700	316494	619865	232244	170906	363737	142423	2334340	422813	260323	101318	229878	341972	412095	99946.1	202099	575771	302287	222607	173978	332590	237931	639743	301512	208526	250808	108517	276575	207153	470773	202537	166238	1109710	122682	2597230	135102	217961	296752	358874	142843	221278	223223	119273	935502	288235	260758	109408	240220	245129	112882	65930	105362	138033	103556	213070		122521		197779
EIF3A	25	25	46822.1		115293	59717.1	119856	68488.8	74838.7	52305.9	82141.9		84190.4	82665	56854.4	71176.7	73938			60608.7	60021.9	58732.6	78954.2		56421.4	89961.6	62894.9	114268	60228.7	91940	64888.6	350282	66561.1	53684.7		83958.5	74593.9	64676.1	73171.3	87659.9	89086.1	64869.4	71285.7	64828.5	101517	91834.7	62235.1	89614.4	44182	69691.9	114547	55393	84340.9	171775			46602.2	83000.8	62335.4	88192.9	78885.6		56897.9		79661.6	66309.1	35078.2	103842	82688.4	78048	74057.6	102912	74624.9	95428.5	108188	72941.4	121177	61048.9	40316.2	79378.4	116641	46350.5	64931	96598.6				62405		165707			77550.4	78422.2	96741.6	99885.1	62038.8	68684.5	67732.2	182678		113542	41269.4	99057.8	57053	62803.9					313241	90475.1	123674	91578.3	79263.5	56444.3	69199.3	49990.9	48081.8		74141.9	94563.4
EIF3B	21	21	508570	551336	1043820	659193	491316	624750	637674	515518	827335	1358350	887934		578082	888382	920406	490424	554919	942768	499123	443090	893536	843671	576915	918312	455355	954232	692068	973508	719530	2209810	808466	402594	490462	771892	793503	513930	1582850	749878	1227720	605338	551131	450663	622673	659502	1065180	700067	722753	476825	1397580	505374	1044030	2093470		633447		546423	1203990	846112	849929		879620	775599	693490	718755	678493	962479	728234	769143	580562	511294	1007890	819049	1068130	679577	711690	635579	494850	897455	896686	398861	463521	1064060	663336	514327	533389	424634		1296610	511319	544705	612837	591310	1221170	370700	411419	704693	427501	985570		910050	706198	757049	663418	514135	400338			637299	1534430	1471420	1110940	521429	1362110	540070	487674	399031	523566		481866	481286				476428
EIF3D	19	19	315615	615552	320712	1198350	947444	402681	977911	971047	1260410	2689900	553204	951033	824063	1205440	1238010	792091	1393560	1719930	438627	158903	945739	2074210	373624	1928900	227237	6531040	2370470	2257960	1623310	933534	1696810	141245	410698	1689490	1837040	1597150	5370070	1913640	1210150	606952	2894280	503786	239720	269145	1715710	1812990	1548960	819837	2777330	351567	2066060	839275	1648100	665240	317573	296401	1840630	3332610	3358600	1298910	988008	1617380	1373000	450135	940358	2272230	801723	2429580	1433640	368712	1235070	701199	1532520	539188	946208	709818	386197	725645	2642550	220306	589782	3269360	1487720	966598	1214490	663886	645527	1196510	956698	1167930	815267	2761540	1056300	927136	505550	663338	535457	437619	260086	668118	733797	857552	1624700	1003600	1318950	1179820	760923	919721	1209920	2264310	626108	207942	1826070	376172	235090	62349	199456	473658	127880	225919	165597	102663	467769	2215810
EIF3E	18	18	109862		203177	103642	162374	135490	134397	127738	113854		134328		101469	111246	151139	143707	193021	112070	129259	124342	195981	125957	111019	122148	89930.2	176874	148564	96276.5	102765	393431	110185	132666	113098	140122	98685.3	142181	130856	165839	99042.6	113786	88914.3	141322	211812	194344		134647	105163	108664	117157	129126		139035			189378	163722	132726		93674.5		135029	105739	132815	181733	114449	189800	224648	151437	96676.1	189221	129671	169857	173278	176437	166569	133298	118858		134139	153323	164806	161897		44079.5		116923		184861		179790	128077	104246	183551	108756	118667	115144	113084	303666	73150.1	190932	115115	122883	136780		105080				417052	185847	157822	166632	117429	104719	142056	123811	102885	102022	158205	206851				116864
EIF3F	10	10	14577	18511.4	29039.1	22885.9	34998.1	12702.2	19705.8	14013.5	21202	18096.6	16745.2		10969.7	17586.7	28656.7		29506.8		14585.9	14075.8	24738.7	26954.7	22852.9	17795.6	15667.1	17544.7	22468.5	16470.2		78513.8	25344.8	13857.3			13540.1	20668.7	11865.4			13297.6		17886.6	20319.5	32466.6		19114.5	26204			28193.1		45569.6	17720.4			19238.3		22051			11782.5		10571.8	9552.9			22078.9	22402.2		18412.2	19990.1	34812.7	21126.6	18366.6	35263.7	15907.5	15618.1		22481.4	14647.2	9353.83	21579		15931.1		12219.9		26028.2			31840.8	19238.9	43190.4	14767.7	14556.3	24579	15975.3	47757.1		38900	12369.4	41236.8	31332.8		16803.9		27387.7		65188.1	29716.7	18641.6	26767.3	27390.2	18756.9	18562	14821	15280.7	24229.1	15927.3	25523.2
EIF3G	2	2			229.313																62.5949						53.3764					1404.14		89.4605											214.657	121.536													367.102				175.878			248.384			259.86						761.314										1410.39												377.885						243.014								1037.36						62.2236	142.567			137.025
EIF3H	8	8	14649.5		35093	16657			24679.7	25077.9		17023.4	14794.6		8085.58		16906.8			13522.6	12712.4	15283.9	17668.7	23482.1	14597.5	22502.3	14906.9	20071.4	25486.2	14980.3	21507.1	47871.6	17084.3	13593.4			19921.4		34638			9316.69	15668.5	17493.2	19971	22919.8	13741	38148.3	23687.3			13092.7		29691.9			15829.1	18002.5	31656.6	21859.5			14487.7	17790.8	23196.6	15297.1			22113.5	17719.4	15088.5	18514.5	23008.5	19327.9	30533.7	14008.4	16413.5	20107	11893			12497.2		18647.9				11989.8								17369.1		21716.5	15987.4	34391.5	18492.2			24364							77120.4	31492.2		17782.3		15364.7	18683.4	13496.8	20010.2		12882.1	15552
EIF3I	9	9	15439.5	12688.7	30766	22232.8	30054.1	13950.3	16215.3	14350.7	17526.5	16016.1	21745.7	19623.7	17990.3	16986.9	16590.9	16070.7		15379.3	9763.23	13410.5			15137.5	16738	11704.6	34289.6	19725.7	18195.5	15284.8	71138.5		12508.5	14790.7		16769.9	18945	17307.4			10318.4	20731.7	8336.96	17742.1	25988.5	19464.1	12598.4	15967.7		22834.1	17421.6		23195.2				16777.7	19907.5	14524.3	9385.36	7368.58	19262.1		18244.3	13085.9		21850.4	22111.3	10489.8	17690.6	27054.7		24264.5	25162.7	18427.4	21032.2	15206.7	10856.5		17709.1	11031	8876.4	19834.3				11948.4		19814.5					30833.3	17066.3		22969.6	12862.5	31771			17480.8		23805.5	16779.8		13372.4		12591.4	54946.9	25875	9840.51	13297.2	29187.5	16253.4	13431.8	11026.7			6794.8	18786		15122		13609.1
EIF3J	13	13	833695	2596640	682796	3595850	945206	780160	1025840	369951	6392940	2199350	776705	1458680	2006090	7331260	10735700	2934070	902514	9264710	342328	148893	1654250	2694080	1586830	2947400	84614.1	3016870	1613640	7323020	1110450	20395700	1502330	97145.7	3057550	1474780	6366100	3135280	3447150	3001250	2418490	1316840	3103590	258946	150536	397716	2704990	2107310	1811820	5971600	13049900	1047670	2293010	1750930	1683260	2419020	926228	619230	15152500	1504050	4723850	1246500	3016280	3100520	709821	163448	1416000	7778910	986465	617993	1045490	263289	903169	621491	21868100	2822310	554074	759645	517888	5139800	5725620	138700	1250240	2540530	3886780	4257540	787443	329795	1173370	10314900	735772	1393080	1129120	1466070	1583850	2353150	2996090	2795100	527934	11143600	854624	12564900	1648100	1189300	3074320	3846640	1122950	1857030	4028360	1248080	13862000	2978080	8494810	532944	3182950	911039	112365	45817	651259	1686270	193385	200505	1005780	855981	1970520	1984880
EIF3K	5	5			12892.2	15718	18690.7	15158.9	13396	9291.65	19606.8	6415.63	11751.8	9286.27	12293.8		16672.6				9988.45	8956.55	14184.9		13790.2	5766.75	7257.35	14820.7	16838	15041.9		35672.2	19555.2	10839.8	32066.1		7181.74		13020	18076.1	11863.8	6861.25	11461.3	9360.66	12534.4	12146.7	9915.05		9036.34		10585.4	14707	19827.9	19310.3			17523.1	12359.1	8417.99		14252		17515.6		9250.65	4863.12		11576.4	17541	12056.7		16027.1	10335.3	13363.7	13419.5	20547.1	15986.9	6714.46	18171.9			10374.1		22298.5	28381.8			10592.2		13159.7				16316.4		10290.1	12598.4	8359.52	14159.8	30882		24731	4342.18	14427.5		15224.4	12984.3				13701.4	14303.2		12656	13042.5	10364.4	11640.6	6389.35			16279.4	13028.1
EIF3L	22	22	148796		210635	134677	144544	187490	168563	87869.9	171256	134664	190784		122623	168848	180705		192026	148439	122056	172192	154878		150253	165178	125687	239283	85151.3	139109	142323	372272		137622	123651		160781	163686	165115	194528	208248	138201	140584	138277	244506	193755	130408	192932	162376		178790	165910	171512	230224	139602		185191	249718	297401	125695	139006		202634	120450	134038	183459		255276	184947	197431	98475	231134	155961	206005	217509	258376	169636	128586	191230	123699	167336	159716	148988	204810	116352		141822	156289				154839	171421	145068	180613	125882	132645	142205	150357	244615		265055	119144	189926	150421		178635		184786	161293	359096	150263	176041	154469	199035	141115	150951	105857	117645	196415	201807	204112
EIF3M	7	7			125515	63400			83307.2	82330.7	99792.4	90087.4	57797.9								60132	64163.9			62902	79432.8	64512.4			63909.9		340237		67192.6							79743.9	48607.7		52459.5	109166	128225		75471.1	53971			68079.8						80353.9					132332	73214.6	153633	51634.7		130411	77699.4	56310.5		111139		70039.9	130472	74360.8			42924.9		151362	73498.9						72245.9			67383.1	89089.1							88485			189586		73350.9							260385			72168.9	75191.8	63845.3	58582.3	65354.8			88435.8	116513
EIF4A1	12	12	58618.3	81257.9	101155	107166	58597.2	102468	139626	59677.9	122640	59851.4	136269	24069	97700.7	65134.9	197912	37910.2	102857	129990	92026.1	91221.6	58983.3	84002.1	124930	66137.5	98983.8	60282.9	107247	124055	67993.6	344023	80869	71530.1	255884	35131.2	77254	59985.1	87712.6	85081.9	59524.7	84125.4	48245.1	89753.3	141306	106972	65973.1	105765	115160	134208	114304	132958	70465.1	54917.9	83661.4	54120.8	90262	65730.4	136201	48724.9	78178.4	47537.5	174626	120574	94101.9	74856.9	111588	96919.5	167492	97205.8	89161.8	173026	66729.8	172507	174300	175439	70904.6	93446.4	173344	42656.2	83655.1	104124	142305	72260.6	67213	80703.4	107361	88144.5	121990	80450.2	175105	33364.4	89153.3	32550.5	525055	67416.5	61086.1	96130.3	112966	165607		186747	88632.4	103816	94575.4	93039	120330	148624	132232	177789	112388	59285.8	54409.4	49499.9	96729.9	108546	66935.9	44875.7	35708.2	202916	89755.6	111360		199621		60611.8
EIF4A2	7	7	3121.43		5404.1				3898.82	3009.35	3122.4		3375.54		2677.32		6866.51				3030.85	5172.91	2160.45				4813.52		5067.14			6909.91		3091.43	5337.53			4071.93	2827.01			4223.83		2854.72	10532.5	6150.95			6969.05	5836.77		5371.82									4467.47		7658.37			3077.66			4399.39	3136.39	5172.79	6156.1		8047.78		4986.63			7777.85	6105.46		7930.25	4042.21		7334.91			3679.14		899.172		6401.01				4644.27	4818.97	4365.79	4936.2	4549.5				3637.57				1459.16		4782.73		5064.49		3260.53		5997.87	5497.5	2822.41			3921.94	3036.91
EIF4A3	4	4				30119.8					48098.9				26494.1		47069			59233.3	19161.5									47561.9		236411										9631.51				9415.05	49740.4		30229.9		56011.2	27203.1	123640											33362.9			42010.4								107990									23354.6						61259.9				31865.4				35806.8		217504		107734									251776	149831
EIF4B	3	3		43532.8	27371.3	100567		100829	53613.1		222624		24621.3	45872.1	64787.4	182742	352631	125245		367458	10264.4		29648.2		58319	65291	15279.4	101909	66374.6	86490.4	28558.4	358631	34134.1	11686.1	38139.6	56226.6	150359					49459.3	41425.6		11747.2	14101.5	45988.7		43916.3	187921	223594	74491.1		113017		143059			421132		210870		86807	126981			54577.8	162293		32392.5		15642.1	45168.3	44363.4	859746	55603.3			23079.1					41862.2	118363	113412				121286				56470.7		64404	54361.4	74410.3		272500		598586	63802.3		177695	148642		95654.6	72874.2		314015		140151	19098.9		85615.4	11725.6	14176.6	34684.1	69432.9		7677.26
EIF4E	6	6			33858	14143.7		17493.8	27017.6	27036.5	30837.5	13991.5	33392.1		20690.6	13506.6	27323.4	18247.9	13360.9	25403.9	26911.5	20168.2	22736.6		14758.5	9258.02	19988.8	12887.6	9327.95	11676.2	23973	54828.8	22441.1	23318.4	25703.7		22947.8		28402	19157.4	23375.7	26571.8	23539.7	30282.3	38574.6	32066.3	17183	30837.5	25650.6	13103	29587.1	37453.8	20440.8	14683.7	11262			21511.4	28024.4		33173.9	16531.6	43938	26735.9	21481.1	15948.3		20542.1	38927.4	29409.2	17157.9	30082.9	16883.5	36965.6	32424.1	43919	21087.4	18955.6	19481.1		23728.9	30816.3	31149.3	26096.5	13836.7	22752.4		17451.2	15511.2					27624.5	13139.5	22207.9	25854.2	39324.1	28032.3	49147.6		41664.7	22758.6	25470.3	23591	13311.2		8114.93	25122.2	21689.8	21419.8	10805.6	16970.6	24928	39256.3	24105.4	25219	16806.6	13939.5	26229.3	26589.5	23789.3				13350.7
EIF4G1	23	23	31407.5	58006.3	36828.2	40798.2	29697.1	26939.9	21711.5	21973.3	51835.3	43622.2	37237.1	32039.1	30192.4	53008.1	97052.2		31385.7	91865.1	16382.6	16912.2	37903.6	37631.1	27216.4	44564.6	22512.9	44747.3	37944.3	70974.4	22125.7	190649	24512.6	21386.2	33962.3	47112.7	62549.4	42038.9	52676.2	51346.5	65455.2	35038.9	60683.6	18046.9	21235.6	29702	35466.9	56902.7	39753.2	33758.3	79126.3	28273.1	45803.7	104347	27350.4	50029.1	34446.3	30434.6	146543	25852.1	54576.7	33030.5	44262.9	38976.8	26752	23583.3		66882.6	27532.1	34279.5	40203	26916.1		30663.8	67218.1	41106.4	27753.8	28045.8	24500.4	48375.2	45478.7	18963.8	27226.6	62569	33629.6	40971.5	30997.5	18839.1		80628.3		28568.3		38373.4		29646.3	32060.6	45668.6	21998.6	140713	30473.2	87633.5	30059.5	34507.4	49226	49557.7	20021.8	39221.1	30369	40066.7	93075.9	42210.6	56504.1	26257.4	50423.9	29435.6	19935.3	15793.8	28238.4	39314.3	21304	19024				22852.8
EIF4G2	23	23	142366	737742	250599	876506	614507	303462	776897	693139	1279820	2958040	916386	638603	718333	836336	1041570	428710	812619	1365950	388116	159071	912953	1383980	341436	1389580	179890	3688240	1749230	2307370	1492500	353139	1769970	128593	397036	1158760	1415940	1501890	3857840	1334380	1072610	555676	2374050	517265	155619	292685	1250090	1722790	1884810	651148	1814200	270198	1600570	960238	1074400	387602	123605	281815	1456700	2172680	3436680	1174610	1016190	1333760	1190910	341700	881656	1916940	663738	1468950	1767210	307679	1217220	476265	1153990	373006	684937	543946	279860	783337	2070270	171977	585787	2732430	1283900	893030	990823	496283	362526	791680	782634	957670	482629	1705140	855851	644188	399265	585296	390698	259606	216314	403412	599130	797482	1168150	663563	905073	834336	504780	570016	453915	1219000	739062	179758	2071880	342899	255041	52471.9	176840	348806	115952	190586	257858	163113	419816	1742500
EIF4G3	19	19		99223	57713	95325.1		50450.9	108182	103884	162860	366639	112818	89858.1	79116.7		164826	77439.1	88299.1	154146	59330.6	28126.8	125398	186595	70203.1	191806	31898.8	544326	218634	212445	178399	53702	248444	19020.8	96396.2	127965	265837	179001	496944	215510	115029	87488.6	291522	130239	21697.6	44618.1	193128	172965	228784	95687.2	200447	49254.7	223126	64249.4	158530	72419.8	50223.5	56844.7	152912	358514	250457	171665	118569	232138	180332	52730.8	108943	208219	117912	273749	221160	50681.1	180625	64652.7	124301	62958.8	98688.7	94701.9	36230.6	87350.8	243510	32712.8	75727.4	346971	167472	113707	160986	112664	120435		88583.1	125858	91220.1	301603	109935	84644.9	48696.3	81974.1	73094.6	7277.12		35568.2	78013.2	78657.8	214391	59730.1	172218	83557.5	79205.8	95835.4	73676.8	161909		26733.5	242947	64217.7	36342.2	13508.9		59996.5	22026.6	25586.2				242828
EIF4H	1	1		2852.86	3132.25				1700.45		3940.98	1254.65	2519.63		1218.2					2148.5	1219.73	936.599	2273.68			2706.72	1736.21			2637.53		5562.82		1206.5	6651.88		3522.98	2951.07	3865.77			1683.41	8299.11	1063.68	1086.36	2277.89		2448.4	2891.6	6153.03	10442.5	2022.58							3850.63		4534.32		3706.16	3373.16	1005.74		3451.08		2036.01	1425.53	2736.86	1963.9	2357.91	4687.9		3069.54	829.068	717.968	2193.46				4965.88	2461.02	3745.51	1759.75	3935.12	1238				6393.04			15286.1	2340.25		2140.78		5524.88		4196.73	3855.83	1819.15	5470.81		6654.35			2532.24			1009.45	827.902	3692.84	911.091	1448.87	1011.1			1334.06					3780.6
EIF5	18	18	92498.8	612638	214820	1596700	620206	223890	449968	363576	1798750	1066800	259672	745686	823427	3243780	2843990	1507930	391030	3089260	123720	52743.4	712221	1383310	711564	1278370	98533.8	1723930	1005280	3799220	446873	8371940	692245	50902.5	850713	718988	2024100	945294	1937360	1050250	1037480	497249	2117440	134631	78017.5	172872	1720770	1065610	989537	1573420	3013660	466285	940125	580757	838485	1476700	276526	189776	5383790	1188940	2342990	490824	961698	1159870	488328	101701	435640	2357370	357788	638665	828659	134220	391435	187343	6036800	683825	379067	259552	268717	1679430	1507340	59728.6	368682	879836	1525190	1506280	339372	137709	537326	2716560	410585	375829	590524	1022110	611652	620710	822868	965000	238015	2801560	273782	5320220	484087	486961	1404930	1894710	572262	711357	892213	283117	4322400	1051370	2239380	134114	1071040	152020	87935.3	46792.4	233722	319630	63265	73315.9	651205	193633	630984	465560
EIF5A	2	2	209754		240174	357798	557439		212636		671097	697718	106314		901580	585118	1366340	834862	578920	961308	167323	90488.1	367205	873980	363929	526903	415607		635780	974012		1410130	307248	103364	955201	1020340	1506960	397406	1442420	344625		313457	220826		26377.7	157803	457027	575518		973343			707269			889958			953315	370607	767047	159178	596701	813048	254847	126556	833551		260865	615615	480932	151320			1078360				390840			102393		564485	486535	897349				842080	420573			438126	1455600		614541	220974			542580	831478	473836			455463			477863					85236.2	648492	126851	125696	260349			95988.6
EIF5B	23	23	77010	167174	133218	289417	352950	225991	188124	131980	277780	370036	101137	283997	217037	487831	318173	285083	197227	363736	83263	43861.6	487135	467844	155046	580532	80332.8	735128	235975	263106	178491	1156880	267778	60759.2	93574.9	223229	266686	314001	633179	302697	194427	103552	395442	123378	76987.7	89858.1	421086	198251	254452	248929	577327	118108	226972	260848	411630			158682	882737	337176	275844	261015	205744	130814	195846	94609.9		439535	119393	384085	220478	93690.9	250245	182115	835136	275466	214625	164280	77866.6	221204	534142	58828	111842	335530	317725	250911	120640	106705	47484.7	418081	116124	267110		282274	176588	231988	176606	149561	111608	531741	157643	868514	181110	318238	277760	327322	309353	202826		106969	1082960	444013	258466	90399.2	223297	96002	66415.5	39415	139541	137824	51158.8	78484.4			310399	177979
EIF6	5	5		6560.7		5110.93				1649.39	7221.31		926.931		1593.12	4081.36	7144.27			4952.84		543.046				15495.1	890.143	4017.71	1738.16	6282.77		12538.7		732.087	3632.45		5954.15		2884.45	12735.8		1263.55	6214.23		500.512	943.922	3212.2	2696.36		4672.87	4446.17	1804.31	4292.08				4384.66		11581.1		4091.75			3063.67		11143.4	4701.05			2524.21	3593.05	1344.5			15092.6	2408.29	2584.71	1545.4	2023.81					3938.78	7075.27										181666	3817.25		2894.77		3401.99	4178.44	15408.1						4453.67	7894.01		7604.16	3518.84	7642.99	338.83	3557.63	565.219	316.377	335.836		6376.84						4094.73
EIPR1	5	5	8721.59	8099.58	7465.12	7992.1		16941.1	10874.4	8826.97		8621.49	7030.55	3232.96	7912.88	7360.6	13401.4		16863.8	6398.8	5152.49	350.792	8718.02		5351.24	9596.81	3870	24140.9	11077.8	11243.7	4085.97	7022.85	7351.67	2001.54	9345.17		8903.55	8579.01	24131.2	15829.6	6489.89	6690.64	10465.6	6679.88	2774.7	3476.54	8512.19		9960.08	12577.9	22441.3	8178.18	5169.84		6245.69				6488.78	6711.02			7461.48	11930.5	6149.15	1042.4				6454.98	7297.11		19653.6	6758.41		8559.54	5497.12	5630.84	3944.83			1959.08		9139.9				7522.41		8188.2	7090.99		14313.8				3885.84	6815.8	9146.18	9837.8			5773.46	5020.19				4577.97		7333.36				2987.42	11376.9	18493.2	2841.02	3070.18	6533.35	3992.47
ELANE	6	6		2626120	685472	1035790	2855200	3902640	6534210		1138160	1023080	328588			1595730		5176540		1232280	466239	197373	2155650	914477			2241100	3663690	1120660	1800600	3278990	1378060	1566040	379444			846654			1913560	1866030	253465	989382	1266130	421158	844914	1032640	1026610	550291		2610470	1102440	7023920	1104430	2336040		1612690	1587660						938833	1274360		9754540			566410				1292300	1771230	917830		3876530	657283	6261570	5938190	284283	906943	1418900		1514470				4166020		1170970	2359860	1583330	6280870	555119		745378	3390100	3781150	1243550		631448	990625	1183700		11464700		5844690	1319310	2126450	11504500	2422200	272867	716622	713590	77123.7	390585	792816	5964070	1220930	800653		2898430		1243810
ELAVL1	2	2			1158.24	1288.28															838.271	913.733					520.638															1288.79			1499.83	1143.43	607.327																1970.75						1548.26					973.948		879.388			1315			700.467									2678.16					2095.35	719.871		1692.79															1053.13		1488.79	1163.75	1095.59		2918.7	501.452	1782.74
ELFN2	1	1										41338.1	8536.85	21803.8						16452										14461.2						56926.8	23265.4			21511.1								17259	4307.34							21447.3				61054.8	32183.1	9028.78							28775.1	7151.97	50437.2				18907.4				6229.46		24011.6				19277.9	14878.5	9693.73							15603.7				10328						14851.3							25441.2
ELMO1	17	17			24478.7			25964.2	15759.9	21309.9			18155.7		10885.3						23348.2	19865.4			20962.8	18334.2	16744.1	30791.2				18988.3	27653.7	21670.3	18928.4		19340.3					21603.2	17101.9	13647	21927.9	24044.3			16891.3			15813.2						20484.1					17649.2		16865.6	23588.6		34359.2	21013.7	25784.1		15626.8	35529.8	19656		15481.6	25696.7	17658.7	17725.8			17378.4	15183.6	30748.9				25349.5				28956.4					19312.2	19432.8	18018.6				18325.4	30943										25014.2	24618.2	24475	26172.2	21537	19330.1	22142.3	19757.7	16782
ELMOD2	6	6			4147.54				3289.96	5345.35			2090.05		1882						5879.12	6652.44					3600.79							2700.52			1785.48					5968.97	2378.32	4904.19	5961.58	3013.83			3150.86																				9662.6	4334.69							3344.22		4048.25			5821.47	2262.42					6592.43								2877.74		2177.03					3848.96											2882.37			5067.98	4134.87	4617.12		3083.36	5869.28
ELOB	7	7		668592	373680	658404		401878	420340	165685	802671	473694	386242	269058	333200	515581	948119	486438	394510	959265	212098	110939	248694		331348	410729	267877	746327	362384	1384270	392012	2118830	734913	237453	337852	276059	948427	310507	1460080	254734	764681	373164	721103	426214	215880	412615	335147	602243	404078	569898	1738430	263772	826904	992577	564194	208184			1028900	544227	1349130	203661	680709	603009	617536	207039	228754	757114	93168.9	678776	864616	245249	627794	545665	1525820	475147		315837	379107	301132	477105	210098	279162	1494820	506741	669883	467475	183231		1104030	242126	210994	242606	426333	265373	567159	158793	654687	223267	1375250		1217770	391319	211539	1233540	736828		463179	283133	354892	1418290	665735	691030	239530	654642	394212	260624	222609	422270		54486	120558		133345	329862	487833
ELOC	2	2	194595	102185	209921	145609	190052	143790	162304	147742	278321	223564	135942	77476.5	140867	264402	273536		361674	365067	114425	91589.5	149475	157118	107065	165329	115089	146142	181087	315129		608144	264036	83871.9	202698	151189	433439	126483	344127		162226	213502	204786	253256	133006	158602	99282.2	170878	179607	196771	320809	152134	300340	411159	191825	286183		129441	431507		226798		251349	217461	118767	149616	220307	181157	176282	242189	174594	150962	231530	255162	653684	243230	182610	211991	203627	168347	183840	108376	165638	428708	154082	285048	126005	138343		226618	146486		243688	72732.4		199310	161624	181874	179931	598501	117803	293526	163024	84387.3	308225	228801	197631	144332	183247	213168	441491	171379	173391	115159	151361	118868	163606	105590	119189	156753	80919.3	62782.1				159375
ELOVL7	1	1	98828.3		201945	56423.6		58932.4	130770	208583			112441		72861.7						194650	133489	83751.6		105104	37349.4	109864		46290.7	87046				159675	40831.8		28271.6		40455			200069	66337	108272	148606	85980.1			56836.1			59706.4					139351	137060				55291.1	109553		82513.1	140363			91531.1	90126.3		347721	190547	94702.2		78963.4	244254	104970	69345.5			155179	107564					213597								44803.2		64421.7						118859			62449.5							154273		97809	129002	74513.4			100821	155991
ELP1	6	6	4952		1604.55			2667.6	2189.12	1861.25	652.624				1500.95						1067.62	511.714					653.667	3669.4				5196.4		935.144					2138.67			2401.15		4069.93	364.911	1001.51					2321.36	3855.27								794.309			1896.15		1536.71				4317.4			2752.47		879.716		4970.65						522.598														3059.1		1479.94		2178.55															1314.34		927.538	1170.79		16845.7	732.866			15586.5
ELP3	1	1																			203.961						186.173					1173.35		144.913								254.611		247.052	191.352	298.851						114.045														409.414			258.508			356.583		259.841		159.648	322.775		93.5408			118.321						310.414														1226.32									734.781			201.296	489.166		284.89	309.241			315.307
EMC1	26	26	13244.4		31029.3	17571.5	33536.3	27394.7	27027.2	42007.6			20824		16230.1					20161.7	33533.8	36985.8	37949.8		23688.1	19609.8	33634.5		27470	21895.4	25788	17323.4		25081.4	26120.2		28926.6		18394.7			34148.7		33935.8	22239	27094.2		16367.9	35301.9			31152.4	36025.4	31014.1			13823.8	35212.4	20836.5				33210.8		37323	34939.2			24816.7	23505.6	28592.1	40697	37978.8	39800.9		21234.5	37492.3	30661.4	26806.6			30309.5	27390.8	28509.3				39605.8			22291		25435.1		100441	29381.2	20011.4	27700.5	27399.7	21323.5			16875.1	27623.3						18397.8		27050.1	31426.2	24448.7	24806.9	25796.2	30654.9	24759.5	21479.8		24084.1	31444.9
EMC10	2	2						1472.53	738.507	453.198			665.076		359.064						540.173	972.626					358.039							450.569			1541.48					545.531			319.257	537.766						920.953																	1326.86	207.054								375.316				610.009		582.548			1201.91	737.872										623.652	685.715					2313.6		1483.05	276.469							683.391	533.508	384.114	409.886	603.526
EMC2	8	8			21053.7	8410.24		17101.9	17768.9	28783.6			7321.97		14831.7						21801	25893.1	15353.5		10363.6		18133			12626.2				17602.5			11946.7					14503.6		17286.1	18932.6	10846			8053.5			12787						14603						18620.6	17618.9	20352.8			19796.4	11550.5		28042.2	19833.2	11965.2		18192.7	22837.2	13505	10079			24079		10379				23421.7		21169.7							12206.8	9757.19	18203.4									17238.2						14988.7		12799	18498.2	15545.2			26207.3	24371.2
EMC3	4	4	4948.97		12221.6	3385.97		9742.24	11140.4	14250.6			6970.84		6262.13		5187.47				14060.5	17980	3636		5847.94		10415	3682.48					9931.94	8857.41			9535.79					10505.4		10690.1	20635.7	8358.27		7866.7	5077.69			9294.75						8423.69					5502.53		6904.47	17483.8			9107.39	7238.44		17033.6	12694.3	9325.3		7938.73	18154.1	11101.1	5792.15			15526.6						14231.7		7456.43			6564.3		9886.24		9794.16	6397.27		8033.41			7073.29	8950.22										11708.1	3141.15	6296.79	13566.5	11305.5	11492.5		15668.1	24606.1
EMC4	3	3			19616.4				12293.4	32638.5			5053.31								16158.5	29105.6					10578							19128.7								11582.6		21372.5	21407.3	13365.2			15868.4			16404.4																				22943						20150.6				31422.7																6517.85																19216.5			13771.7	14780.1			2764.73
EMC7	6	6		96888.6	33813.4	14409.7		24231.3	30098.7	59508.5	30322.6	21378.2	16661.2	28752.5	21065.1					18227.7	28122	47370.1	55583.2		36658.2	19471.6	26121.2	78324.5	54459		34988.6		33422.5	35079.7			35289.1	27437.3	25678.8		96308.8	32265.4	33348.6	38997.5	36886	28138.9	28757.7	15738.5	28664.2		26685	50025.6	50833	34359.3	23898.8					46919.8	34632.3			17096.5	44095.6	37054.3			38064.7	30381.6		50315	42073.1	31564.7		26113	39278.4	31938.6	14298.6			33974.3		33248.7				70131					21547.8	27643.4	166501	36629.2	29889.3	29416.8		21189			39413.6	34244.1	26530					22028.6				47876	32248.9	24599.7	29351.3	28812.6	45370		32983.8	39732.6
EMC8	4	4			11920.4	28630.3			29436.1	28112.2			5437.95								16698.4	19143.5	55011				13630.1						7847.53	14203.1				7606.04	19085.3		20413.9	12611.3		38994.8	14717.6	18942.8						28719.8						20379.3							4608.38	27062.2		10246.8	18382.6	16935.9							22151.1	13138.7	19081.1			31893.1						45577.6										12945.9				38532.9	10481	21398.3										22719.3		26142.4	11169.1	16505.8	9731.33			27105.5
EMC9	1	1			75.6407																													96.2028																																																																																13799.8			78.0936	93.6973
EMD	8	8	63751.7	41788.9	72803.6	29377.5		51172.5	30303.5	69413.1	18820.8	36394.3	30953	35915	34707.3	34918.1	40305.5	24601.5		26371.8	38698.6	70261.5	40632.4	36867.5		40103.9	64756.3	97155.9	28606.2	40479.9	29238		51310.5	74158.3	54526.8		41191.3	24626.3	27748.8			42166.6	38717.6	39271.1	12193	36009.6	35078.2	19813.8	31859.7			43982.2						56504.7	36174.8	31090.2	36629.4		26491.7	33820.7	15507.2	41047		23418.7	95194.1	52171.4	39952.5	23628.6	76118.4	18373.1			36027.6		70710.9	32103.7	36770.8	60460.4		38582.1				95126.1					45478.4	28544		107228		19050.6		54042.9			87765.8	21217			50554.3			48072.3			30214.1	80470.8	69720.2	47108.6	35598.2	45733.2	105684		32472.2	74328.9				35860
EMILIN1	41	41	811236	316556	1721540	371314	365509	1162110	864595	514255	282907	315235	612744	484264	259384	374204	302263	315902	1392330	299013	759532	478973	1389170	474638	717988	321034	1289250	604116	745165	598640	525996	535197	324515	1659250	305602	336764	527524	600390	572750	293464	487233	422434	409804	1474070	1173600	1100520	297463	615462	533562	224328	591408	473679	1422990	2369210	400928	1000560	752345	1303650	673904	375138	419986	346719	1626000	884638	1046150	326361	683198	339707	771738	593098	573206	1951300	935426	1121000	225814	1285680	1451540	2025050	1089790	652528	1152690	1206860	1152770	803487	267766	353447	1309390	703036	460597	1193990	611293	464011	838044	337874	866733	967902	634738	671357	822302	3532330	283492	426647	930577	2605430	833500	346969	800707	247903	611112	644018	612137	978071	464302	1337810	645397	586293	356469	1621380	1122510	277827	1428330	1084320	231025	275335	755102	286729
EMILIN2	19	19	96929.8	105325	49731.2	24799.9		82225.4	32564.9	74959.7	29049.3	66642.2	16412.9	133454		81754.7		47576.2	427219	39589.7	15268.2	20596.1	205507	81038.9	24229.9	37424.3	8008.72	101259	106589	23168.1	43898.8	137100		5979.42		96011.3	24203.7	23853.2	73549.5	112808	49839.1	6787.51	30735	41729.7	57364.3	39498.4	15262.7	39885.1	15005.2		76110.4	65323	51073.8	1320580		341119	126217	54249.3	40203.2	93030.2		60035.5	243706		32796.7	25277.9	57569	43459	73803	22567.1	34970.2	55108.9		47161.7	64635	151956	101444	81182.1	22909.2	245272	109670	16056.7		38312.9	75643.5	124276	36313.2	15046.8	22924.6	385363		93249.9	37661.9	162200	185220	68336.4	30105.8	43207.4	22214.7	963841	100583		46529.4	134121	82171.6	133182	23736.7	24658.4	139043	59310.3	125230	166461	54718.6	42017	23530.6	15747.1	4859.63	6537.25			19396.9	33280.4				38812.4
EMILIN3	7	7			5641.75	35761	45230.6		28106.4	7029.03	25802.9	63421.5	18543.8	26927.8	21411.1					30732.6	6379.08	2031.86			16433	49025.4	7440.98			41829		4223.23	25590.9	3226.64	108826	20233.8	38286.6	36229.7		14726.5	39330.6	9706.25	33508.5	12095.9			39986.8	37143.5	26239.8		17929.3		78658.6	14416.4	6894.76		1989.25	18718.7		50136.4	27748.4		21292.9	70518.9	20220.3	10626.6				26356.3	56997.7	10112.1	15804.4			10753.7		17422.7					31037.7	46951.9	35366	38453.5	79319.2	6796.9			56597	62826.3				5507.96	19447.9	18166.7	26994.7	11804.2				6374.65	33001				80851.8	86871.6					30358.6	15372.1	3051.63	2839.72	5781.84	5613.67	3148.96	4485.41		44018.7		39526.1
EML2	17	17			32429	39333.2		31735.2	81622.1	38886	44158.9		28992.6		27749.3					33966.5	52746.4	42368.4			37574.7	31324.8	34554.1	117843	48872.4	52976.6	30927.7	29134	62411	35446.6			45434	31819.6	80809.1	37527.2	31241.9	51777.8	65805.4	65993.6	40685.2	40398.7		57655.6	47807.3		37750.3	62228.9	41430.5						46535.9	38938.6			74692.4	53351.5	58857.7	34842.2	36116.1		39999.6	59788.4	63889.6	44859.3	38682.5	48040	44251.4	45120.5	25371.9	47178.9	64097.5			39187.1	47960.9	37752.4		37499.5		53375.4					36941	72525.7	67737	30898.2	23362.7	50001.7	57683.2				42016.1	24771.7	34626.7			32762.6		38851.6				22129.1	30764	27828.6	45900.9	23894.8			15536.1	17367.5				37815.8
EML3	15	15			5894.34	6288.88			4274.49	3925.16		5312.77	4202.19								2371.14	1975.21				5911.97	3471.5		5494.58				6182.74	3408.1			4209.93		3402.03			2964.24		3169.48	2540.87	3605.64						5123.53	8148.88										4314.67			5031.92			4099.6	5723.63		3592.86		4251.37					4007.09			3963.07						2533.01								4675.34							4344.35	4780.53	4361.13									3027.28	4999.59	4741.43	5271.48	3493.49	4264.72		2971.39	2485.29
EML4	11	11			7252.73	5340.24			3952.31		5920.62	6197.79	3517.51	5430.13							2309.48	2104.38	3286.53	10571.1	4980.03		3041.93	10703.7	7549.59		4683.33			3385.47		8120.84					12792.2	2691.87	11227.5	3492.38	3887.6	5009.37			5132.47		11101.8	7060.21	7707.75					7091.88					9523.55			6124.09			4403.26	4629.84		4941.7		4701.53					4581.57			3501.11						3420.62						9081.05		7994.35		5346.96							7031.03			6441.68			9340.6	14883.4		6735.27	7329.85	4715.54	5102.13	6262.64	5137.07		3491.96	2185.73
EMP3	1	1			14207				14626.2	24181.1			14388.2		12808.7						32192.5	15736.6					25012.1							17381.5							6340.28	30996.6		10793.4	16027.2	41616.2						12603.2	9582.31					37192.6					17550.3			23131.2			14274	5979.46		17623.7	18640.4			14596.4	35357.3	15771.9				31516.7						11820.2									29117.6	16294		42822														23183.1		7468.43	17043.8	12665.4			18273.4	25049.5
ENDOD1	20	20	1670860	379621	2948300	752370	726895	1449100	1731000	2664700	513906	154114	1041760		1691850	351021	825117	271909	788814	359004	2624350	2425760	1759930	1062670	1591480	1015530	1931930	838898	1095110	929074	1135540	490843	812273	1840560	715843		1512810	718421	806533		880216	2699140	686995	2300940	2336990	1993580	243042	1417420	1770130	359544	900569	1881620	997063	586409	820795	438766	1816790	2525530	741008	394005	397434	265523	1695510	1333700	2438400	2018250	755165	478527	1427710	1802160	1025640	2694480	2043270	2088710	661494	1736570	2881800	1738700	1544770	438837	352829	3005790	1638770	1173040	273662	284996	859697	3039860	393748	629887	1085310	400219	1119780	121758	1272940	1510340	1523710	1628480	1548640	1711380		1118690	1497890	1721150	514485	203906	713181	186550	412993	1149930	262150	982414	639514	2533110	1288980	2063640	2188880	2228610	1417120	679258	2708800	3571330		309724	699657	476602
ENG	6	6	13284.6	9834.1	2310.27	13353.8	62132.2	13686.6	15599	4101.35	12650.1	16302.4	4988.93	10049.2	7386.25	12014.6	12833.4	7221.24	59143.9	11291.6	2305.84	1425.3		10261.5	12836.2	6186.16	1619.43	6352.29	12561.3	18067.5	6187.9	7750.34		2612.22	61950.4	7443.99	7687.45	9845.08	3738.34	9502.56	20191.2	1568.89	13045.8	6494.51	1018	2208.15	4970.87	14049	4957.84	40699.6	7603.06	8260.77	17674.9	6261.91	16901.1	19860.2	5764.03	6644.79	6246.85	9478.03	14968.5	12041.2	9370.05	4841.18	9469.12	1239.59	14756.8	20604.1	8616.02	5807.79	15386	6788.36	7275.62	2688	6398.8	5075.94	5391.39	5496.96	3413.35	5484.89	11058.7	4312.14	34911.3	6839.3	9786.33	20603.1	18594.1	5761.94	33565.6	16354.4	80543.9	27859.2	25477	8778.03	9778.62	6104.36	7116.1	6489.77	25804.8	5079.54			3210.64	11773	6681.65	11491.5	36176.2		66068.5	59796.7	6967.69	6563.54		3107.21	8018.94	11235.6	1758.37	1565.51	7140.31	65266.3	1212.81	1579.46	24729.4			9197.64
ENO1	31	31	1467640	530102	2503470	1752250	2929150	2231010	3046300	1146620	1812390	580832	2035610	584446	2060010	973856	1795610	289546	2612580	981414	1925640	2671100	979943	1920080	2297410	1922770	2929510	793186	1892710	1064920	831062	858213	1423610	1905410	4969950	574924	1193310	774605	2510970	674451	1050530	2522390	1062770	1879210	2540660	2582140	1028060	1040370	2214410	1960480	1388870	3174380	2645710	825975	2132540	429919	2882570	1461370	743124	523210	760204	898274	2494210	2369380	1885810	2811680	3250980	931911	2408980	2723120	2004550	3055860	1787830	3287610	972416	3643850	1225910	1333970	4154390	754129	785937	2320550	4299080	1251440	915417	1441530	1817240	2680090	2103780	612861	3215780	1553700	3349330	418728	27736800	1851910	1836940	2157050	3571970	1277800	498037	1902660	1827370	1485120	1132560	844440	3355740	2006700	2598900	4059380	231522	1078200	298055	969095	1626400	2538690	2214270	1272380	769224	4528780	1503330	1924600	1082960	2595520	872497	2229970
ENO2	10	10	11542.1		6514.05	12542.4		8880.98	12049.2	6660.25	12019.9		8773.86		7216.96	17507.8	11556.3				9165.77	13960.7			10164.5		15120.6		7612.34	11955.2		16150.6		7453.72			10937		15572.3		9011.28	11133.1	7197.41	13086.4	7854.97	6337.49			9325.47	23388.4		11650.2	24245.5					9468.18					6241.94	9895.82	7219.48	18624.6	14417.3		8032.75	12804.2		9518.01		12618.1		10299.4	7653.67	7983.63	21579.8			5568.41	22161.3	10276.6		16050.5		12026.2			17667.3					11129.5	14880.6	12269.6	17431.3	11982.1		15900.7	6282.1				15646.2	14795.7		19298.2				2672.01	10925.3	14874.8	18488.5	7514.89		23576.4	10202	14877.6
ENO3	3	3			229596	78456.9	102102		189021	103328		129968	205662						62557.4	36679.8			85412.2				243142	31969.2	94748.8	95625.4			86300.8	142130	115796			102923	132819	80251.8		171237			268641		41966.4		71361.1	35687.7	56963.2	239399						142714			78884.2			126238		6413.07			156820	108316	109606	210517	154425			318012		14782.6	338486			294821	70178.7	65886.9				176317			87329.7					80793.1			124508	132717		103536	11255.6			80601.9	151472	20380.7												109915		221909
ENOPH1	1	1			263.883	511.07		420.231					336.827									343.279					247.784							260.631			400.366					301.83			252.57	370.241						771.399									502.849								169.496							243.436			492.059			251.654	881.216					347.718									560.067		1233.24																		136.683	316.819			275.761	500.478
ENPEP	12	12	38770.6	59833.3	2906.23	24443.1		14702.7	13409.8		34143.4	20363.3	5230.36	22753.4	9359.21	18010.5	22052.2	24903.6	276218	21968.5				26475.6	22608.4	12268.5				11479.8		14613.3	20457.9		79830.9		8651.22	11173	8642.22		44497.3	2865.56		7201.22					6745.82	31322.9		17596.8	22087.8		36167.2		159903	8970.43				21487.5	12932.8	12196.4	7419.85		31635.6	28166	18108.8	13619.9	13442.5	5983.38	12805.4	5036.87	21786.7	10704.9		7927.31	10622.1	27972.1	15158.2	2718.86	51200.6	10180.4	13615.1	29817.4	21227	6400.5	71859.4		73200.2	35138.8	59397.1			11041.4	11623.1		25875.2	13119.3	18099.8	55127	14365.2	11076.6		15541.5	74571.9	23654.6	238341	104873	14578.3	38940.5	11915.2		11515.5	21486.8	1646.39	969.61		233722			52001	45157.1		37769.6
ENPP1	2	2	2988.81			5716.22						5622.59		7707.74					3601.99																	2193.49	3693.07				3565.37			1462.47					946.648								13882.2				1389.07		3433.81							2192.3						1980.55							2636.92				6061.92	633.919	24962.4			8131.74							4961.73				926.772							5017.08							370.275		4407.56	7324.13						10015.9
ENPP2	19	19	2043990	1208370	108586	1372440	4706260	984752	996339	150496	1098340	530006	241879	831653	880886	851135	1322000	951181	6246340	966696	98641.6	100554	300274	1081420	973805	719720	67097.1	562811	374887	611690	348839	507846	599415	47079	9386430	515031	479508	521747	290438	1140050	1435750	119890	526017	401493	52787.3	52429.3	736473	938896	331508	2097650	479624	766644	1590350	1089660	1589960	766126	5001620	581831	342078	645982	766430	1899060	629447	1641880	453024	179852	1431100	1647360	780495	435501	1944740	344097	518575	129004	365724	940861	291015	235833	478065		812762	163744	3545320	514410	1091610	2548890	3521990	647283	7860590	523882	5887890	2640780	1696950	422618	742669	528397	695108	321917	3198010	447210	680561	1647850	349215	469823	851510	1656410	4847530	1541230	9100690	5631840	367965	813939	502963	81558.4	1163180	1335140	41640.6	86702.9	1551140	7877210	59540.4	80521.6	1721640	2433620		2824920
ENPP3	1	1																																						5517140
ENPP4	3	3			2277.29				2774.8	2487.01											1886.2	1819.45	2139.54		2910.01		1430.85							1455.5								1335		567.838	1749.38	1666.68																	2283			903.1			1905.63			2757.15						1598.12				2547.76		4091.49				1542.77										1993.15																901.818	2101.64	1320.05	1196.58	535.605			732.09	2755.83
ENPP5	1	1		21309.1		9475.17			15092.9			25684			6263.5	39205.5				15487.7	3099.19					14476.5				14700.5					22980.5		20574.3		6689.48	40961	15892.9			3771.27									23763.3					15022			23228	8012.07	14522.9	13291.1	12128.6						25363.8	2303.5							5144.52	25890			18484.1			12358.5								14216.8	34625.2		8203.61																													11564.5
ENTPD5	8	8	580760	990899	118757	290974	1508390	867865	231471	490416	1052500	675884	318697	562764	324634	1652670	343556	674043	1173790	878865	157780		475705	1409780	393893	544807	66781.7	1427190	923756	916549	609706	468601	765209	16729.9	923474	989100	559096	643917	760920	996505	1230700	127166	1264620	205916	23177.5	32511.4	732359	993672	387686	598787	678941	225036	1097250	1759460	2122420	783177	716309	669246	697291	914128	541961	404349	372824	558954	596598	104922	407193	791605	290942	309643	513126		345988	208843	1617940	171756	390652	216470	194353	2181240	534383	54790.2	520787	449064	885204	1023160	381940	102979	1880140	800531	1558410	886539			1293490	457797	323663	503294	634528	250146	570242	764328	535504	607505	2460570	1349560	875373	1396990	2642120	1599350	736257	460537	503749		252821	230326		45626.7	581533	951330			704826	773471		669691
EOGT	4	4							6664.04	5486.27					5760.96						6915.7	4479.69	7726.72			9671.71	2509.15							3618.81										4178.98	2381.99	4812.5		13355.6	14284.2			5865.36											11710.1			8030.32			6593.56				10423.9									4894.35														11875.3																		6340.48		7741.76	3932	5770.12			4148.96
EPB41	32	32	416760	1223030	225181	7398860	1786230	955487	1148630	965128	4876380	977152	215309	990377	2239240	9806800	13263900	5150390	1036900	9424890	251012	317352	640399	2354500	2837960	4906580	105362	932886	1135330	4927210	361654	22159000	609576	101676	5270130	631613	2888950	2147190	1928390	1414880	911330	1985890	2521680	244804	108458	238801	2089700	2260540	998209	7873110	3703000	3562990	1244260	382988	1765310	2348360	1392950	1256180	8722910	1281390	2966220	721913	3270200	1375190	371680	415813	363441	3767460	542461	637672	1383930	469743	553342	257029	12674500	3609830	948734	653505	738805	3552080	2029270	147710	2328380	480789	1971700	3941390	564856	267605	597786	3530150	755367	400562	794336	563723	1494400	1064540	5761090	3112920	779729	12281900	394060	25710400	1087820	842965	3459930	4110280	852366	4000860	3487260	1223770	14198500	1308350	5007750	509224	569371	694501	165219	89412.6	1112950	2796640	210809	557381	675613	2896820	777619	858236
EPB41L2	5	5		19692.6	1309.11	2404.39			2077.35	1771.48		3556.56	1858.31	11692.2	1601.34	3950.06		3266.32		5573.7	775.324		5157.39	9083.3		4463.37	221.951	4376.64	3198.72	4223.98	5294.67	10371.6	5308.33		2226.93		5907.31	4194.7	5392.59	13038.7	10383.1	1883.04	2448.43	1095.12		652.558	2195.59	4003.78	1194.87	5770.81	5325.21	2970.86	7907.46	16269.5		6196.58			5017.2		7069.98	10376.9	3560.28	3095.2	2956.47		5490.11	6307.79	1067.22	1522.56	4015.36	1331.15		2869.97	17152.5	1351.78	2919.22	2687.17		13714.6	16853.5			3881.59	5140.36	5553.78	7403.65			5265.59	3399.39	3267.44		11181.6	4445.62	5450.79	7547.07	3111.9	3588.2	2429.01	2967.01		3359.76	5092.78	18624.6	3210.49	2591.17	2189.84		3510.12	2338.63	10618.9	8010.21	527.914	4579.63		335.941	159.232	2123.24				5393.05			5062.58
EPB42	33	33	168009	122158	39549.1	974130	340233	321161	150555	438871	137122	18345.6		140840	384439	943282	2720170	301583	205431	997554	78054.7	218559	133567	114963	603235	502339	14577.3	59958.1	155931	320694		3988720		8857.2	849718		180290	140671	113192		160567	406806	133967	47692.6	28931.1	36798.9	121069	247792	104797	1455490	204572	1351780	136343	118332	200009	127476	787253	698004	536838		188903		572227	258004		227518	76872.4	203024	92556.3		57626.5	180189	68594.4	93783.2	620291	1584430	406536	218921	378615	440873		29616.6	987515		48994.1	444080		65399.1	267855	455772	106173		197767		131215	108510	1348220	812163	295419	2873100		6347040	250350	209697	207735	294923	168877	1206790	483126	251427	939161	222586	329047	366332	34069.8	98411.9	23434.5	31243.2	136416	613916	96704.2	363934		1432630		79821.3
EPDR1	2	2			32552.9																18311.6	41169.4					51665.5							11777.8			85745					18746.1			33338.1	23890.8			34451.6												71379.5									23788.9							75440.8	46048.4				23834.7						48018.9										27614.7																			33527.6	22662.9			9584.74	42712.4
EPHA1	2	2					26139.6	11983.4	1303.84		7443.27	1593.33					7757.99		34029.4	2514				754.487									1778.52		27015.6									3166.69			1279.95			9446.02		2121.11			15569.5		17623.1			2853.53				10610.1								2319.95			2160.19	6337.9			2998.61												13064.6						6064.56			1124.62		24034.5				21562.4			26809.5							1966.45				40218.1						10670.7
EPHA4	2	2				17856.5	48375.7	12689.7	10067.1		13114																								35446									3343.11						20946.2		10025.9					34589							14844.1																		1430.31	29437.4				43351.4				86799.1	40202.6							38850.2			7353.7				27297.6	36311	32333.8	98035.4	48646.4						6716.05		657.948	5990.83	94943.8				20821		48572.4
EPHB4	2	2							36506.2																																																																																																															107926
EPHX1	19	19	263026	9060290	120796	78047.9		193460	186387	176046			114488		123553				1533110	755078	128021	154261	645690	1231950	253185		119564	310695					184390	80064.8					85526.2		5824840	103485		141980	61633	87771.3			69374.5			374965					3598450	185496	108893				180112		192254	89472.6			176323			91133.9	193489	124590	1419920	87255.4	217713	78642.5	129090	7297250		154387						219429		384379			1846140	319952	659806	87520.2		148726		317366	1646670		219267	136671			201099							84095.2		95623.8	81299.1	65357.6		457402	74188.3
EPHX2	13	13	185193	174940	153504	103849	152189	143137	122168	95802			136318						170354	99437.8	112688	113570	123850		109582		95737.1	142726	61945.2	94532.2		85665.5		47086.8	88313.2			99742.7	122936		366146	49114.5		97116.9	40869.9	82051.6		87520	78734.2	123454	132410	335696					572493	100372	131733				88062.6	97997	76807.6	96412.3			155977	119339		59696	82768.8	153000			54527.1		92577.7	370008		100524						108105			101897		215718			72290.5	105956	101870	97201	112510	115936		62812.3	89085.5	112699		108081			123492				79118.7	114947	83294.6	108736	87223.9		162527	121460	126210
EPHX3	2	2																								2843.88																																																																					5440.43
EPN1	2	2			956.449		1533.25		452.03		898.892		754.319		509.71		1329.57				533.92	344.451		1079.11	690.54		449.233							415.814			1054.2		545.432			732.129			822.593	533.97		1245.01				437.856		1140.21												643.241						741.918		336.978		1223.93	730.296		367.959			452.314						946.811			592.815					1320.62								618.925		477.591		820.704				1013.79		236.633		760.103	444.796	742.423			895.351	323.11
EPPK1	26	26		1247480						110307																														86061.8																										237941																													14357500
EPRS1	19	19		27866.8	34185	19786.2	47006.6	26045.2	19345.7	15355.8			22308.4	39125.2	14176.8		31551.1	32281.6	32844.8	31756.6	13818.2	10737	46700.9	26152.5	19367.7	34608.8	13422.3	25896.9	32228.1	20865.9	25273.1	74685.7	22602.4	14576.8	18582.6	24569.4	20037.5	28906.5	39089.1	40558.2	86636.5	12127.4	21024.2	17938	35476.7	19056.4	33766.3		19217.1			33776.3	27772.6		33016		37678.4	25518	21505.6				23998.7	22502.5	24999.9	16689.4		29746.9	24305.9	25985.5	22029.2	9121.83	28790	25658.4	34888.9	22783.7	24270.2	14189	12237.8	20180.1	42247	14214.6		28051.4		20967.7		11147.7		40394			43435.5		360020	14425.6		17285.5		33273.4	31290.2	47792	23923	16407.9		19329.2	22226.2			23744.9	39980.3		44261.4	20525.8	24072.5	19534.9	14499	17710	28407.7	28389	8103.19	9000.76				17239.6
EPS15	19	19	205704		255331	116037		154243	73244.5	162174	119784	109925	142365	50951.1	101572	63088.9	281979	81197.7		144401	76165.9	65891.9	215034		208399		48779.7	136404	98886.1	161875	84104.6	396279	122094	129362	108445	33653.4	129077	80109	155682	113125	143939	134021	131633	67546.7	113728	162875	81282.3	175162	147553		234468	99812.7	116215	184681				339528	235641		84027.3		159388	103180	97075.5	56829.4	137642	163333	183283	135285	155251	106083	96393.3	120219	242728	92819.7	175017	70468.4	78717.6		134359	72040.2	89936.9	82417.9	59269.2	138971	80782.4	81697					146134			252115	109291	137264	134154	394686		288757	187732	106815	91363.3	87030.1		80002.9		90074	250619	120670	165541	199022	120615	59704.2	94742	138416	183078	83496.8	95312.1	38649.3				148348
EPS15L1	21	21	8758.93		15133.9	8818.85		6853.73	6665.05		8072.75		10144.5		5203.06		10949.9			7656.43	4351.98	6583.05	9194.06	13461.2	2694.97	7180.96	5235.47	15716.1	8063.89	10083.7		16449.8	10362.5	12939.2	10058.8		8904.22	10400	9250.53			8839.41	6340.15	5432.12	6976.68	10465.6	8280.98	9752.49	12434.5		11009.4	5190.59	10852.6	7435.9	10611.9		6405.45		8278.96		7887.59	10290.2	6118.24	10544.3		4954.62	9868.6	10033.6	14461.9	7301.96	8261.13	8580.66	7389.23	9904.21	10543.9	6925.01	7004.14	5935.95	9704.26	8587.88		6085.22	11942.2	9577.86		8575.36	8552.11	7918.7		12040.8	11534.4					21266.2		11229.4	7707.99	12618.1		12420.3	14113.5	6511.28	10175.6		9333.37	7371.49						14342.5	9868.16	8668.25	8289.04	11681.4	21558.3		8065.72	6066.42		9977.8		10059.8
EPX	28	28	75406	744408	286496	1214760	168432	27442.5	5181080	471139	6015600	1696780	714884	788292	2320170	362819	219090	11110500		1491330	599474	125134	1248350	1356160	326282	2518670	1109690	9863170	660277	3188230	2082400		2345630	256766	79582.2	279068	1214720	3949290	577076	816823	727248	2555810	464746	458027	17743	2359650	1473230	8405540	3264010	2406920	1535540	5230480	28562500		285505	626455		209568	700420	1899810	1047090	1238520	2908370	719063	327755	107622	3868580	4916700	412972	315135	9797040	283821	2916680	153017			345037	6498240			1480300	163647	304955	926002	277192	1939860	2808290	122470	269603	242103	1188540	3089750		3486910	211740	299302	2762690	1677310	573631				421931	3940680	513515		2658780		1873990	1268980	305540	3577740	645784	131555	683185	185339	173388	629035	3364080	1970110	1290610	1646850	478583	574363	12691300	3632460
ERAP1	28	28	172596		225735	77257.7	321894	137388	89170.3	88814.1	138893		60875.3		92237.5		81217.9	127920	183400	79565.9	102383	81891.1	68186	94978.3	227888	68345.8	95132.6	67133.8	91996	64732.5	82777.7	127760	156063	66495.9	89847.5		73833.1	96616.9	73404.9	167256		62982.6	71492.5	136546	250539	82739.2	69534.7	62861.8	46517.4	142423	83257	169283		134803	227495		228762	170352	36235.5	88595.3	28996.4	99691.5	69289.9	101971	111480	100666	166218	129897	61873.3	123140	99949.4	214926	88244.7	83845.9	76402.1	118726	81166.1	105900	125221		110006	76102.2	348686	88450.8	91626.3	144814	114952	119628	792946		155982	143597	309353	68925	102368	112857	93234.8	98900.2	244384	119551		207669	96066.3	83070.2	93270.4	127853	150232	121729	453714	391551		150088		115179	101321	173691	106176	140127	114825	362595	84292.2	105366	215389	119865		99198.7
ERAP2	12	12	120803	30663.7	5793.42	48351.1		40030.3	18284.3	14289.1	20512.5		7462.96	46029.8						28492.6	5680.25	6757.8	19494.9				4492.99		26915	20071.2			31199.7	3058.02	135805	28636.4					32469.5	5173.39	23410.9			4999.32	18057			41734.1	27980.7	38959.7		56529.4			76372.5					36305.4		26359.7	18151.5			32777.9	22717.5				19978.7		25346.5	38380.7			26861.2			5612.02	19301.1			22140.7	43153.3	21894.2	103229		122105	72779.4	24770.2						20533.1		22053.2	97153.6			18882.1	124852	196893	81698.3	75762.2	43135					32973.5	39296.3			17675.3	206563	4356.15	8425.71	69078.6	106506		62931.6
ERBIN	19	19	35366.4	35156.2	72626.5	50515.1		28717.9	59902.5	56582.5	37501	129024	63011.7		51522.6	33769.8	66340.4		64842.7	76540.9	54587.4	26500.8	48076.4		36511.5	56489.4	45005	94816.3	49591.9	87991	44126.1	27288.2	155476	33578	43282.8	44196	91864.1	74233.1	280675	55166.4	63130.7	56320.8	104820	57509.8	30241.8	44478.5	76070	52532.5	156158	22724	99249.3	33659	75018.9	33738.6			37030.9	42986.9	66080.5	91161.4	54187.5	54595.6	55999.1	73283.9	95766.4	53439	40548	35810.8	65274.4	200519	39377.2	37138.1	103614	60494.7	41746.9	40847.7	52832.1	52271.3	48096.3		48374.5	37242	67312.6	118163	53411.9		29012.3	53219.9		39226.1	43635.4	61695.2	37946.3	70005	46513.1	72728.3	40527.2	56327	50625.1	25742.1			59193.9	71357.2	39165.3		91195.1	25060.1	38907.2	38444.5		58573.5		39689.9	115234	53975.6	44080.4	56142.9	46854.5	37739.4	36235.4	28622				69914
ERC1	3	3			93173.6																31957.5						12409.4																			28284.7																				31437.7								46155.8																																								24017.2			15824.3	15215.2
ERFE	5	5	20090.6	34799.2	29938.4							13753.4	22824.7			56162.8							55070.8									14813.9		4359.02		247096				66352.3			28129.7			16894.4				18359.2							26320.2	104292	28349.2	89082.3								447085	11181.9	12804.6						5465.51	15144.9	17826			98919.8					43931.7			67651.2	442150				178560						42926.8	362239		16753			179655						288094	55506.1	8965.51
ERG28	2	2		18328.5	8362.36					13082.3			1820.38								11905.1	2751.41					3954.63							1018.2								9762.28		3548.29		5860.9																										18791	19900.9	10397.2								3597.97											22825.2		11120			5008.05																9659.75	5513.62		8409.12	5089.37			1964.62	4944.68
ERGIC1	6	6	56076.7		38548.5	19323.8	54236.9	42948.3	44487.2	61732.6			26738.6		56708.2						56505.3	65077.6		44012.3	44425.8		50036.5			42056.9				48135			26607.5	32940.3			62735.9	52996.7		69374.6	52501.2	41458.7		34326.2	65417.6			35238.2	50855				31098	34342.2					30413.9		45463.5	74113.8			53167.5	29055.9		62757.2	54177.6	64168		33889.9	42833.3	49754.8	53204.7			55109	54189.1	37116.3				59772.9							54271.2	48597.8		43479.3		38850.1			50932.2	43732.4									49867.6	43335.3	35155.6	35634.8	52632.8	42374.4	22324.8		60741.1	73511.2
ERGIC2	6	6			535.088								420.856								663.022	492.655					333.647							318.811								531.925		682.04	582.18	515.554						712.743														416.142			501.759			711.808		438.289			964.745		208.794			667.176						475.006										381.275		1945.21			814.917											1046.33			326.297	323.639			672.995	781.364
ERGIC3	4	4	57775.2		19799.3				34357.7												21779.1						16365.2							24280.3								18463.7		23518.8	25512.4	17047.1			4556.43																				31657.9			16306.9		22173		28867.2	13328.3	24301.8	34820.4			33323.1														31242.8		6674.52		14709.8			17306											11877.6		7738.54	14089.8	23129.2	13084.5		21225.4	6542.98
ERLEC1	5	5			22398.8					13754.6			22485.3								7295.06	12574.2					10872.3				6876.25			17237.2			7242.96			66544.4		12809.6			18733	9474.08		16676.5				13975.6													7337.8	4559.91			8689.11	8756.06		10412.8		16359.1		3932.23	14807.6					15383.1						24606.7									8759.36										16390.2							16382.6		10399.4	12284.8	9858.75			10955.1	10100.8
ERLIN1	6	6	30738.1		27071.6			49611	83539.1	47915.5			19323		26379						51599.4	27972.4			51449		57952.9			33295.9	39526.8		40546	36736.9								37264.7		35646.4	44313.5	39345.4		9311.11				38031.3						81950.3						38937.6	44915.4	29539.2			33449.7	27441.2		52849.9				39457.8	39504.6	18153.8	27069.9			36321.1						67891.5									32991.7			66378.9			26875.9											27890.7		62796.9	27441.6	58133.2			23448.7	31181.7		34640.8
ERLIN2	10	10	17520.8		7796.32			14591.2	18253.5	18182.8			6093.05		8744.69					13882.4	12747.5	13899		19102.4	15540.2		8419.04		13194.9		10974.1	18837.9	17502.3	10487.6			14810.9	4682.37	12955.6			9357.66		11432.3	18660.2	11360.1			10962.9			15833.3					7208.43	12853.7					17499.9	15476.4	15757.5	11118.6			12444.3			19235.2		10253.7		12969.2	13089.4	11430.4	10170.4			18556.4	17946					15086.3							44905			7751.79					13289.6	17310.3										10909.8	9522.36	10437.1	6601.72	9836.58			12892.3	13859.4
ERMAP	2	2							435.008																					2679.83		1898.02																											1567.28																																						1156.88	621.975				5965.4
ERMP1	10	10	1509380	4023770	1305910				1658050	1920190			1583540		1486540						1567250	1462960	1998680				1768610				1538730			1105310			1278060					1643020		1362290	1132760	1094450			1412260			482095		1813800									1327440		1701960	1591210	2063350		1439640	1406220		1202750	1723010	923403				1401140	1473810	1758190		1486490						1450870							10761100								2040320	1395710										1386760		1249810	2186710	1960700			1670800	2046830
ERO1A	6	6			4164.5			5707.49	8534.8						3722.76			5586.99			2382.87	838.469					3181.37					2037.32	5721.18	1314.34			5747.04		3641.02	6412.31	7402			4592.93	2359.98	1833.55		3002.63				6632.77											4023.47		3650.51	5149.56			4564.63	3369.62		5148.3		5134.76	4049.71	5296.81	3608.47	8423.66	3085.42			4612.85	3180.8					5043.2			4187.23				4734.39	3744.83							4575.76	3574.61		4729.55	7493.08				5734.07		5122.25	2147.19		2246.85	1588.98	1741.86		5154.4	823.879					4110.55
ERO1B	4	4			1462.85												2359.18				598.339	1231.07					1505.41							919.475											970.123																					1219.21													1964.29			356.575						1371.44																													736.137	448.079			678.36	811.592
ERP29	10	10	86864	38272.8	166477	41773.7	75898.4	49897.8	133402	60604.8	47369.9	47017.4	114390		76007.3		74814.1	52744	63529.4	33049.4	124799	191348	59943.4	77943.8	86011.8	62152.6	151922	41026.4	82231.8	59537.3	58672.3	24748.6	58117.4	165265	86218.8		75361.4	39278.8	78645.3	52060.8	50571.9	106209	28764	100946	153120	125403		51827.9	107491	35463.4	42132.5	116048	126061	37006.8	54908.8		107299	188424	36450.2		57986.5	42886.5	113249	125483	83564.7	144367	136651		99713	93253.3	71866	135920	93976.8	174459	33917.6	132834	80598.2	80305.3	170313	43179.8	80068.8	108999	167731	72419		68623.9	36494.2	146081	91989		102961	61149	79800.7		87200.2	84843.9	84716.1	107895	118913	107265		60976.5	98503.6	81434.4	34816.1		113277	42924.3	51741.6	124949			73900.4	130329	92507	122305	110084	164132	85629.9	139636	110554	128359		110887		69954
ERP44	15	15	2037110	3397120	1462730	845831	2823310	1497320	1799880	2063660	1559820	1602240	1573700	1661630	1135460	2694370	1612590	1161650	3680990	1714770	1290500	1172200	1697980	1929580	841902	1449190	1046470	4377890	3225500	2190990	2572410	2309220	2377160	918944	1033050	2579210	1866530	1333370	1729390	2253280	3228650	1232300	2366340	1129570	977332	1010060	1091250	2372520	1651040	1034410	3650330	1101990	2856460	2119170	997590	2121280	2681650	1184510	1459010	1942790	1532640	1520250	2628120	1682580	1991050	1151890	1619930	1597060	1230060	1369570	2178950	1350600	1994820	1980540	3277590	1653590	1922220	1413290	1466300	6586680	2439300	908490	1739460	3160460	1951990	2272510	2140100	993434	2104470	3021770	1935030	1688870	1580320	1413490	1840300	1782220	1016000	1200170	1309170	3792650	2473550	2200810	1596490	1700520	885433	2857240	1783950	1464050	1495990	1317350	3299170	4445750	1807030	1388410	1407050	939312	896179	843301	878870	1651250	792024	1111290	1941570	803976	2099750	1352800
ESAM	13	13	271416	121367	284339	148621	154228	284522	315122	698150	103861	38560	335501		239317	61384.2	151263	84070.9	250228	95426	367517	447316	253767	221280	242914	255525	317287	226330	157447	221560	296317	76437.5	179502	471430	109862		290584	175494	168958		180150	323288	152299	399543	415505	317004	94144.9	186272	219298	89793.2	166271	384842	192612	92730.6	181147		322701	333633	144850	129172	106353		209566	222284	325057	488614	124691		492993	307498	156775	546463	338795	385863	98656.8	266242	616918	349218	361821		146146	527984	406463	289457		101926	178032	594630	191307	153047	172781	77718.6	195178	32868.7		359035	194218	257293	267613	113624		198153	304482	207587	135455	81657.8	188115			190360		183389	122898	492843	257706	375220	456354	503080	207653	162036	354177	599473				86525.7
ESD	9	9	269831	94912.5	125250	279733	489559	290467	191334	55968.3	410874	46208.5	87431.1		99151.9		555435		234420	154751	94621.8	131503	99555.1	121063	150283	81240.4	104558	97548.2	167710	188429	96239.8	441662		105622	609147	93497.1	127062	80762.8	141484	101775	232319	110175	81266.9	107936	74805.4	63727.1	81859.4	92938.6	104274	319938	69397.6	349773	77460.4	154560		98880	309519	86597.4	144259	63131.1	115270		194211	272779	75356.8	121435	248437	301159	118830	100505	180043	194553	94551.4	143233	259576	275486	40146.3	85907.8	193634	253030	132804	164349	415472	145856	103476	169744	72139.9	111582	600166	193792	217162		325880	99115.5	239774	77600.8	63119.5	117215	195912	215579	48509.3	749704	138115	240216	130047	262315	310725	1143970	585623	410590	181268	192867	81617.4	80210.7	168539	206033	132035	62758.9	109096	595395	75623.1	58672.1	135549	1119300		222943
ESM1	5	5		40889.1	19989.3	36641.9			14467.8	89372.5	16901.2	137012	11180.9	389158	9634.37	103192	29183.5	27666	83643	26789.6	7831.92	5395.19	64991.4	27654.4		103343	3303.29	68173.6	99656	52781.5	16125.6		23079.1			100235	35786.4	32581.1	62835.7	102589	34045.5	7887.02	70232.3	6479.94		9463.26	21540.9	68151.9	11742	16541.2	23109.1	13453.5	16703.9	233504	22536.5	170293			48848.2	149897	57384.7	28068.6	48739.7	23015.6	23918.8		19091	86447.1	19101.7	16795.5	18860.7	4913.71	24945.5	22715.1	21988.2		18962.4	22206.1	6916.33	20208.1	113679			86009.4	52145.7	70232.8		4696.58	35347.3	35088.4		29140.7		163985	39150.5	60230.1	23593.6	28528.5	17074.5		96711.8	17687.7	31433.4	27691.8	70926.2	37073.9		22944.2	19783.7	14636	66043.4	57810.6	26514.4	11126.7	48697		3720.03	1922.74	37346.9	15556.7	6260.05		86873.6	12446.8	51298.1	34145.4
ESYT1	39	39	1249020		2061700	527547	265649	1135220	1353740	1388530	564382	283706	1172140		900751		659040	534486	910152	432604	1486110	1700340	846272	715259	1135350	883837	1913740	695979	799382	846999	877170		866862	1661970	676163		903101	715917	756486		712349	1261710	591700	1492610	1511010	1502030	456163	666449	1122550		672485	1274660	776832	494393	547338	208968	707173	1430310	657709	345588	444045		1377920	721905	1432430	1463180	771538	526143	1366450	997671	745843	1654140	1331550	1606200	476619	1035210	1117610	1105140	1166490	446791	495784	1598060	1279460	786391		393917	605636	1545060		790379	798373	544797	894113		776404	1342240	594523	1034550	1094460	787634			1248860	1112300	533968	545725	573241			833684		656247	715357	1200080	973506	1212840	1127970	1484590	1008450	334299	1501560	1711520		500830		562080
ESYT2	20	20	77096.3		124393	87585.4		141136	124961	126747	57385.2	69358.3	62360.8		126667	49444.6	74762.6		87335.4	53576.4	120029	109812	73803.3	76300.3	81613.8	104464	97558.8	74362.2	85258.4	76767.7	78697.7	45096.8	65381.7	91759.4	46481		134398	81080.5	118383		53869.1	121590	94516.9	136360	94274.2	81737.3	49146.6	79477.2	80979		63148.4	109810	84580.3	61509.2	51424.3			94359.7	55692.3	99751.2	68984.4		118606	87222.6	143611	105908			86822.9	129532	110277	121100	162313	89338.6	65958.9	95360.8	110364	97101.4	80327.5		105693	139721	81443.9	102009			78771.6	159774					52415.2			91217	73499.6	74317.1	66003.2	73450		49246.2	122253	79117.2	58627.7	71560	55388.9			50449.7		62950.9	52838.8	84229	73268.9	114664	100017	115210	78246		137811	159520
ETF1	17	17	713623	2464630	2046930	2750140	2533300	2291560	3094160	4839200	4839200	6425540	2520530	2069830	2870270	4900880	5146670	2218880	3627450	4894970	2955250	1457040	5211590	3371670	2474880	3755740	1217020	9721540	5460110	6103800	4458450	12873600	7248610	885015	1949590	2094130	4368510	3918720	7912540	3055860	3704480	4070630	5122070	3682890	1639860	2011070	2307930	2954720	5597330	3209650	6293850	2218910	3593420	4098290	4468020	3210350	2364530	1288380	5950500	4471280	6125990	2555620	4802100	4428000	4020530	2458980	2708950	4093490	2721020	3716110	2848500	2364380	6421320	2156940	10896600	3038410	3492010	2588900	2217460	4571990	3680520	1397370	2058990	5986580	5103540	2932210	3099610	2551490	1657420	5278400	2034540	2942870	2839250	2668350	2706190	2021750	3112220	2976430	2033020	11813100	1033130	6938940	2133280	2222820	3892690	3837510	2386840	1924080	1959100	1628890	3186180	3467890	2891970	1523040	5940590	1797770	1551880	695382	1421330	1897160	739203	992883	1301050	1213700		2463060
ETFA	13	13	347092	172180	469793	249486		327148	483862	547619	125738	91281.8	379851		347501		171593		205862	106641	640593	526739	421882	324581	324452	255384	452071	208075	206805	264601	223297	122572	210045	372994	194780	168004	276777	177882	241688	198570	876002	562560	225048	577575	391587	414346	105009	266792	321702		150204	400047	247318	192419	115375		413442	416144	227668	143001	131781		349554	295444	560229	390336			536942	464745	174661	618917	501158	380958	605860	351497	601521	325995	519124	476719	273914	486487	404203	304484		167155		721373	80979.6	185775	161891	141955	302859	115767		211611	321980	347876	350774	264738	116429	243913	489695	465906	320151	121703	148721			213407		211617		297559	272211	374166	381412	397548	134354	58702.9	479123	684134				148100
ETFB	16	16	127165	94927.8	180344	53783.6	48782.3	127761	198684	238738	48851.5	42418.2	143309	31767.7	131659		54047.9	45346.1	78951.1	46746.6	241401	210520	138625	122879	138992	64472.7	164815	84234	53723.8	96683	96273.9	38340.6	117158	129180	48024.4	54671.7	98055.3	49092.9	92219.3	19836.3	316627	200788	69914.6	210052	154521	156065	41707.8	100710	129592		65760.5	213567	81199.5	54069.6	41124.4	48537.2	326112	170614	72446.9	41328.8	76447.6		130487	115203	219422	156138	58665.6		208091	170644	90970.9	252374	228926	153781	266718	137511	228854	162943	179372	316815	76501.6	223657	100485	118164	44129.7	47884.1	78436.2	350618		78942.8	60328.9	42213.5	112347	24204	48793.5	159691	113116	132848	112775	106374	67966.1	56235.8	146213	140140	63981.9		55629.2			77919.8	42166.2	81760.2	54553.8	85236.5	78177.7	114680	125983	138148	49094.8	34352.7	157220	198395				54936.5
ETFDH	13	13	83240.2	1023860	55897.9			28322	41616.5	87391.8			26807.6		31386.9				311876	103717	54114.1	72112.4	231731	113311			52886					52901.2		30192.5			60286.9				852135	51444.6		47205.6	48760	49237.4		49964.4	56740.5			76280.1	75166.6				721536								60492	58055.2			64103.2	38887.1		75338.5	62808.1	47713.2	407734		69312.6	53047.1	50430.8	713687		64259.2						42355.9		151677			572537					34012.3			845680		43316.4	49076										26604.1		44625	53514.9	45021.1			38852.7	32865.5
ETHE1	8	8	17017.2		17617.9	7931.76		12291.4	27059.9	21781.1	4050.79		12693.2		14201.9						20320.6	25950.7	17156.5	14441.6	11515.9		45305.1			10231.6				22222.1	8238.25		3626.79	21361.5	8933.95			21909.6		21184.8	14267.9	21975.2			18605			17204.2					14080.9	21793.7					14715.4		12804.7	17631.6			16770.8	8402.37		25530.9	24163.4	18859		11638.4	13744.6	14130.2	15681.4			33733.5	12013					14012.5								14646	17436.5	20510.5	16761.2	12268			23624.2	8064.28								22655.2		20999.3	7210.33	19839.4	19286.5	24125.7			15775.7	19891.1				13671.2
EXOC1	13	13	35544.6		25677.2			21323.5	27861.6	39756.1			20682.1		24574.6						32315	34957.3			10998.8	37493.3	20985							24832.8			26055.6	26912	34035			25768.7	28061.3	22122.4	31668.6	31226.8			14179.1			27855.2			26903.4										26152.4	38116.9			25068.6	41585.7	23508.6	35297.7	27371.4	23620.9		17549.6	33620	23301	30472.1			22037.3	32350.1					36001.4					25223.9					26919.3					14516.7									38596.2		23379.1		33900.7	28993.9	21919.2			43333.3	40210.8
EXOC2	24	24	14110.1		21272.2	9308.59		12286.8	11130.1	19520.2			16158.5	14189	13959						19446.5	15445.8	18282.7		16977.7	15096.3	17838			13803	18148.9		16966.1	16873.9			12095.4	16664.6	15010.8			20708	15094.9	21038.3	18482.7	18593.7	15762.7	14489.2	12835.8		19200	14579.6					14133.6	17718.9	16271		11819.8			14605.5	15502.2	23280.7			20105.4	19503.6		18795.9	16989.9	17921.1	18277.2	15421.8	19626.3	17198.9	10889.9			14106.1	11937.1	21302.1				17389.5									12463.1	10445.6	11205.2	13961.1			14197	19742.5	14223.5				17888.4				16945.2	11690.8	15162.3	17656.7	19333.6	15945.1	11578.2		16789.1	15751
EXOC3	20	20	55008.1		43370.4	26140		60584.1	29330.8	53885.4			49942.1		42121.9						50654.7	39494			34650.5	34742	35819.3			43140.8	46103.9	31752.2	35587.3	35555.6	31053.1		38742.3	54202.5	53111.9	62918.6		42527		38262.2	44233.4	53762.9	36526.5		40057			44611.4	42316.5	32465.6				31966	47637.9				39135.2	31654.3	54961.4	52705.7		53928.6	53378	43532.1	42325	43629	43512.2	40806.8	51599.5	25303.9	68898.2	29452.2	37456.5			39755	35010.9	34981.3			48021.3	43261.7		58644.4							29856.3	30345.3	36302.2	35775.2		61148.2	27012.4	50945.4			35510.8	34319.1			39767.9	46992.2	47913.4	28360.4	45394.4	34993.8	42865.4	37471.3	30215.7		39840.2	50567.6		38609.7
EXOC3L2	12	12	21340.3		18542.6	14652.8			15232.6	14129.1			9773.42								7819.12	14277.1			14988.9		8619.97							18241.3					16999.3			9861.51		8936.8	11239.3	22480.6		14295.6				11039.7						20210.9						15382.3	15508.2	8343.12			14100.4	15529.4		9862.47		13257.2								9345.49	14466.4					14248.3								14879		20325.6	13339.1				12786.2											13178.7	12895.3	13758.9	20018.2	22222.2			15026.6	16288.2
EXOC3L4	8	8			1723.22			2840.4	2341.18	629.082			1884.96		1583.98		3116.55				1137.88	2220.76					573.617							1704.33					2586.12			1062.01		1929.85	1530.03	1279.58						1511.96														2056.61				1696.37		1500.68	3258.6			1328.12	1596.3	1392.18				1413.64	2202.93					1506.44								2043.08		1011.6																1523.62		2019.89	2395.89	2667.37	2379.03		1790.09	2282.69
EXOC4	19	19	60011.5		86731.1	25361.5		57246.2	64251.6	91726.6			60638.7		49112.4					30753.2	98029.4	72269.8	76208.1		53200.4	108075	67503.7	76850.5			71123		70311.5	94038.7	6705.39		49242.1	71600.5	55771.1	107829		79871.9		77236.4	79221.2	84636.2			92155.8		65762.9	52922.6			96301.3		60184.7	51492.4	67593.4	40509.6			77671.3		85763.4	101757			99236.8	111965	75539.4	88347.7	55180.9	79297.4		56308.1	106091	55911.4	35815.1			72856	85988.5				53560.1	79209.1								65674.1	55375.4	68462.7	76934.8	69307.5		93379.2	64247	29045.1	83520.8					59756.3	56193.2	63137.7		57774.2	39473.8	56115.1	87706.2	84230.1	44069.2		91161	96817.7
EXOC5	14	14	32955.6		49181.4	22958.9	41894	23789.5	28843.7	20569.6			32834		27737.4		37720.2				41513.4	22951.8	29184.3	22335	41821		20933.7			19872.3	24907.1	32132.6		37455.2	18614.1		17666.9	32624.6	28101.1			29195.9		32556.4	27696.3	36999.6		31062.6	38432.6			33542.3					27376.4		37582.8	35286.5			39837.8		31396.3	38608.4			45443.9	37238	39815.5	33497.8	39335.9	33608.7	11864.8	25793.9	32179	28959	22078.1			32377.6	44364.4					19697.4			16222.3					37804.5	18906.3	23020.5	27014.5	32110.1			34721.9	58161	27339.2									34129.1	23796.5	27538.1	29653.4	33410.8	32292.7	20756.7	35279.2	19440.6
EXOC6B	7	7	3901.66		3779.1				2545.32	4473.95			3433.48		3207.85		4956.72				3427.83	1731.15					2048.12							1444.3					3859.94			1536.68		4721.86	2720.48	2757.37			3297.45			2888.78													2919.37	3069.96			4564.84	2664.27		2437.05	4614.84	2144.49			5474.88	2866.83				2442.21	3067.78				3053.7	3152.27										2358.22					2317.91	2699.45										1914.02		1941.1	3273.43	3479.38			4331.74	3343.31
EXOC7	16	16	30448.1		36978.2	18082.7		25000.3	26905.4	21161			21574.3		26286.9						26091.4	26353.3			26332.3	28084.2	20008.4	34653.8		22911		29483.5	24871	32432.8			32661	25692.9	45963.7	43644.3		24526.4	30454.1	30633.3	23263.9	34332.3			27392.3			18726.6	30530.8					22970.5					26480.9		22595.3	35367.3			26085.9	33048.1		21609.1		24786.9	32963.1	18250.3	20078	17873	19253.4			22806.9	32533.8			30521.7		29689.9								17943.6	27560.9	21767.8	23266.2	24836.9		41241.5	19002	32512.1							31110.1		28305.6	26840.2	36361.5	30181.5	29737.2	39559.1	21232.2	27782.9	16696.9	32208.8
EXOC8	10	10			3851.39				2421.12	2573.42			1684.99		1907.37						2719.15	3355.31			2589.43		1551.27							3706.05					4822.45			2984.84		2539.34	2876.1	2524			2323.03			1886.89						3479.61	4270.79				2730.88		2563.01	2778.36			2795.02	2928.66	3702.96	2219.33		3515.25					2710.15	4736.83		1692.54	3788.8					2563.46							5132.56	2806.6	2960.68			2811.26					4275.15									2505.61	3429.7	2294.31	2820.68	2885.51			3552.01	3307.5
EXT1	12	12	55100.3	30364.2	13361.2	17259.6	143551	37811.1	11499.9	11621.2	27132.8	57427.1	14576.3	33210.3	17035.8	26764	23236.2	19170	41295.2	26483.2	5112.27	4893.52	76007.6	25942.5	18408.8	23102.1		27478.8	23280.4	11201.1	16916	15735.1	23756.5	4854.22	65587.8	27993.8	5392.71	11676.6	14133.3	32968.2	20658.3	4632.28	12322.5	8972.72	2772.83	8473.81	19227.9	16183.6	10404.3	40947.8	10627.9	22322.2	14928	101179	26642.8	16253.9	87044.2	19561.5	12936.5	36370.3	12360.6	26793	11388.8	22031.9	9901.26	13731.1	40976.3	51745.1	16571.3	9760.97	28328.3	9455.33	9101.59	5148.6	21122.1	17311.1	6880.33	7222.88	15614.9	115490	29173	4547.34	27437.4	12453.5	12385.1	24664	39237.9	14295.1	62374.2	59142	79303.1	51083.8	84179.1	73141.9	39853.9	14144.1	25166.5	16862.3	36181.1	32958.2	22119.6	44987.4	12732.2	47015.9	32200	54540.3	96293.7	51678.8	142902	77747.9	85028.9	83372.3	44429.3	13931	29497.5	21093.8	4842.3	3170.19	9444.12	91151.7	7782.79	11593.1	63467.2	53974.6	80590.9	22387.7
EXT2	16	16	96799	71840.3	34441.3	51512	368619	111632	23096.4		63974.8	118403	38117.1	76159.6	29622.2	39058	60698	54746.2	101432	45536.2	11594	12102.7	168623	48760.1	54421.7	48342.2	4225.2	32357.8	57856.9		32616.1	46284.7	46058.7	8947.48	147508	75079.8	22475.4	42586.9	15881	59750.8	43915.5	15781.8	28797.6	22739.3	7658.71	22525	39541.3	47949.8	15985.1	136684	33199.3	40628.2		204791	95090.9	44010.1	260383	42293.8		80736.9	28535.8	48316.2	25889.5	51503.5	35480.5	24023.9	47644.9	113922	70039	25501.3	58017.9	15239.7	25377		32258	49208.8			27833	249232	55562.2	12456	69929	31546.4	48096.8	73190.4	97088.2	30972.6	247665	172189	278922	120870	212526	139900	97413.7	22200.7	54213	52553.9	108974	81603.2	73308.5	194064		130670	62111.7	172669	219753	169029	377837	203968	182800	171993	111318	29452.3	115761	47825.1	15238.9	4080.74	25958.4	282974	22212.7	31111.7	149515	77746.7	93635	55910.4
EXTL2	7	7	625931		81066.6	686077	3005820	396198	494732		435088	319269	79607.3	404876	389351	225787	621315		1070810	316122	52092.7			268000	621320	63214.4	50880.4	215564	179957		188037	270102	246614	28679.7	1901280	304456	172268	160417	164486	255538	693602	53687.4		147841	35111.2	35034.6	432534	167356	124776	1069490		213174	201224	252313	1097160		1075510	149454			303159	679387	152871	631720	181957	68111.9	819235	748312	225996	211071	389316	103910	313143			309176	120312		157396			89715.7	1261140	212540	467883	760664	1207600	184839	2914100		3851950	1054470	1114080	196102	614033	268472	265538	136339	1378590			1079460	139592	190595	330369	594666	2604610	1106560	4162950	3324870	216757	363056	191583	39261.1	579662	674322	30992.7	42424.8	392129	2716410		51916.4	976589	1617780		1089190
EZR	4	4						5376.97	4399.59						5063.58					3176.97	4749.26											13831.2			4746.5		4425.54			29658.2			5060.77	4426.41				4768.18				10203.6					6781.65						5543.24							4589.99											18023.2	1141.4		12577.1		14367.9				13848.5	3164.4			7060.15								36018.3		8457.85		9299.45		17563.2				14824.4
F10	37	37	168300000	951666000	107619000	146852000	565591000	95816700	100614000	225731000	303736000	748268000	104500000	761709000	140135000	1083750000	396429000	904063000	600889000	315899000	83314700	24916400	580938000	692568000	140859000	256944000	41691900	606679000	639728000	263580000	321963000	405501000	419378000	26587100	116938000	1060400000	274949000	380229000	367488000	1067640000	570494000	67391700	371299000	89126800	20057900	72440400	407141000	343844000	185547000	360755000	728856000	63489300	450080000	565113000	438490000	951216000	292279000	288136000	405991000	363043000	666766000	536643000	225835000	215188000	235414000	70074000	422854000	517046000	175968000	229955000	403174000	121998000	306509000	141665000	518189000	121463000	271275000	225092000	143239000	1181650000	834469000	36501700	235294000	322759000	473861000	319900000	327602000	87964200	413476000	532430000	328840000	500978000	349220000	579623000	829076000	619304000	318970000	229029000	188888000	574256000	564252000	508104000	519588000	264538000	527923000	621449000	364525000	351193000	505932000	311302000	1017280000	1023300000	1035170000	100902000	361722000	55759100	43855100	38055900	389510000	283743000	35041700	52103100	1223600000	384485000	1538890000	391949000
F11	39	39	13790200	25032400	2749900	17375600	41162800	3911110	8844530	11608800	6739200	12301800	13137600	15520700	26034800	80843100	5477650	39610700	12879800	5916500	11466300	2245890	78717600	48768700	6886560	49042800	5332610	20718800	6885140	24350800	12019800	5457630	39112700	1880850	10384900	36171000	7977000	24802600	8736020	37936500	12959900	4162500	35908200	7363550	1144110	6198520	5049490	9254980	8900950	10633000	22872500	2181880	48698400	5591550	25874900	13355000	24438000	5942140	11277500	28504600	10286500	16313700	10326800	13143800	35809600	7211310	7957690	14361900	16843900	3931630	40757400	10823900	15728700	10076700	19587700	5266060	18335400	17757500	9799390	24917800	49177000	2736650	7296940	24490700	5214150	6332970	14619600	23953800	15415600	14807700	14722300	15177600	22837700	6840680	21621200	8747990	19149000	4440090	12279600	26913300	49329500	41080000	8009110	14528400	28437500	22909000	25754700	25772200	9491070	8259690	35017600	57267500	7687840	2473790	6076260	3808420	2954850	1408770	6056630	10108700	1451850	3001830	8697260	9986190	6633530	24721900
F11R	14	14	1241770	277869	1621090	802286	530526	1069210	1646470	2036060	529813	333961	1416200	303308	1172690	627540	734410	166990	721164	722466	2131520	2043830	1399850	1083470	1413680	1229740	1820070	1056880	938882	1085560	1041540	341657	1260930	1475590	727812	281589	1421520	896967	1295310	377155	881477	1784480	1087960	2124660	1393560	1165080	438720	1121720	1216970	384079	835797	1948590	1170690	749122	645317	203916	1479220	1506120	1156330	470328	577514	326476	1210180	1159580	1620300	2309480	569764	383326	1893490	1562030	1059320	2075100	1879710	1550230	672425	1254220	1680290	1362890	1745620	445733	409637	2000680	1434470	1366400	280281	267406	1063980	2457360	458108	412339	820182	493976	916136	271696	442121	1450460	1011050	1287970	1348640	841239	100355	827138	1818470	2337500	482214	302529	591529	372844	200181	791433	65507.8	841990	339467	1349260	1221930	1531390	1852350	1970010	1198310	400058	1677440	1820230	306208			407707
F12	26	26	19556800	67770500	2549400	17769800	154655000	16677600	14393600	18460900	12876700	11968600	2088410	27269300	12758700	62865900	42295800	93763400	170972000	23790900	12340000	4492800	2734720	38616900	21150600	14094600	3680130	50305400	12497400	19778900	19425500	45639100	14534800	2279320	37204200	38050100	10595400	22475700	16410200	83676300	31348400	3520230	23422600	21285600	3855010	450100	18413800	24779100	14872500	51765000	43416100	6835520	57981400	9973070	63117900	19428300	90987900	16961300	10838600	31852800	21880000	51999800	18457100	22279300	26551100	21152700	43306600	8866840	5502240	11113900	31166900	11124900	22418000	17296200	8802890	20295300	29858500	45894500	14453800	44467700	34707100	12255400	31023200	17490400	14676300	34336900	41615500	19639300	44221500	22793100	137052000	68130600	52630700	20634700	29669900	17197700	16838200	7058050	26329200	33645800	52229300	57474400	14338800	14013900	35455500	87315000	71437800	14189100	63872400	33801600	50948200	39949300	7893770	6651200	18606600	17769300	1626860	1618980	18009100	137815000	6328990	11451600	57324500	16962400	12029400	90404000
F13A1	61	61	30100200	2805860	28633700	9793270	34820900	18967100	15834700	19776100	8152100	1413070	13367000	4044600	14589500	2845590	15148400	2476890	26462600	4297920	17926000	28240800	73808100	6504490	30959500	11800600	11231200	5008440	8373470	5997180	5608980	17433700	11865700	17640300	28134800	2141040	7135870	8618170	10322600	1328800	5810610	32013600	3958770	21051300	25960600	19330800	3992970	7330680	10894300	13925000	4280350	27889200	9953250	21078100	17134100	3769260	71239800	125140000	6306600	5445670	3406850	6816770	30086000	15247800	15508400	43020900	13733400	5493090	29359900	20699800	8348430	23505800	15957100	12466200	8167740	24645000	28182200	16150500	20773500	5986140	2945720	17817900	23151100	4897170	4838750	7699240	17820200	21664100	24444400	8554500	28279600	29429600	20432600	1496190	3610130	8852660	24581500	16416200	34126600	48822400	2366210	15281800	9907770	20422800	8101810	3610850	18300200	11469100	33860400	42851200	6173410	7200960	6606310	22441000	12157900	18342900	19759600	13835900	12196700	19854000	41136000	46910100	8744940	13845200	21665500	13971300
F13B	34	34	17164100	3139600	14216900	4080900	19412900	7504660	3899280	9617360	4323650	870714	2764030	3929140	3810610	1035210	6981220	1926260	19532700	2345090	9051490	10323500	31689700	1705260	19685300	2463270	439723	1268840	2424180	1627850	828400	12809300	3708610	7302350	17450700	1217320	2062900	6144990	940340	1131100	3254760	17460300	933033	9690750	17167900	5062740	2245710	2495530	1004530	10190200	920362	14459700	4068540	8261480	12407100	2261420	54424500	73346000	2385940	1524690	2243590	4669640	15165000	5964760	7820680	27928700	6427780	3842360	10130000	10247900	2472090	9313560	4487180	2551730	3829830	11930100	20390400	6520100	5245840	2894470	1491470	8540970	8256180	1186050	2656020	5298100	10775600	13687800	19897800	4789660	23456000	15794100	12698900	1057460	1573670	2926560	12925300	6208470	11698500	36966700	975061	10118300	1925630	11212500	4944660	4307850	10521700	7674380	21086800	20073900	4821890	3940740	1192450	7721130	3029220	5155010	2878710	2546960	2091380	21118700	19838300	29240800	4786370	10021500	2766950	6912150
F2	79	79	1748420000	5866690000	912845000	1719440000	10306000000	1278360000	1528350000	4287980000	4414010000	6865760000	759770000	8045350000	1185090000	12564100000	5732450000	11040500000	10795000000	4810530000	1652510000	455061000	5592420000	6611630000	1220670000	1134770000	311041000	9277740000	7866000000	4956220000	4509490000	6487070000	7024700000	193211000	831198000	7562270000	1498720000	4261090000	3930030000	9299620000	7665230000	873129000	4081820000	1306860000	545977000	800966000	3148450000	2958140000	1870040000	4138770000	9089300000	919445000	7373250000	7865160000	5252880000	15585700000	4966810000	5252200000	5801320000	2099950000	5763830000	6630470000	3531010000	3124440000	2804700000	1124160000	7868450000	4193690000	1313700000	1805160000	3150090000	1648440000	3148200000	2456630000	8493730000	1740920000	4543810000	2863030000	2304650000	11427400000	7133910000	539043000	2381050000	3352250000	5055040000	5269450000	4386530000	782056000	6460030000	12180300000	2666430000	6895130000	5625810000	6633250000	15799400000	9460660000	5463000000	4088850000	2996110000	8430380000	10467000000	8857630000	7843690000	2410880000	8202010000	8582990000	3956060000	4689230000	6254080000	3081660000	12541100000	12665600000	15115700000	1135870000	4338490000	335363000	457771000	334925000	4192400000	3678630000	394333000	422209000	10696700000	4418600000	17681000000	5264040000
F2R	2	2			2994.22																													3158.63											1032.64																																																										4596.03											3715.67			783.575				4056.49
F2RL3	3	3	34437.6		75131.4	24148.4		23170.9	58879.3	78978	33119.2		73337.8		71753.9						78572.3	98024.8	25221.2		75234.9		95375.2	26548.2		54085.2			36320.2	69539.3	36658.8		46479.2	28233.3			30199.2	68198.6	27048.1	79568.6	76202	77639.7	23102.9	15027.5	66600.4			27251.5						62804			37589.8		52093.9	40702.9	77829.3	105441			36865.2	81871.6		53993.9	48553.3	34058.1		47849.5	29030.5	51292.1	59111.7			73625.9	39742.9	38716.2			40312.6	96738.7					36129.5			48700.6	28748.3	44697.5	29326.9				93048	59162.2										62985.2	37727.7	21734.6	79023.4	66744.4	63216.1		108477	81269.8
F5	126	126	53382000	195006000	32281900	36986000	141082000	29846100	44376900	69293500	49112900	171729000	43943100	126543000	39605700	166556000	87074000	183100000	145608000	96573800	21918600	6447720	113005000	136755000	35278700	90221100	12143300	156652000	148259000	114905000	103964000	151611000	74797100	5443300	45374800	210373000	75037000	73992100	98230500	150474000	156083000	22870200	111535000	27780100	7238920	18919800	141542000	124913000	42610100	97465400	140008000	23219300	146653000	318394000	89274000	232226000	84337500	80507300	94089400	139757000	138407000	77618900	80549000	67812900	60930200	24608000	125915000	130159000	32180200	47485600	129849000	22849700	64755000	42813700	104852000	36067500	60179500	66274000	24935400	293079000	161834000	11675300	41695400	99248000	118168000	116228000	86010300	16986500	107187000	259815000	72730500	153471000	92383000	170925000	276933000	169227000	78451000	69183800	46766900	122211000	142120000	129751000	147027000	68455200	104237000	165202000	64561100	114499000	127314000	66336300	161924000	163912000	292149000	24166400	84763100	16692200	9077330	8243590	61765600	53866600	8270430	10652500	153801000	80236800	288947000	58228900
F7	11	11	1344960	12325000	931162	1655770	8010720	2499080	1563320	3608920	6188260	5501920	1531040	5387360	1857270	12917900	3719490	7485060	9805040	5306910	1093280	435360	2519590	8282810	2222190	1727880	439974	5501880	6784620	3893990	4775430	5023310	6737290	300661	4633710	5827590	1737130	3879280	3415960	11419900	8306960	832402	6011180	1425790	374745	481773	3554810	4070630	1606150	3682380	6505280	1775010	5927390	2977330	5943980	9180950	6101290	4545520	4466900	3408340	4261580	6439160	1245010	3421510	3322110	1749120	4454260	2796600	1683750	2008240	3658130	964550	3394330	1812420	6684050	1482150	2839720	2343260	1572860	10397000	6132380	507678	2395620	3331240	6227740	3982250	4946930	1125140	4377300	6423070	6358050	5194390	3086000	6607600	8124480	4328190	5177190	3334940	4391740	4132260	9300960	7776370	3222820	3613630	5073640	7682930	3689490	2363530	7583990	5197680	6338150	7104930	9128370	850893	2731440	1010850	292564	298734	2102990	8646500	606330	782415	8734040	3053020	17336300	5848600
F8	66	66	879731	1088280	531179	228015	568423	641588	288516	457280	379754	818741	218380	461795	202643	922550	372820	1016860	983350	550028	117451	219375	1397790	840312	422887	288609	180612	681291	478377	502615	432665	1482630	394044	189625	311702	785242	339521	417289	251734	641914	636902	184574	289687	451809	220802	345184	368333	484606	168785	335367	642147	319303	733733	2577150	679345	1349390	1908240	2382420	413130	270129	541738	370633	498411	354423	263728	142346	675920	1016610	382894	274730	427654	250305	466335	255791	544563	510816	534653	427619	557091	1893100	836230	138493	564889	454794	745677	611703	301856	95332.8	668796	2956280	330751	681696	2152850	661971	1360400	825283	454671	479629	673976	2731960	1138100	658865	703945	535035	562620	837933	458018	756824	707208	649079	1413200	1327260	1429030	385156	220921	98399.1	41793.6	52834.8	243191	453370	540300	600857	2216910	1372500	3045700	357286
F8A1	2	2			265.864								358.353								204.07										578.783			83.6341			151.06					405.454			62.056			1143.91															1263.53			168.054																138.869			565.436			168.528																										84.9661			399.726	137.494				104.195
F9	22	22	132404000	284701000	50659700	94593300	474653000	116570000	82676500	254673000	312598000	443597000	47756000	402586000	75265900	561519000	428029000	552500000	674453000	209762000	92458300	23442800	262315000	227247000	58945300	69341400	19476400	430371000	475182000	260855000	365507000	542208000	468509000	9636370	61776100	445095000	116854000	223852000	201891000	594621000	508306000	43748100	259843000	80854300	37736900	46057400	184528000	199032000	104448000	228394000	525818000	45343100	439498000	1078340000	325239000	1107730000	219829000	241252000	369393000	144108000	333574000	334024000	179141000	179418000	167459000	69808800	729938000	256746000	57817800	128826000	215428000	79723400	220016000	166639000	462263000	89000100	224797000	175304000	169306000	677017000	410516000	23552800	139029000	215241000	474374000	259009000	204803000	36691400	414537000	1029470000	129831000	356294000	477915000	588518000	923066000	730759000	259424000	220858000	197265000	717298000	842233000	500647000	587294000	183461000	345223000	731390000	181647000	455369000	251471000	140653000	795352000	908302000	1073860000	57853900	305100000	22891300	21051700	19536200	209116000	272019000	28292700	32662100	722172000	358192000	1331630000	280325000
FABP1	4	4				4567.45		11479.5	3097.4	2926.03									50870																				3401.84	6398.55	12172.2									16923.2		23744.5																								1953.96				14772.5											12075.1	5456.64									10398.6								8353.43	9343.79										119733
FABP3	6	6																																						57271100																																						101907																	176501
FABP4	3	3	93095.4	36887.2			40304.1								12519.1									54309.5	15545.3										64166.7											4071.07						8751.78		17572.4	50440.3		17492										20632.9																								60078.7	21859.2	106093						13617.5								106663	21291.5												30832.6				39285.2		36059.6
FABP5	7	7	27826	115679	19239.5	35136.5	289366	72205.9	100190	16445.1	33367.4	50672	20049.5	20886.4	172250		36684.9		471724	25952.8	12578.8	11723.9	14083.1	58526.7	38760.3	2973910	9475.46	24828.8			68578.2	154767	18681.7	7123.33	90843.7	60212	73115.1	10083.8	24798.5	345875		16197.4	275436	30633.1	4251.63	14799.4	34331.4	28389.7	13787.9	98795.2	65867.9	28948.8		52471.1	54515.9		30721.4	13121.8	176110	37408.6		21927.6	15343.2	31932.8	9751.86	334240	64899.2	36985.7	19658.7	25594.9	79171	9382.37		36841.8	33059.2	17528		225210	29355.2	210560		5211.43	52408.8	15381.5	25757.6	40817.5	102817		61102.3		100331		113704	44379.8	17136600	41647.2		7817.86	87333.7		139743	147265	85139	34240.5	46582	87570.4	116600	110697	865536	92733.8	98628.8	34914	54354.4		36441.1	29641.3	10708.7	4876.87	35631.2	185999	10973.8	8059.43	66809.2	104340		36962.7
FAF1	16	16		16680.7	4035.57	27819.9	16888.4	5677.73	10428.4	2721.37	41481.9	18278.1	6193.03	11837.7	13789.9	46375.2	55156.7	33493.8		58774	3257.28	1935.11	10409.8	12933.8		16529.3	1926.87	38581.9	20098.1	83723.4	14949.3	162095	12807.5	1299.37	18155.3	12456.7	30437	15824.6	29804.6	14450.5	18834.2	10219.4	32303.7	5384.19	1758.13	2572.41	19086.6	15080	14936.7	40891.8	44059.8	10295.4	21586.9	21311.6		14608.6			78659.4	3735.88	47809.9	17715.5	22539.7	31301.6	13610.8	4226.27	11098.1	24599.1	5467.86	12811.7	17739.1	1800.66	14479.9	4772.57	137390	12507.9	12195.3	10169.7	6024.95	25254.6			9442.27	18062.9	19615.8	27083	11802.3			22250.3		13193.9		9871.28		6552.49	10414.1	20759.2	7253.93	52990.5	11211.9	91745.2	13751	9971.64	20916.3	21832.4	8513.16	15680.4		7640.43	50414.5	12857.4	10600.3	3567.08	18022.9	5862.45	1914.06	1747.83	6687.26					10166.2		15048.6
FAF2	7	7	23063.9		20217.7								10560		12623.8						12202.8	9996.99			9847.86		16883.5							10186.3		29987						17401.3		15691	6467.05	10751.1									18688.5										13626.5	7742.55			11088			13929.4	30424.6	18329.9		16706.2	21522.3		11378.1			17973.3						17534.9							20059.9															19772.1				17493.9		16000.3	13229.6	14352.1	14773.6		8650.48	13638.6
FAH	15	15	846448	534768	146371	267979	815053	371036	127323	78668.7	118761	39387.5	98429.8	126014	83927.8	77153.6	172148	129872	4384470	270727	73190.5	107259	108404	530355	304109	71035.8	138493	113298	105685		61748.4	181856	54406.3	124594	461197	57514.7	51875.6	66268.1	184063	78588.9	917356	71177	65851	144889	105727	137782	88792.9	58263.8	112860	1151510	73090.2	667248	124656	211549	471056	105564	1636030	120128	111006	49417.9		143442	115165	153935	67910.8	97449.9	239660	185936	179484	86643.5	66649.9	185728	91623.7	124536	164898	326624	81177	68553.5	232267	306087	119736	187295	332521	79207.4	116899	212691	199275	119377	1141090	74857.8	655483	757917	1291430	105605	335478	114113	93551.7	61378.8	224983	130493	296175	418433	97628.7	64424.5	71553.6	632343	653417	343926	1288230	517074		105582	95290.8	155121	235951	246411	114149	106631	184850	4388220	85927.6	130850	334591	415930		229716
FAHD1	2	2	1876.51		2040.97				4077.56												3350.21						4039.36							1469.32											1595.48																					2570.55						1875.63		3114.05								2308.26						2551.74							25326.8																						2875.41
FAHD2A	4	4	1067.75		730.918	896.406		1514.17	835.81				1162.35		634.928						687.534	361.913		2156.21			424.784							473.084					853.284			460.703			174.282	517.24						576.017					2510.83									377.077			763.276	556.313			1207.45	851.142					1452.59	4435.73		575.829						1440.91										954.88					1770.48	1196.7	889.676							1602.65		834.504		759.94	544.091	665.203				606.164
FAM114A1	3	3		55583.8					3394.84				4397.55		1624.66			4112.83		18435.6				12403.8		4594.85	433.808			5423.94						6951.05	6856.23	9302.27		12046	60017.7		12379.1				8680.82				4653.09	2915.87	18209.5							7005.39	4285.61			7101.34			6871.2			2106.44			2741.3							71199.4	7191.73			9194.92		6246.19				33123.6			4704.55	4862.67	7135.68			3194.18			12403.7				16782.3	11749.6	11742.5					4315.65														6515.18
FAM114A2	20	20	176667	989351	168303	1244300			259694	148972	1198940	311377	131595	636309	818187	3736340	1693690	923428		2621800	103793	49215.8	32488.9	626154	488222	646966	52736.4	447653	365982	1962220		4438510		58470.3	593955	565691	1647500	892649	449542	618281	1356740	359577	1522710		37133.8	73602.9	875493	588632	418041	1446990	2125000	752975	444711			584742	350843	324573	3562930	809148	883243	415522	1099020	901009				1815620	238054	225184	407942	126484	383069	150297	5040010	405250	271395			1377010	1069190	55443.7	226301	562705	663356	1743530		119499		1798260				308965	514901	197409	710072	474571		2429300		2337620	383148	284736	880889	953928	384456	470360	422665		886167	600317	457535	80063.6	482010	135664	64885	59904.5	385469	506521	70937.5	84308.3				335153
FAM120A	15	15	23904.2		15132.1	13400			14422.2	14544.8			11226.9		11353.5	18737.6	20558.5				10748.6	8413.97			18600.5		13945.4	36747.5					23783.4	11226.4					22509.6			12558.1		19365.4	12833.7	12681.5			17809		23548.8							26432.3		31473.6			12148.5			15241.4			14803	17077.8		12616.3	22492.2	16268.3	9423.93		11143.3	11529	17779.7			6639.24	17650.3	20368.2				12144								13161	15732.7	14604.6		22292.3			10700.9	15861.1										9792.04	14111.5	12392.2	10223.2	9225.36	14872.8		9371.69	12514.5
FAM120B	4	4			1048.46				827.577								686.813				575.86	740.267					1341.19							1134.67								793.478			486.207	1087.3																				358.759			679.521			1096.5	3763.25					2733.16										506.86																								9319.08		390.611			1248.82	872.967			1104.42
FAM136A	2	2			9797.77								12000.9								15943.8	13566.5			8673.47		4659.78							7853.86								12921.8			16222.7				12999.1																												11967.7		14380.2			12185.8						22888.9																										11072.5	4620.17		9950.8	7431.83			21412.2	22348.1
FAM151A	6	6		88319.2															12705			1494.47	9564	54049.9							10518.3										18279.5								3174.68			9404.07					160418															5590.56		2590.86	13145.6					37770.7							12736						12149.4								11058.5		2550.25															893.855		12745.7
FAM162A	6	6	116413	55791.7	151304	39005.9		60765	105129	167902	28448.4		99227.2		70296.4		43844.3		76881.9	22924.7	237571	213728	154210	86215.5	72203	45507.3	137827	41371	44426.8	53825.8	51225	35305.7	59990.3	137305	43605.3		62308.3	61832.5	37703.1		74374.5	190190	63299.5	111399	118871	305117		57710.4	142884		45460	87679.7	55681.9	38302	40360.9		133317	105891	41587.2	22736	29177.8	14273.8	93721.1	60737.7	213460	103036	32047.4	19767.8	91831.8	68218.6	43705.5	170471	123693	103932	67806.8	75041.9	173146	117963	141392	153804	18623.7	207142	95274.7	48470	9447.08		49210.8	243419			44981		75261.2	16741.3		54104.4	51638.1	68246.8	69216.3	48551.5	39137.7	39316.9	128587	142885	35728.2		30689.7			38054		64739.5	42053.7	87595	48734.8	90570.1	113894	103793	78538.9	27026.4	167794	221882				16770.7
FAM177A1	5	5	10371.7	45011.3	20640.7	16009.9	20086.9	14819.1	27030.8	31193.6	58124.1	88384	18062.2	34055.6	24044.5	83741.8	25424.4	85229.4	71030.5	107880	13936.6	10973.2	31822.3	77292.6	23063.1	41187.7	9238.7	53385.7	47029.6	55515.8	29314.3	44771.6	73253.5	10853.9	14964.7	108902	30041.8	52079.9	41635.3	145503	81879.4	19086.3	63292.7	21882	5043.56	12799.8	51923.9	52872.4	27423.6	19266.3	37959.4	15776.7	97258	48034.3	26652.1	61467.2	32718.4	25067.2	53186.1	31167	82674.9	51176.7	28349.2	53140.2	26559.2	18695.2	49506.2	42421.3	22688.4	35349.5	38006.2	10090.1	26343.5	18481.5	56184.3	16214	22687.2	42306.9	24366.7	75064.9	66049.1	8815.55		57488.7	47929.3	55291.9	49784.9	15015.1	32102.9	43183.5	42074.8	21933.9	45841.8	40420.7	134955	51928.4	34122.8	37664.4	24628.4	31384.9	55761.8	33791.8	22178.8	24081.3	26903	60698.3	42831.4	56308.3	74451.2	43908.6	47364.6	82996.3	98880.9	23982.1	65412.8	9894.09	9764.61	12050.6	51453.7	50361.2	12314.3	5227.85	208871	83513.2	223782	59443.4
FAM20A	11	11	25357.9	75504.1	14469.2	18073	96868	17333.1	18798.8	34800.4	34431.3	38015	13176.3	64292.9	21737.6	89902.6	45858	89291.6	199405	44617.9	7577.66	3044.83	89483.6	39668.4	18283.3	56673.4	9079.5	53644.8	59177.2	31357.4	51991.6	52253.7	47395.9		29781.5	97107.9	48594.8	19611.4	41788	80638.5	83654.3	5413.26	59902	16697.3	4133.38	10709.1	76291.3	37310.8	27538	43350.6	46879.5	16681	82543.1	400780	77259.6	152729		71739.2		145869	69841.7	66998.6	55666	38259.9	40411.5	6377.31	50055.2	49592.4	18482.8	37164.3	54125.5	18528.2	38021.1	24435.8	69576.2	17177.2	58145.4	19345.1	16078.7	96662.1	94933.4	3504.57	24279.7	50188.8	113402	66104.2	40796.7	8629.5	82765	95891.1	63655.3	51533.4	35828.5	119414	106636	36451.5	34284.8	36524	41847.6	44743.8	46938.4	68321.3	21218.9	26041.4	83818.9	87902	51327.7	39907.8	117409	60135.5	61418.2	76700.3	140390	11313.8	43128.2		2582.6	1919.83	27622.1	43174.7	4080.83		82012.8	30602.4		36875.5
FAM20B	3	3						409.046													268.559	302.149			210.288		157.957				204.813			375.672		1543.04	404.109	1112.27							302.604	197.797													394.227						382.55				786.404				231.14			234.645			101.067			407.17						223.83		466.146	369.317			246.137									173.223	442.108										385.633		226.266	226.164	237.528			220.786
FAM20C	13	13	158242	207124	31433.9	97376.2	262608	90687.2	105288	86842.7	118623	264069	49179.1	232094	71169.4	195742	108065	145953	414012	181490	29469.5	10474.5	135638	141945	97243.6	135580	16370.4	113456	170531	188266	118304	116698	156147	9067.57	147258	310403	144869	108576	89488.2	266925	292168	48245.1	105573	47748.1	5783.39	21812.5	94196.6	178391	84850.4	115926	88420.6	40995.9	267770	161678	108314	277693	115027	100674	138288	266867	208775	163785	161006	132927	82854.4	33049.3	99159.2	178983	40060.1	87120.6	231763	31942.3	127324	30465.9	179668	77596.1	50431.9	74249.5	49358.5	231222	238509	16522.4	109782	155088	196197	250508	229623	33527.1	175384	201316	336822	267182	182475	137031	419336	80533.2	140323	112303	167451	97887	123591	327600	104552	86937.2	143326	309398	236735	156468	503326	303682	131381	272008	193909	23070.4	140644	49830.3	17097.7	9533.35	115101	429787	14474.9	21459	294455	220801	270233	154420
FAM210B	1	1			6272.77					1729.57											6357.78	3749.83					6278.67							2960.68								6931.46																																								6552.4						7260.39																13670.3													2291.61	5641.6
FAM234A	8	8	115451	113006	98457.3	41973.3	91911	80390.4	84378.5	133838	84761.5		84727							103812	136479	108740	89703.4	108998	43994.4	70677.1	85010.3			82469.6		69595	95774	77863.6	83381.9		79953.8		51776.1	101178		110055		104457	108044	93178.7		89030.1	78811.4			91974.7	108686				42424.8		70837				73240.7	70760.2	121151	56419.6			102398	90979.3	99361.7	126869	124394	76675.4		58590.2	105757	93053.8	68033.2			88450.8	77227.8	85405			136261	94922.2			90018.4		118797			62251.8	55058.2	89392.9	124153	73440.4			117287	107839									42461.4	98634.4	81421.6	112203	107388	94480.6			97939.6	134466
FAM241A	1	1			797.176																	973.981												938.312								2259.05										791.666																		1669.98		817.032										500.776						966.279															1943.94											1330.36			998.394	1021.44
FAM3A	1	1								151.691											36.1928	24.3336	139.077				82.8173							110.527								42.4747		72.351		112.014																	472.876									129.832		298.426								118.052						271.157																										78.7483			117.377	291.818
FAM3C	7	7	2828.5	2430.81	1658.47	3550.96	12822.2	2726.5	1264.41	2767.8	2793.57	1478.37	1608.42		3008.91	7294.05	2348.25		6516.91	2707.48	1441.08	1658.54		11700.1	4919.44	3497.86	1287.42	4283.33	3994.39	2395.39	2351.11	1285.24		1822.72	7862.12		3709.17	11044.1	2292.31	3257.7	6069.03	851.1		1661.8	1478.7	2604.82	3221.62	4008.37	1924.74	2623.2		1945.06	6111.24		5176.08	4384.28	13558.8	1971.57	5433.67		2815.07	5659.46		5101.44	2877.63		18342.8		4714.24	5459.77	2924.53	3879.82	2238.77	3200.6		3041.3	3108.18		2007.94	1820.64	4528.23	2255.43		4147.66		3241.29	4502.46	2758.02			8766.19	2710.18	2477.17					1766.71	10459.7					6092.83	6419.09	2994.22	9859.85	7067.33	12231.9	7229.22		3881.54		2307.08	2198.38	2012.87	872.857	1397.69	3468.71	15570.5	921.021	2078.9		6403.07		8456.95
FAM83H	2	2																				133.945																																																				366.252																					2707.17
FAM91A1	7	7			1046.85				1326.03	656.4			775.175								1404.14	887.881					978.028							407.744								1000.83		1041.79	295.085	1376.87						1157.48						824.676					587.682		1195.46	920.62						917.096		855.142		455.288	2010.79	1592.75	1072.08			329.619	1535.13					1265.11												1425.88														412.34		464.521	451.151	1023.64			225.628	359.861
FAM98A	3	3	2874.82		9448.54					2679.17			5370.09		4372.66						5242.49	4761.16	3575.51	5889.05			3106.83							4953.18								6675.4		7755.61	5829.29	7484.44			6088.96			6102.48											3772.02		4815.83	6019.97			10817.5			8292.99	5642.53	3810.01		3438.04		3224.82	3235.99			6124.67						3107.27									6928.19	3754.78	3394.11															8081.29		3519.38	6718.67	4304.49			6313.84	6922.56
FAP	22	22	50612.5	172440	43497.9	393511	633749	148072	349310	51531.6	174104	253864	118416	315978	241107	61638.2	127533	110566	228316	202863	55944.9	28706.6	105831	154370	250417	204400	19680.2			460581	136815	149832	188478	16993.6	1041020	110629	222226	127734	112409	125937	315984	121301	316477	164455		31491.4	309493	209721	146910	147235	81341.9	99693	560661	54099	143179	362177	92802.9	126573	122588	206649	298112	297909	167863	510930	183706	107137	224590	357146	82021.7	124122	369158	56863.8	56799.4	21203.9	63299.7	90560.3	68344	123254	81722.9	82498.1	219655	16049.6	674002	231594	257879	461286	828030	153081	585268	112822	1228910	191096	140466	79396.7	231232	62088.8	148730	108327	733364	99916.1			53914.2	85421.8	198080		712800	98537.5	1629960	1178070	146239	127475			336623	298153	30854.3	33503.3	211963	1323230	51933	60335.8	785276	237129	873470	385662
FAR1	5	5			2313.44					3173.6											2501.56	3341.91					1150.39	7776.68						491.465								1182.98			2161.25	2954.49											4172.03												1444.33			4347.28		1714.35			5649.49					1246.03						3379.85										2479.14																1791.61		1493.71	1543.96	1707.55			2323.82	4953.12
FARSA	1	1			18268.2					17598.7											5093	5836.72												14359.3												10782.3																																				29913.5																																			6787.74	6784.27
FARSB	13	13	62652.9		55567.1	50064.4		59150.1	50948.2	38789.1		44426.3	59249				43147.4			43426.2	49230.8	45853.2	50463.5	52564.8	80968.3		47646.2		75975.6	36983.6		45810.7	33805.8	38972	43806.1		48496.1	44780.6				44855		66849.7	65253.6	48420		37163.6	42033			46687.4		57242.9			70688.3	68670.3		41285.1			66987.5	42074.2	65983.2	44644.4			78572.3	44996.1		59742.4	46845.8	61298.6	62295.4	60810.3	68492.8	57857.7	44035.5	37872.5		52547.7	62171.1	52805				62319.3			61378		81017.4		94493.4	28795.6	30171.7	44962	45744.3			57959.6	60503.3	28140.4			55011.1							35385	36008	42949.5	37363.4	29402.3	33281.8	67175.4	38486.1	51346.6
FASN	85	85	235061	172636	367800	138494	196304	215294	202444	258091	150335	102275	259034	83356.3	201793		174053		270409	102065	275447	282105	265984	149274	233426	208011	212914	148232	231383	130724	197161	146331	161924	272854	144828		176511	130184	158460	669434	153586	229044	154806	299083	316453	253194	109090	230239	177075	117984	149740	358787	147776	239478	169787	146154	299507	275143	194252	140875	109064		261073	183583	242992	340550	137004	96904.9	389834	227628	199398	438618	192863	323883	160315	318777	305027	195864	253893	121139	159893	276782	287360	198186	159292		152696	277477	295724	123094	169087	153841	173253	102767	412094	165067	146864	213411	224511	157365		219948	154240	252841	133570	144758	106103	129342	167152	241005		161063	164214	412060	223336	266881	292211	220710	188334	178877	405361	442144		133616		142325
FASTKD5	13	13			129165			156467	101495	183002			83901.6		86198.9						56899.3	118750					44935.9		85778.9					124119	120805			56641.5				76404.6		165334	133968	113412						116794		259567				308972					75025.1	131056		104842			175977			203799	142724	131624		80475	110291		91317.9			91965.1	131582					145767									118885	128754					88054.3	107485										153523	143147	105792	88056.2	110359			81598.5	206996
FAT1	7	7	93716.4	92847.3					11874.2	14472.9				59185.1	18607.4		30937.9	76849.2	194154	52588.5			19408.6		100733	42137.8									27039.2				9232.1	63061										41955.6		13899.9					178350	51350.5					31156.7						14600.2		24179.9			13026.5		32999.9			12044.7	57023.4	52523.7	4071.83				39616.1				159047	103346		77267.8	36725.5		35582.7		15848.4			39663.5				46609.6	105884			114324	40738.7		12652.6			18815.4	15131.5				54603.9
FAT3	2	2						238563					535.019	143346												168598	61536									36518.7	251483							306210	137945																488569									102593							481945				317028							340860		454781							200167					512296		123415		171171				309449					212446			284600				194823				83082.6
FAU	1	1													10511					3343.82						60072.9						10511										6611.92	8079.12													139282		7531.29	21974.1	39199.6								10937.6			13078				33902						18318.5					4397.11	23002.5			88826.3										32338.8
FBLN1	30	30	27994600	6128450	5635400	8056370	37846600	9061850	4961840	5016280	10440100	5745110	2308520	13446700	6934160	6269490	11242600	11430700	21615200	11878500	1910970	6466060	13901900	5327840	7487710	4572780	1449730	8756910	8766610	4922640	3370670	5075960	8459120	4180770	25371500	4455760	2952400	5846930	4754490	17037500	8364370	5060600	3717520	8307250	9056670	2519060	4041290	6673790	2514350	25798300	2053470	7256500	8143640	10805000	23191000	18746000	29417000	35107100	5152980	6357780	4418160	11305200	9282990	12850300	2777220	13488100	16312400	12438900	12030800	4527210	6366960	6626050	10104300	1516360	3837460	10121200	9595490	3910980	3009090	4120490	4812440	4373260	12983700	5824540	12171200	14290800	19593600	3798690	68547600	24320000	42703000	31195700	36071700	7360530	7490200	17090900	11610600	3508840	14870900	8690440	3731780	19880000	12498700	7232920	10252600	9990910	19118200	4742780	59787300	41260000	4666040	8122130	4518100	6368610	8318210	4823820	1740810	2399010	4391440	28937400	6374310	12367400	10695300	6837860	19612100	11012200
FBLN2	25	25	646894	1828840	329062	299510	1004690	147513	306993	561089	471422	712626	282954	3697840	238278	931825	316609	1532930	769610	814886	88500.2	135511	808506	1920520	234964	1311340	139529	1487920	909224	553339	676791	353152	388309	54742	310518	993630	572609	668559	574652	1303120	1355990	178780	913754	245172	194337	174540	851473	862791	254299	389443	1143310	218792	674176	5650350	582784	4714200	270508	703398	866116	1616680	1037160	1219950	990780	469207	258294	73950.4	633579	848146	271643	630943	864522	249724	372415	399416	271185	217645	907040	546716	104279	1541050	1679570	192141	185037	1245890	1421350	597634	647152	74554.4	351941	877323	783349	475488	363471	1339440	1045070	528269	429825	617669	396367	1048280	367233	249400	427363	496532	925024	502313	759461	486221	701208	564351	784610	1735220	451564	199343	573341	141824	78088.6	80629	385325	242127	185899	186083	1515750	561248	1268160	592922
FBLN5	16	16	9491740	298699	3753580	541357	1032260	4639770	925003	4896290	358097	230634	513460	223808	920979	651322	1137390	505412	1507500	182929	1540200	4023640	5052360	475403	2513830	324169	554655	426997	992896	199742	348994	2646200	546907	1339910	719246	272039	267971	283221	211800	939133	351594	2720340		2543810	7018970	1697090	66923	297113	167971	447983	483191	6795560	553972	5201360	660777	1184990	11060700	17740000	951351	250210	153249	216643	3280080	439979	1175630	3721480	1100410		2210970	855288	240524	5747600	1290660	1437940	737985	2929570	7255500	3755200	2092520	1230410	540031	4338150	1522550	232643	370333	438008	466228	1868280	738842	9608010	530650	578520	5535880	140029	899187	1052660	5298670	3218890	1589100	51414900	641273	1655770	903417	4615080	660526	531126	654588	157506	868542	955549	464810	1226860	384207	8034380	384037	533874	1446390	1097330	262091	628104	7452440	9740630	864537	346596	800071	468764
FBLN7	11	11	219635	634278	157683	130105	149605	73722.7	113931	324366	246222	243675	99331.1	214564	68714.3	324605	130702	332967	836170	179347	91109.9	68049.2	328395	395208	158714	89905.1	16902.8	249065	258852	230634	205583	375473	216792	19193.4	169643	336012	97255.7	228491	157942	461078	477741	56831.7	189544	152516	22997	117842	129167	254420	101258	136405	126141	179531	366059	192746	233904	504990	720165	140058	134157	197296	290514	171778	206018	170941	182853	55967.4	297764	291252	81096	75524.3	228601	115693	193791	37481.3	455288	92750.2	132330	179415	101797	1105100	306957	59730.1	210802	133143	222540	326193	163289	76867.9	415222	362546	201965	235242	211893	345620	442474	78814.4	185793	187392	255662	1037840	208443	333320	76145.7	260580	220888	292407	273579	270157	495176	223805	286672	411052	478023	139587	192351	49503.2	41148.9	16087.6	78211.7	387474	102038	128937	316439	312675	203351	212656
FBN1	30	30	68266.5	186549	74858.1	88444	170942	94498.3	79086.8	106154	139779	133399	39535.2	206964	63312.2	104202	171574	242120	224438	134173	26158.4	37086.1	123993	104961	66598.4	103176	11381	170188	92980.6	97282.3	85459.2	163097	147842	23912	140143	139674	94099.1	143716	65964	164040	302939	33267.9	97144	50844.7	29953.7	22327.9	60033.5	105571	51677	129733	133874	101048	169014	215638	173017	244519	156966	198287	113200	148167	71822.5	151192	146836	97374	49116.2	29352.6	178181	179245	25985.3	66434.9	137949	35221.3	77679.6	30882.9	122721	89210.9	46777.6	71500.7	44757.4	84907.8	293768	25688.6	113389	95762.5	160473	194608	150955	21716.1	373723	363346	275134	256540	177871	132742	148857	192695	160741	110051	122118	792093	76392.7	174137	166565	103306	108687	180278	263744	86406.4	338079	177615	123048	165483	130310	36206	117353	43950.5	20023.6	16519.6	52512.2	149055	57702	61254.6	233454	131855	130690	141490
FBP1	9	9	247025	1201660		459008		218808	501859					419637		195624		362088	330333	766814	67616.7		609036	702013	162259		16946.6			788930	326936	1381890				943678			413724	464528	6184010	23663.8	456574							694611		797851	234967	309084		248161	598700		446989							58072.5			97698.9		191036			113962	412134		123091		107306	920102	1453490		995726	105088		416844			602623	2877090	189072	235249	3806300	580529	352545	529259					1645580		485675	778612	422038	451383	296025					247316	1232560						316567	771363		49423.4	580325
FBP2	1	1		212214		305608			37112.2					298523				203569	217287	229876																318271				87984.1	1336710							69562.2				332460	90591						106239																177053					216781	482712					102348				481663			1128490	123268							354485			172173	137168							140154	98457.8		43796.5				66682.7	309777
FBXL8	1	1																				553.847												421.89																																						428.742										231.321																																			422.794	741.584			367.634
FBXO40	2	2																				18793.2					12655							2893.43											4496.63	11111			30422.6																	24037.6																7162.22						10907																													18698.3	10205			16093.3
FBXO7	9	9		44329.1	31138.7	211360	60773.2	28898	30885.2	38910.7	306349		11441.9	42145.3	139736	319026	661815	207989		309766	10576.7	12179	21700.3		79185.4	43715.1	15453.2	74333.7	34645.2	538728	27935.7	1328820		9045.44	142853	42860.9	313927	84726.9	34854	40099.7	98384	110972	110886	12611.7	9482.17	4533.31	97505.2	71131.7	56953.1	205614	161950	93560.5	34153.3	41555.6	31044.7	117902	17825.7	35757.3	332700		138048		112641	128258	21636.7	7620.82		90041.2	16110.6	17278.4	40922.2	21931.2		9128.06	761834	77898.6	35732.1	13411.2	14669	67385	67587.3	6231.49	46720.8		64947.6	122678			27850.5	90549.8					51678.3		80386	71657.2	21318.6	555216		686030	37897.8	32016.5	186699	162156	31692.4	109206	67991.7	31123.9	351681	51078.9	120891	12559.9	24890.2	27369.1	11077.8	7893.59	31558.5	35096.2	11159.1	18563.9		51820.5		41445.7
FBXW2	1	1						800.134					1848.4								928.752	2133.56					174.613					4758.84					2984.24					3347.89				921.673																								2809.35														5532.52												1336.72		1183.33															2243.99			1784.42	1497.18				2241.02
FCAMR	8	8			5509.18	55239.8			41694.3	28681.1	29591.1	68441.5	83191.5	34717	27846.8	39829.4	20905.4	95017.2	82943.8	23275	7764.12		18624.9			43358.6	12799.5	45881.8	36601.1	147244	115591	31341.8	59569.3		34019.7	23384.5	157644	61955	63104.2	79598.8	384608	6157.43	71624.4	64543.3		6534.96	49659.5	58804	96701.5	15482.8		23489.9	315687	1200240	22202.9	111651		17221.7	17191.2	42402.9	222683	60256.7		41624.7	55213.1	39288.7	172865	37039.7	53706.4	24788.5	133833	6683.37	33370.9	5024.94			22553.4	71939.3	10924.8	26207.6	83204.4		78933.6	13553.6		30528.9	64887	22442.7		57483.7		21754.6	9447.04	29769	101148	75677.2	49130.8	29485.1	24254.5	20447.1	25951		53730.4	42797.8		21854.8	17069.5			24859.6	13114.4	73206.1	19373.4	2954.08	88441.4	7475.46	13376.8	7524.12	130003	22604.1			95966.6	13398.7	83294.2	85792.9
FCER1G	3	3	109322	72954.2	292357	120993		110117	185718	143129	91356.1	34947.4	229690	7480.76	137391	65538.3	83465.8		118348	90471.6	108165	75169.4	204082	112736	64013.5	179654	152061	128744	56001.3	144279	118995	61077	105234	151980	105381		144421	118359	103618		93101.2	89053.4	99882.8	126960	37069.7	175775	64928.5	111796	258597		111335	57086	197598				106921	151318	100840	80562	94328.6	33477	151223	120649	150878	70948.8	376053		202142	179231	145796	106141	184951	114962	71615.6	126049	120225	170956	193097	146546		76513.1	261364	103025		70530.9	64378.6	132365		61296.5	86260.4		282368			251550	79092.5	156966	229736	103052		96181.1	445958	242099		24765.3	87750.3	29473.5		191724			73664.2	242277	163236	179109	159712	285111	307165		136495	93690.1		154385		79709.1
FCER2	7	7			78186.5	692112			669429	247681	1770450	1980870	948371	406113	468981		199019	261161		185546							157181	1421310		1546950	1099030		1455780	28182.7	452685		1495520	990591		1253100	4905320		831991	371589	41077.7	59086.4	486110	1422540	585880		259848	330305	2621750						240730	682621	2417640	2008830	129206	583269	619289	204998	1605780	1186810	261745	590586	1928260		497310		586757			1708050			1091620		516107	204164		657017	345761			306642	640826			219347		416184	514857	843037	621146		160402		255911	1590230	292802	327824	198170	535948	1039600	1239630	228804	395406	277742	65533	1791870	435284	71267.7	104109	1346580	346590	35109.4		1738130	437086	1347680	2021220
FCGBP	49	49	1859300	669638	243006	1132270	4080830	1534790	400656	434243	1160050	271597	172182	4007090	342911	1771220	2335260	1046950	1346430	1403740	78926.2	100321	1693530	432892	510885	274731	64787.7	576656	1678330	230824	362709	1656620	1264440	103765	1561670	333009	246660	418702	497977	1270030	1294030	152346	218428	430086	492822	298231	491030	709300	217327	6064230	292664	932352	435391	935774	5001430	622202	1854840	1113770	220264	362276	289959	1945610	480685	1253770	180447	413626	3966440	2543770	642077	259578	522852	481867	1785840	151763	455972	2667510	469717	181171	295638	237990	313979	140394	1197690	284333	1579670	1655490	1125240	215502	5641050	2009270	3189550	7353050	7333950	1752170	343934	1004540	622096	193256	865547	767565	701387	3175920	316179	357711	838193	1016520	2008880	2197860	5751400	3848180	357589	685826	687064	169514	369617	320552	48714.2	71871.8	350719	5306440	117954	218685	3748920	2749840	1375830	643435
FCGR2A	1	1	163606	131281	700511	319422	1043260	506801	386885	646658	183773		342254		243869	357571	146828	185313	864734	166104	328507	519903	797375	844309	442478	283347	479244	871752	262316	99189.4	275385		316630	534983	326162		366665	253959	312029	353949	187828	489416	113786	272974	895906	486791	263870	218220	300803	469174	1584580	304162	826085	65648.4	371295	486897	320735	943199	81869.2	159115	97668.2	183409	344888	168671	229706	475177	530952	229041	814042	383839	247665	787110	435099	328873	236864	423683	551051	282613	374416		231266	797370	527685	258084	284352	242768	408190	382997	323231		573137	888337	667656		158233	106701	321829	258242	374416	132546		333667	267372	553687			652413		1091400	563377		211078	144412	1154060	322542	348595	482213	413580	184080	372300	369050	812927	199400			388756
FCGR3A	4	4	3927840	490275	59216.8	1544760	4130030	1893460	670815	67898.3	1516680			2594250	297713	12236800	604073	1436530	14030800	819606	15565.7	76588.7	1662060	7515640	681617	411865	324292	2425500	1708360	323966	1120050	729386	460283	25861.9	944518	1605350	1120600	171626	1170820	2290530	775619	38675.5	215329	902943	179135	97792.4	730056	243202		1158120	1728900	2041360	6953160	607023	1890960	2862560	2502140	1438140		130764	132363	1631290	230068	800491	153687	133099	8748460	1550850	2314010	1629990	1498730	201116	267765	202258	818849	943380	2122040	72750.6	917204	848497	2638170	86869	993201	58120.4	1899980	1641560	1301290	239084	7026650		3696510	3028680	5500590	628382	497194	683617	215237	52659.9	929145	214905	1646190	4738540	380843	415939	272495	2250730	3222730	3318780	14386300	4703600	165265	1926970	292603	124250	643565	1284760	28527.8	90720.6	722410	12794700		87698.1	1151800	4862890		2959720
FCGR3B	4	4	286683		11298.6	229525	243228		204777		367431	30798.3			196269	497228	241836	354679		261379	26561.2	57794.5		901373	122250		203885	674009			999457		321242	31053.3	786527		379964		172694	1480390		62912.1	202434	329524		10509.6				523702	503138	146135	2402910	167057			315629	239285				786166		571326	143330	56784.1	1325770		856713	250308	329799		190278	86445	350409	216819	144644	137503	406515		429905	62514.3	281000			306371	1223620	226660	1092800		939177	1086660			299876	64298.7	98830.9		539947	140494	168599	431900	102950	68870.1		318498	668191	371654	2267140	2269870		307353		34445	162245	274192	19732.9	63114.6	481625	1824030		65734.1		824730		1366470
FCHO2	2	2			370.34	3346.39							766.584		1390.38		5261.75			5660.64										2316.14		20957.2										908.566										1772.92						1593.5																	9121.62																							2262.12		9456.82		5530.48									11913			362.423				478.13
FCHSD2	1	1																																																																																549.329
FCN1	6	6	218750	1030910	69966.5	205103	176848	67501.8	88548.6	126625	291651	543725	206474	384176	90804.6	417015	89505	310571	141220	237673	68485.3	41188.3	4415320	1206350		474592	143740	565691	259887	270443	266694	106490	471004	114143	86572.6	1035230	158645	117172	140296	696656	322819	47601.8	488321	184704	24382	352606	77222.4	223319	125139	154299	882524	185510	444596	111465	588834	141933	1431040	173425	335546	679809	180297	234988	488321	120228	382135	61808.3	191285	401407	429397	87197.1	396559	123614	215272	154739	1197030	71121.2	355212	485206	53545.4	1213140	3157610	33564.7		319963	242831	149727	228921	123034	535568		225418	124430		113010	1736720	283557	338156	212179	449245	445243	177798	341017	231653	722529	966575	340474	793647	206873	1181060	872801	1076470	1834850	396973	54164.1	188361	110617	74330.2	105138	105345	204002	62540.7	124278		313892		281626
FCN2	13	13	2262470	3889100	359174	1667710	9032940	2880280	1541910	475534	3173590	17659300	1823450	1007770	3353850	5628440	2139690	6462460	10000000	2078150	500711	392199	965777	9035200	4594590	1770860	381772	651913	860926	4631650	1271360	1580510	2412730	675905	8677420	6543470	3867490	3052930	1676980	14984200	4543560	524454	2410180	1062460	182220	99344.5	14150300	14412900	653158	9354220	4926900	875359	7399530	669068	6348860	1335670	11234700	2787000	6327460	3602370	3923520	5370960	1182470	2713190	2247220	878941	6482630	4936880	2332270	4540300	6659760	1174940	1986000	187032	2211980	1982730	2972770	4753640	1390510	12128300	10307600	283215	6304850	886501	1997260	4414570	3008710	1621980	15537200	3715180	3788300	6041040	7742380	23798000	22654300	1559280	1970920	936411	8138040	3633070	3488240	10301600	1878640	2121650	3031430	2522530	8480520	3818650	11706900	7463480	1154930	1738100	1516790	294996	1740900	2046460	188014	270671	1742960	29529400	754726	1251550	4923430	5206910	3467150	8108950
FCN3	14	14	84938400	13901100	3044000	31546300	202085000	48813000	14891800	2472220	27493800	3884260	2981940	28838000	13912700	16355400	33845100	13354300	237014000	12449900	1396660	3627940	8390240	11357100	30700300	2259210	539084	6607810	15366400	3029120	4232370	21907800	19671400	1030760	118846000	9761630	3022330	5058460	2789400	5295360	27719800	2021150	3518640	13642600	2762480	1481500	10205500	10452500	2692600	90348600	11444800	25517000	8849480	31220000	66801600	5438880	243769000	13363400	4328270	2966230	3912850	38110400	5760450	20277400	6307720	5915840	72418500	48507900	22014700	7312940	11326200	9195810	16063100	3371550	15105700	24483400	4944920	11442800	21249000	11248800	7288990	7838640	69430600	1090390	29983500	42926200	37577500	15360500	181992000	9640820	182938000	106473000	99847500	9580850	10872400	16583400	14732100	2080610	58612100	19357300	8478760	158900000	11212300	10672600	18272800	43982100	129904000	55437300	163340000	122182000	6773140	42471700	7143710	3295190	25086000	33520700	1034240	1674890	20363500	269876000	3729410	8711700	59283200	108387000	16229000	64834600
FDPS	6	6	50528.9		43282.1	54406.1		105732	67281.2	33900.2	44027		39339.4		48280.2		29472.6		73542.2	41888.3	32298.9	60143.1	36267.6		49496.2	38790.4	44701.6	23537.7	35918.6		46522.1	24918.4	30613.5	49144.5	80032.8	38900.7	43894.6	33473.6	51169.6		57327	54636		69993.5	46608.9	42794.5	28212.6		46239.5	70947.5		105478		37703.7	41237.1		103832	39583.2					73865.3	47980.9	26239.4	91027.9	34652.4		66064.1	53658.6	39852	101244	70294	84201.9		131623	38511.2	34023.2	68226.3	26921.8	22660.8	51443.3	130768	34104.4			65504.2	64101.5		15790.1	54395.6	35791.5	37173.3			45596.6	45011.9	42031.9	37325.9	24405.5		63451.1	50079.5	39445.8		38895.8	46304.8	58772.6		119402		30361.2	56042.1	40893.5	50870	76905.4	69021.2	38464.9	55903.4	97769.7	31575.4	51558.4		106477
FDXR	14	14			101176			104789	103398	140013			41132.1								87470.6	47711.8	179267		119659		146346							122664			76899	85144.3	83755.6			89759.2		124168	83118.4	232226			139114			82170.3					46068.5	146837					153447		104787	90785.9			92267.5	124569		167462		97757.1			157282	117044	69963.4			212535						133570										173311																125812		104155	93853.6	82126.8			131764	110535
FECH	8	8			9267.2				7538.51	16391.8			6589.63		7990.9						7107.03	7360.18					4196.08				13266.9			8188.94			9886.66					5886.78		9193.97	7958.13	6149.77		14768.1	8319.57			8565.16													10263.5	6265.88			11677.4	8787.99		13955.1	14479.5	8766.7		10518.6	12752.1	9922.48	9602.42			7424.37						12610.2										9833.44	12110	15148.7			8490.7				13942.9							5278.52		11267.3	4949.32	7125.79			17103	19896
FER	6	6			2101.03	2084.92		2380.58	1948.23	2061.87			2469.9		2656.18		4826.37				1615.39	1614.25					3808.07		2888.63		3773.77			2577.25					3007.32			2532.07		3404.18	3596.95	1405.28			2844.07			2627.32	3743.69													1942.36			2950.15	4010.13		2910.99		4254.26		1549.21			2124.9			2855.18	3117.52	7245.82				1957.65								5936.37	1847.18	2440.71					5371.73							4638.08		4897.95		2855.9		3056.87	4027.29	3178.23	3099.01		2439.03	3244.98				3228.98
FERMT2	5	5			92.0287					90.9883											273.808	85.8763					87.6796							36.5985					370.999			222.714			105.634	435.428						348.446																					431.319			253.969																												295.871										211.648			106.078	160.942
FERMT3	44	44	28717000	10001000	39199800	30834800	20584900	33771600	43987400	24621100	26815500	28971000	56068700	6371280	41849800	12302600	29933600	4451620	26677600	18514000	40662900	40641100	27366000	32898600	33780100	31782900	26387200	35169700	39635500	44078300	32116600	8752800	38304200	28991800	49130500	10965300	48266100	41175500	60393200	10640700	22727400	36517500	41921100	48340500	34193000	29209200	21648200	46881300	46009800	18962400	32504500	45161700	48004300	21071800	24733600	12367900	21621400	28522200	29467200	15448400	41931200	15799700	47819600	45430700	49767000	55726400	27820000	20359000	59762500	53573800	45181200	47636800	45252100	44141800	21220100	30582800	35046300	33948100	52859300	20203800	18349500	27855700	62949400	48402700	16965400	18006200	37177800	42371800	15065100	13764000	39688700	29018400	38061200	14193800	14577400	36412700	25613300	33747100	46858600	21883800	1650740	12912200	45659900	53901800	34915300	10693700	38096300	12908300	21555800	46382500	6092630	19666300	10415400	25216200	50308100	39442400	43682300	31665000	31772100	37768700	38318800	52454700	9704420	6710700	13703000	29367800
FERRY3	1	1															101446																	8102.15																																																																																			3895.2
FES	4	4			7932.07				19143.9			22227.6	6186.07								4803.04		15955.6				9283.35							5714.13	31775.8										6555.03	4581.24																				7592.76						11479.6	16100.5					11464.8				6354.62						14294.4											28491															3538.16		16048.9	7171.81	6181.57			7934.54	8318.14
FETUB	15	15	5033630	6492250	1207570	7847130	50291800	8314560	4071900	1547140	9432070	4421890	2399660	10903700	5129230	6031520	7316850	4971800	55414000	7266470	718589	791840	2941180	3086350	10501200	1679470	367255	4881980	7128910	3414410	1975460	3472410	7963970	418987	32019700	5603340	2334420	5667590	2104720	2596660	12190500	840446	4614090	5646520	590978	719678	8637970	4277930	4536030	20212400	2446270	6510390	5028060	7120760	26686700	4950800	35647500	5264740	3096610	3570520	3531260	11859200	3314680	11758500	3066130	2009790	8855280	15031500	5048890	2651820	5550300	3446500	4673760	936122	4877150	5552800	1331660	1684750	2689240	2764410	1966750	1649900	17880100	4072200	7479590	13695000	20353900	3562110	45163200	1642860	47593300	28925300	15246800	4597840	8317940	4585270	5690240	1853500	20328200	3036260	1364390	18859800	4309980	5992810	10739500	7723090	24821200	14469600	42932400	33330000	1232980	4220360	2070640	633810	9653400	7440260	603801	810779	6180580	71998900	1059050	1570790	14862400	17141900	2336940	15509300
FGA	117	117	12223700000	2358320000	5850040000	2814920000	11621900000	9770970000	4288390000	16243400000	1548910000	405882000	2686320000	1188320000	5284060000	6355790000	6480100000	2380980000	15348900000	878641000	8198350000	5785280000	30007700000	7594340000	8314380000	8310450000	1141250000	5639610000	6231890000	3557400000	7206270000	4613800000	9625480000	2095130000	3506730000	881572000	4353660000	4778460000	3475380000	738901000	8253470000	6769580000	4541240000	7251880000	5593490000	3665140000	1412740000	2092490000	5234650000	1699090000	4130610000	7286090000	12869000000	28303900000	10694100000	6456760000	39282900000	33069600000	3275430000	15233100000	1462120000	1182090000	13046200000	4734790000	8593430000	14009300000	5408420000	1238060000	11762200000	10361000000	3212660000	12630700000	17139900000	6384280000	18749100000	5581740000	24051700000	10412000000	5684140000	6000030000	4380350000	4183490000	7731460000	3453930000	855778000	1565690000	6299620000	10152700000	20189000000	8728060000	4384160000	9044450000	7751750000	1406260000	7019430000	1777460000	21957800000	6772270000	10298500000	25384000000	4413290000	16736300000	2865520000	15422700000	4837180000	1773270000	7425250000	3127220000	3944360000	7805420000	4640790000	10918400000	7054190000	4822830000	2976740000	2675170000	2510800000	2445950000	4638380000	4203260000	9377280000	14929000000	2489990000	5658710000	18557300000	2821910000
FGB	75	75	13163700000	2325620000	5656760000	2769300000	14246100000	8510200000	4479770000	16212400000	1590190000	415269000	2874740000	1367540000	5705400000	4844870000	6523620000	2207050000	17100600000	870994000	8917970000	5022230000	31002100000	6267590000	9523450000	9769450000	1485100000	5792490000	6971340000	3921050000	8292920000	5669350000	11151100000	2391670000	3377150000	934274000	4403770000	5235060000	3870570000	589933000	8672470000	7176380000	5398030000	8327790000	5346750000	3785910000	1310350000	2562710000	6044090000	2009300000	4482690000	7615810000	12635200000	31261900000	13416700000	6100880000	37078600000	43194600000	3743370000	14663100000	1888840000	1202380000	13932600000	5675680000	10174300000	16381700000	3290930000	1254520000	12077600000	9693150000	3798990000	13704600000	18595200000	7198770000	19446400000	6327500000	27324600000	12137000000	6303610000	6744900000	3936660000	4483310000	7255220000	3461940000	762896000	1239730000	6226400000	11474900000	21514500000	9275940000	5274040000	10096900000	7531690000	1278730000	6170980000	1568910000	22436400000	6655390000	9929330000	23115400000	2043460000	17984400000	2434570000	15127200000	4879340000	1533190000	8205820000	2276520000	4187640000	5731450000	4965580000	12412300000	6764890000	5786730000	3288740000	2960010000	3127270000	2392240000	4741120000	4274810000	8973030000	14756000000	2163440000	5553750000	19663400000	2625980000
FGD3	4	4			6486.44	4117.38		6238.99	5973.03		3494.54						3304.98				9263.15	3147.21					2739.73	3940.96	3828.72					4396.72	4374.79		6429.96					4614.11	9080.1	2550.69	5035.61		7102.53		12224									1852.88					7190.69	4253.02		4508.32			4721.93				5464.98	3132.76	5870.17	1922.55	2902.61		1634.44			3067.62	2571.85	9449.01							5526.25						4584.51						3544.42	13296.9				6209						7164.11		5294.66	3939.18	6920.83	12329.8	7675.8	5370.05	4316.91
FGD4	5	5			1245.95				1424.72			2016.01	859.623								1330.82	1162.58					911.142			1408.03				759.054				3089.66				577.566			940.872	760.567			776.411																	1170.18			814.963			710.661										900.789						848.355										776.025	1836.61				784.768											1720.71		1062.87	1969.82	1856.55			590.181	758.871				2042.98
FGFBP2	8	8	107064	363081	126838	423491	217673	108966	466078	212016	325641	778348	296463	469257	318587	364740	166319	430443	319775	558777	113738		381984	377349	187529	513694	60520.9	237060	157941	1225870	438124	193325	400549	17663.9	540478	390345	847932	468917	382413	503909	1027120	155464	822153	127260		84068	459209	467659	345679	184008	384271	70051.3	1602280	319111	108033	594325		160994	351260	890278	761219	366025	504607	631527	488846		384765	592640	276502	244544	785354	58455.5	159426		162419	68673.5	258243	270811	108980	242427	687625	37144.2	348952	539496	379552	863982	602297	141444	664550	190585	778968	176288	112577	385525	923911	569236	786676	1056530	1139910	297245	146286		335799	236500	473496	402159	884637	569466	691303	643441	795688	1356910	515030	76932.5	601772	171053	80727.9	57596	503127	522299		26787.6	1445300	464402	1254020	291041
FGFR1	9	9	271084	3299530	715198	1731980	4805470	707661	1789490	2159270	2899170	5316340	978771	4710650	1454160	3569440	3598570	7078550	2478910	3973460	957900	217308	1927160	3967500	806452	2544380	397447	5472030	3507510	4649070	3226740	2063570	4257150	122205	1113840	3340760	2187760	3792560	2319510	5423700	6933250	938118	3750720	882589	137059	385611	1789170	2446540	1763690	3247680	4531510	658698	4664720	4833880	2390020	6218440	928559	1819260	3200020	2664300	3806300	3996760	2864980	2794570	2615320	503235	3742460	2704300	876690	1520750	3828910	789259	2907930	921078	2923220	692244	1112180	2050740	544728	3231310	5032590	151183	1381080	3483930	3512240	4331450	3434430	510014	2270860	5638410	1641020	2402480	1729530	3068020	6253740	2288570	3836680	3069770	2004260	1527400	2314970	1904480	1715980	1558940	3464540	2329640	1836790	1057820	3734500	2373990	3038820	5148710	4572180	387142	2625130	460911	387333	256819	2788250	2781530	197708	171819	7919270	3473370	14141700	2232210
FGFR1OP2	7	7			28090	17415.4							15086.9								12415.8	5285.72					12711.7		15116.2					11025.4			9615.46		9398.12			4497.76	18377.7	17554.2	5197.22	28108.2		28442.7					29822.5																20391.3	21922.5				33183.5																						22806.4				22944.9			21329.2							24972.1				12893.7	24994.7	24380.1	11657.6	30241.8
FGFR3	6	6		13151.5	1259.03	4525.36	5354.7		3782.68	3134.22	3988.68	13811.3	2428.44	10915.4	3984.51	6489.68	4137.96	10022.5	11616.9	7667.96	955.222		3854.16		650.529	8948.41	468.288	4238.55	5676.33	6282.41	4468.09	3766.72	5491.57		7386.52	10982.3	5913.12	7474.66	4639.79	11479.7	10876.4	1697.27	4256.71	1876.18		668.625	4493.32	5501.7	3316.8	3718.73	4421.17	974.963	5202.23	9125.01	4615.72	7929.33		2982.8	4237.88	12329.4	12405.6	10692.5	10306.3	7025.34	3998.63	967.026	2353	3874.86	1464.62	2123.34	9271.95	1376.3	4057.58	1921.95	6504.02	3292.12	1751.63	4314.86	1287	9800.21	10060.5	555.299		6246.67	11319.4	10906.2	5208.75		15210.6	6747.19	8602.95			6888.95	8891.6	3051.73	4312.52	6057.67	2821.69	4107.73	1981.34	3267.25	3254.8	5188.84	5719.72	5338.24	10059.1	4295.4		3961.91	4637.48	9229.69	5580.12	584.779	5400.57	1634.6	235.375	496.138	3626.32				11751.3	3411.08	3732.05	3859.27
FGFR4	7	7		882677	260386				592591	896147	552420	1316180	304112	1478370	609060	1197570	658286	2404240			354460					1338130	294466	3553940	1354030	858398	1624000		411044				590739	873785	1080110	3113830	1313550		1628450	265301			541784	1098420	520006		3157410		800311	1644070		3119400				1193700	1420470	2034810	408794	1049420	984571		2175370			597044	1338690	217399	1014290	941422	895770			904447		731699	1919860	89537.8		1563700		756239				2231070	1155960		1237970	1505640	3602760	874457	946990	630879	676345	1666520	1612800		1127870	1119870	1326120	873863						1092120	1283570	129867	954509	430834	145200	100417	1561660	1614020	407181		7548890	2353100	5983650	1640520
FGG	61	61	14228700000	3284550000	5555090000	3594020000	13920400000	10264500000	5176310000	15737500000	2168050000	589748000	3709820000	1722170000	6396620000	5498550000	6296210000	3400610000	18522200000	1136990000	6958220000	4141160000	34666400000	7372760000	10269400000	10262400000	1487430000	6011580000	7459380000	4613480000	9034800000	6033120000	12066000000	2434030000	3851670000	1136970000	4875510000	6411600000	4258880000	910143000	10449100000	6163820000	5900450000	6111060000	4686980000	4361090000	1414850000	3152330000	6509530000	2257870000	4489860000	6345400000	13673500000	33786000000	14028500000	8803620000	42523300000	41030900000	4424720000	18624100000	1814740000	1545620000	16542900000	5803920000	10824900000	13055500000	3694080000	1662430000	12806700000	11024700000	4462980000	11204100000	19473200000	8143200000	23888200000	6230490000	19861000000	12066200000	6360600000	8280370000	5815880000	4377490000	7422600000	4394200000	1011690000	1935410000	8283920000	9744730000	20645400000	10552800000	5900290000	10645800000	7557320000	1641250000	6822290000	1766370000	20787900000	7194870000	10386000000	26266700000	2392150000	18316000000	3611610000	16110600000	5938830000	2009120000	8166300000	3691340000	4641130000	6400010000	6873380000	13435000000	9853550000	5246410000	3884740000	3226410000	2031790000	2198640000	4594560000	5171700000	7121310000	13323800000	2664120000	8946710000	21394900000	2941870000
FGL1	12	12	471124	192470	326280	236545	1684780	939666	334174	150927	361222	132532	92528.2	852535	107110	168364	400940		1112170	199150	50130.2	99817.5	1764330	149184	620143		26673.4	238657	253931	68460.6		179012	146106	79728.3	2070620			45033.2	65736.3	156832	523469	210967	179593	161136	63809.2	100220	162982	61790.1	33603	1092700	103194	696728	341011	14901800	776043		1085240	604543	180339	90951.2	110398	328830	165514	334019	149099	89750.1	162063	352866	591859	415630	64575	190537	284703	84818.7	135586	218450	243029	39966.3	184391	72634.2	147006	87367.1	828314	78444.7	220556	776439	680381	208859	2501570		1145130	1247060	363685	141633	198879	246410	234996	86785.3	865924	160410		893883	175487	460040	213440	270995	2013180	1295610	4498780	2581150		170845		86730.9	417502	379875	37566.6	74042.9	153582	3705820	237529	407803	359690	1631870		496859
FGL2	5	5			4469.95	19363.2	19131.8	9110.08	9358.9	11407.5	15604.6	10315.2	1887.71	25189.6	7878.51	15139.5	5064.1		44484.8	12898.2	5190.77		15739.4	19135.3		7412.71	2620.91	27736.9			19979.9	12656.7	13321		35428.2		9484.35		10944.2	19695.7	24894.3	2748.09	10045.2	10968.6		5202.04	12244.2	12704.9			14971	25793.2	28871.5	44026.6	27212.4				8448.41		4567.27	33445.3	17683.9	19337.2	4947.74	2443.92	55998.7	13980.5	12485.3	12707.8	12513			2860.26	10345.8	3321.59		16084.5	7099.77		35902.2		21106.9	8212.17		23570.1	35027.4		38592.9		26626.2	35734.3		17273.4	41203.7		13076	7631.02	27586.2	22711.1		36055.1		47417.1	24475.3	12871.5	61356.4	16294.6	116669	80274.6	23387.7	29042.7	13002.6	1142.66	12063.6	7861.68	970.3	528.874	2767.79	152768	6373.42			26033.5		18678.4
FGR	2	2			222.012			210.284	1611.5												675.903						360.849							165.358				254.018		1034.19		309.49			271.944	332.256																																												472.565																	430.068							239.199				232.587			414.634			1476.36
FH	17	17	1564100	660930	1678460	807105	583060	1122740	1977870	2380370	625093		1359970		995852		779332	560611	1088090	579397	2265980	1869750	1288020	710391	1453260	787578	2122200	741990	799856	725072	1066330	683847		1826020	1052330		816775	482418	752960		1085240	2171180	576303	2035330	1251920	1286900		905784	1438230		649738	1593550	707926	699546	390689		1983020	1438360	222322	353826			1169430	1460030	1959380	1310510	409171		1747710	1132250	760230	2486620	2255380	1482980		1701260	1882150	1573890	1782150			2007290	1207680	903220			945462	2943270		817809	655498		965149		671446	914767	1049600	1476350	1172920	1035380		1497770	1458890	1031500	771977		603833	665017		895215		1128520	714497	1485660	1023970	1685300	1764180	1548410	822178	722640	1690430	1851680		1196150
FHIP2A	7	7			24383.1	7466.36		19900.7	15333.1	11274.5	21660.6		31854.9		16716.6		21819.5				8300.69	11555.5	23688.1		11159.3	12447.2	9350.15	25601.2		12757.5	14209.9	26680.2	21865	18011.8	13006.6		22107.1	15436.2	25428.1			12281.4		14958.8	8960.48	16074.1			24888.8				15839.9					15852.3					22527		18506.8	14569.8			18615.4	14419.1		14032	16360	19682.9	54399.7	10999.9	7119.91	21355.6	16979.3			15770.3	18747.7	13770.1				9753.68		29613.5						20718.5	16222.5	19616.6	18687.9	25670.3			22220.6	23127.6	27109.4		16803.8	22672.6			21664.9	26396.9		19341.2	27993.9	13557.8	21177.8	24285.8	16450.9		13855.7	16808.2		24612.1		20670.3
FHL1	7	7	786188	117219	545735	399109	198526	586382	649211	314608	332089	192792	803015	68370.6	521554		310158		277636	102474	586688	653374	586545	304008	361262	305055	519577	383717	374928	292320	382857	28471.9	459821	586761	719237		498237	239655	494316	95140.5	367078	617714	213992	682556	436150	867128	205117	384126	528837	207410	262456	770771	632177	224623	256167	229569	87660	264757	187064		269568	142504	676519	444100	594354	591674	327979	255190	1235680	495650	537770	586360	519019	586011	180289	360162	463779	542152	744361	231020	177057	568728	848901	385000	144976	227769	431009	658347	269509		902135	299038	259743	160950	131879	1258540	231814	360045	844014	347124		328759	1170240	741969	213283	45001.9	600471	163642	274627	564740		202464		644503	675066	889742	1075690	549290	672877	370173	543934	466208		78224.2		292911
FHL2	4	4			14194.4	8403.33			22723				17003.3								14892.7	8012.74					10453.6		8849.09		22074.1			9143.44					17540			7779.31		12364	5846.52	16675.8			14523.4			12337.1																				8446.94	10648.2	18012.4		18618.5		19257.9				6296.63																8402.01																7304.66			12318.1	11966.6			19155.1	31558.8
FHL3	1	1			358166																	1089.88												50050.3										907.715		46595																												947.239					35768
FHOD1	42	42	1172320	303376	1524240	1001840	703486	1284960	1448270	1620950	794247	853769	1699890	446592	1465520		1067540	219312	1100290	660464	1524570	1662440	1366010	1158780	1061800	1280560	1300160	1313970	1059670	1368160	1078890	520664	1259270	1738230	1397330	568910	1431480	936457	2257780	621518	846653	1712580	1041870	2096070	1423250	1656520	585812	1151700	1547190	726659	790927	1591830	1041460	679662	672063		802176	1140630	973422	786457	660321	451235	1325890	1299230	1735980	2180550	653062	675335	2140350	2172720	1089910	1658180	1891670	1737240	655005	1295660	1801110	1411310	1760240	489927	656715	1798440	1320270	1473230	604028	605458	1120690	1830650	378566	927475	1025050	803510	1096130	606109	687788	1327680	1091980	1341620	1259350	872098		734411	1846460	1662720	674271	498837	863523	469728	631100	954691		886161	578450	1442270	1690820	1352780	1994070	1708740	1154640	645736	1672790	2147380				811978
FIBP	6	6			41191.9	24547.5		27227.6	15954.4	44038.9			30926.8								37882.2	40093.9					23064.4			38369.1		53365		39500				26260.6	46858.3			32003.2		48435.8	40404	34175.6			44948.5	75288.1		29074.6														54278.5						38057.7		50576.2		43418.9		63473.3	39310.8			33383.3															50909.1	40148.1					36799.5											42646.8		43617.4	52661.7	33496.9		40436.1	54367	48410.3
FIS1	2	2	3166.64	13434.6	5403.93	4517.42		4524.12	6336.5	3245.03	9572.31	26637.6	18133.1	14627.6	7358.69		5850.68	10230.9	3738.26	10112.9	6449.11	5962.69		11866.3	8421.62		3059.06		6226.12	26727.3		3305.05	8520.86	4436.52	5214.53	5959.9	4830.05	18966.6	5939.84		35882.2	8621.24	5104.92	7000.7	3708.71	6036.91		31437	4029.06	7365.24	11364.9	8980.77	6564.93	9178.99			9103.65	4061.09			25459.1	15794.2	8901.79	9952.56	4288.72	3716.8		15045.4	5086.73	6029.86		7173.71	22403.1	13457.7	18488.9	8210	6533.77	5792.24		21608.3	18861.1	7994.87	22499.2	29218.4		11587.3	2080.41	8430.92		25489.6	11690.8	16050.4	14512.5		4556.5	2341.29	7409	7901.6	11945.1	28608.1		19795.9	19827.8	9360.44	27760.4		5860.58	2009.82	10467.2	12980.5		16361	2125.72	3401.06	4308.73	4247.13	5032.98	2162.72		9567.76	3460.52	7349.2				10164.6
FITM2	1	1			4787.03								1239.08								4562.87	4244.49					3800.08															6192.08																																																					24235.9																						2211.43	2120.83
FIZ1	1	1		4105.36	308.309						1537.07		200.177	1102.38	345.512		1643.65	2278.95		1011.55		330.458	1242.08	886.281					1308.01	638.929		1114.63	1263.55	106.089				734.919			1335.44				218.592			998.941		2042.57								540.52							1467	455.741					1300.63			497.639						1996.14		164.081		902.473			1581.42			2988.44			2998.13	2260.26	1734.1	687.11		457.274								4064.87					390.407		1947.07									534.715
FKBP11	4	4		5176.41	1827.27																2283.48	2847.06					2127.24							3004.41										1392.2	1842.05				1420.27									6608.47					1893.54									3292.43		4247.14			8006.3					3464.79															3444.52																	1773.07			1312.11	1495.42			1792.97
FKBP15	12	12	7410.42		8389.26	5895.59			8034.78	5989.51	10035	7332.14	6555.13				7468.15	9269.34		7050.01	4986.73	1635.23	7604.86		6001.91	7047.2	5989.95	12646.6		5559.9	7847.52	9403.12	10371.9	5810.32		8144.05	6346.95	7132.36	22961.9	9005.08	14474.6	3359.05	9356.89	4937.51	3252.09	7186.01	6738.99		3449.23			4069.29	8360.37	7953.99										7073.17	8878.67	2733.02	8165.01		3347.45	9377.12		3908.93	10710.3	6337.68		5548.94	5694.57		3406.91		11304	4590.33				7933.32		4490.37			6494.26	7070.74		9248.53		6868.86		5096.49				10743.2	5479.31				9775.77				7950.01	12521.8		6941.88	8285.08	5185.73	4633.73	8953.73	7000.82	6053.61	4164.2	3423.47			16702.4	9398.07
FKBP1A	4	4	10824		5613.26	15880.2	17912	13801.2	15575.7		14841.2	2540.51	7440.73	5129.71	16017.2	27801.3	18899.2		14257.5	9068.81	1576.79	8934.69		24985.9	7420.4	18149.8	8333.71	10375.4	9364.19	11004.3		12016.2		9517.31	44803.9		12883.7		23514.7	29254.3	12707.5	2309.93	9435.77	8442.06	7121.39	7361.87	10697.7	7099.26	1668.67	21507.8	9228.34	15396.5	11501.7		10652.7		10411.2		5882.3	14420.8		7110.8	8072.83	33747	8048.5	12284.2	35129.8	11484.9	10165.9	16610.7	18267.7	16102.8		15863.1		25902.8			18087.7		7445.27	8839.1	36290.6	11229.9	9346.92	13190.2	18341.6	16372	20926.3		27075.1		22953.1	5540.88		20818.5	5166.79	7265.65	30863.3			29306.3	10358.9	3238.61	7559.67		44987.2	46158.5	39144.4	29141.1		6660.12	7176.15		11724.3	22764.6	7576.82	4484.04	7479.42	70409.9	2974.23	2645.58	8644.11	47363.9		28731.2
FKBP2	4	4			57125.3	38673.4		69650.7	50764.9	33375.3	34222.9		26638.6		52004			39494.4	89750.5	16972.3	32518.9	44214.6	77039.3			37187.5	45340.2			42638.2	26131.9		31123.7	47403.4	42548.1		30998.4	22579.4	74360.4	65439		62051.9	26983.2	36560	57275.1	41260		12332.6	31377.1	30945.8	53727.3	62832.8					53755.7		46780.1		48406.9		59367.5	17136.2	47479.2	44819			85370.7	39256.3	62772.8	52931.4	36356.4	61119.2		36410.1	63399	17558.3	67334.3		8181.57	41775.2	112571	28489.7			14423.5	91398.2					65260.8		17612.7			25589.5	97040.3	37443.9			31799.5				83657.8	38630.6		138794				59985.8	31282.7	63906.6	33112.8	76504.3		151624	23214.2	42187.1		19264.1		19783.6
FKBP3	4	4			3415.79		9715.85	6319.8	4044.41		9291.19		3167.29				9367.29		10064.1	6661.96		3758.77		10530.7	10819	6107.42	4885.15	6042.44				5993.14		4185.71	25591.7		6067.86		6269.34			3868.2			4081.49	4895.92		5586.09		12374.2		4433.24													4485.3	3891.62		8789.83	5806.56		8832.76	3504.72	7895.52	7176.71	9421.92	14010.4						4546.06	12107.3					3559.77				6870.07				8245.7		5264.92	9193.2				3912.18					17008.8		17160.4				2220.76		5552.01	4278.33	2936.64		18531.2	3603.72					7023.31
FKBP4	1	1			53700.4				41425.9											183999		28904					34253.4					131845		29177.1									88515.3			41202.6																	203132																																																											61151.6
FKBP5	3	3			215.009					281.345			416.757		124.267						205.809						165.94				335.703	1181.29		32.7156												300.788					774.737														490.543				695.329					518.399					446.733			189.219						493.654												1360.24						762.672								297.661			149.174	130.25			269.795
FKBP8	4	4			442.504			556.477					725.135									95.8708	1050.2				470.118					1125.24		397.711				847.551	681.496							230.118			587.268		964.064							383.046		1227.25			427.123													255.17	469.63					115.659		855.037																	1662.15													308.272			278.875	505.885			416.255
FLAD1	6	6	2562.64		4622.83			3977.2	3187.38				3427.38				4108.65				1917.6	2258.81				2175.42	2051.6		5772.17		3320.56	6402.98		3798.76			1169.78					2228.78		2940.4	3671.89	2551.38						4162.59											3578.59		5337.08				4377.73	3862.23		2530.57		785.745					1537.06			4198.19					5468.32											767.294					2085.69											1638.85		1438.67	2451.32	2653.06			1762.83	2225.53
FLG	16	16		1092990			2100070			75382.6					100898	184265			850056							1159010					257783									2539790							222847									274813			509442							755808			117776	201263	96871							261617		397986	1006340				1393980					230879	641600				20291400	91198.8					288281	1548610	114298			83105.9			184147		159088				63810.5
FLG2	28	28	574932	31505100		206521	17846100		420534		918912	697137			154948	10734300			10121200		211802		257078			10867000	85476.3		2114270		686103	600285			517296		126771		217722	27423700			6729220			52369.6	1800970		298480	319132	1615780								8552210	158319	112589		73688.1	319743		3813100	2237910	353358	443456	234725	712589	56437.2		108300				1746540		1550870			111258	549995	1676910		797505	134980			696168		251080	241629	107422000	189667	436558	99157.8			990594	9864610	677796		686982	308368		286550	876514	179464	442048		493565		282132		33783.5		273338		58966.6		2102210	356497	3841660
FLII	39	39	273680	166769	376810	274712	211280	238942	404207	433870	323495	590947	343532	150511	332348	170139	447939	188179	329152	287947	346590	371875	328132	304262	283240	288362	259993	626814	341085	514236	323068	179627	561276	322590	241007	176527	489465	375837	968420	272306	348885	381156	352941	388763	259957	339985	326545	324554	526751	308864	403422	276046	452900	362613	248990	174594	216439	293832	344429	282528	473190	231972	395320	372120	431967	312422	208172	228199	371480	803744	384826	301468	593158	310689	277543	263579	337407	264637	339130	163830	268296	291313	353034	508359	247101	221764	365750	370534	250855	245641	249171	415987	297139	403720	206050	338032	250618	330481	281263	171762	112377	206920	347344	378238	239040	190744	345766	223401	176824	241807	199103	434392	246508	282221	543370	299265	348694	316230	236355	180395	284568	343665	128663	101211		342930
FLNA	157	157	21738300	2546980	35304900	11705000	8920590	15361500	22408600	17888900	8831790	4690000	27936300	2137620	17821600	4748400	9399270	1331200	14706100	5523100	25532400	25438900	15469100	13439300	18687700	15044100	20701000	12105000	13181400	13456700	12847000	2608090	14002100	23804300	18551700	2324560	18898800	11963700	16654600	2579200	9328960	22127300	10521900	28049100	21969800	24597200	4559830	14760800	17059000	5674370	11471300	25666800	14512600	7103670	10415100	2633980	17240500	22068500	11661400	5121910	8255220	4328310	23347200	17588700	24043300	31471200	14544700	5535090	35007200	25001300	14703400	29531600	22092700	33027800	6604390	25404700	21117100	18847500	29583700	9305050	4832190	23425100	28951100	16492100	4407050	5601890	13543800	30029500	7177960	5940540	17766900	7857580	15015400	2626340	3793840	31249400	14925900	18831600	21219100	11702600	573570	6457540	32068600	19679700	8587700	3066350	14218000	4017320	6156510	17187800	1011340	8795640	6972640	25834000	21110200	24343200	23832200	28091100	29176200	11822000	25575500	32025600	2370440	3318660	7764990	9577330
FLNB	23	23		10855.3	3010.35			17874.5					17076.4	9542.24	26404.1		15844.1				2089.14	911.566	7726.5	10350.8	9311.74	7041.46	949.954	13320.3			6840.91	9183.46		11335.7			14361.5	29279.2		11925.3		14450.2	6394.4		1097.14	1811.36	9291.36					6733.3		13591.8	14548.8			6830.85					4606.05	35549.9	37221.3	15944.2	7988.49		3874.7		33166.2	2614.95	5921.16	45240.5	10653.3	4822.42		12296.9	19002.8	7389.69	7383.48				4151.9	8723.98	30627.2						19371.7	9932.24	106662			4901.11			8722.54		3912.27	6255.27										1388.58	47484.5	3017.93	6148.32	8918.86		8648.57			14384.9		11726.3
FLNC	4	4	94752	20687.9	369629	13649.2	204060	162754	285512	139108	226595	120477	365298		196563				168022		177208	133378	154657	193931		268377	248327	101821	179494	258659	174972	147728	54921.8	144052	282901	70451.7	167179	172035	236179	54083.8	164287	149066		256947	58538.9	189730		167415	203620	53859.5	156969		135097		475418	136810	74735.9		236631	51645	65601.5			179724	34273.8	153231			345774	359669	168370		173241			354639	104594	208699			128036	100778	424139		45166.9	87294		226966		109927		171754		22144.3	57504.6				350566			36060.6	640454	256678		44444.7	197098		173892	250437			134034		302855	233794	168785	378952	322386	167404	81135.3	60115.6	178874	101244	62290.1	162983
FLOT1	28	28	233098	172544	459315	363392	170518	391936	603300	613102	144089	87606.8	201755	98174.3	403543	307638	655562	76142	262005	201630	484574	582938	168678	250977	286900	225235	354607	236012	179121	220651	298050	680076	212610	429183	300477	59727.8	278718	193741	231547	178594	229162	557542	194735	543240	388132	191453	133123	289359	409507	345841	231729	670241	278996	125218	195812		325297	372483	247873	91570.5	150001		507854	282457	476796	393487	200045	132162	500920	361989	163137	625962	502454	373104	221760	588412	647780	462996	435095	255977	169298	592454	638242	238072		186569	277244	755673	131566	218026	206294	130350	290781	128069	156960	302896	528346	380165	384163	688327		1156330	386665	464440	141981	118527	312858	209948	246181	239146	177314	236877	197614	481222	196541	280869	211244	438971	292560	271126	436292	515334		335219		131008
FLOT2	20	20	112735	78090.4	189077	182478	73692	164806	257055	241062	80701		94301.8	48133.6	195328	71587	318944	89180.3	144467	91848.2	205156	284057	77938.7	84425.9	119128	119240	162799	91667.5	64287.1	103319	121341	299844	83894.3	192858	139023		153050	83636.5	88092.8	50271.1	107907	253535	65391.8	218873	211062	88522.9	58619.1	132815	172321	143455	133300	254640	147155		67192.6		217202	172414	107900	69935.2	48676.4		189246	139472	238084	190858	123017	51009.7	159959	134353	89987.3	226234	232334	162769	119335	259752	261276	199684	200374	118121	94221.7	244295	288403	125045		82232.6	73013.9	418813	117672	123882	60338.4	69739.3	124477	54197.8	90340.6	137521	205475	213840	150112	311722		597178	192328	183117	60119.5		125477	129711	128361	128849	78422	117835	69799.2	192146	88492	126245	96173.8	194969	145959	111242	241140	329678		176222		62510.6
FLT1	10	10	705.887		273.77	832.185			1529.25	1428.75				4574.2		22089.4				9313.19			3969.68		5536.03	688.192		1884.43						355.222		9870.04		6006.52		5833.35			2182.09				1517.22	2941.46		999.811	2209.18			1182.13					847.822		1521.27						2135.3	3841.66	691.847				836.888				2233.29						1196.55	4205.16		4168.13											1491.03	1398.45						3760.56					2822.26			1423.5		149.972	1170.8											1244.04
FLT4	23	23	421596	2061900	592307	692761	3103700	615558	667648	884721	1056290	2137820	756514	1447120	808525	1531130	1297450	3671680	2956510	1273070	324559	69689.7	1132500	1297080	757359	2270800	171258	2610500	2055090	1373030	1716160	1805320	1480730	43150.7	1123940	2088090	1212830	966489	1087750	2469500	3336860	425837	1963490	537848	85968.9	182936	2020640	1999500	777475	1444270	2152660	397213	1472230	1838760	2049640	1910440	754554	1687920	1289550	1725560	1554160	2085560	994065	1489660	916213	428502	2131360	2927750	607734	1577610	2413570	263303	923119	384944	2579180	488008	677638	1507930	320607	1779410	2809620	114789	545791	1140880	2774160	2115260	1666790	264768	1682670	4023230	1259400	1607600	987785	1605360	4436050	1106750	1216150	1308170	1300870	671388	1076630	933801	868340	740713	2380840	1192780	1199420	984614	3157990	1503490	1777570	2494430	1122000	168533	1053680	287827	92045.9	90704.2	917908	2014900	152648	179187	3214220	1964040	5050960	1373690
FMO2	1	1																																																																																													11113200
FMO5	4	4		22297.9	5534.51			1580.35		3790.97									11561.8		6073.62	3659.22					2227.55							1771.59			4669.89				29113.8	4526.46			4063.01	3251.03			3055.27														4298.57									7268.88		3632.78			10662.8			10836.9		3580.22						8955.98								8207.21		3437.02																			2380.51	3060.04				2485.31
FMOD	9	9	991514	4444500	1345160	2526940	4127130	605499	2517280	2002330	2625220	10861200	2417220	8697940	2380860	7690470	1261460	4369690	1595000	7399520	771628	268759	4920060	6546810	1145540	8061860	858259	4851370	2073220	5365520	1901630	1089470	2841700	368734	2157830	4954910	6194630	3514430	2103650	5196240	8012870	1594070	6308620	1418480	132304	859133	5569860	7810730	2678820	1400260	2054320	535577	7415310	8541670	1593140	9677270	1031760	2151320	3089990	9177380	5682780	4365000	4403530	5064120	3408850	1049180	3331500	6921130	2433680	4531600	8622740	982024	1371070	826887	1388840	587607	3107630	2774790	384494	5155080	7951190	216542	1805000	7506650	4725150	6337840	6418300	881306	5839120	2979210	4085120	1901800	1061690	6315150	5629630	2305520	4121630	4848720	3553550	1135800	1914300	1546240	1419410	2599530	4126840	3532120	3042760	2082510	5621120	3993220	1688770	4281360	3454710	336124	3457780	709689	579580	355548	3773730	1225590	409375	424799	14741600	2774890	12310300	3656860
FN1	151	151	2214410000	320134000	2045610000	385602000	618379000	1096800000	706146000	2057050000	169818000	12406800	452093000	26700100	437763000	435872000	219843000	483166000	1056240000	200630000	1026590000	785674000	5069830000	882589000	2283080000	203448000	241193000	407846000	480311000	355204000	659228000	947326000	795882000	536768000	215120000	91178300	329098000	394508000	467548000	79285400	351715000	888613000	309815000	1029210000	723199000	824270000	78782300	237227000	504467000	55765200	353181000	1177690000	591491000	2361390000	870224000	664441000	3437940000	7283350000	395063000	305467000	131573000	169364000	1374110000	474804000	874500000	576145000	186830000	112148000	1707780000	764278000	288271000	952853000	1765760000	352687000	1054000000	793012000	2323250000	1089890000	998879000	1085890000	499723000	704386000	568402000	452041000	142853000	124458000	515558000	836893000	776910000	1867700000	366524000	558154000	1522400000	137923000	790763000	148440000	1643620000	792147000	765248000	6029280000	355057000	1101670000	320662000	1342980000	475371000	433579000	548709000	208802000	290627000	338930000	885228000	581847000	675619000	1075880000	422762000	362716000	504148000	345562000	501596000	239280000	1151430000	1598750000	295655000	311324000	1914310000	236221000
FN3K	10	10	483364	156717	486743	1112970	606047	218094	274036	255645	598745	158327	558429		769338	814703	2272600	412872	217074	1055720	244820	825651	365944	196623	633144	552481	508124	535520	297421	644691	169599	2977110	329461	417625	1261620	209476	873220	347139	529628	207526	337141	1108110	371259	908629	414140	455649	248383	508149	695198	1027510	819915	567683	190209	395540	262021	285535	358158	366642	1211610	214780	551296	249187	468569	715829	273932	878320	227585	270632	736715	600539	424944	770031	727905	610554	1161420	670153	260290	488330	589387	235757	432488	559846	818097	222496		475904	399053	311113		504644	413896	235201	189988	90443.5	203408	243800	358078	375355	142816	1099450	96231	1222760	268522	384654	353934	533291	329968	510127	434101	675642	976942	425061	519950	332472	370145	417030	436064	347587	251217	293498	463405	523088		306566		321217
FN3KRP	8	8	45086.9		23118.2	73558.3		39715.8	20992	20800.5	57909.4		19766.9		31864.4		116787			63692.1	30269.7	34324.5	29477.8		56860.7		21864.1			59012.9		255146		26514.4	62215.8		45935.8		33127.8			44786.6		28309.8	31187.5	25671.3			37966.2		51151.4	45964.8			45387.2			27156.4	46383.1				43714.8	29751.3		39479.7	56036.2		23225.8	22389.5		40880.2	35623.8	47539.9	83890.2	46420.7		26497.4	32157			22184.2				47429.5		24634.9									33891.9	39309.3		81809.7		99073.7						60455.3						19806.9	43387.8	36565.2	27572.8	13249.8			14670.5	38200		61888.2
FNBP1L	3	3			1110.79								2020.07								1595.26	963.102					3408.4							1948.26			1261.1					1424.34			1889.74	2204.49			3898.59			2234.08																		1344.78												2983.92	1577.28					1511.97																										1398.91			2714.12	1794.6			637.904	1723.89
FNDC3A	1	1			1297.32																																																																									566.155																									749.213					755.525					2305.77
FNTA	4	4			2367.21	2969.49			1592.67	3067.17	3568.77										4452.24	1566.75					1631.81					1728.09		2478.25					3462.59			1775.97		3288.1	4127.47	1786.81						1748.73											4118.81			2516.14			3640.65			2548.98				3860.85			3530.83			3335.97		3944.8																														4255.7	3999.97	1850.79	1744.57	2697.39			1618.92	3360.02
FNTB	3	3			1030.69					415.117											766.578						490.937							599.904			1048.96					417.055			685.336	365.677			1331.66			966.326																			1768.35	759.523		2993.8		1225.87						327.318						749.868				750.926	1755.66																					686.562		1400.26	736.301	460.246			858.02
FOCAD	10	10	2043.58		3790.45				1858.05	2103.77			3210.77		2530.94		4326.92			1504.39	2801.38	2090.41				2381.75	1311.28	3277.37				4966.79		2542.06			3243.93	2599.28	2710.63			2425.4	2312.26	2356.02	2794.15	2123.39		3200.34	2095.41			3464.53	2758.15					2835.12	6099.09	3089.05			2684.39	2130.25	2040.6	3376.91		4037.72	3245.97	3154.84		3698.01	1806.21	1327.16	4977.92		2772.8	2544	1503.92			2292.79		2304.01				2083.63					1380.65	2832.75		1399.09		1849.86	1365.23	2050.84														2754.48	2435.04	1880.08	2379.48	2110.39	2301.85		2086.16	2698.39
FOLH1	2	2		97741.8																				150750																	12025.1																233223																							62483.9
FOLR2	1	1																																						2904130																																																																								242990
FRMD4B	3	3			24522.2								18469.7								4951.48	17525.5					9675.67	17463.3						9386.93			26957.8	16533.3	20643.2			16968.5			9184.12	4482.72	34888.3		30446.8		46866.5		38228.3													27940.3																16524.8														15169.1							25701.1	31139.8								61609.9		14036.6			9364.06	19144.3			16105.7	20022.5
FRMD8	1	1			4879.84																													2183.38				25722.9							1333.43
FRY	2	2											182.366								305.056	137.48					165.234							79.6428												78.4717						550.795																														81.4469						213.194																												97.6271	143.673	175.496	351.734		240.406	192.292
FRYL	23	23	4818.43		5340.62	3529.77		6048.92	7637.2	6656.25		7584.17	4471.61		6550.68		7110.99				8569.23	5239.47	11867.3		5390.59	10726.5	5056.22	12264.7		10179.5	7220.16	6919.28	9328.76	6938.8			5826.05		11531.4		6007.33	7001.94	6548.94	6592.73	5035.05	5653.43		7218.93	5639.05			6616.89							9501.6	12833.7			5900.1	5027.66	6541.4	4714.82			4654.51	13715.7	8522.93	7058.87	6951.95	7359.55		7769.65	9174.89	5724.74	3726			4317.04	6603.62	11215.7			3034.79	10100.2				7985.43				8208.31		4696.24	2162.38	5737.43			6601.7	8832.22	8378.38		8004.79				10420.1			4613.11	6613.67	4348.65	6497.66	5537.76	4772.29		3521.75	8969.17				7659.48
FRZB	3	3	15628.7	25113.4	8065.05	18486.8			9672.05	12293	8536.44	21404.7	12387.3	146703	10391	96819.4	13455.5	16841.6		56756.6	3219.13	2447.5	38717.7	15034.8	50797.6	44104.1	2023.29	17321	19289.7	13674.9	14800.9	5510.49	11474.8	1637.2	11236.8	63016.1	9190.97	55718.3	14965.5	53185	31647.9	1801.57	55136.2	12767.8	812.715	2857.63	21888.1	37517.2	6710.44	15602.4	20184.7		13219.4	10145.8	16821.2	40993.6	12494.7		22729.3	52972.8	44075.3	12222.8	7022.5	5491.96	8739.53		21774.2	69410.6	21190	9647.62	28910.4		12548.7	18148.3	9748.77		9519.39	9141.06		26717.2	80647.7		10040	36577.9	23372.4	26740.4				14023.8		11215.2	14449.1	45437.8	25783.8	6695.39	17832.1	10399.3	16056.8		28662.7	10000.5	7373.41	25566.1	18251.1	29640.8	20197.3	15722.7	14558.4	8373.66	14719.4	46533.5	17957.4		16514.1	6801.09					8783.69	7961.33	14023.9	11080.4		14117.7
FSCN1	5	5	1013.13	2168.52	1130.68	2422.6	7590.15		1265.75		1601.5		1642.02		1085.41		2990.86	4782.99		2151.24		310.885			1345.39	1545.36	483.523		1806.08	2762.36	1091.07	2579.7		288.286	4670.18		1505.7	1712.43	687.261	3088.65		417.506	2987.75	904.962	958.957	771.281	1770.86	2515.05	1220.76	3935.55		1466.7	2937.8	2607.94					1115.49	1352.08			2548.71	3402.21		649.076	2699.09	2383.33			2979.78	1056.06		884.809	1531.05	1896.38		1740.31		2049.58	1763.66		3586.93			4666.38			3860.65		2235.42	2273.17			37940.6			1255.53	2420.87	830.504		6012.36			3061.93	2629.04	3649.05	2906.83	7174.24	3988.61		3588.22			1649.88	777.061	314.782	213.043	969.903	4372.87	765.949			5430.51		2570.23
FST	10	10	57293.7	143588	39674.6	26738.6			147294	48269.7	45936.8	344377	59690.6	147233	45310.3	394698	85739.4	110052	97695.6	375122	14676.7	6396.23	154033	114304	128760	123903	9254	84307.3	35657.4	123154	65413.4	64774.1	35669.4	12173.5	60758	429268	163038	211720	62224.2	515095	326490	15591.9	331865	27681.5	5429.4	8047.33	144448	228764	13407.2	58403.8	81904.4	36831.2	196424	341573	85445	225905	38698.7	60984.1	386553	119701	509869	166931	149693	67059	69726.6	6603.65	177865	110021	69393.9	97589.1	178787	15843.4	48429.9	31492.6		46679.1	71680.8	60661.2	24067.2	200045	477254	13353.5	121466	185610	53811.3	524340	104520	11348.8	171773	171655			137841	128471	114712	83340.4	138037	106186	69680.6	62111.6	77724.5		50232.8	35228	43331.1	128159	81131.5	82647	151629	89437.5	92835.8	467304	125988	17675.4	108314	11293.7	3516.53	3216.08	40773.3	70824.4	11683.1	9403.25	116501	58058.3	191283	127197
FSTL1	7	7	275754	484655	112287	537538	818760	219423	369000	147728	417042	1017390	317166	380202	390419	552942	348151	307443	515838	492497	84593	41225.1	264584	433885	294498	621489	94984.6	423334	354538	856748	346848	217524	820042	35917.4	513256	668643	610717	540960	330339	617099	950442	132506	499910	124115	15245	78007.2	458938	497992	562020	660202	263066	156898	655056	1775700	324720	870976	282337	229954	479422	814337	736642	486930	390408	572131	311572	93271.6	621635	451892	240491	423523	1015280	105161	400420	85517	689964	229486	179959	222657	176201	402648	656494	54854.2	351468	641706	590968	687313	672894	171310	625801	619747	940017	671491	464333	378529	605195	234373	470176	340171	469044	247095	192964	542826	223130	382555	478999	411835	649609	346274	736415	492471	266180	507428	570437	51473.2	424047	161493	67439	64786.3	269844	836586	43904.4	80817.2	750146	325510	740513	454951
FTCD	15	15	44815.8	216009	20212.8	25671.4		52548		27890.3			5294.12	57403.4	7753.92	16636.7	20590.3	35676.7	272515	115049			100793	143054		18452.9					24277.5	31695.4				228737	13445.9	8804.37	81255	58133.2	227584		18263.5	4230.51			18696.6	40674.8		69357.6		114541	17435.1	60565.6		57399.7	251056		54235.9		11881.1		12314.4										16558.9		106501			16368.6	13892	285239	41374.8					37173.7		8934.18	72705.4	52216.4		25471.9	110146	131802	67615.6	22393.5		6170.76			249374		23950.8	34469.9	18314.3	73655.4	17254.3		41831.2	23575.1	34457.1	262319	93461.4	2603.95	12002.1					130325		11161.1	120090	17256.8	46377.1
FTH1	5	5		100382	32654.8	134194			42658.6	54025.6	98524.7			397777		208192		170923				19150.4		291609			26580.5		100419	123235	68528	337847				156915				101645		44854.2			22050.2	19291.5					91826.8	43198.5		420917		140888	400651		948701	48097			65707.1									32718.9		35911.2	79107.9	50204.2	86667.5	59160.2		258194	129223	16470.1				203221				338454			250420				28868.6	12446.8		194666	63961.5	337215	88048.8	55289.3	137189	173305		103890	108877		170292	223858	318961				16449			175334	23859.2			112569	352668	136543
FTL	8	8	182845	743420		499256	1713500	257287	72420.7		270106		36872	4112400		510984	167364	1916680	795275	212326	26860		165788	4440480		384389	48415.6	1389330	603441		103574	507789	117669			672400	182222	124775	334424	280031	212044							111564		668475	1017230	90075.4	286768	576706	232683	6140330	1975760	114266	260753	381830	161297	189684	141939				1655910		185364		80576	73063.2	227646	68318.9	131356	117695	1080100	51506.8	352708	2112860	564098				450263	420967	112162		565218	518289	266116	1771430	3758610	968426	339036	92606.9				119022	747375	2330240	241516	96713.6	597129	756182	725560	1219700	886204	202680		484236	593847	33255.8		146427				4713090			2505570	1657850	640399	471696
FUCA1	8	8	133719	45696.7	9093.91	33043.1	173144	72099.2	17570.4	5990.4			2805.51	37250.1	11525.3	26701.5	19741.7		101101		5458.27	5256	13202	29201.9	36235.5	10406.7	5801.45		19152.3			11454.8	16715	4488.9	20074.8				9572.3	34893.8		3851.08	17611.2	12598.1	4134.76	5595.13	18815.1	11736.7	4528.82	51999.7		49347.2	18060.8	32239	32790.7		92861.8					20636.9	14300.6		9707.38	3741.51		38094.4		6282.35		13190.6	13849	9272.68			11551.5		10120.8			5792.15	34698.9		26858.1	34245.2	14863.8	22830.3	41591.3		53966	55928	126984	12872.7		18914.8	14664		72922.8			68526		10800.4		149089	92855.5	35583.1	232232	195225				4153.2	18733.3	19628.7	3384.12	4721.36		336921	4376.15	11081.5	72884.8	31141.5		23643.8
FUCA2	13	13	646201	117577	38637.8	175522	1433060	329585	114193		75517.2			173887	60485.2		85952.4		441615		22271.3	15691.9	85763.4		280590	56344.1	29623.7		81190.3	65149.5	28401.3	42677.1	80560.1	16422.6			51721.1		39097.1		92868.3	13656.5	50168.4	57107.3	12343.3	24007.6	86623.9	66586.8	40804.7	323164		231211	64427.4	155600	164997		778274	55772.7				84577.4	83489.7	27969.2	42372.5		215577	265666		27070.6		57796.4	69700.3	30580.8	111533	49141.6	33623.1	18518.1	68161.8			23439.2	273863		108065	197210	77561.1	61511.3	429063		345769	379458	707700		93679.6	61339.2	76392.1	44099.8	330156			325766		47103	82370	672691	683929	266406	1171820	861400				23623.9	65768.4	110442	14032.2	19282.5	45489.6	1362450	13985.9		268761	401673		110472
FUNDC2	3	3	25962		33531.3	16632.4			20895.6	30512.9		9757.17	16839.7								42422.6	25322.6			39838		38929.9							29437			14377.9		19961.1		16410.8	31159.1	6513.06	32799.1	26169.3	36221.8			18076.9			29438.7					48133.1	29227					29116.2		26999.5	8247.52			36999	19032.2		29297		13833.6		42287.4	59881.4		36858.6			50202.7						71237.5										10273.4																28394.9			15061.4	30851.8			27962.6	34646.3
FURIN	1	1																																311.976												503.13																			883.679
FUS	1	1																									348.268					6184.27																															3251.08											589.365		1753.61		1783.75																						42908.2																						1704.29
FUT8	17	17	43160.9		23809.7	30247.6		37130.9	61253	23693.1	29696.3		21021.5		34025.3						35949.7	34255.4	50396.2		28892		65673.6	27473.7		35083.4	52334.8	21384	46601.2	45198.1			33285.5	43288.6				49436.9	30124.8	26203.7	34213.7	79494.1		34609.8	56849.6			22121.7	48167								40202.6		56144.4	61426.7	45468.9	14324.2			41156.9	32777.5	38403.1	98682.3		56923		56186.4	46574.9	38081	53809.8			96632	58654.9	15557.7		39638	34812.2	45165.8								39790.1	26228.1	22324.5	37567.6	42276.5			62541.5	76610.3			35011.6					56425.1		94260.1	59175.2	70776.1	59978.9	67762.4	49154		60186.5	58689.7
FXN	5	5			242591				249840	444533			143693		204801						347618	372811	234859				115959				366033			310070			250936					417244		471222	204788	215377			298862					273641									250685		269697	178424			264554			444280		191301			544083	173922	268793			298782						387971								227309		133064																247052		228247	228204	183154			311610	428320
FXR1	3	3											35706								27481.6	18957.7					38522.9							116812								30141.6						141510																					60460.6					81194.3										103089																			42628.9											82029.4			68487.1	82226.1
FYB1	18	18	118265	559194	421314	260383	166193	218218	242303	148005	341873	1026600	504922	224052	265006	154490	376022	183417	334909	510658	139332	72728.2	410560	589491	176755	406406	116700	788647	421421	451200	247641	96599.1	437776	128795	301888	382704	287073	595460	1553890	286970	235520	160992	740497	148475	60057	294777	366087	364633	496195	234431	524682	134135	659509	208625	272558	259048	120280	122004	334282	507489	490362	377803	387169	394801	421038	150264	376416	1108320	323423	511998	472416	104953	406803	313606	207295	165798	146157	201006	295571	629377	718810	74124.3	280588	1089010	599310	266933	458104	161327	78509.8	317876	441079	265077	202847	426812	264707	535794	156451	170135	184815	112317	109582	236657	509887	258687	457980	217170	206005	155591	187195	273821	259093	373866	495152	266483	1266030	299316	198658	261800	407064	123799	136664	96114.2			254536	558746
FYCO1	2	2			677.589																	194.909					85.7915							257.029								215.375			144.569	455.984																							520.132													138.496																																509.171			227.986	422.285			95.2534
FYN	8	8			1324680	541676		729918	428035	833051			909808		633482						929688	1056620			906854	954043	564896	379803		211014			873260	1187980			535672	575939	881950			890624	360322	935824	1021270	1279360	655750	346637	370979			713837							805066	757667			1158140	626618	757662	512651			1337210	529681		431365		917240		1027050	651139		761069			740570	661870				774472	971468			1360610	681681			361022	587176		1027390	740443				534951	1103740	724642		655499					960340		1034480	932860	502712	1107240	1144010	716757		755843	414344
G3BP1	14	14	127974	1308150	112358	284425	318068	266493	218963	291521	384833	860205	162465	559165	152976	443893	466298	410680	372177	494099	130904	54179.1	695422	773714	185693	470426	78132.8	1194050	533323	526868	350170	1150240	455949	46730.6	148971	541195	473278	476404	1019980	998887	842373	184584	610274	146663	108476	141521	481380	559254	470332	430933	686086	336937	526419	2843000	351450	772075	436074	179466	597453	885590	694561	418816	179460	324854	276430	122026	315293	705348	153982	483042	370514	105377	362566	167287	937989	251212	413658	159754	79118.2	1937430	703672	64249.2	193683	835127	495597	387529	241033	121175		870347	254925	519415	451576	1077490	563826	325261	246436	253978	147779	1365420	688377	456821	258964	539586	774402	617997	298458	384070	270467	218991	1311220	1152570	742996	107030	619950	110136	80878.4	25601.9	90505.8	314353	46202.6	66012.5	305735	176947	516689	325200
G3BP2	7	7		108593	21246.6	33417.4	51142	27230.7	42898.2	44657.2	70347.3	228506	17002.2	66311.7	31160.8	68984.3	60976.6	30072.9	35132.6	63164.3	15505.3	8617.96	78308.2	70870.5	23322.5	44587.7	18088.5	175877	79923.2	64584.3	50993.1	58344.7	56702.4	6659.06	5872.65	80926.9	69054.2	58279.6	177461	71962.5	75527.1	20357	80658.3	23215.7	12441.8	12805.7	70625.1	90457.6	45418.1	41374.6	66563.5	29786.8	78069.8	262564	74235.6	57023			71678.9	55036.5	125706	53813.7	43613.8	19696.7	42513.6	11993.9	39445.5	89894.9	31859.2	82724.4	57772.1	20408.4	46374.5	34284.6	47312	29080.9	50795.9	20091.5	13409.9	102915	128594	11130.7	16215.3	116620	39133.9	48780.1	32805.8	22545.3	57891.9	64372.5		61864.7	42632.5	125140	67600.4	39839.2	30175.2	42629.1	25939.5	86258.9	45625.2	49262.3	28984.5	41783.3	98195.6	39303.3	66714.6	82470.1	37154.8	42667	104570	149768	62152.1	14749.6	120564	14517.1	14216.5	3561.59	17144.4	36033.2	4709.39	6408.09				45610.5
G6PD	33	33	370465	160948	529950	506850	313449	549455	577060	377495	550680	268693	570912	239934	470884	389716	647704	318842	389727	504454	557156	488322	320165	327513	447341	359921	508192	583736	391732	559792	445912	1137100	510136	475963	679699	213755	414217	361656	602411	292977	310619	583370	421830	606490	405940	570423	391020	454979	566315	358665	595676	654485	503624	213270	368094	207394	390193	261885	386170	197712	412558	242576	603896	418705	581677	627551	273124	288327	606068	739959	398193	722611	580013	583570	1121990	604363	452325	522008	613482	179284	374791	581740	843976	614335	261714	252286	318278	693720	329152	403047	441020	337824	466344	229488	369627	362699	401986	518652	720670	537749	136840	862902	433906	452607	330093	429148	455714	356527	292760	534140	486271	350710	228381	353590	452940	519302	524962	312758	358125	475490	439996	510944		223440		395788
GABARAPL2	3	3	14141.8	64890.8	31137	41835.8		36105	26510.7	15693.1	93391.8	36770.4	25200.4	69404.1	32702.7	165767	128436		64285.7	101587		14584.8			13934.2	72073.4	9557.4		36920.8	120922		227181		18083.2	56704.7	98132.7	48192.4	63868		81622.7	74205.2	29164.8	26643.3		22739.8	27488.3	51895.6	81168.2	35849	97613.4	184987	14255.9	40420.6		85124.8		274283		123859		76348.9		78304.8	64769.9	7109.67		44291.3	143020	23006.7		58106.4	9132.59		26572.3	127176	81823.2	14199.8	11886.5	37975.8		71071.8	15864	61706.4			120059	59231	38797.3	92133.9	192474		38819.2		53192.1	50464.9	50877.8	44045.8	31519.9		196507	54851.3	210129	34552.8	23092	124653		21435.4	58749.9	62110.6		148562	41477.9	39832.9	10342.8	17211.2	29135.4	5781.06	9904.2		159771	25423.5	20241.7		30775.6		54570.3
GAK	6	6	2270.58		1759.52	958.963			4238.93		3372.88	11095.1	1921.77							4742.24	1430.55	728.441	1663.71				1831.7	3472.49		3726.4				4360.12			1496.19	824.119				1878.83			853.275	2468.88		1180.86				1156.49	2156.03						6058.13				1403.34			2155.06								2247.98						7163.16		304.081		4127.2				814.869										3103.72	947.487															2857.46	6348.73	2034.9	2114.25	2564.39			1002.96	1742.32
GAL	1	1									1164.87	4622.2					1808.51			1002.66						2689.09		1255.74									2476.81		1363.94	738.684	5174.01						2647.41	1778.14						2403.36											342.868		8119.96			3444.8			4602.27																																2606.07
GAL3ST1	2	2									866.706						596.426	1169.36		1531.16			408.857			429.185		1354.16			376.301	663.404		111.058		2336.69	254.999	1283.08		2450.34				153.662			500.261	1088.69			1682.37											2931.81	292.244								927.371					237.963	571.753	189.552				82.3463	549.949				749.018	244.488						511.075					249.135									956.885							564.533								4068.65			999.382
GAL3ST4	1	1																							146.011										334.406				482.906	110743		195.01		108.183																										258.62																																				431.694								31980.4		30988.9
GALC	4	4	8024.5	10012.4	3109.35					5198.21			2595.68		2093.22		10326.1				3811.88	1464.38		5724.15	10138.5		998.943		7932.02					1157.47	23444.3							1952.2		3431.03	2507.84	1940.29						3748.19		7644.38			15868									2166.99			3877.96			5168.93				6252.15						4469.57	38119.8	7561.31							47850.4	4670.18											6316.57							16002.2							1153.11	819.214		8542.79	1584.55	2452.91				10289.3
GALE	2	2	2079340	1098860	85556.6	3050020	8425000	575316	1352970	69856.2	1864360	234303	186640	1968460	1315580	289273	3531790	401224	7199780	945855	73063	104813	101444	123492	2477450	168396	9768.57	81512.4	879350	59499.9	141197	322649	1397820	51448.2	2163590	268608	133606	109963	69411.5	52986.1	1401770	64922.8	230126	641120	41979	76157.6	690128	699807	128349	7261410	553734	1230660	139916	1985210	7291840	120765	3424180	198630	61623.8	229578	287805	2584530	487844	2117460	413470	95884.9	2332360	1584570	1011890		824963	586225	1723600	90350.5	376692	1815980	63586.9	46405.7	998910	560860	182898	124415	2559330	85472	1217450	1445670	4264120	666018	11048600	191276	5442770	6775390	3547230	212559	103466	1168200	472308	113795	829303	427263	32539.3	2929390	85203.2	198945	779813	625295	3059700	528041	5023340	2844200	83583.8	159032	240914	37648.8	499967	415654	27677.5	69371.1	788994	4836910	41691.8	111499	2191900	762010	811104	516526
GALK1	3	3			1402.76			503.387	1238.41		1337.63		1889.46		785.935			2540.83			984.343	382.743	1026.16	3570.25			563.044				1091.65	1058.58	2622.83	1139.85		1567.28	898.516	3124.8	2224.93	1699.03	3296.98	695.963		437.559	884.049	1264.06		1947.5	2592.62			2181.87	1943.03						3323.69		2152.99		2389.59	2073.7	1632.18					1487.38	2312.32			1686.7	1103.28			2976.56		4493.82		149.471		2303.45		1579.17	1228.95	1656.79							5142.67			605.909	863.834				2489.58	3377.11	1353.35							1282.13		1335.8	1245.3		920.107	1729.86			890.015	711.747
GALNT1	10	10	1527370	744994	884872	942956	1691420	891932	722946	1650040	967119	782569	918624	1130110	494810		1068810	1500990	1812960	595202	812080	1032370	1266460	1395920	770434	909680	873575	1241510	1548020	771736	984041	1111540	1182310	899472	867071		897192	900690	1277890	1161640	1534670	995335		779544	886928	879686	581873	1413910	856670		1320180	675753	1332620	684662	670227		1039340	508342	666457	1581620	600903	1035650	867921	640799	755861	589244	864605	1470290	1291850	944465	1038090	1085060	1415530	1014700	1264620	651621	1194100	1376180	872535		2199970	879939	946620	1355170	1088780	904716	1121870	1032670	1306990	1455620	825989	2151000	1552930	1084560	1514100	1020780	1061820	985040	988509	1180950			1159320	1037190	807575	836790	1295060	1338900	2478400	1798190	757130	1636820		665142	1136780	943832	651562	680325	948619	1707280	533252	962677	1445160			851709
GALNT10	1	1			986.019			521.797		922.454												229.977	1690.36		850.322		1213.27			490.298	881.598	740.038		468.572								345.368			282.219	353.869		812.225				833.316		2227.63				767.914			835.843					1062.46		4532.05		648.802		502.004	1307.94		1824.59		868.579	1538.32			2804.9	335.804	1286.76					572.91	1327.59									701.9	1022.34					1308.41									3570.2	1003.1	732.391		188.975	462.499		996.179	592.546	1046.7
GALNT15	13	13	247410	1323900	73095.7	400814	337096	239939	274970	408335	665408	603399	132045	872908	269406	2086860	538621	1036470	346532	647518	71977.9	27167.3	517829	630611		473810	67355.9	1267550	678216	798473	616234	759960	654737	15328.7		1728630	562094	485375	335322	578835	593657	54924.6	556745	147167		113081	495177	666147	193065	607910	614552		910778	1824950	931498	1246700	95151.9		418807	447771	995434	705334	388820	361493	239465	151494	572234	737933	116541	255027	602964	171486	473197	315703	1519340		290536	388544	222029	1551480	1087450	27181.4	209384	693543	341431	715032	356753			2009580	315520		1269190	2051130	1168270	583612	292105	282674	192709	303865	541353	674665	310921	302227	304966	1481230	346071	1039340	229808	185944	1256110	1017870	862815	89514	296512	127490	22302	18068.1	414088			71867.4	543074	344193	479944	267489
GALNT2	13	13	319289	235607	184940	126110	756290	297190	224306	251581	314102	188010	111115	218218	55390	236226	231888	180001	463948	174936	170982	124049	387612	269822	257808	228732	87427.2	258847	173356	137959	170589	178991	230744	122588	410816	291526	148708	213025	174313	353915	223641	112940	141987	162436	145496	149505	99697.9	146990	155206	345553	183090	174270	72923.7	850178	316082	183941	264165	410693	146387	219119	165185	273990	196061	147974	168187	92267.3	504255	278572	238980	174680	122018	202049	266409	151996	124272	231135	350708	173349	144433	209009	388457	174644	262536	261312		285712	243158	208822	479247	262184	288575	243377	343167	155091	236159	145172	220569	147740	458918	292439	214934	506230	112931	286111	223779	190498	415764	323877		446448	174982	419936	163801	175041	174687	183593	82286.1	136258	245965	614606	149379	159809	437237	336984	463613	345120
GALNT4	2	2			161.247					1043.86												352.458												459.15												426.302																												807.778								345.293															1219.41																			548.595	214.93	572.344			185.114
GALNT5	4	4				14134			10344.2			34319.5	7435.78	16403.4	7313.93			25987.5									1814.92	14866.5		14081.3					34733.8		20370.9	16458.5	6509.59		26563.7	4142.67	7910.56			2755.6	17293.7	24129.7	5134.47				22527.8						7666.6	33353.5	8470.46	17215	14741.7	14680.3	10393.9			40988.9			28300.7	3802.15		2451.93				15738.4					9189.92			51245.3					13149.7			26187.6			11144.9										31115.1		57885		11846.1	12940.5			13545.2		1105.43			55196.8			44814.6
GALNT6	2	2					3112.15	1636.97						1350.81			1209.21																		888.098																	592.56													467.908			4377.89															2640.18						5064.54		4336.71	2675.99			2768				1585.76					1508.3			3330.08		3059.79											11081.3
GALT	2	2			860528			3649150														921532												494030	1262920							398853										566176																						858460								551130																									2195030							400703		628192	396214	415883
GAMT	1	1																			150.273	55.6826												63.7975											98.1736	72.0159																																																																						191.164		24.5728
GANAB	45	45	1146920	2449230	1226170	1552970	2207060	1105520	1763130	2223360	1692340	2526720	1036880	3378710	928494	2593590	1719560	2243200	2742510	3168530	1064850	923291	1410960	2608990	1020130	1440450	1035600	4000520	3565040	2450560	1791950	4486080	2468980	700138	1600880	4322510	2112740	2343370	3629970	5240880	6015230	1239580	2876870	1773660	1007570	950493	1819700	2879170	1642010	1599100	2710420	1952260	1959900	8099800	2367460	2320930	1963220	1059260	5201320	3074810	3796650	2337410	2249120	2070420	2119620	1332320	1228800	2834490	1280300	2730610	2214330	1342000	2071280	1558650	2800070	1600150	2252880	1988210	1322320	7895580	4705090	902227	1944450	2720320	2728860	2119520	1951870	1149750	1817190	4411880	2884090	2064950	1807170	3989200	3401010	3829230	2494650	2715940	2040250	1899940	2584490	2064130	2640150	1780750	3180550	5094600	3223580	2486930	3073780	2296640	3219070	4320130	1124520	990748	2465910	1030050	896166	847270	858162	2008460	701388	1050710	1192440	977219	1816200	2286150
GAPDH	21	21	25512200	36818000	31619700	65242400	54951800	38534700	45507200	26562200	71492900	100318000	53613800	42698800	65360000	61402100	109494000	50824400	36977700	51655600	23546900	21507900	32721900	72363400	49290900	51219400	32123700	57053700	49580300	159558000	28515100	243786000	31585900	18751100	94492600	26295900	71169000	43374900	46532600	46069600	43935800	34041500	61336800	25239200	26261300	26479300	61604600	74454900	46605200	80433500	50192000	64253900	78091800	100314000	42907300	47871300	36366400	36928000	105359000	29259100	73036500	20009800	77820800	56997800	30468500	36327900	36353600	82553600	41092400	31974100	53961400	32510100	36707900	38727700	146131000	37794200	33285500	26043000	38619900	80395900	49069800	23436700	45731200	61134900	34983400	63887900	27464000	23537800	25477700	68116800	36216600	45411200	37914100	23529800	289743000	25727400	47066700	41265700	39107100	179613000	15840900	121667000	35923700	34055200	97269500	23359000	36348100	48965500	63952400	51673400	57318400	79526500	51449600	24450100	83987600	35097700	27606500	11585400	16780300	58367400	21361300	25934400	14050000	67425200	22322000	32404400
GAPVD1	36	36		224994	210790	680335	267040	140819	327986	198172	819526	325094	204904	228426	327554	947716	1613860	348216	308750	1109670	215956	142390	215414	289221	422546	417838	120815	374474	285656	1496330	172254	3636670	202202	123556	316834		900476	390550	464386	292694	546714	319866	457536	239335	141500	187004	606351	395524	314142	768181	1002380	350922	337378	205414	352940	338533	210557	199594	1983170	278065	728337		650903	398186	227730	180760	224280	478651	305077	228047	285202	198340	181895	205626	2488720	303869	222092	145118	157639	369421	350437	171078	306115	213186	484005	808059	187800	140955		851175	200802	164056	267463	247662	272132	294309	351508	581150	216176	1189040		2004790	284323	206309	324825	501420		370247	376836		1333600	296950	620599	169677	289142	187847	183687	153610	182373	210477	134501	134530		255087
GAR1	1	1									2421.16			4221.17												1721.75		3967.23																				1921.17												1183.57																																												4243.16							12025	2727.98
GARS1	24	24	417529		750007	285135		327233	440540	389865	363601	269415	561733	156574	315167		321782		381951	310949	457709	518444	446577	398947	334225	295849	565026	445696	313745	273066	281904	218268	336603	566305	292186	318223	383071	315255	428011	271237	441460	385328	323142	445980	642368	539668	235553	413561	418848		316283	485260	269136	646023			461186	400796	239390	407863	267508		513499	264560	439598	488775	297578		533699	488660	465268	643274	330529	722720		412068	479498	337358	529829	255751	378604	563522	441777	313960		281761	295186	450881		495712	417104	431846		181420	382385	410056	282959	450645	509551	329107			375411	384187	400335	339854	231900			511678		403245	237346	434001	530347	412852	491202	434007	502573	322263	636401	672465		270176		187437
GART	15	15	90400.5	95361	138043			84674.7	82501.5	88992.6		85362.7	57859.6		62095.3						70521.3	98633.6	124672		110908	111681	79424.2	110235			117689	98879.2	146001	85052.8			87767.9		136014	130612		65113.6	99331.8	66372	118799	110731	69260.8	89434.5	109571		109597	153486		122978					112305				71772.4		91227.3	112666	102568		115215	67510.7	93184.3	89378.9		115443		85665.3	89652.3	77486.9	119814			81812.1	86118.8	101799				54653.6		131757	102531				284119	75675.1	47131.3	90709.2	90643.9	100491			91262.7	77355.2			88654.8			83723.9			116694	88534	116586	92827.5	104630	98001.6	82095		84921.1	64039.8				85700
GAS1	3	3		415651	35177.2	127822	315226		106876	103226	186125	529294	99347.6	472904	102106	232373	193131	159556	173948	157454	46596.6	16970.4	154057	497816		308821	18373.6	350926	257951	157930	192282	68006.7	226743	10042.1		227867	143324	141576	160608	253086	268848	45156.9	303347	42176.8	11628	35845.4	160180	290717	117138	123373	216171	29738.2	219339	971365	115427	462168	124479	99080.9	180677	367439	280246	198703	103967	137077	79267.1	25390.1	329701	244818	43101.2	112310	231050		157140	86090.1	131957		90600.2	141060	36739.7	352437	464850	11557.6		301520	360316	82640.4	382482	34676.6		324165	218412		106415	531481	183865	175438	241762	144324	88281.6		104714		113463	131453	270419	128351	312328	243343	273388	137666	186977	355722	148776	39156.3	118664	32392.3	8290.55		64021		24368.5	51530.6	938590	91671.6	752624	143321
GAS2L1	10	10			22180	6702.55		9275.85	13876	21659.6			21338.6				40819.1				23770.5	16943.6				30082.7	25464.7		26418.5					23456	13711.8		35761.1					13837.4		20473	17518	24847.7	27106.7		19138.9			21298.6						19746.8								15502.2			17939.3	24054.4		20107.7	17193.1	23741.2		15412.4	19308.7		18797.7			18356.1	18733.5					33238					35430.7					16000.7	25531.7				28449.7							28560.7				24874.9	21663.2	24116.4	20842.1	19439.7			17770.3	16202
GAS6	19	19	197329	548479	171303	336041	463028	379479	301281	757433	385991	828850	175924	972756	240999	667379	641441	1311940	1228620	684584	165170	71716.5	498182	531908	150387	290403	58691.9	543831	620436	666941	553180	497986	674899	19434.6	329449	603598	276871	585231	748196	1133430	1583830	165260	852183	154476	48270.8	115634	372894	517015	245066	585951	498638	212306	800207	2937110	374929	3160590	249578	592053	1354520	730595	1073580	496149	585341	408893	283436	116601	773596	493534	272178	289896	481190	286874	407137	97806.3	479548	162220	313713	382390	151883	1014520	1306710	59515.7	298396	657379	826034	1057770	519770	108780	856145	3164350	429252	840214	584865	998822	1850190	1192320	736815	666101	464230	779485	1138320	745049	855869	297899	1141930	768761	402906	409896	750673	473410	822841	1542210	1522340	103554	523657	69448	58114.3	42919.4	459208	998581	54605.9	68977.8	1302290	517281	3101150	379658
GATD1	2	2	493.216		970.648				624.932											1722.85		930.533			1227.83							2784.1		1083.64	2349.71							564.087	1418.93		1146.06	1106.12						881.996														1172.6			436.548			816.049		1070.4				737.243				669.938						638.647											647.534															250.348		816.772	597.104	836.392			814.585	525.231
GATD3	10	10	1449850		1635000	983603		1480170	1558120	2749620	1048940		1242750		1372740		563144				2534150	2202040	1596410	1793500	870554	737388	1702880	906755	1371260	709281	1042350			1691950	804443		984310	460330	606011		1570260	2237770	267648	2121560	1775560	1351090		783892	1134170		1053470	1400450	1341000					1226590	730785	743087			1471570	1066310	1730480	1863300			2217060	1115760	1512970	2997470	1960990	1075180	1096020	1196670	2006120	1391300	1765500			2759930	1271580	969934			1173930	2589870				893972	2180160			1045970	1210250	1074070	1262220	1247360			1243170	881214	358286							1091610	701656	1966380	1080890	1589660	1459790	1596230			1418850	2436840		371072
GATM	8	8			6724.31	1848.56			5617.43				6636.03		5442.73						11053	12922	5343.42		5517.79		8645.39				5188.89		1543.27	4479.97			8128.21		4055.07			8519.16		12954.2	3237.75	11152.4			5840.72			6776.38					10155.6		7099.75				4153.3	4497.1	5964.49	6603.88			16548.3	8686.32		9954.07	10277.2	5602.02		5684.06		5802.74	8692.25			11152.1		5003.64				14362.7					2829.94		13059	4882.25	6958.66	8476.9					4224.48	3256.43				2371.24		6403.1				5594.86	2093.68	7527.9	7868.35	9112.25			6437.95	10282.6
GBA1	10	10	45438	105177	14421.8	17852.4	79106	30429.7		27190.3				67636.8	30983.6						9985.06	4188.17	19186.2	30989.3	27557.2	52108.7	8631.29		38081.3		23658.2			7554.81	27363		12122.2		10114.3	208537		8114.86		23381.2	4563.98	6507.79		26427.4	22424.5					19824.9			35384.5		27928.6	25614	22708.1		18780.7			46871.9				18139.8	32919.5	9974.39		13647.7			21287.3	28027.8		50324	35600.7	5158.64	18815	42801.6										28623	1487920							54574.3			32718	47568.1	63850.4					40657.2		7562.04	29670.7		3677.69	8584.38		69903.1						34517.2
GBA2	14	14			3990.38				5072.87	5408.32			4606.09		4669.94						10549.8	6496.82			9363.36	5809.16	4672.29							5693.9			7389.42		6041.15	10088.2		5408.99		5020	3670.34	4160.17												6460.11		3754.9					6441.12	6407.61			4515.47		8764.39	7255.39		4099.54		5309.54	6617.36	10018.7	6112.73			6794.14	3924.59	7364.8				7062.59							33756.5		2386.39						4812.65											4202.48			4142.79	4284.61	7698.48		3920.35	3577.6
GBE1	11	11	112786		38353	35411.9	109916	99402.2	45950.7		56925		32819.1		34706.2					64480.6	27519.9	43199.3	52351.7		51840.6		54419.6			44662.4	48081.1	42931.1		39588.4	54136.4						103509	28040.9	27640.6	32629.7	47556.4	30208			63762.6	85977.3		94433		53014.5			226126					40027.4	50918.6		42458.5	38684.3			35411.6	61408.2	42884.4	76312	47403.5	60204.2		61675.9			60804.7			56296.3	49174.8			59440.6	45179.4	50810.5			90155.1	65522.6	170706			57916		40324.9	92451	43891.4		106082	31101.3	35907			46653.2	83163.9	166617	94908.6			49674.1	20937.5	39643	61304.4	43465.6	24378.5		351401	28328.9	29924.9	124047	70698.7		39006.5
GBF1	19	19	1045610	1692400	1283480	670660			660278	1105300			657530							332974	812113	434168			720709		546374		1012140			1752340	1095900	709476	952559		1049430					997487		634860	888094	1069220	1088450		742748			800164			1105850		590762						852588		940001	666654			1072160	766475	1098900	884895		1040300		920598	872389	818786	824781		1387330	788580		659513				1342780				842832						1213570					576668	883906										1165650	1011040	738257	833275	791974	951033		771249	801452
GC	44	44	226644000	149331000	49211900	152657000	1132740000	91246800	119456000	29885300	175435000	52533400	62977300	200623000	98229000	155579000	237469000	90543600	739960000	94718100	21488400	26740000	63969400	160308000	261478000	37936200	14413700	94478100	143551000	29083800	50722300	80895700	135614000	19358900	400975000	45205200	50128400	43994100	71719200	34603500	161017000	25132300	37750700	116205000	19133700	31551300	107256000	72129400	34965800	555509000	99921000	103110000	75078900	121999000	555291000	72492600	295525000	86281100	35753800	36593200	36822100	257652000	55781500	184530000	52027100	40766500	305691000	261063000	151414000	73001600	104486000	78246100	130221000	32115500	72953000	104750000	39401300	20408900	83835300	63537700	65524600	36944300	310370000	25854400	168163000	301935000	349426000	90277800	871277000	23798500	700625000	559277000	383478000	66261500	38670100	120619000	115634000	28754000	307542000	57793300	59762600	605847000	83097100	101940000	125517000	267725000	714289000	615441000	1103030000	463222000	17752700	165983000	48063200	54950700	241124000	177301000	34964300	47872700	297431000	959434000	43707600	71179300	391174000	755470000	123060000	349227000
GCA	8	8	85901.4		18436.3	37276	60906.2	186665	282189	19324.1	105759	25791.8	19196.9		17868.5	28294.7	25185.1	117744	37661.5	40789.8	33121.2	13752.4	42051.2		30489.8	21166	57897.5	27992.7	54942		36797.2	45614.5	41938.6	36694.1	19757.2	30172.9	14473.1		15752.2	24825.1		22196.8	30886.3	21288.2	29863.4	27984.6	35555.1	35038.2	39948	20638.6	59302.5	39297.2	85374.5	35482.2	67224.4		96693.7	58928.4			21529.3	32160.9	25565.2	20731.1	35710.9	19826.2	65526.3		20740.7	14691.7	32600.5	18675.1	27921.7	33910.1	24513.5	38538.5	15218.6	74712.9	18065	52436.2	48780.7	39666	51231.7	289443	32445.1	23682.5	48955.2	12633.2	25363.6	53324.7	58442.7	33749.2	116084	53253.3	120342	35747.6	24071.8	26022.5	71847.8	97748.6	21834.5	82123.6	36395.3	53314.5	108880	36910.1	94302.4	35666.8	143609	59099.9		103108	24006.7	11153.1	20846.4	29836.9	12052.7	36483.6	21214	193876	30362.7	28488		132997		18563.1
GCDH	6	6	136149		121092	87273.8			134804	192586			133210		187611		189903				198335	196148					178568				166513			165485								201776		151499	109093	99755			125096			150785						257376					114012		132324	120036			115154			202002		64971.8	272236	115404	164050	176812	183495			179206	159139					173222					342500					170282		204439				141011						67645.1				154338		178949	151650	124092			128307	181876
GCG	4	4	31347.2	41994.2	2131.02		28075.5		3608.39	6135.01	9021.36	15490.5				19166.7														29769.6	21592.7	13020.1				30472.6	16739.7						23727.9				20841.9						22088.8	85216.6		45700.4	17906.1		9911.2		11977.9				15951.1		21873.7					1805.36	9033.93	6172.21	27850.8				6303.17	52946.2										202587			74299.3						6160.92			15108.9				51897.1					52151.8	24068.1	17742
GCLC	14	14	12908.9		4576.43	37351.3	34086.5	14148.8	9966.93	5296.61	23922.4		2935.72		7369.24	12939	44104.2		23234	22263.7	3643.49	1496.87			19431.2	9122.55	2820.86			11005.2		67096	7328.94	840.791	48409.2		9288.27		8924.63		20273.1	3844.02			2282.52	6939.97				45429.5	11033.5	23914			10943.3		18328.2		10276.8		6380.24		8939.37	9741.62			6928.36	22157.5	5479.56					5700.5	19602.8	13177.1			5618.18	6101.5	9463.88	1080.23	24799.1	10711.2		16889.6	8945.62		36700.7		14128.6	15448.7	20016.8			7770.17	6173.35	4097.9	6038.08	21578.2	8417.29	137194				18355.3	16289.6	105922	44063.2						6238.96	5702.05	3349.94	2714.28	12192.5	69588.1				131570
GCLM	8	8	60084.8	88200.3	139899	260846	90071.7	122586	75662.1	69680.6	335069	40359.7	84423.1	68715.4	190140	252002	565190	109845	119754	317059	49834.4	47403.6	55998.1	56015.9	187286	94942.1	50156.2	88545.5	137591	352219	52972.4	724294	50216.8	50754.3	291286		264720	147959	100111	41798.5	104897	155231	126087	98716.2	53543.9	102525	116869	184444	97886.5	382043	199890	184856	118483	84394.7	176327		60262.2	112146	375481	58834.6	167836		150189	154505	66953.7	92656.4	51283	125050	156498	86412.6	87908.8	64502.1	67085.4	107047	1331630	174319	87212.8	71451.7	64633.6	146784	139246	64598.4	174019	106333	116264	153072	64202	57646.8	182179	232593	68246.4		107131	71862.4	62763.3	148966	188371	121918	119669	522553		1072500	113011	128444	130171	194702	162444	312788	166472	111147	302020	90627.3	140868	85468.2	110094	72261	45584.5	77364	73237.6	176198	61330.9	70135.2		571954		70761.6
GCN1	8	8			88328.7				71302.5				54505.9								32920.5	51692					37621.3							31751.8			31071.5					39388.1		54020.4	134756	106453			59092.9			66316.6						132621	158574				78741		68703.7	43685.1			72202.4	85537.2	117090	130862	123607	136832			183575					52181.1						68643.5							535283																165557			50110.1		42815.2	42572	56786.2	85620.7		39859.5	81971.8
GDA	6	6	5995.25	4304.6			9562.86	2022.57		1486.92									31110.2							2083.88															5944.6		5644.55	1290.94							2678.02	7558.2					10650.5		6075.67							885.026			3017.36			834.935				701.643			1064.95			444.207	3216.47			4069.51					11047.2				61531.9															2287.18						2881.95
GDAP1	3	3	2218.96		6488.41								1333.92								6313.6	5509.38					7237.02							3441.32											5698.16	976.775						4590.96						3922.83								2798.07			5532.34			1195.41		9755.36				5339.09				5730.86																5426.17		4243.87														1830.46		3333.04	2691.03	4248.86			3533.33	2838.84
GDE1	3	3			19475.2				19123.2				35250.8								18674.5	35061.2					25200.6							32093.3								32759.1				22040.8		38336.7	11790.6			39198	37808.8												61011.4	35034.6			55403			45155.8	33651.3	8262.2				13162.7				15801.8						57783.3							111340			19392		103413				23386.7						92143.7				28447.3			33832.2	23270.8
GDF15	1	1				301186																				422566																											494023			1198800				451286										517627															1218750
GDI1	15	15	166655		217866	103058	120636	222708	184202	85394.9	106660		130919		114363		94734.6			67255.6	158234	268016	103850	86726.9	191792	94258.5	230039		83039.5	63810.8	67635.9		106936	179558	204901		100811	57505.1	165770		77097.4	212599	100417	153099	196671	200978	63914.3	54733.8	150335	116214	66823.6	220944	51083.9				149917	129310			58553.3		127714	143805	138429	240520	127750		170100	168251	93066.1	227649	127596	258187	75678.5	226412	68433	111421	290844	61733.3		206200	289518	74617.9		84187.2	113740	235159			163325	84638.8	110924		108312	113347	119528	164903	193410	98710.9		138197	151720	92295.3			157267		145299	180927		86926.9		97733.5	108428	241547	230363	142570	68626.6	232666	141896	181229	90044.2	69517.2		136589
GDI2	22	22	134595	128384	162217	198035	342103	141107	230489	87518.5	187784	66628.4	126508	51903.4	136463	66007.8	283089		244794	109398	138686	215669	60290.3	68152.9	192189	106179	176095	83014.8	103542	105739	81872.4	266606	103898	165214	570689		85258.7	55441.5	122573	402400	115514	120393	88456.8	131574	208597	157700	79367	65005.1	137714	407502	80267.7	262404	73709.6	50634.2	205842		136893	66639	69598.9		64441.8	80854.1	167881	127605	121808	230910	194675	96391.4	121750	103790	83101	171742	95807.7	201181	76984.7	226393	68226.8	103633	265036	55356.6	88086.1	166784	338804	80630.8	52894.9	103344	109432	188619	146687		148560	116869	212479		1629580	157916	126706	133991	254758	116281	72210.4	674702	79528.3	103678	68322.1	128287	132953	467875	276970	330912	74513.7	52448.2		60244.2	117169	223578	187257	87408.4	54748.8	453885	104749	133147		784738		136158
GET1	1	1																				212.191																				244.406		192.619		174.186																																347.29										496.647																													342.863	200.4
GET3	11	11	277008	1029830	350019	1407620	1255650	346423	731983	773736	2322950	1633710	440725	726481	850305	4896120	4507900	1798960	1036700	5553950	452468	269762	567414	964149	835045	1004710	178472	2269060	704283	5237020	548701	15447400	1033520	232376	877973	688388	2416430	1057020	2368450	991521	1359370	963889	1492570	501011	214987	260151	1627410	1076410	1065600	3128540	3704670	1084560	908082	1172590	1296520	2132720	672083	562974	3783390	1194320	2386350	432532	1644600	1161530	628740	472031	384795	2126430	464193	901235	786178	382008	717455	363300	5694810	680424	1035300	478323	438647	1957660	1147650	263514	672138	959964	1504380	2822920	471160	380675	355616	3647120	399870	941847	538552	823545	1228930	531512	954411	1695710	435795	4409070	427584	3698530	565021	392161	2586340	1556260	933342	1440030	828056	433899	8395780	1268020	1919560	348427	1560990	475400	365966	126159	342243	1066160	278519	384971	299635	584651	735426	582065
GET4	3	3			3098.24				784.903		1094.19		849.304							3103.75	493.957	236.723					892.076		4119.5			2527.66	3472.85	166.448			1173.93	2184.35	4552.38				2554.25		1076.22				1887.09		9106.73								2830.41				2801.89									668.726			3213.96									1657.59																			3474.22			3243.02									2094.83		138.089	1121.03						3891.74
GFM1	9	9	17823.8		6862.94				12012.7	13923.6			12377.9	26323.2	10530						4495.82	5280.06	16234				4796.22	19997.1		16113.1				7650.39					12304.4			7712.9		7612.57	8794.4	5348.17			8860.99			4990.44					25786.6						12362.3		11608.6					7265.4		6457.42		10317.5		6623.48	9516.23	7530.19	12399.5			8521.41						7263.59			35289.2						11970.9	14743.9	16034.8															8012.54		9601.38	4019.26	3532.57			5638.57	7747.53
GFM2	3	3											7986.35									1652.17					3202.2							2309.88								3957.72			2197.73	3718.66																	12529.3										20678									2250.16																																			4983.95	6068.45			3244.07
GFOD1	4	4			1183.92				1325.31	1348.78			830.065		642.584						1240.74	1451.41					354.314							1336			556.541		412.034			1063.05		1968.31	2032.6	734.526			893.428			1946.42						959.549								1019.68			1990.65	1411.98		1554.17	2274.1	532.696			765.849			614.381		1475.01	652.52					2013.76										501.635	1438.95					565.157										757.296			1051.9	1348.99			1005.35	541.609
GFPT1	9	9	6239.93		9346.93			6666.23	8800.13	5507.94			7524.84								2724.63	2151.58	8235.27			9234.5	1883.25							3144.24	5591.59		9975.97		17575.2	21571.4	12093.9	2461.88		8893.36	11159.5	4210.72			4714.03			8055.04						10812.5					22383.9		5969.99	3301.94			9193.9	12290.7	7431.51	5751.56		18072.2		9376.93	7553.73	7136.34			11659.1	3218.12	7982.83					5440.77	12550.9				8168.98		13798.2			5952.66														26375.8		9823.03		6010	11805.5	7422.43	5638.32		4102.44	6510.6			19322.5
GFRA2	1	1									542.354																			595.236						1968.62					300.679																			943.089		1011.7									1412.05					118.049					1144.41			682.831						1096.14			1146.8													861.544				801.277
GFUS	11	11		8745.55	5006.48	29960.9		11195.8	11044.6	4285.76	53530.1	4616.13	4839.75		14460.4	17086.8	82064.6		9925.45	52850	3328.58	5824.29			30704.5	7502.65	3796.73			26301.4		113822	4672.24	3913.55	90139.3		13758.5	9976.27	8735.1		12686.2	14034.3	8538.65	3748.15	6522.9	5412.53	15028.9	11500.5	4783.49	60520.7	14853	28181.1			21436.9	11213	12458.1	7553.44	45263.8	9018.94	10499.1		24828.3	23083	5886.15	5434.45		22198.8	4819.23	5422.61	8525.79	6213.61	7312.95	6349.28	58874.8	36971.3		5484.85	7558.71	6189.53	10261	5972.46	27198.3		8557.79	38645.3	10152.2	3365.6		12029.8					15893.3		19872.8	13909.1	12536.4	53888		144151	4270.81	5358.31		27045.2	15143.4	150410	17411.6	10734.1	27927			3760.31	7175.57	11626.8	5104.8	2463.36		40836.5	3303.53	6128.48		252532
GGCT	8	8	15065	133895	6495.73	12219	155418	10821.9	8842.1	6240.13	20283.9		3762.16		10726.5	41342	14813.8		46681.4	9067.43	10779.5	2700.94		13928.8		206396	3860.86		23561.9	6301.53	28880.9	20735.7	8241.38	3994.31	27433.1		17950			66097		4200.41	224220	5864.19	2219.84	5083.15	35270.2	6321.62	6262.78	10676.9	26127.8	9804.82		7869.94			13633.1		119688				4775.19	11606.6		82612.1	29076.3	8870.2	18383	14048.5	12898.3	3333.82		8371.65		9710.38	4968.57	24374.7	10226.3	15667.4	25147.8	4892.65	12408.4		25091.9			9075.65			13546.5		14627.5		359575	6831.66	9312.18	3122.29			14889.3	87162.8	13475		6843.02		22261.3	32597.2	39866	12283.2	9157.66			3328.6	9670.49	6786.24	5437.38	3774.56	8873.12	21891.3	2387.45	5292.89	17132.4	20802.1	127130	6432.81
GGH	16	16	550369	2682690	432444	1004440	2994260	1004140	1341210	630374	1471210	801341	388765	3513040	669585	1714580	1819800	3759540	2835520	1853360	303349	219468	1142990	1552760	1103310	3239070	226533	3813810	2753250	1239700	1317260	393532	1305550	103231	2030880	1688970	840225	1486340	1660300	3563760	2688490	331118	2558750	360872	175595	302181	1756610	3075810	924584	2367950	1910400	921854	3040120	2564800	1446230	5381420	935329	2164730	1749130	6662500	2743410	2454400	3038830	1171310	811557	343785	1113160	2176990	602830	1505950	2388860	780473	1274030	671033	630410	381204	1062890	1146650	279723	1021620	6902800	230862	1572860	1759310	2691680	3628100	1676240	399360	4504160	1106700	4444860	2643150	958838	3457970	8456480	1093780	1194530	865371	2107880	617040	856306	1404010	926171	1732730	1671650	1618010	2477830	583004	5890730	3476600	427487	1995920	999595	88090.8	950973	569268	67731.1	98044.7	579077	6217000	169007	251271	1240820	1271750	857264	2934950
GGPS1	1	1			12619.1					23937.1											16587.8	11634.4					12587					38644.6		13953.6			21670.7		53170.5			19452.1			13353.4							17478.5						23671.9			24969.2				19442.1					22600			64810.6	25445.1					17132.1			11178																25497.6																14785.4	31724.4		27820.5	8375.13			6104.31	19274.2
GGT1	1	1		629870														49304.1					260061	827099																55537.5					12397																																			912690										47986.7											44610.8													31244.8			22363.1
GGT7	10	10		56175.6	5520.54	12315.2			22631.1	9587.97	13543.1	93819.7	15346.8	34298.7	18768.5	62391.5	16175.3	18171		34849.4	7081.27	1523.57	21223.2	35161.8	10209.4	33147.3	2347.41	22751.6	16496.4	72696.9	27396.4	12931.8	17763.3	1360.58		66135.4	47261.9	22061	27929.3	34829.1	37051.2	12274.4	49116.6	5637.76		3830.57	22438.3	51398.9	21546.5	11724.8	35875.5		84632.8	21907.5		55533.3			16750.6	26499.3	65718.9	45587.1	56047.7	31359.1	21802.2	5131.21	17733.1	37663.7	5677.88	7337.32	76478.8	10905.2	14069.2		14692.6	5134.9	13406.4	22947.1	6020.92	32815.5	41437.9		24506.9	34300.3	31005.6	64291.1	31464.1	4447.22	23733.8	27979.6	13006.1		11217.1	44973.6	43189.8	13984.2	37938.6	27972.1	17401	20758.9	20029.6		14602	12362.2	20354.7	26322		15614.4	39766.7	17367.1	35985.4	20517.4	28328.7	7235.59	31048.1	6360.51		1828.83	18030.1				34308.8	23893.4		18518.3
GHDC	6	6	49652.2		141172	26124.3		31233.5	44833.2	40724.4			89189		51140.9		42427.8				76996.6	76492.7	33012	40437.8	22804.8		131039	45158.9		36974.8	54544.6			59530.8		31749.4	29663.3	46697.3	24673.3			51355.6		38801.6	78095	59998.6			37210			64179.4						30754.1					52882.9		24143.9	51885.7			54103.5	32027.9		56898.9		43252.4		31877.8	70308	46568.8	75941.6		21997	81911.9	49185.4					54590.9			25060		53077.7			28680.8	33425.4	49150.5	43699.7				103873	47746.3										66194.1	52852.7	37798.2	54547.6	93018.9	36684.1		39506.8	61955.6
GHITM	5	5			8369.31	4163.62		12004.6	10740	11956.8			6597.77		4583.13						10680.7	14119.9	7065.89				11477.4		6668.13					11414			5666.41	4818.58			14147.4	20956.3		8575.3	6150.7	10425.8		7687.19										16147.5					9659.49		8876.28	3479.38			8887.18	11733.7		27247.3		9750.62		2957.97	21571.8	10958.1				17098.4						11111.5		7906.72	10047.5					4218.18	8961.74	12045.5	9535.33					15064.2								7209.35		10482.8		4253.35	8758.74	6122.8			7202.33	11670.6
GHR	2	2		1380.22	145.227	819.585	6368.3						322.759	894.01		946.175			3623.8				422.139		1122.96		143.611			491.151					519.785				714.478					135.744			436.244			1427.23		199.237	565.941				2497.17							855.535				749.125	531.279			190.464	721.169		671.614		329.069		468.155	983.982												997.641	877.471			230.511	391.734		604.066	1181.14		1483.16					1660.93	917.144	1622.17			1158.88					80.5261	48.9243		3715.85						1116.37
GHRL	3	3		34308.7			68902		15708.1			158252	41420.2		52309.2									120241		72100.5	3984.66			33038.4				2383.09		83371.3	65732	123785	26211.9		150108		29544.4					93925.2	14959.8	42920.2			64904.2			104674			20544.6	50482.4	173569			30524.3	35100.3					22218.3	147760	29781.1	68525.8	9186.11						33618.6	75751		71063	53261.6								60490.7		24585.1				10531.6	26472.1					27790	287299				116376	119726										51927.8
GINM1	2	2	5235490		522712	2910220	10920400	6298710		536869	620530	636404	212441						7037030		324805	291153	976810		4352530							564991		158786	512706							408885		2005820	111460							2065630		3325330			6779270	2772080					441320			572191			1554950			1136390				2496440	603388				891113	721763	7253910		794120	713194		1537860				7158290	5540830							663026		9698760				761235	11819000			612163				271862			159493	319981		9584900	98496.6	609657	5220920
GIT1	14	14	10459.5		17689.3	8791.83		6297.27	9200.22	5874.91			8161.61		8445.33		14343.4				6383.37	7603.95			10053.1	9629.21	8677.31	22668.9	11060.8	9893.39			10776	9658.1			8733.79	12050.9	17777.2		13924.6	9625.64		13532.3	7172.76	13924.1			7179.41		9702.38	8925.87							13985.7		12697		17244.6	8134.84	5594.78	7873.5		14642	14350.4	10260.4		7138.5	9450.74	6380.65		11466.5	7898.51		11611.9			8536.62		14390.4		9569.83		8412.06								9548.27	14812.6	9211.15					16976.7	8281.01			10182.9			16833.3				7798.59	9787.29	12808.2	10659.8	12522	8588.2	10904.8	12862.6	8233
GJA1	1	1																																																																																													4443.29
GK	1	1			20551.2					33607.2			10591.6							23691.9	30279.5	30786.7	16403.4	22481	42281.6		22664.7			17244.3	28745.7			28392.7			15270.6		10387.5			31746.9		26886.3	32703.3	15903.7		22292.4	28860.8			40070.3					51066.4		10874.8						14207.3	35698.2			19733.2			36902.9	16786	19052.2			26866.9	8437.49	18075.5			31151.5	62025	13632				24880.2			81291.2						12832.6	8095.76					19460.3											24634.5	21440.8	30287.5	39568.4	25402.1			23171.3	21484.9
GK2	1	1																																										351.518																													553.145																														732.238																		462.478
GKN1	2	2	9490.52	7678.38		7463.12	45147.9	11858.5	3521.44		10919.2				3282.76		4702.85		24036.9						4593.98							3312.28			42644			2285.38			6492.38			1393.02						24219.8					13710.8							7674.95	1360.07			1939.6		6743.12	4660.54							2694.94			4243.84			954.646	25312.5			10741.7	6540.61	1750.49			47687.7	17254.9	5162.87				3641.28	1710.3	28379.8			12427.6		5980.42	6200.27	12601.2	45595.2	10840.5	18190	30024.4					2832.89	6556.38				27738.5						9232.76
GLA	6	6	17337	23303.5	7193.43	6708.38	19349.6	12623.7	6389.83	21459.7	7352.73		4745.1			8930.91					8595.03	8850.51	14557.9		8957.32	16800.6	9624.68	14695.8		5162.48	10167.8	10271.5	14521	7924.75	4852.28		7799.48	9418.94		15822.6		10565.2	15086.9	12497.9	7138.71	17467.3	8699.91	6331.95	9052.29		21099.4	10545.7		37767.4									10588.8	7311	6133.87	13061			16560.3	6870.55	14786.1	12035.8	14524.2	13156		10189.3	15403.7	9190.45	10114.3	11240.2		6144.28	9704.42	9174.24		9075.21	9139.94	10723.1		19611.4	29782.5	20250.6	29386.4		93376.9	7190.69	13690.2	11334.2	9053.24		8064.45		4530.54	6675.16	8562.45	26720.8		24658.7		23971.8				9826.92	8933.3	7789.19	5257.23	4245.76			4061.82	6009.73		11339.6		8780.12
GLB1	15	15	38067.6	40115.8	50297.6	16081.7	31501.8	38103.2	38623.9	67295.3	21407	27712.7	22218.8		26330		21023.6		38764.8	20038.3	53847	64237.5	28082.2		32302.9	26917.1	47363.1			19258.3	29462	8697.6	23454	38980	20973		25220.5	18279.5	23602.5	34220.5	41161.8	52477.7	25198.5	61128.9	32803.3	42446.6	20511.9	24316.3	31615.1		24792.7	49578.8	27231.3	22422.2			42811	30700.2	18442.7				34786.7	19789.6	49623.6	52365.4			32399.8	28466.1	27451.2	46966.3	58148.2	42999		48515.2	48568.7	42397.6	46734.5	18658.3		46891.9	33697.8	24441.1	29166.9		21042.8	86809.1	18461.9	31793.5	36173.6	20639.4	23849.5		29758.8	38721.6	26256.4	37676	33261.1	27121.7		27341.6	24696.8	26874.3		28934.5	23371.1		46218.4	36869.3		26343.2		28480.5	24485.4	35401.1	33354.4	31431.1		38570	31718.9	45946
GLCE	8	8	3340.27	6122.45	2694.01		6191.06	3605.25	2832.59				2189.07		1829.26		3574.58				1443.29	1820.34	4261.54				903.161			3055.33	1973.21	2828.88	3969.8	3067.55			2533.69					1364.76	1952.91	1910.57	4002.98	2807.09			2685.59		3670.04	2538.43	5558.05										3970.7		3452.19	1905.19			4551.19	3137.06		1684.97		3289.85		2133.78		3391.51				1976.05	2685.23	2066.46												7610.98		2334	3332.56	5412.8							2752.29		4565.77		2123.63			2314.62	1917.1	2900.17	1315.44	986.288	3889.85		2688.75	3199.44				2195.06
GLDC	2	2																	2479400																						770244											209612					1970870																																												2100000																			2254330
GLG1	6	6			7543.4					7837.94			4528.05									893.375	11625			6703.27	1636.44	15076.2					10224.9	3774.95			6700.29	13197.6		24488.6		4689.68			3581.97	5216.7	10421.2	7720.96	4733.86												6672.99		11509.2		4374.52	8875.11				4884.99	9880.61	3444.77		6303.47			6952.03	14665			28077.8	2509.89				7705.88			36051						19442.8									6161.11						11845.4				7013.99			1292.75	1144.37								15687.2
GLIPR2	8	8	241679	285932	87578.9	213181	839166	424731	210482	88613.5	233612	251106	118580	290659	109602	495367	234791	265277	585792	336460	75591.2	79055.2	325047	477109	217364	212683	54603.3	170583	136799	115195	165010	147815	246278	44901.8	888729	304014	107755	108006	113452	297093	180372	67501.8	107057	140805	44383.4	69478.8	233148	178828	79134	346171	202517	331810	522353	208956	504096	130688	478697	122929	197741	265392	187662	204638	146503	188758	169540	106937	766058	395624	225892	218432	272789	109023	106697	81060.5	204564	161130	124913	194431	177622	303388	568660	90225	518950	497599	168809	470605	339108	114342	489417	280973	763719	511249	692028	481228	465061	225106	240902	206727	532562	374612	310869	671466	167061	650927	310768	267901	769535	794587	2012110	979740	593406	378133	111305	34344.3	233340	185437	52261.7	47679.8	366020	1288640	52960	73873	486462	642585		263493
GLMN	1	1											48587								18960.8	18940.4		86156.2	21158.9							107555		16755.4											20616.2	11292.4		102378																																		29268.1								98541.9												91530.2												64992.5		8308.79		16343.4	25190.3
GLO1	5	5	64762.2	29324.9	57414.1	162765	192463	71910.2	76183.1	29393.8	136110		67288.8	18375.7	62550.1	166415	128599	19593.3	43737	87323.2	49369.9	66616		53971.4	87967.3	39308.1	36209.8	38558	43654.5	40752.9	35549.2	142999		38046.6	322047		61109	19918.8	51661.7	29637.3	43917.4	64107		61542.1	52492.9	57514.1		42549.8	81869.3	261078	48808.9	122356	87358.6		126506		67140.9		32949.5	26345.3	25594.3		83011.2	127411	47969.7	69810.3	90143	51130.5	69861.3	61759.6	35324.3	66095.5	32164.3	66010.1	55166.6	136327	15611.6	40508.3	111899	26341.2	39770.2	57843.2	148651	37406.8	46202.9	95904.4	48381.6	69821.7	50186.2	32931.5	91303.3	57556.5	82308.5		59403.7	40021.8	64271.8	51647	121428	66756.6		522020	56134.4	59877.1	45299.6	91649.8	123193	440197	183508	128283				39506.2	54985.9	80823.5	50524.8	41896	53785	290660	60871.7	76441.6		782787		82797
GLOD4	6	6	4848.35		5345.05	12127.8	7980.3	5962.94	8078.48	2840.13	13885.8		6973.45	4406.42	5668.97		28463.7		15500.4	5095.94	5630.85	7633.83		5806.52	5727.7		6918.03	4455.84	5234.5	8319.47		16821	5435.45	6586.83	67007.1		3985.97		4702.37		4540.07	6895.53	2864.99	6432.53	6254.14	7244.95			6507.12	16542		16402	4948.2				8327.34		3339.71				6511.71	6823.95	3247.68	7324.99	7108.11		5291.18	2990.12	8170.59	5268.25	5527.29	6695.87		12175.8		5287.18	14362.5			8375.73	26529.7	3782.47		12109.7	8480.89	5688.51		3671.24	5446.66	6733.48	7903.19		5752.22	5315.73	9781.34	5833.45	13559.5	5067.73		35447.5	6390.29	5864.84			10244.5	43057.8	19163.6	20266.4				3989.37	4241.68	12646.3	7914.3	5515.35	3588.53	29836.3	3693.41	3089.47		66398.4		9284.63
GLRX	2	2		1050.39	278.385	1761.6	3821.71		802.108		1279.79				334.578		4630.29		5605.3	1866.69					962.364		163.427					5750.03			3680.91								4338.63							6344.44		773.881			2104.35		1877.76															562.347		284.897		889.787		756.4					641.171		952.793		1037.49				1139.1		1114.1		18038.8		1066.56	194.302				8812.03				2287.05	1882.48	13165.1	4930.56	1345.28	1345.2					807.855				6163.23				15680.4		1321.71
GLRX3	12	12			2034070	2846960		971406	1482340	1225020	2741180	2419630	1842430	1411890	1969780	2785390	3848950	1066270		2176110	1462780	910225	1618600	2004530	1290580	1642430	963089	1691900	1970830	3456280	1758460	5394840	1729270	787128	2094290		1920230	2009870	2134830		1549970	1651430	1693090	783854	757040	1349380		1333560	2145270	2576060	1844510	1794940	1029280	2216270	1210440	1427170		877773	4525010	1775750	2269760		2955480	1392760	1260340	850172	1012790	2084640	1312170	1792830	1589760	1118990	1219390	1330410	5397890	1625850	389907	668018	1450570	897766	1135540	599498	1611190	1743010	1398510	1340050	1122590	1291740		3259590		1215390	1616240	948829	1251560	1307320	1773200	1895340	877565	2176460	1188360	6142500	2184930	1228110	1179190	2198950	1793100	3191230		1009340	1771100	1113900	1192780	1343160	2393220	1645470	1216710	870441	928529	2091090	782085	361143		2973600		1139990
GLRX5	3	3			9393.34				41402.5	15618.1	13796.5		15604.6								11864.7	21093.2					24356.5			34786.8				15747.5	35539.9							20743		29108	18977.2	15948.5			19937.4			21559.7											40596.4		24771				19137.7	27377.3		53556.5	33737.8	18960.4		25397.3		22401.7	24797.7			31906.2	9193.05					16970.1					18261.2			27204.8		30292.9					7490.65		27549.4					30181.5				12515.4		7315.1	14046	10420.2			13008.6	19510.5
GLS	15	15	43144.2		57958.2	59115.3		49678	89081.4	77887.2	25139.2		54482.2		65655.4						71380.6	72815.4	58533.1	80920.1	45497.4		83134.8						63422.9	69791.5	51828.9		48684.4		56179.6		112987	67755.3		72159.1	49775	74026.4			66917.4			55750.7					79109.2	74258.9		59406.2			89987.2	72307.9	62866.1	52848.9			83835.3	39567.3	102775	98581.4	76393.5	57242		43415.9	97471.1	71856	65895.9			84010.1	65718.2	46789.9				105834	133566							59251.4	69617.2	77820.2	58312.3				63768.8	46420.7						64035.6				53595.5	57445.8	60466.5	87102.1	72180.4	46955.8		58690.4	84385.2
GLTP	2	2										1133.99										772.639												123.854				1148.92																					675.483																											1129.44		333.023							9024.52																						255.268	230.445
GLTPD2	6	6	1534.48	5475.84	1161.55	1547.81		941.733	1182.65	1353.06	1758.81	4993.67	1385.45	2965.74	398.104	2087.18	1471.87	1104.12	4457.21	2477.53	547.619	97.5588	1674.98	3195.93	2607.74		326.701	2399.79	2230.74	2339.42	1010.7				1841.76	3922.89	1002.93	4263.19	633.779	8293.27	2695.1	310.784	1248.57	390.411		555.472	1995.96	3530.06	1199.04		1195.15	942.669	3117.05	2016.46		4514.98	2588.53	1986.9	1924.12	1361.29	1326.97	3969.02			1101.04	409.177		1727.24		744.811	2362	1112.46	1101.57	698.939	3966.24		2214.44	2194.08	436.782	4201.36	4102.34	255.461	1182.35	2168.39		968.445		441.283		2808.97		2937.57	2943.87	5535.27	2025.06			615.243		3036.46	1487.13		1250.91	5384.8	2763.19		1620.86		2953.56	1902.1		8090.29		286.657	1872.08	1044.34	129.683			2519.86		294.572				2462.16
GLUD1	7	7	56294.4	871245	57644.8	31892.9		94267.9	74168.3	84292.5			64239.4		35693.2	25377.8	31167.4	31360.2	226934	77492.7	100433	91945.5	70709.6	116519	40251.1	24922.7	83584.1	28425.3	36393.5	49145.4	59844.2		35423.9	62060.4			69067.8	35949.8	30081.8		518653	84418.6	28403.9	86968.1	62076	56622	29733.3	25323.8	64065.6			79317.2	45771.8				342876	53715.3	24561.9	28552.5	28998.4		56909.6	29069.9	77720.9	52027.7			64996.6	70930.9		87482	91848.2	58799	67037.3	54128.8	113442	69205.9	102866	344424	68517.4	84198.6	33845.8	30882.7				121411		52952.9			401564			83036.5	42019.6	66731.6	61953.1	57926.2	374954		109407	58555		34948.1	47712.1	29034.8				43197	40650.8	57226.4	46875.5	75951.6	74996.3	58175.4	60607.2		64931.2	75183.8
GLUL	2	2																																1048.45											1530.81																																					2341.2										22609.4																						2078.67							4765.18
GLYATL2	5	5																									39115.4							2363.77															18078.7																																	31223.8									21756.8
GLYR1	3	3				5622.69			5904.84		8136.81				3197.76	7380.06		5768.56								3596.09	907.483			3681.19	8238.57	3537.76						4542.87					10032.3						7074.68		5401.67	3050.1	9060.04																						5815.89			2734.66			6051.83			8967.82											10159.5			2852.65						14853.6							21634.8	16766.8									1084.81
GM2A	3	3		174766	7545.1	29731.8		51835.6	18105.7		43861.7	23059.7	12176.2	49840.9	15968.3	18132	37255.5	30916.6	44560.8	27607.9						123503		33164.1	38758.1	16483.2	24192.9	12176.5	34631.5	1731.35		30706.7	15863.3	55404.7	22778.8	180620	37704	6763.22	43956.3		4592.82	3726.17	34121.1	36260.7	13166.1		27492.7	17646.1		32879.7	65617.2	83388.8			29581.5	42702		34011.9	14950.5	68038.8	13626.7			33506.9		18909.3	53708.8	11189.2	14401.1	10540.8	16605.6	14659.2		48429.1		36868.9	90155.4			32309.9	194762	32655	211431			33518.9	36748.9			26414.8	1112760	16864.1			16625.5	21891		31925.9	25641.9	41675.4	124067		62434.7		75108.1	58652.6									15210.5	250631		9264.86		16563.1		45768.2
GMDS	4	4			53082.5			75412	44053.4												24403.7	23113.7			77819.3		24037.5					175446		11073.9			20995.9					74500.9			34374.9							104582		79970.4					62890.5				34817.5			27205.3			60264.2			27183.4				35735.8	40105.4	36720.5				28782.6						44550.5		98351.3					103263		42099.4			81389.1				40833.4										21863.4		34688.4	38418.2	26435.6			30815.9
GMFB	2	2						2070.34	3127.83						2845.17						850.6											2143.65					962.321					1239.96			1519.29	947.233	1663.25					3338.9														2182.36							1400.46									949.559						4548.31					2553.87					804.417				16663.7														2020.74	995.202	601.44		5297.22
GMFG	5	5			124591	115692		104704	206387	54087.7	119195	74854.2	113996		109569		152341			52309.7	157022	174275		95565.2	128268	78688.5	100748	107760	129180	103134		74249.1	123354	109552	240166		149040	92111.5	142638		107068	86489.6	26671.7	193572	88698	118962		61040.9	127013	71764.6	81404.6	116576	133709	91787.3	157368	49105.9	265849	121446	68886.7		104217	93060.2	155912	174256	131260		130419	84385	154188	102696	96136.1	188062	143563	146014	117391	133602	115991	78072.1	209243		93988.3	133044	262762	96521.5		90351.7	154329	240142		78006.2	65936.2		199505			139373	103731	104457	209702	136089		127765	127932	116308	56622.2	43002.1	232788	106976	136054	171451	113672	113318	70332	84659.1	168855	205373	143647	98040.8	76160	234078	104493	144027		119726		155420
GMIP	5	5			1507.5								779.209								921.783	776.209					653.916							812.89								1117.33		1882.03	794.928	1271.54			1298.81			1337.03							1440.2							604.767			1102.85												1883.94	888.213			4030.94			1104.15								1354.86		486.758	1801.2															546.937			572.732	422.727			942.948	1564.64
GMPPA	9	9	83867.2	74507.2	59144.2	126215		83267.6	83637.5		107683		149951		136736	80714.8	281512		77413.4	214312	58483.2	46430.4	75733.1		108050	101308	96296.9	93881.8	86842.9	260467	54537.2	303980	65209.7	43306.2	53590.4	88831.5	179141	113678	69585.3		85838.6	74418.4	109375	94418.8	63948.9	68731.5	40616.9	185654	75453	127834	81032	148855	98771.5		74892.5	88788.3	75167.6	56275.4	420731	54151.5	141865		209114	113975	86555.7	67192.9			62158.6	132534	51180	52676.9	88564	88071.7	587037	148374	66848.5	73298	120377	102099	106128	99193.9	102338	123117				55243.9	122510	169623	81541.6	120382	138471		130449	60650.8	97116.1	108588	111134	102490		331948	96850.9	58514.2	97259.7	79972.4	99061.2	94315.3	83342.8	114609	87119.9	106091		44256.7	107462	111605	105409	52402.3	32537.5	79587.7	90861.4	49370.8		171591		78100.1
GMPPB	9	9			152405	94812.1		89746.9	109589	97868.9	80281.4	51731	97973		85768.7	68095.3	218917			143544	96337.9	100744	45856.4	83410.7	113436		85687.9	70247.6	59001.4	96751.8	45433.5	188909	71366.6	108465			94276	81721.7	92864.4	89933.8	74317.9	166262	103820	107045	127766	120213		108829	66269.1	86686.6		170057	73118.9		49172.4			51697	62583.6				110865	97324.4	89508	89365.6			102371	75742.1	55335.2	147534	61066.8	127105	271610	141569	71174.1	86668.9	105214	48947	108209	121135	76622.2	89309.2				74891.8				35767.7	74710.7	26435.5	70108.9	32579.4	96958.7	103078	72343.9	188245		120434	57767.7	116812	50316.2	49595.8	33001.1	80457.2		84977.3	51952.3			109588	77155.5	105551	131196	67600.1		85361.5	94176.5	101500
GMPR	10	10	57480.5		96712.4	324115		42862.9	147864	92017.7	311458	75893.5	102562	48338.3	206874	94744.5	468980	58720.2	93892.4	295954	138683	138328	77664	124227	139568	146003	124657	174909	79076.1	709068	99276	400731	155294	85014.2	284280	55300.1	510294	80152.8	117672	80555.8	88793.6	206984	232273	114904	147354	106258	167472	210635	155177	231540	230913	54711.8	230174	46782	68350.3		56297	71271.6	344275	86113	91202.6	51419.8	196094	193632	165165	147811		124795	133264	158756	144318	35881	182242	125028	256397	231463	136112	105958	163214	57921.1	111391	183160	36357	116813	37410.2	95565.8	81085.1	140880		193547	84094.9	54353.6	51016.7	56891.1		73038.4	116755	96595.5	64645	366991		854428	115555	137967	167069	167745	51282.9	168444	53071	93870.8	205181	77488.1	106914	82008.6	122538	113634	130617	72922.3	27314.1	66002.3	122918	138659		142988		57359.1
GMPR2	6	6			157604				104276	223360			45918		165518	181264	428165				150530	135270					104900		162363	280967		166667	109686	115993			123992	246903	193883	309280		254189	96810.9	178051	161913	99702.2	190376	104715					172565										187057		109865	140240				134334		136247	180773	125172	320844	173494		95039.6	251028			168999	136808	94383.4						468790					854444	99138.6	143981	152778				594170		131450	209151									53527.8	167640	81005.6	180466	35438.4			190982	173555
GMPS	9	9			375669	653402			642804				276482	836846	581439		1400880			1051230	261955	99159.4			423592		297244			866293		2592280		251426	455314		600214					514556			81326.1	482851			458667		1260650	863977	671851				987058						541993						452923	992438		348841		673613	2373270	551060		656167	674304	1093370		348888		601644				542915										888323	728258	2088220				1003960							814270			397485	819889	609014	375127	312715			207027	184336
GNA11	2	2																				32.3629												31.5565								7.89867			75.6624
GNA13	19	19	481032	181575	560143	282993	214390	314476	515836	641940	188862	179337	469291		477534	185514	304194		295957	247142	685422	669943	434650	288600	427407	383247	618009	382100	320797	362094	320303	148172	365889	554248	288674	237164	396065	320677	340813	295450	298752	617193	381933	616106	545006	459587	211580	370778	444695		303040	597560	297487	187722	217638		404566	462528	299637	235836	216594		395407	326245	670311	776808		175732	552975	457915	308183	676475	533933	577943	268067	418863	700344	413720	489176	221538	270978	651494	588861	441083		146799	232734	733859		264121	260847		350180			475175	365301	460390	445768	216994		444320	576308	627693	270386	158516	204814	175076	218040	389848		280769	218103	465588	426156	476697	589819	450507	256486	208201	663867	741682				212223
GNA15	1	1																			232.886	268.548					85.0849													628.796				179.896	259.422														452.434															212.141								174.012																																185.547			286.423	82.8145
GNAI1	3	3			3833.57					6968.82					4474.7							5789.53			6284.11		3208.15							3767.53								4247.9		3884.3	1702.79																					5225.95						6962.58		6728.24		4970.18	8172.72		7966.71			6435.22						4934.94										5317.33					5860.24											5424.25		4767.76	7101.84	6468.99			5563.1	4841.74
GNAI2	11	11	734072	81440.3	734107	438732	394363	684585	1073640	962746	265198	107125	720204	105266	753586	244898	383966	178556	522106	342264	983981	741910	566492	445005	718973	821031	857108	713063	490573	595021	515356	240904	737202	528317	613655	127768	924142	359573	832529	133404	402551	828114	451368	1144490	658018	669698	292158	811334	688500	298696	547604	1062510	558047	249538	390153	148927	495279	664035	477673	197329	299993	180713	626800	609231	928322	1022370	450573	229176	1076740	869633	555046	972068	1184940	871276	359554	714399	822309	885307	1136120	370411	310705	713342	1204760	806989	233027	197024	396163	1047510	446440	317429	470907	338568	516861	98658.5	337975	740004	534605	743627	791995	456156	62924.4	469738	817540	1201440	351450	187862	611666	246091	342659	481330	154521	376560	205947	676566	573408	803073	943012	859600	821469	374585	763566	1046310	109707	240778	348537	249665
GNAI3	5	5	23253.3		28828	28737.1		23677.6	28312.8	22195.4			24568.8		27505.8		24277.9			21568.8	29341.7	22619.2	30228.9		21413.5	28824.2	40494.9							20492.2			31509.7	27771.2		38222.9		27654.4		20921.4	28342.8	13378.2	37398.4	24309.3	25464.4	20975.4		35031.3					44484.4						31794.8		22825.8	51423.3			25669.7	14104.5		45641.7	27621.3	13464		37549	41714.7	25407.7	19580.1			24659.6	41160.1	25071.2				23198.7								35351.9	22298.1	19353.6		22809.6				58193.6			21477.1					35141.6		21801.2		31944.1	36955.2	27713.3			32920.8	26283
GNAQ	11	11	5364640	887157	6819090	2893970	1512890	3958400	5645840	8307670	1809990	952834	4921120	765097	3826960	1642210	2502920		3316020	2086670	7232950	6836370	3781270	2300440	5414930	3814880	5648030	3121330	2316250	4122330	3945080	693504	3691980	4977360	2200570		3942530	2995710	4259710	1098200	3304250	6434270	2755200	7456500	5517030	3823330	1843560	3849630	5138340	1241580	3212550	6840920	2351280	1353890	1543750	1246520	4009600	4260840	2461740	1198520	2693290	1189210	4034360	3426240	6154400	8439620	1739500	1269110	8976250	5620720	3496670	7561170	6550270	4719300	1242560	4075760	7136470	4133380	5935010	919610	1033200	7090300	7051060	4313150	1029460	1095590	3881830	8399580	534156	1841120	2458650	1713910	3483860	730721	1078830	4996380	3814650	4555200	4831440	2144750		1603680	6960450	5618620	1972180	663421	2932110	1572360	1729770	3868440		2594280	993677	4768460	3902740	5217990	5570830	5757980	2530360	1770290	6367330	7718520				1415690
GNAS	9	9	28612.9	43834.2	26346.3	35900.7		25954.1	46377.6	33942.7	23074.6	84562.1	43379.3	45942.7	25242.3		24401.1	40837.6		72265	27568	29606.6	30022.7	61029.1	18395.4	60846.9	23635.5	36895.1	19059.6	63817.1	37546.1	32457.6	23223.4	20008.2	20089.8		46659.4	75682.6	33303.1	98274.5	97172.1	28384.2	48797.5	30853	20536.4	22370.4	61126.6	55585.5	43060	13200.1	29638.3	37292.2	79543.9	20843.3	40208.9	54808	17006	24280.9	17244.3	34233.5	56451.4	86778.9	32719.7	70568.7	39959.6	42034.5	14361.2		24010.5	53731.5	51355.1	25987.5	17097.1	17130.7	31344.6	17553.4	21666.7	36484.8	21290.7	39206.4	27033.6	33484.6	35661.9	73096.1		49762.3	54386.4	32450.8			79512.4		19296.7	22703.2	24331.3	24982.7	52689.9	67694.6	62623	24927.5		32680.8	18961	50176.6	37669.9	18055.5	47734.9	29505.9	36852.8	52108.7		40318.1	42296.8	16296	37130.7	25551	32020.3	23530.6	30468.2	17475.7	29933.4	22354.7	270193	34607.6	94818.7	59672.9
GNAZ	16	16	1898730		2404320	1462210	1081080	1474380	2431980	1984470	1279700	759774	2619440		1977780		1335220			1099210	2869580	2264850	1178950	1676070	1967610	2045720	2671460	1274630	1085130	1952170	1368820		2619930	2309080	1764290		2092250	1620600	2412400		1615340	2469650	1937450	2870050	1591770	2272580	817189	1795120	3418090		1288920	2900770	1290900	945905	826595		944894	1708860	1139430	745196	877430	759122	2033740	1988410	3087980	3891580	1082570		2136190	2814100	1669920	1956250	3011400	2364870	1185290	1618720	2052900	1790730	2532000			2001420	3431330	2643180			1929980	3297940			1622390	1165210	1529840	961441		3101340	1509270	1855160	2013290	1170070			3213380	3245660	1188240	1016080	1777880	904711		1393910		1241530		1541480	2387510	2380410	3679520	3198950	1886040		2616010	2474320				1046870
GNB1	4	4	151802	59732.3	177294	92536.7	59798.8	121647	247061	230490	42188.7	69250.6	191745	38989	171683	121195	51834.6			130799	212326	198333	136815	141884	154560	214111	246334	131654	104612	120942	154863	65098.9	196382	165245		56081.7	181162	129896	228546	136199	126293	213720	138029	250556	154550	127478	84054.2	185231	99957	74502.5	113239	218455	154693	48181.5	96546.2		89262		162799		58015.4		166458	180967	243117	248443		127503	177530	228825	144907	230597	193963	214292	132404	182481	245297	188711	246880	90568.2	164835	177009	180920	198253	37764.2	67458.7	131713	257448	102172	53455.2		33758		107516	84243.5	223883	158159	141548	137332	156240		130690	229500	244320	103563	52021.2	69771.3	49391.7	49897.3	93875	22141.5	82555.1	69471.1	115400	137327	169496	222095	133817	152649		113244	123842				78687.8
GNB2	3	3	54898.8	21972	59645.4	19271.6	33203.2	25885.4	65972	79045.9	9436.76	24522.4	47927.6		39473.5	28466.8			55047.3	21120.6	93159.5	80839.4	39604.9	50928.8	43730.6	50040.6	59744.2	40305.2	26335.2	51642.2	36856.3	13601.3	43260.5	85045.4			27699.5	21009.3	30211.6	54363.3	35171.3	71924.7	62202.5	80026.5	47263.1	47413.8		42762.5	38132.9		40847.8	81791.1	69291.3	46542.5					50246.7	30854	22495.4		33804.8	24526.6	65061	95458.4			63517.1	46093.1	33650.5	128682	54819.3	56521.5	29172.3	42839	62476.8	64820.6	68678.3	49300.8	16734	93167.2	24428	38379.8			29197	70175.5					27940.2		114499	40150.1	48922.3	56780.5	21507.5	60750.1	15275.3	31412.3	64883.7	78222.2	21392.8			15911.1				39696.2		62078	37579.6	49122.8	65894.8	58342.7	38404.2		55146	60868.7				13992.4
GNB4	4	4	42138.5		31500.2	21829.3		35007.6	52565.3	52054.9	31095		35792.1		25009.3		35335.4				62825.6	59636.6	35779.8		38086.5	44481.3	34810.9	38160.3	49739.3	47788.3				31092.6			33061.1	47989.6	36435.4		55632.7	52945.7	35216	56114.7	54499.4	31072.7		31026.7	35848.5		41023.5	39266.5	28631.5	25223.2	17622.8				38405.8				46826.7	58995	39854.1	53722.2		40180.7	62082.3	35827.2	28777.4	58978.3	64411.9	46081.1		80405.6	43186.9	43563.9	49795.6			58947.5	45528.4			33643.1		59849.6		43517.8			46370.2			42675.8	47202.8	41681.9	59415.8	30896.8			67053.5	41114.2	30333.5		44793.9		18569.4	33472.8		42452.7		22855.1	33460.1	33694.2	39612.8	45111	18057.1	29887.8	56495.8	48456.3				28148.5
GNB5	8	8			158434	93079.8			236513	88519.9	118109		150429		129119						195040	169060	98119.3		144721		127940			152309	125790			144778			152255	135933	137902			177688	145517	210388	57326.7	93762.6			138197			160366											205967		121860	179337			185112	185473		204762		177282		89990.8	112627	137672	166106			136699	116554	40394.1				177986						56502.3				163908					76839.5	222263										60593.7		189165	165134	162755			80862.6	145861
GNG11	5	5			42948.8	50869.5		57983.8	64802.2	45614	59308.5	16778.9	34386.5		47636.6		60214.4			32456.6	57947.5	88774.4		28052.9	33167.2	25403.4	33320.3		50080.6	27430	25598.4		49953.5	53227.8			62233.1	32097	38084.2		50793.7	49512.5	31013.6	83265.4	51560.4	71175.6	19778.7	32200.4	53668.6	51928.7	32927.3	57107.5	32803.9	13071.6				48897.4		31432.3		44236.8	49582.3		23681.5	79073.3	74183.5		62137.8	56645.3	40605.5	116621	63951.3	86158.8	35245.9	33113.7	63409.9	61981.1	90078.9		44233.1	82314.2	177402	41321.5		39277.7	49173.5	91867.2		17607.4		48935.8	98416.2			22020.5	60252.9	55870.6	126272	26053.5			72665.2	49760.5	25874.1	26370.7	132179		41228.4	60066.1		35710.8		22546.4	42335.1	43846.7	99411.7	62306.2		39745.9	65201.2	86068.5				38357.8
GNG5	1	1				1520.98					2015.89						1469.29				750.068	259.586					244.736													1160.71		515.977				226.101		497.936	1562.01																		4246.5			1165.34	1661					1680.58			1358.92				7278.44										5788.89						2106.73					2074.03				2327.02	1324.85					712.9			411.101	519.849								2622.56
GNL1	17	17	22352.5	51119.1	35757.9	210041	42516.9	56919.9	73523.4	69373.2	246892	89790.1	24983	115224	84404.2	248294	311243	159046	60160.4	416866	47403.6	15682.9	69700.3	99248.8	44529.1	168042	16695.2	306900	118413	558432	101312	807498	101785	10911.7	50824.3	134996	273491	154783	385287	83006.1	128302	136106	292433	47419.8	12070.3	30159	166799	147207	145247	193546	442273	86125.9	81706.1	155781	138215	135335		36456.7	525729	163395	273754	59294.6	148839	155266	110841	27517.4	38779.2	262817	38469	142365	105021	27516.7	112796	47082.5	719115	55626.5	76352.9	51916	25906.6	65467.4	204482	10258.9	29021.2	155509	205524	163493	41935.8	57235.2	88931.2	107665	39351.2	64422.9	57266.5	182681	65385.2	85151.3	117285	155782	36851	477125	29683.1	631238	69846	57620	218268	166637	48895.3	109316	70651.1	64259.2	443163	190160	137697	27401.1	86859.7	22999	29201.7	10679.9	39848		12066.1	14010.1		32169.6	73625.9	111918
GNLY	3	3			22797.8	48547.1			27426.4	65668.5				111708		523429						12760.7	77349.1		49225.8	113782		123471		100848	146667			2779.35				109941	159456	96532.5					16351.6	20523.6							93435.9	123532		218899				251450			95585.5		59970.4						57170.4	60833.1		40432.4				110700			811001	9752.09		250795	302410										96676.8						137816			91275.1	172269							335989		25712.4			4120.3				38372.4	38475		96541.8
GNMT	3	3	1184.83	2849.48				2081																								1658.14									2510.79											827.35		1964.12			4414.4																		6527.63					3506.82																				978.745	2734.4
GNPAT	13	13	20358.8		14012.9	13649.4		20624.8	14808.1	23829.8			8077.21		5676.21						13915.7	13143.7	12557.4		21011.5		21023.8			22215.2				8556.32								10270.8		13941.9	12451.9	9212.65		17854.9	15823.6			12876.9						24194.9					14801.2		14770.1	8225.71			19499.6			20321.3	21057.2	7291.93		16387.6		16201.2	14465			14564						14192.3								19577.1		15720.9					15911.1											10662.5		18586.3	10827.6	9655.16			12204.8	16563.7
GNPDA1	2	2							822.733		746.25		526.602		485.709																			281.132	646.493					443.432					554.358																																	1310.12			610.166														7381.81	791.58								760.292				3156.37								1055.64						217.664
GNPDA2	2	2			6536.49		14082		9374.67	3710.24			3351.87									3573.32				31397.1	3274.1						7259.5	5027.45					7874.26			5887.15				4105.71																				4198.28			2274.43	3494.14												7876.11				7769.42									73374.3																						5252.67	4067.58			3100.19
GNPNAT1	1	1			1263.56				698.447	703.489											353.891	856.381					1134.72		2260.82					650.586								1010.14	1175.9	266.837	812.602	442.317						565.769					709.046									500.314			320.6	247.707		623.754							450.836			507.544	211.042					330.771							18105.7				697.789															285.47		663.678	673.902	432.482			360.444	263.058
GNPTG	7	7	452772	273931	48705.1	175224	1106570	334629	118408	86729.5	168611	172594	66898.6	409749	143241	445666	199333	384839	1150640	172606	20994	20856.8	137105	470601	198812	135977	31992.7	245803	250885	190399	120487	194305	264724	11199.9	680748	441344	121476	180178	127120	304278	264602	25189.3	172679	93374.3	13644.9	22612.9	134612	207486	84691.4	485185	122404	224907	360749	360871	378733	532316	678303	220391	131142	144019	263128	321246	189859	194813	92137.9	45610.8	551506	345158	178596	186709	250007	89665.5	188133	40956.9	190649	218462	85473.3	68459.1	94529.2	205425	434525	40015.7	278482	132740	224823	412115	178696	86657.8	1211340	486871	832573	477181	451997	187091	330150	131829	130180	64960.8	391876	247724	506169	552268	92620.1	146476	487324	468210	651473	766518	1049480	971650	79157.4	229735	113324	17043.9	108791	128119	8048.37	12263.6	192362	1614330	12072	28585.8	256649	804977	285471	323866
GNS	8	8	4902.14	11372.9	5250.73	6099.7	13461.8	3418.79	6295.85	14499.6	8517.64	6382.36				10982.9					6825.05	6821.74	9890.16	6620.28		5056.64	8521.71			4870.11	6656.88			5675.75	5207.43	5934.38			6252.69	11057.2		6926.6	5075.55	6807.76	9712.27	10061.3		8176.29	7661.97			5287.61											7924.04			5582.51	11191		3538.68			9021.24	7862.58	5195.46		3637.42	10497.7	6061.74	3326.5			9359.52	7699.47					8011.3					10801.2		20300.3	8930.56	11276	7944.11	5298.72			12919.1	8197.61					7113.17	27843.4	18271.6	9173.42			4667.27	5831.22	2992.71	3087.99	2564.54		9043.45	5805.76	7107.05			22581
GOLGA2	11	11	31454.4		20520.1				24545.1	44775.9	45670	29922.8	15580.1									6911.66	14496.1				9849.53	87864.7		25381.6				18155.7			28815.9					13534.5		16840.2	18666.2	16047.5			36085.6		12397.6												19227	32811.4					26309.3	50283.1			6566.7	15135.9		24772.6	23431.4		11101.5			9877.33														26962.3	13796.7	18448.2																13144.6	49265.4	17481.5	9190.04	17952.8			9925.75	8883.72
GOLGA3	12	12			38669.7								23251.5								22228.4	31578.8					22254.3	187971				76179.8		26994.2				78841.8	46830.4			17098.3			30093	32556.7																				39226.4			20702	27463.4		35406.8	54619.7	48353.4								44731.2								210550										69995.4			54811.2											45538.5			28090.6	36741			13844.2
GOLGA7	2	2			1271.96			856.616	345.229				200.815								129.835	340.663					230.45							353.053						1752.77		105.822		618.239	629.879	351.648						711.986											311.171						742.778	541.149		586.632					1184.9					588.406						1255.92							888.647																			564.911		536.488	331.384	454.111			729.926	944.218
GOLGB1	21	21			48001.5					93585			39505.4								33990.2	18936.5	109024				19647.5							22748.3		138731									31885.3	36231.2			39712.5			47071.2						88224.3								30901.7	124069		65347.2			43599.1		43447.3			52501.8		45566.5			25677.6						37545.5	229288		114763																							29832.7		73875.1	27048	27693.8			19442.4
GOLIM4	14	14	319557	1678550	213983	329656	805426	355018	276450	384195	375590	1451270	241980	1442280	243808	1503380	365892	1275960	686163	555654	158697	53090	665104	1083340	158664	1387530	73324.9	857643	740460	533658	454054	478968	409124	45163.8	402207	1137270	632044	960816	578711	1756700	1196550	187813	748812	200575	56702.4	160478	480508	765398	272726	442795	662232	181599	563440	2598880	581924	1340420	286415	458531	894295	1480620	913250	916075	688075	607390	434057	124659	659887	1533930	300606	333331	695788	341338	422936	327963	737880	269144	424497	398512	134937	1479150	1967760	63745.9	433840	595955	1276900	576389	538274	142535	1050710	546100	691230	752708	373358	1488670	1296690	710768	691394	708742	326870	689862	699264	561045	483250	648621	1144420	562514	765772	283654	1138960	587629	1035580	2368840	1137460	136653	622170	163219	69829.6	56826.6	328938	670559	136790	123276	1739790	218731	1566460	565577
GOLM1	21	21	1887550	7229770	2508620	2861260	10951300	1880580	2824220	3102890	2074580	9429640	2109670	18416100	1970350	11955300	2060640	14413600	9310880	4040040	826987	291765	8903770	4829910	1976960	6805680	615281	21819400	11817000	5403520	5223820	3877050	2541310	251338	2735060	18061000	5369550	7003730	7355980	10776800	13266100	780296	11487400	1675400	268598	1125610	7746330	7756310	2305390	2394460	8262060	2094650	9364120	31337600	3804030	19858300	1901100	5457790	12962400	9585200	9371830	7178980	6067180	3166400	2487060	982066	6488670	6826830	2760560	5429480	7027310	1845370	2040400	3592230	5215260	1157120	4075210	3864810	852384	7425860	31439200	255118	3390480	6380290	7352290	7321150	3318420	801430	9170400	13316800	5053580	8551730	3425690	11192300	21609900	6668960	4461880	5283880	3844970	7539000	6706890	4444210	5419580	5850720	6384670	6623970	4463860	2378780	8255560	5692070	6962000	13870300	10163000	752635	6890880	1006020	428788	212362	2662560	3206480	367752	374510	7171580	2427510	9608030	4414880
GOLM2	11	11	177024	737189	136754	222332	354115		241680	244074	308646	844390	174680	739186	153644	672774	197701	569051	359154	308582	67373.8	43411.1	501574	369924	135204	613181	38077.6	1155360	750604	516596	351290	253397	359269	26348.9	198997	749555	434949	492766	572048	444954	594919	125519	443379	108797	30799	76906.3	386956	504341	172993	176508	827078	88549.6	730676	1351880	344837	932375	223840	310550	499694	483336	695513	393103	369589	417100	202026	71319.6	357349	478581	279720	289855	468902	123831	203149	286823	340427	126207	185696	304405	95043.3	622530	1436210	26481.1	228629	521468	793781	409548	366598	114754	806271	420366	237580	505117	254741	859330	1037690	714237	300237	426393	164775	282496	296403	416967	323592	346288	754961	218971	194768	270375	652688	328179	571057	994269	664934	67117	535399	115483	35235.1	32889.3	263018	149356	35121	49878.7	672397	270041	571797	205096
GOLPH3	5	5			3324.1		4554.96	3795.24		1639.25			3115.89		3048.05			3196.66	11288		2760.27	3220.95			2936.66		3172.02			4020.5				3084.57			6782.88		4157.34			3920.07		3478.17	3347	2260.39		4940.23	4259.58			2580.76											1176.22						2298.9	4602.02		5242.28	4077.18	6560.2				2980.31	2876.07	7644.07		2995.33	1928.44			4229.09	5529.11	3846.7										2609.79		6366.8				4986.14			1872.76							3343.82	5913.16	1474.66	5095.47	3130.57			2365.67
GOLPH3L	2	2																																732.985											1557.73				491.167			770.325																														431.851						306.614																										415.258		598.943	274.996	273.685
GOLT1B	3	3	19264.3		26750.7	13491.7		12488.6	22995.2	48494.1			28308.1		12493.4		9993.3			6762.74	29371.2	42419.8	37765.2	31391.9	14733.8	12278.2	88057.6	18684.4	16901.5		17633.5			21826.1			19805.5	10574.9				52677.4	13277.9	30049.1	29718.7	40088.2		20367.2	31178.7			21710.8	22956.5		12058.6		7339.92	44270.7					25724.9	22170.8	19524.9	26353.2			20167.4	11160.7	38442.9	45792.7	34632.2	32885.4	25939.6	20797.8	38249.7	29677.1	15905			31365.4	13148.4	29145.3			27374.6	43291.1		22508.5							24614.9	34301.9	8446.74	27937.5		28594	32554.7	30720.5	11921.3									31300.9	20702.7	19974.2	27455.6	28226.9	23403.6		31075.4	38540.2
GOPC	1	1																				10015.8												37104.7
GORASP2	6	6			2382	3563.28			3486.79			770.831	3018.41		2997.16						653.367	1956.56					3771.77			2075.89			2779.15	2241							3319.54	1882.83		3086.95	2430.33	2667.89			2762.5			2755.09							3280.46						2439.54				4345.18	2868.67			4115.77	3741.4	5417.1				2709.01			1971.19						998.702					3943.02					2821.1								2181.97								2192.36	4321.54	3056.35	1611.31	1981.21			1045.8	1056.03				1911.79
GOSR2	1	1			43872.5																21156.7	14110			22975.7		24823.9							19837.9								19479.2			24061.6	28633.6			25976.7																							20220.2		70395.5		19046.1						22251.4						14647.1																										18875.5			18876.8	31655.9			13713.7	17223.7
GOT1	16	16	207021	683342	64696.7	235593	405501	223671	138408	28167.5	108525		51026.9	157090	113733	168354	309231		953042	135191	46198.9	46052.6	67244	273337	207337	70709.5	65653.7					149535	76796.4	35110.2	656901		35948.4		111958	141150	902881	56158.9		85844.3	40476.7	40561.6	111606		63096.3	664060	116737	1074570	141773	66596.3	304544		724981	111317				153161	25221.4	166570	53595.9	86097.6	270646	153943	58966.4	87033.3		71684	119847	96607.9	121218	154418	65195.5	58278.3	123316			72187	444159	25320.9	180612	223579	152859	74849.2	583914		532208	190025	689277		1661900	75677.1	87128.6	50558.3	284873	91909.1	168234	536954	42706.5		132103	302752	477074	338325	552334	597726		149925		34302.3	144851	221969	47271	24801.4	77329.5	2584800	43271.7	21410	461869	355178		96890.3
GOT2	21	21	179847	134977	277437	92363		167300	259221	347653	72391.3		204425		153379	76197.1	93620.2		38257		328689	356956	147902	135764	144580	88085.2	222523	118373	127822	100976	144807	62974.9	109182	254835	76521.7		123255	104903	121813		173775	323684	109099	272488	299602	176632		97149.9	171934		113981	269512	120964	69511.3			301123	236314	85907.5		77417.5		254316	107755	297470	188039			324919	154600	94774.2	379748	346721	277803	66777.7	222319	310513	246910	302180	82128.6		265807	159785	117249			156074	385231			83750.2		94806.3		156683	159096	168301	201733	213052	143595		118230	138724	134233	69354			52657.7		74632.3		99286.4		241694	129595	178670	244020	246959	58986.2		338699	443576
