## Supplementary Data for "Longitudinal Plasma Proteomics Distinguishes Primary Immune Tolerance from Chronic Graft-versus-Host Disease After Pediatric allo-HSCT" (part 2 of 3)

### Sheet: Protein_abundance (continued)
Protein	N.Sequences	N.Proteotypic.Sequences	P01_M03	P03_M09	P05_M03	P06_M12	P12_M01	P14_M03	P16_M06	P18_M06	P22_M06	P01_M06	P03_M12	P05_M06	P07_M01	P08_M09	P12_M03	P14_M06	P16_M09	P18_M12	P21_M01	P22_M12	P02_M03	P04_M06	P06_M01	P07_M09	P09_M03	P10_M09	P13_M01	P15_M01	P17_M03	P20_M03	P23_M12	P02_M06	P04_M09	P06_M03	P07_M12	P09_M06	P11_M01	P13_M03	P15_M06	P17_M06	P20_M06	P21_M09	P24_M01	P01_M09	P05_M09	P07_M03	P08_M12	P10_M03	P12_M06	P14_M09	P16_M12	P19_M01	P21_M03	P23_M01	P03_M03	P05_M01	P06_M06	P08_M01	P09_M09	P13_M06	P16_M01	P17_M09	P20_M09	P21_M12	P24_M03	P01_M12	P04_M03	P05_M12	P07_M06	P09_M01	P10_M06	P12_M09	P14_M12	P17_M01	P20_M01	P21_M06	P23_M06	P03_M06	P06_M09	P08_M03	P09_M12	P11_M03	P14_M01	P16_M03	P17_M12	P20_M12	P22_M01	P24_M06	P08_M06	P10_M01	P24_M09	P24_M12	P25_M01	P25_M03	P25_M06	P25_M09	P25_M12	P26_M01	P26_M03	P26_M06	P26_M09	P26_M12	P27_M01	P27_M03	P27_M06	P27_M09	P28_M03	P28_M06	P29_M01	P29_M03	P30_M03	P31_M03	P31_M06	P31_M09	P31_M12	P31_M24	P31_M18	P32_M03	P32_M06	P32_M09	P32_M12	P32_M24	P32_M18	P12_M12
GP1BA	24	24	28429600	117809000	24808800	46899800	64440600	29572200	45848700	47606800	91057700	182645000	51834600	81089400	38095700	84184800	76496000	44502100	73582800	93620500	34360800	11142900	102001000	105494000	31317700	102647000	15103900	132524000	114855000	111722000	81464600	37214500	98818500	11404300	35276500	92227700	97043400	105850000	141696000	113838000	99794500	34108600	120348000	38831000	7852820	25761200	120295000	122742000	84839000	67780100	133728000	24146400	115283000	135919000	75114300	194550000	20537000	31891500	90043300	115540000	193563000	110274000	69318600	81646700	81214700	36672600	70949100	206168000	38283600	86186100	143646000	19761800	69026900	30761700	110439000	23334200	45467100	84806400	26245800	140144000	152902000	12475500	46567700	158522000	135153000	86589200	86339600	29145000	42670600	92851900	67968900	98555100	56456500	153703000	115723000	117292000	59696100	83080100	52771700	36721800	19824000	36720800	115857000	150065000	92387900	51116000	64963100	60855700	87986400	72108100	56685000	108392000	79544000	21312600	143394000	30177300	18667900	11743800	76231400	41784700	13167200	15266600	107301000	33857500	168211000	103103000
GP1BB	6	6	19466900	1994760	19851400	9236990	7936030	18042100	20784600	21065300	6938640	2648720	17291600	1434620	17310900	4881840	7589860	1110000	15197800	4802580	22382900	21906700	21734500	9128170	14428400	13917500	18021800	12958600	13858200	10478200	12678000	3745140	14818900	18887000	7538430	1829960	15776600	10559100	11080100	1846470	8519250	23742200	9693730	24105600	19136700	16026500	3908530	16213600	18335000	2544240	11929800	18915500	11947400	7380620	8487230	2711450	16230600	20981200	8386270	5998200	7400590	3074840	17773900	12939700	22681200	26999900	8314060	2823070	19328800	14671800	12047400	21396500	23250600	19257400	6485680	15268900	23211400	22695900	18770300	7971670	3860030	23105700	22362100	17171100	3574110	2368320	11076300	26131900	5018370	6971340	12802800	6678440	12809800	2180170	2412140	16463500	12543900	17527900	18028900	13610300	366650	8729660	26065000	24929800	7278460	2860450	10879400	3166290	4601750	11661100	657444	13628200	6353470	23153000	15908000	16236300	22022800	25592600	16582100	2391150	22894400	32571600	813259	1300600	5496720	4694220
GP2	2	2																																			21986.6			243920							99458.1
GP5	19	19	4611150	1051320	3373440	4297580	5920750	7318970	5595550	4582290	3891400	1898410	3705710		4184290	1175560	3851770		3150040	2640590	3817040	4715860	2698090	2989040	5340840	1916700	2627930	2887040	2101500	3108330	2539270	1127960	4263390	2449190	9139530		3130320	3084240	3430330	1255410	2499460	4671780	3114270	5844510	2795190	2539050	3456050	3871680	4373250	4765640	2563170	6133210	3218500	2341720	5609690	1395200	4845900	3495460	1981270	1612370	3576250	2802140	3077720	6135750	3221160	5219950	3495610	3134320	5370420	5182780	2657140	3113010	5533660	2728260	3124590	3100960	3017680	2871740	3663430		1512020	3846710	10591400	3919230	2014970	3328970	6090790	6628040	4892210	1671840	9700820	4863400	5204550	1151660	830726	11139400	2172340	2789860	6361440	1903570		3232810	9165530	4821530	2170250	2244130	10072100	1698280	6412940	9293680		1991440	673070	2403140	4765850	5747180	2636070	3019850	3094790	6571010	2917310	3824440	2280600	1669550		5935610
GP6	11	11	1293720	7546630	2208270	10414600	6820360	3375190	7609440	4746410	12891500	23025700	5768670	6087180	6468300	6331210	7039450	3227310	3629980	10838000	3816580	1363190	9499050	13813700	3256410	11574200	3139630	27140400	10006900	20195700	8635000	5885060	16008100	1202850	3266830	17207200	12301700	9771530	26306900	19242500	10405900	4862970	21173900	6484960	1083700	1979630	10722400	10245700	20883900	4780600	20291000	2007220	18148800	10053100	14311000	5824160	2235600	1903470	17299300	15023200	13557200	14512500	5085000	12255600	9393270	6142380	10198000	10151700	4259330	11019600	18053800	1397820	7495940	3549620	13182000	1709570	4908680	8072280	3434630	5556100	17087000	1826830	3850240	22234700	9592680	8335520	9474460	4101240	4403970	3929530	6992450	5317050	4656520	13374000	6446210	5765460	6105340	6153810	4260940	1594600	1332790	4797040	6095800	9364810	9173400	7050520	7132000	6298050	3474710	4377620	1368170	6895130	7706280	896056	11249700	1870430	1317230	543445	2107510	3696250	1029970	1316820	3862830	2806070	5324080	15686400
GP9	6	6	10922800	1494890	13145100	7988840	2520790	6427250	15036800	14127700	4204840	935768	15129800	641305	14766700	3189250	4923590	1101470	5645580	4884640	15715100	16148300	11185300	6874690	10066000	7448490	12017500	8803640	7700600	10223300	9023330	2004100	9956050	12274700	5732330	1940070	12150500	7905710	6942290	1667340	6812300	21566300	8451970	18729200	10115900	11749100	2113970	11029700	11644400	1405000	5432010	9487440	9865340	3239570	4763310	2557800	11735200	12536000	5686150	2845080	5464970	2766560	13315300	11262200	13355000	17701800	4510510	1933080	14410500	10266600	9811050	18542800	15810100	11552900	3234140	12359000	17113600	14772700	15655900	4024810	3101360	18928000	12058600	11849800	2661070	1994780	9010950	21377800	4906680	3276170	5748960	3347700	6817550	1498180	1833120	13233500	8351000	12023000	12521200	8482030	389861	5433310	16218600	18621100	4671030	1936740	5385190	3087160	1902540	5340160	1042610	7892100	3548710	17429100	10693500	12489600	15188300	15820200	11484400	1940330	22660400	28118600	1273210	1578700	5458060	2732290
GPAT4	4	4			15292.5						44359.6		15400.8								25703.3	33898.6					10572.4							15289.2	37711.9							15409.4			25593.2	16500.4																							25973.6			54770.4							23303.9			32149.1						41111.2										8188.69																11959.4		25618	19159.9	13159.7			14772.3	19657.9
GPC1	14	14	244437	973238	53461.4	98843.2	153710	112713	92348.1	206126	166477	300496	70156.7	1029900	100100	896438	148319	302942	680564	252484	25649.8	12575.8	565308	600595	88432.8	236307	17386.9	285296	317826	151603	200564	203505	123307	6570.02	83999.6	420201	170106	135421	75541	431296	295928	32084.7	206241		20079.4	48298.7	231924	210508	124269	146312	306009	50079	301639	2508620	114092	952284	185454	82561.5	153102	567149	281194	292549	139836	187667	118691	32968.8	322566	287243	90426.1	69006.8	302384	50478.3	143599	217670	250742	69671.1	106472	112251	41147.6	2100900	282901	9085.71	108997	270482	333009	194809	216117	30845.6		1472940	99724.9	189776	630932	478604	633201	290133	98681.3	128767	135676	162016	553973	291003	185421	183916	244879	737370	202697	360222	244725	234040	538508	468259	274908	46098.2	159823	41260.8	8877.69	13724.2	130138	125161	13524.4		396305	125027	346815	151946
GPC4	10	10	39683.4	584219	53032.1	75035			67635.8	95754.4	103118	440631	140184	482710		211760		165675		225059	38044.5		328735	397603	53372.6	108862	12037.5	142166	81589.2	210328		80101.4		7468.37		491224	222315	108071	119308	396691	183692	30816.8	212049	52606	7714.66	51759.3	131061	171241	69585.7		125242	36076.5	141087	849046	105411	395319		84835.2	125627	466753	273007	275138	178244	123824	84206.1			348256	85301.8	86446	224431			163337	79503.9	60899.7	83576.7	70469.4		348984	155793		144362	286253	175332	125828	325983			411900		192365		333145		105172		153390	125905	97155.7	332015		149877	179805	106248	123790		188983	247416		87160	924453	84098.8		213792		10822.3	10808.4					367439	261533		133257
GPC6	11	11	503727	1485060	118924	57386.6	278725		83152.8	233225	223789	242888	110205	1018060	87547.6	1815630	166864	321711	455572	415818	23654.2		949360	670319	99437.5	199067	29347.5	295517	309425	139835	262067	497109	169418	13011.4		1147900	86445.6		106204	593272	282819	40719.7		80066.6	44109.8	62502.6	229721	208019			163364	86940.5	468631	704530	236898	1277290	784317	182632		436652	98944.4	241914	176948		127112		331410	431920	110109	149995		78177.9	102468	283539	463237	139146	110248	115581	89030.3	3707600	319223		111458	148470		148344	206962			998979		133611	701092	592451	711942	215025	188398	101588	141773	295753	579626	393044	123558		152633	735063		703599	310965		949993	368664	276518	66088.9	178941		11800.9						499716
GPD1	10	10	11954	102760		5532.78	7732.74	18671.4	4302.84			7896.91	3619.01	13991.8	6315.82		5651.22		53184.9	17249.2			11994.2	71847.9	9283.15							7524.85			12979.2	21202.9		7360.9		47155.7	79393.1			4477.32			6689.64	8758.57		16039.8		20915.8		24482	11298.8	7111.16	18119.8		5710.49			7582.64		5635.58	6112.74	1688.52		7913.97		3275.98	20274			3016.08	12365.2				2560.17	76647.7	8311.97		4622.69			7268.84			7312.54	21362.5	13587.9		69982.9	12707.4	21449.6	5630.09			5674.46	5171.14	48946.3	26270	2479.15	7416.99		28807.7	19019.1	34414.7				25130.5	18770		6243.08	3351.26				46452.4		1196.32	34851.9	26831.3	30711.3	11631.3
GPD1L	4	4			1237.86			1761.25	2211.56				1338.9								1523.39	1034.69					547.902		2252.74				1976.9	888.376					1782.59			1095.34		2309.86	1349.41	648.914		1957.98				1503.26	2558.51					2933.75							2017.88					1758.85		1778.2		1097.48								936.201		3084.54				1311.69											1242.95				1171.43	2540.38										729.972		902.537	916.435	753.4			602.544	1526.59
GPD2	38	38	867949	124697	913269	407996	261439	875996	1105470	1429930	318576		948840		1021960	158715	412921	108182	415944	158925	1569060	1251170	924264	517982	669050	440239	1346210	394980	471275	556106	665358	117913	594731	1050030	407437	233953	733669	404370	423873		459610	1457450	344699	1444490	957561	916539		585884	1107510		416096	923678	640753	410393	344416	148651	605738	746374	342071	181262	350147	139504	858602	588958	1318070	1127700	324269	110368	1236180	852040	581841	1283790	1558940	1013090	311677	681408	1292010	1046380	1009010	318211	205812	1557860	1060410	757496	196083	105382	455561	1750590	218544	231334	605168	160827	488817	62790	212198	777505	720099	898958	640275	573346		488230	811439	1000300	223575		429405	85284.3		577193		387944	243566	1085390	599277	1161140	1167930	1101200	726303	209921	1269790	1644850		156602	485168	249556
GPI	21	21	22751300	6106350	18054400	11917700	33920900	21196100	23112700	8162610	14849700	5934090	13233600	3881270	14184600		9494500	4521900	27580300	8968080	13492500	16919000	8135200	8064580	16837100	10716600	19859900	8795460	12083100	8405810	6375700	9291330	10680400	14021800	33337700		6522580	5187190	12976300	9316750	10916600	15571500	8508790	16232100	18304600	17882200	5096430	7612140	12226100	17442400	8621070	25962900	11010300	13924600	19383600		26290100	7195980	4794490	4138420	4755370	6964780	15486900	16607600	12213500	18131800	19193400	9876180	15085600	10938400	14590800	18937800	8742550	24291600	8653970	30207800	7555150	10227000	29507900	5469300	7595650	13897300	28706800	7833070	6403430	11977600	13527900	18268800	30638100	7323670	23415700	18509300	40995900	2811850	11830700	14249000	13718700	16400400	24153400	11414400		24433500	11214400	9114390	8879760	14626900	30682600	15072200	23968600	33306000		12065600	2663120	5868680	13588100	19034500	16437900	8276260	3894230	39176200	9978650	13309900		24714500		12871100
GPLD1	33	33	16059400	5001910	237798	2740090	34120000	5106400	2281980	644751	6906870	471777	397765	1958220	1195710	2985030	6379420	886740	35170600	3469890	168498	231692	1442510	2329420	5273930	175494	77302.7	644244	1897540	421885	711418	4241780	3777130	104878	19777800	1018420	169559	463198	274001	1219950	3905520	175902	406316	1792360	361195	252231	2250370	657751	337007	22034500	616899	4340280	1174040	2941310	14894300	658536	55707400	1162660	356047	392474	531070	5272800	763456	4155410	691202	811883	16754200	14562100	2439710	1230780	866805	585364	2984180	314487	4159070	6209310	236190	340619	3508060	1903210	254636	774768	8199460	412225	3077520	5990340	8524880	1506640	27171900	1134570	25592200	18040500	35230800	1707780	1646120	3091820	1492140	237250	9058260	2695090	3482660	30395200	2023570	1390170	1430590	10275000	14929300	13963400	37915800	23516600	1064610	3444930	1099550	377313	3867990	4785110	126147	320684	4969970	43986000	312575	516291	16166400	22254300	4441310	6875500
GPNMB	7	7	543095	1326930	183775	380792	843181	273849	318754	697969	451236	1445800	221839	717860	264583	679657	320716	840335	932053	621410	148936	87341.7	1841860	624387	238515	607235	43217.8	422270	484008	583692	366383	308992	316071	37159.8	551054	628798	528325	337703	393766	765718	1092310	98669.1	690116	188179	55211.6	221826	518261	385477	176937	640605	344848	208461	1103240	910046	519031	2440640	439382	487340	446829	686977	314261	619643	874776	361448	468479	158654	647765	2095990	345864	342691	748734	220371	388709	124732	641993	190801	490418	298787	270797	1432620	1141380	49063.7	252216	604286	435812	1653130	874924	217756	1214770	1226860	683934	681485	576823	532744	2322270	402283	331020	231279	374854	347890	592744	441518	214518	432091	994981	668473	903258	319664	1255090	746304	477595	898382	773948	83808.9	526917	387576	43106	49315.8	323298	2049950	114290	210221	1423890	452687	1344530	445735
GPR107	3	3			2478.11																	2959.33					2254.91							2439.98								2728.14			1754.51	3821.15																	8082.82			2711.05										3114.9			6447.28			2116.63																																2224.42			1623.99	2237.71			2702.98	3838.18
GPR108	2	2	4866.85		4294.95			2612.03		4544.36			1345.53								4180.94	6751.87	2974.68		1496.41		2126.03							6839.08								3151.49		4300.44	4969.95	5328.13						6489.56						4706.42								6073.85			3589.59			6754.14		1839.42			3262.25					3549.05	6732.55					3775.83																3766.18										4020.28		4093.44	5088.32	4255.49			1530.13	4388.82				1997.52
GPR180	3	3			178.661					558.059					258.312						396.859	104.882	288.969				150.413							206.419								252.668		433.187	104.78	195.771			72.727															326.849		206.078						365.752	461.757	420.401		308.451			203.848			203.975						351.988																													203.099	149.18			132.3	164.327
GPR37L1	1	1	14649.6						2218.13												522.859				9794.53																			6736.95		185.989						15538					26502.9												8777.25			4709.39		811.752		4748.73						1983.87	25018.6									17480.8							11087.7																	9983.08		400.651	2979.44
GPRC5B	2	2																																						5124950
GPRC5C	3	3	22268.3																29192.8					53044.8																												7211.64		16352.1			104316																		35078.8					88535.1										8382.94			54280.4								57525.3
GPS1	14	14	86871.5	78956.7	131446	224115	65024.4	114520	118055	123893	239792	96203.1	116146	73219	129198	184880	553394	150170		276800	95056.8	96870	100337	90190.5	114507	102545	85321.5	116646	72738.6	442866	51968.5	1042520	100104	110153	139226	82603.6	233097	132231	262085		102079	150373	57645	128014	77419.2	106328	118059	113745	113319	235854	135070	163857	126665	326303	95606.6	114940	74689	110973	381221		126805		187591	122162	111625	134427		96631.8	117988	148895	96816.9	131418	108564	118773	363778	142217	100281	95704.3	110673	71717.7		91406	158847	169038	142452	186128	89394.9	118238		175613		102927	80421.2		86006.2	124972	119789	208782	90719.7	378573		518200	119537	97222.3	110121	122601	77680.4	98447.7	116786	56678.7	242008	91399.1	187253	130232	131881	119937	149427	89426.2	85183.9	136995	88542.6	138777		106207	150983	58469.7
GPSM3	2	2	5157.3		4634.97				3388.76		4737.56	8152.28	6464.22		3127.61		3559.15				432.455					3296.52	4746.05			4350.09	6339.22	2589.37		5546.4	2570.57							1601.18		911.797	2460.61	4810.32	8149.79		1216.53	4852.64		3697.78		8128.25									2704.22					4201.79	1872.48			1751.93		8231.38	12102.1	1918.52		3038.6						9969.21											15085.6	1498		3507.3	3584.93	6341.15			3230.65							3381.65	11386.5	7013.97		5508.51			898.387	1164	6229.1		361.798	1509.26
GPT	11	11	314111	315032	21103	36168.2		278540					4500.95	44802.7	11478.3		38940.6		929115	43273.2			32996.5	117635	35323.7				36296.4	34980.3		37211.6			18690.3	55156.7					280003									138860	28722.5	317489		69422.2		36463	564629	34438	48699.7								69391.6		27233.8	5623			46540.4		56384.1				31930.5	351311		7263.31	27288.6			33943.2			89620.9	70796.1	103503	56031.7	415101	44703.8	64931.7	36317.6			46651.5	44918.6	196492	58022.3		47833.8		180389	44733.8	39650.7	103193	61570.1		64301.1	55435.8	22294.1	25140.3		5220.12			681991		20584.8	306203	82136	213452	32966.1
GPX1	12	12	2710430	827180	3413040	1371520	1744270	1561150	1791400	3143620	1743020	575486	2695020	292717	2490080	926898	2334880	636526	2428440	1479150	3746420	3556740	1757250	1585030	2756930	1618300	2240620	1507540	1090840	2485910	1551290	3123260	1697980	2674760	2750240	564245	2684060	1444750	1893240	480651	1268780	2665800	1930990	2339810	2315600	1980890	885552	2239500	2645350	1495310	2876490	2578990	2136620	940133	1606610	962510	3998900	2935270	1113670	816040	1468680	730906	2804940	1848640	3170180	2471780	869256	799789	3121790	3058590	1989270	5484480	2687830	4183070	1886780	2310960	3086820	1620750	4065230	1403550	640273	3196430	3540680	2096840	670629	919438	1215100	3957370	987432	1579350	1764390	1299420	3194920	617003	602419	2746780	1347880	2489320	2609750	2583870	350818	2170460	3424050	1807430	1581080	820137	1787760	1438530	924390	1881210	1177600	1717550	1139260	2516620	1731510	1966750	2501460	2010660	1880550	1607530	3551440	4447960	354452	1434020	947519	1133070
GPX3	11	11	72295400	12681900	978093	7045750	48842500	9054180	4381520	1096220	8287080	5215680	1592130	15476700	5028770	33402200	17080900	4450920	68988800	6409760	501740	1184090	5211510	12492900	9865250	2463420	1384500	7787790	6436050	2243750	2260990	11872000	6720060	696067	20492400	6127200	2417750	2638750	3116220	4030550	7305320	496647	1989490	3731600	613950	402850	6245310	3658670	1550350	39180800	3242310	5736950	9643520	15183300	26941700	7006870	72695800	12706800	2402050	2650890	1739920	9807020	2325770	6961290	2216360	2050100	23975800	12837200	5119660	6516620	7205170	4069480	7852930	1806840	8852840	14797500	3413240	767689	8697030	10264100	5088270	2553140	12713800	1719220	6871930	16069100	16359900	3309030	25734500	30331100	45835800	38048500	98185800	5992540	5100450	5654070	5253630	774781	10975200	7949300	8475490	60307000	4036150	5047810	4772010	32538900	30376100	51455100	91884800	29813100	1991950	9519040	4804260	1676610	8622220	8474510	512718	2235370	13458200	77469300	1151920	3039860	21651500	75807800	13039700	14044100
GPX4	11	11	181583	159737	249537	170097		130638	229703	333942	221884	176722	177077	71049.1	303736		304799		183078	144722	353599	244992	151757	220352	248194	197615	199600	376442	180264	243586	173299	246063	249071	238717	102145		285614	170947	348862	125209	219848	247880	311090	190015	232535	157525	118641	243739	257784	128635	451006	294712	237500	203637	130517	154280	217193	172652	114724	68209.8	173470		324969	196925	386249	184609	219505	138419	293220	308428	156570	456019	293328	516447	147582	273273	325809	133005	376736		161603	238530	140998	310261		181560	229259	406067			173182		248383	120875	343992	239097	130733	254262	200911	268877		189777	243368	184920	181008	171534	255445	152091	147260	171154	129326	153923	132826	241666	250727	215580	282002	218954	185674	181905	218337	329748		116428		157500
GPX7	2	2	1419.47		1390.51																712.546	726.393			662.189		1738.65	1089.97						1513.66				539.832				414.239		672.903	1355.25	943.25																				717.994	699.067			1213.85		552.132	920.941	1044.03		369.927	853.083		774.8			854.167	1130.92					768.582																										560.084	278.233	718.405	450.09	706.339			1008.71	2118.5
GRAP2	7	7	29121.1		24672.3				17983.7				13414.3		27827.4						19634.1	17885.7					11867.8			30362.2				27978.2	36943.9		22365.4	31516.4				12959.6			21788.8	18793.7			17877.4			15630.3					30540.3						24624.7		31784.4	23457.4			18240.7	26301.4		17329.2	34319.3	24796.7		25618			26498.2			20075.7														47222.9		13772.8					39434	22263.5										19698.3		35990.2	18354	17726.2	30086.8		11630.9	14669.2
GRB2	14	14	67103.3		193093	108918		146966	236811	131609	169942	65465.5	164196	55359.7	152361	56663.7	122408		107246	92323.7	169141	165890	98075	99449.1	108484	111113	178129	107340	131553	139026	106601	13944.1	140920	193510	160683	35909.9	132187	101660	210254	78201.7	70355.4	141397	152616	177313	130843	162474	75399.4	71214.5	212370	69466.4	109618	151388	103299	51807.3	59345.3	39334.5	96773.1	93552.6	62770.6		92164.8	82667.9	158445	84026.8	156885	177878	86512.2	92847.7	164013	167857	106053	163724	177595	291980	76624.8	173063	100818	110464	225197	44542.9	75522.8	163964	197050	150880		89479.8	87895.3	186986			167472	93935.2	141253		48935.2	212308	102940	156945	192306	64404.2		76419	229581	160482	87778.8	82376.5	99137.8	45750.4		145554	50627.7	89381.5	61729.6	101520	202460	182987	176451	134696	63902.1	153660	94634.3	168039				113402
GRHPR	9	9	62661.3	134237	56597.6	76761		115198	32979.6	41289.3	30545.4		28090.5	46760.4	34503.7		74671.4	48990.4	338677	125600	45894	18943	72518.1	102732	43750.2	30785.1	30307.2	41596.1	28092.1	49557	64594.8	88992.1	31393.6	36600		90493	39812.5	32070.1	101306	50503.3	368245	57879.1	33629.9	46229.7	31704.8	30927.9	34883.2	63224	47090.9	163602	52309.6	351828	74227.8	104693			96769.4		35350.6	40537.8		45539.7	39950.2	45607	45197.7	47247.8	39257		20325.5	27809.6	43250.8	45615.4	56608.4	40305.6	205113	32495.8	32041.4	39222.3	27372.9	485519	119591	51122.3	45447	43149.3		63865.2		29337.8		148429	71418		157022	56481.1	254361	78030.1	35975.4	30201.3	54216.5		157616	54461.5	85195.6	129591		83550.4	77969.4	39787.9	30343.6	64570.6	53234.3	189128	98628	46610.7	46053.9	60043.9	56854.8	32630.5	23157.1	213224	16867.4	45670.2	80228.2	48914.8		48934.3
GRIN2D	1	1																													1989.22																																																			393.315
GRIPAP1	13	13			18843.4				8703.69	14414.5			10244.6								12585.4	13348.5	9759.86		12981		8557.37				16143.1			15450.2					15129.1			17625.8		14518.1	16076.2	18473.5			18491.3			13019.6						18533					15589.5		14973.3	14938.7			13658.7		17768.5	18781.4		16876.2		13679.9	12054.2	13656.7	15019.2			11767.4		14752.5				15198.2								13162.3		9845.05					11764	14595.5										18638.3	15251.3	17624.3	18721.9	18039.8	13412		13165.3	12457
GRK2	7	7	9049.43		11636.9			18029.3	14134.1				11150.7		6304.15						14430	14627.8					8982.69			5848.35	12304.6		17066.1	10251.5					11580.6			14938.7	22437.9	10285.4	15565.3	12371.2		11297	15766.5		7438.84	16086.8						14114.8					15540.6		20695.9	9142.82			6677.52	7453.29	17428.7	14606.9	13172.4	19054.7		10887.4		9371.67	7103.84			18486.7	13994.3	16039.9			14753.9	12268.5			15265.4						10577.8	18583.4		15231.1		25192.9	9616.76	14403		7865.87	12053.7	11654.7	22302.7	11949.7	23299.2			7327.39	12258.7	11636.2	13784.9	9253.41			10401.6	11728.7
GRK5	6	6			37391.4	44275.8							25392.2		32325.4						16600.5	17474.8			28969.2		16925.4						66373.3	28677.3			52343.3							18820	21013.6	16988.5			37512.9			50628.4														37656.2			34066.8	21139.3								31147.6	36886.5			25411.3						26954.7										6714.11																		19098.3	22079.8	16149.4			23634.6
GRK6	8	8	14145.2		23963	24033.8		24582.5	28534.2	19522.1	24390.6	9152.23	25769.8		31378.3		31462.7	25363.2		16459.5	35972.3	31422.1	25609.5	28644.8	32639.6	17359	14831.4	31092.7	20844.2	29505.3	17990.6	14205.7	17068.2	15628.2	30165.1		25288.6	41543.2	71530.2		14144.3	25248.2	34748.1	34802.5	19194.7	21887.4	25850	23216.5	38681.9		22137.9	25250.1	35844.4			29745.6	17337.4	22066.3	29933.6	25509.3	21747		26844.5	22136.2	33464.1	30734.9	23072.5	30999.4	29322.4	44580.4	28409.6	29207.7	33972.9	27026.8	16432.5	43925.4	24554	22323.2	32780.8		39054.4	22667.8	41444.7	44287.3		27698.3		44889.1		29199.5			20244.9			33871.7	13434.3	19576.6	27298.3	22856.8			44294	27121.9	30942.5		22309.4			20321	31171	29555.5		17002.3	38260.8	25361.8	24048.2	14158.3	15611.6		27415.2	24814.1		16463.9		21712.8
GRN	4	4	1468.57		2094.95		2338.37	596.519	546.848	1214.01		1622.94	458.812		497.18				2523.79		1242.34	1009.29	4005.89		1540.43	521.681	230.702	2503.31	1659.34		787.651			755.661			557.688			2196.62	2426.42	990.965	1386.31	1350.75	680.103	779.344						1408.67	874.842	1829.15			3265.41	5454.92		1379.45	856.532		1685.76	1247.69		1125.82			1339.46	1323.87	697.168	824.297	796.478	485.578		317.355	2283.57	592.845	654.247			235.675		1239.34		1137.14	1343.44	600.667	1837.05		1880.06	582.817				801.594	2727.5	833.526		4874.92				920.387							1172.78			625.435	1430.46	346.23	467.291	404.167			1932.75	1701.51				735.784
GRPEL1	6	6			5981.74	4957.54				7114.82			3781.19		4109.28						7061.76	8852.7	6809.29		8075.84		6633.58	5409.29	7153.16		3140.08			4994.13			4769.74				10887.5	5523.92		5053.03	5679.55	6316.4			2784.71			4705.07	7531.89					8151.53					5995.99		7485.08	7755			5879.84	2042.81		6407.61		5932.85		5240.23	7176.58	5305.59	5578.04			10274	4701.21	5454.73				7570					8115.83			5124.14		4227.61		6228.58			2905	3726.91										6020.81	5842.76	3175.39	4634.41	4268.61			6500.5	6263.95
GRTP1	2	2																				142176												56694.6								6406.04			47739.8	2664.29																			374801					4649.24																												8626.3		20076.1								14521.6
GSAP	6	6			1850.98				1973.14	1680.08	6994.27				2652.7	5621.74				5595.27	1475.9	578.794					923.236							1422.15			5591.79		5833			633.418			625.182	1149.05		1814.37	1402.76			2019.16							4664.04					1518.87	1587.54	1154.35			851.27	1507.27	6828.07	1420.33	2152.8	1310.62			2332.77	1608.94	1221.4			1191.92	1622.53					2659.16								1716.65	3199.54	2722.83	1381.75															807.824		1094.58	1733.44	1609.86			423.12
GSDMA	9	9		516210			114103		21986.4		29509.8					316371			256869		14928.6					288483			94795.2		67509.3				60974	13766.6			7423.95	502793			414100								156638								486609					71899.5		66041.3			13927.6		57739.1							92727.1		59279.4					101300		72458.7								1904200		23933.5				29275.5	341612	9528.79												18760.8										166165
GSDMD	4	4	5524.97		3518.57				2741.06				1730.73		3240						1981.57	1071.64	2424.3		3101.83	4685.04	2312.85				1940.33			2311			3182.88	2522.21	4528.43		1720.73	2274.59		3236.58	6632.5	2934.62			2245.49	2531.5		6161.15								1712.57			2566.98		2570.02	2793.59			3908.06	2684.05			4430.79	5617.48		5254.79	2533.72	1451.05	3518.96			4444.21		4005.04				2795.76															2288.18											3495.65	3276.24	2473.51	2598.29	3992.09			2208.28	3093.91
GSK3A	3	3			2080.74				1397.13				1840.09		1679.18					2375.84	1506.05	1136.24	764.434				1421.01		1475.06			962.294		1112.51	898.752		1979.46		1159.36		2515.63	1070.99	1654.2	1074.26	925.964	1133.66		968.847	1174.78			2340.31													1261.88	1087.68			1727.64	882.12		1890.63	1614.6	792.186	3354.37	1194.96		1264.53				1423.2	868.299	2058.46				1128.97											906.271				1286.88				1216.78					1271.78		1136.4		2816.71	1266.58	460.325			674.897
GSK3B	6	6			8047.36				7280.18				1920.64		4636.68		7251.54				9949.55	6252.69	7513.17				5309.8		10589.5	5248.31	7184.19			5972.74			9443.75		10931.3			5502.7		5042.72	1417.64	6708.05		5448.26	5733.05		7834.14	3572.76	8696.91										5494.86	4849.86	5271.54	3202.02			4793	5580.55		7521.68		9956.79		4446.46			3407.42			3922.45				7249.61		9272.13			10212.3					3636.14		5681.81					6187.1	4863.04										3599.98	6231.78	6313.05	3962.88	3603.42	6298.83		1979.51	1950.49
GSN	69	69	93205600	61991400	21703500	63365600	409375000	70786400	47748400	26365600	102345000	35863800	29720000	51539600	65998000	39516600	134235000	75554000	161171000	55362200	25684700	19709600	28032500	75188400	80664400	56722500	18017000	62259400	42982200	42054900	58534200	52956300	101960000	16892800	259726000	78038700	44768600	50983400	23780900	54734400	66957000	21262800	44868600	43254900	16907900	18139000	62306600	68126500	31460500	249402000	58457800	35833400	74216400	34780000	160934000	66391400	170815000	56114500	46343000	46543500	60577300	91197900	38891600	109282000	56328700	32119600	154692000	109243000	56163100	55150900	97945000	40571500	82861600	26265900	41819200	61117800	27027300	32349400	39554600	38307700	60784200	24916900	165113000	43863900	80207500	108939000	160414000	52200100	221047000	83514100	291301000	193423000	150864000	35860000	62137400	53840500	58744300	27701000	176309000	68398700	33999500	191397000	52155200	47775700	112391000	88274900	253050000	167497000	368313000	281071000	25764100	65880500	31656400	16475600	59211900	63815600	18734100	21597600	98753300	345860000	23590100	33733500	137737000	211415000	68621900	141989000
GSPT1	9	9	189636	178885	299433	489594	245880	296516	312561	150995	399366	340487	243212	191297	273747	478723	828433	305908	182107	680616	151076	138870	401755	263921	334754	447761	189298	566493	354646	739628	252343	2682560	308669	143753	242936	139328	714108	278869	717929	226320	321891	290065	498034	196877	180533	212445	458858	394613	407030	499756	680050	241848	328936	298507	314217	265425	245728	196182	1202780	174351	484011	217229	467494	290058	276752	150222	226686	459242	391020	442996	414177	261283	474167	240059	1135060	428877	292735	157967	299675	163379	421468	181468	362559	380269	312393	433992	176687	251159		638171	141883	196915	286214	240961	237796	317082	388005	501080	254903	1337380	163319	1174380	325107	234026	328128	379152	261401	354333	242778	164961	935561	333816	378365	181953	321959	223377	188492	153126	213831	206868	153585	211175		132169		210278
GSPT2	3	3		70639.1	46992.8	84030.6			48748.6	46003.9	60920.8	56367.1	24941.7		41208.6	113321	160250			139597	30278.7	29700.2	49523.1	36761.5	91017.6	52279.7	22256.8	68663.9	48476.1	81251.1	25498.1	425132	45168.6	27317.2	39540.5		83427	64928.2	36201.8		78759.9	65343.3	101205	29339.6	35417.3	30018	93031.8	87502.5	48000.9	53086.4	210674	76633.6	76387.5			60171.3			134952		79397.7		68549.6	47165.9	57953.9	25779.5			45185.3	46781.9	107814	43621.5	74543.4	54983.5	170987	49331.8	52519.6	60261.8	44732.9	62985.2	78959.9	24450.4	48248.4	102715	85909.6	45313.4		31564.2		78453.4		34599.4		70267.8		65140.8	40931.6	78046.7	22537.7	212622		242279	53794.3	48008.6		51115.8		28802.5			158645	53799.8	47389.4	40407.9	91146.6	21673.7	29743.9	28684.6	36903.3	16276.2	26486.1	21958.8
GSR	14	14	90780.7	73351	49746.6	52016.4	145972	146867	56773.1	22405.6	58148.2	28520.2	64343.9	53931.6	58171.6	53073.3	85772.9	68911.5	169270	83263.1	13850.5	19941	27890.3	70428.2	68185.6	38427.7	78848.1	28632.4	72040	57542.7	41071.2	53993.5	34170.7	20267.5	108600	39132.9	39489.3	21525.7	62182.4	28137.7	47878.6	27910	28140.4	27831.6	20420.5	37288	35119.3	51724.4	33535.7	88466.4	56139.9	76002.6	47744.6	21845.5	74898.6	58157.9	116204	27953.7	46637.7	31392	39731.7	35689.3	40669.6	71022	39321.8	24481.8	44186.3	83046.5	40469.8	31048.4	60073.8	22225.2	37929.2	56484.1	52734.9	50114.6	19393.3	21558.6	54808.2	98819.4	44158.1	29112.5	100609	48637.1	56550.2	85818.8	52818.4	30558	98922.5	44107	169236	107214	115937	22008.1	46185.6	47838.5	29990.3	27986.9	57579.5	54720.6	38735.4	176507	54586	26838.5	38143.1	53217	90590.5	83831.2	197372	113986	52399.1	63665.2	43751.4	26997.8	81574.4	61162.2	21365.9	20093.1	81319.4	239728	18491.3	18353.5	68095.7	118081	75245.7	88402.7
GSS	13	13	27619.4	99442.7	37683.9	14329.7	38334.6	40134.9	29010.7	26265.3	14925.1		31333.1	25206	27424.9	115346	42326.6	46112.8	95170.8	22858.1	29735.5	35570.9	39005.7	171557	11332	52704.4	54305.2	42881.3			21100.4	22599.5	21536.3	27431	31060.8		63995.9	34723.2	62888.4	80981.9	38073.1	32717.6	31393.9	34001.8	38326.6	33143.2	53560.5	31086.1	22603.2	20649.2	198742	58430.6	74776.5			74273.9	55739.2	49485.8	32109.8	19250.1			25231.7	41500.4	27946.2	30080.4	44783	45957.9	28661.9	43853.6	51692.5	37424.1	24996	43385.7		51098.7	36722.5	25212.9	61198.3	45409.9	32275	30042.9				31564.9	21688.3	28000.8		35403.5	25800.3		47587.4	25436.3	377828	37427.9	35266.6	34913.8	23068	27478.3	12281	55460.3		21704.1		32106.4	31949.6	18904.6	42674.4	14881.4				17084.3	21964.7	37579.2	38987.5	17771.5	20777.5	88490.2	12633.5	34531.7		15349.1		25626.4
GSTK1	11	11	608763	140812	715429	349032	289186	489148	738364	726162	211248	77718.4	444734		449879	141691	271167	158999	298825	110818	718160	708788	423105	215908	438894	186686	678283	204416	328819	361623	334571	147279	362622	544244	398020		308497	280958	207735	173065	263752	827479	241530	855088	570617	708939	92053.7	328107	607468	130895	193844	473993	445704	171782	186401		559882	575340	128272	244070	220930		607842	376204	613674	562373	257478	203582	652853	402100	243544	951114	654424	524238	220149	429243	763888	633044	583674	183337	155244	1066930	644838	401351		175851	271614	1169370	119223	241433	464710	84901	289062		197343	226660	391033	494510	514751	455850	141934	215417	594230	482376	194207		493059	109367		414034	125990	306544	155658	719436	418792	612773	603253	590958	197803	250737	655327	1033350		136979		190970
GSTM1	2	2																																																																													122729																																				72948.3		68533.7				16618.1
GSTM2	6	6	35203.3		25082.5	33275.7			21817.4	11784.4											12670.3	27725.1				17721.5	14479.9						49689.1	20616.4	34754.1		28982.7					25451.1		21755.3	21202.1	38704.7			7655.51			19907.6						30776.6						57600.7		41639.4			26740.2	21703.2		23260.7				53791.7		25089.3	24954.4			14684.2	34010					15744					48623.9			7858.48						52073.6	19868.6											42948.2	36427.5	60243.9	44331.7	25795.6			31482.6	23348.3		48655.1
GSTM3	14	14	115286	47172.2	92428.4	37504.3		131323	63000.7	56285	58101.7	45763.3	65672.9		65398.9				110397	121864	69278.9	35399	70330.7		50296.1	67676.5	46551.2	57153.5	77601.8	95405.8	53133.1	99539.1	87256.2	42978.1	74546.3		62460.9		38755.2			91011	57751.5	83167.8	159931	92813.1	59196.3	53070.1	45624.6	70984.2	83981.2	159935	31486.2	88202.6				81663.8		28059.1			48394.7	57221.6	56391.1	83512.3		36099.2	119213	67590.9	58763.7	51407.6	37777	120376	406519	108663	85068.4	45623.6	48639.9		25681.8	85141.9	62412.2		70364			63411.5		237958	65692.4		127567	77015.9	181210	88592.2		23645.1		161617	64959.8	831423	82883	55038.4	44281.1	160986	106643	261575		41929.9		68907.8	43002.3	173317	111070	108730	171789	100995	108865	70040.4	94378.4	74504.9		624065		79060.3
GSTM5	2	2																				225588																																																									726490																								324357											87058.8			151661	81746.4
GSTO1	17	17	1062120	728613	1550320	1125800	1208580	1421240	1269780	597501	1187590	499205	1831130	465970	1165210	380021	1116680	374578	2379700	820257	845736	1105980	835168	906517	1050150	707845	1073220	548057	734452	771890	549478	1212510	768808	1133180	2139190	268093	806979	561449	894354	330588	1520870	1005110	493807	974775	1004960	1254060	474160	708643	1145340	1565170	727946	1969140	670715	784044	1269880	258629	1964530	595066	643460	284039	449798	464583	1143420	1193020	839299	1048000	927468	779849	1364180	1303490	926811	1246140	847906	1415000	978327	1471990	529857	670924	1917080	735386	526125	1050150	2550970	659726	497251	940159	911684	903505	1117590	512062	2060020	1101790	1992500	242274	860020	957354	879204	916387	1545160	862543	227835	2180610	962073	992427	745535	721852	1609830	2201250	1708490	1998180	261379	764841	640481	1260970	1594390	1571770	1467750	924527	1226970	3963560	995315	1260520	667721	2627830	483492	1007430
GSTP1	10	10	507389	345667	643303	682281	910220	584654	860002	298454	665147	228346	632237	85688.6	854117	272650	566521		932956	296885	657437	804789	207480	300196	580376	573480	651092	215741	397744	416676	313687	351186	524182	772544	1868040		532720	217274	321820	328700	276574	686396	421374	625525	635466	640400	251571	367552	652204	828805	298239	739378	506544	281744	739958		284966	261028	269444	221172	254266	299744	501132	645617	512728	1065220	781682	358027	656450	615438	685612	456862	442178	679764	234565	808072	336179	312085	1066010	255603	152417	633761	1453630	453808		506322	845271	927626	252156	300297	1210300	452761	1023750	145043	7928900	685252	580801	491808	1287260	484733		1611800	801360	499307	324364	529945	1292090	1750690	1165050	945408	171368	296460	151641	346949	546696	910823	997111	595641	437476	2300160	628206	792296	267485	1754170		820696
GSTT1	1	1	2566.94		2681.03	6159.14																1446.85	10212.8				1336.5								3442.14							2880.82			1635.58												5475.36																									1218.07																																	3383.5									17959.9
GSTZ1	4	4	23400.2		97879.5	25006.8		59999.5		116131			42127.9		47930.3			84644.7			44045.3	49907.7	74656.1				42367.9		27153.8					41558.1	34242.9						154635	45693		90356.2	52321.8	67236.2			36960.9			73105.7									41747.8		66850.8			34544.1			75196.3			103746				41155.9		43947.8	46718.5	143954		69198.1	44536.4															55256																23319		47621.2	64403.4	39591			53127	49041.5
GTDC1	1	1			2365.25				4870.6												4744.62	2491.72					1242.46							1023.9								1763.22		6181.78	1282.43	2287.91			3215.78			1324.9														2336.13			2337.67					1566.3			4970.02	1669.74	4542.31			2721.05														6287.8		1324.48		5584.05														3009.52		3000.66	2402.68	1147.84			2574.88	1708.19
GTF3C5	2	2			1021.33					1065.35			1012.68								1360.18	500.586	2098.78				341.101							914.77			1120.69	487.241	984.695			536.917			933.674	1909.82							706.858												1196.45	345.453						352.218		671.094		676.48	2474.07					368.973						1461.18				2685.85								1363.79												751.653		1317.41		392.146	714.368	56.9323			961.646	1934.81
GTPBP1	10	10	54913.6		54234.8	80971.4		45947.3	71718.4	68641.8	129410	67459.1	67890		51844.1	239709	119668			169058	51943.8	38494.3	48249.5		46896.4	44335.6	37814.4	129543	59665.3	117431	62847.3	490988	33316.5	45825.7	35675.1	60314.7	113310	66246.3	157490	80870		75674.5	67500.8	42411.9	51454.8	73248.8	58785.5	110186	75287.2		149451	48792.4	65287.3	38635.2	102147			39461.2	285251	87245.6	53354		103235	72271.8	66009.6	47838.8	59309.8	102153	70739.7	78306.1		43097.2	46253.7	78907.8	235662	88012.8	107533	53334.5	36973.1		108677	36611.7	51244.6	71758.8	73951.8	90720.8		68610.3		65167.3		55236.5			61075.9		71479.1	106227	40546.5	304490		305979	68729.9	48449.3	52150.8	104733		41734.7			225545	61914.3		56497	61031.6	38560.1	48924.4	48341.4			45163.3	52791.9
GTPBP2	16	16	63367.9		212900	81826.3	130623	94865.2	88259.2	119795	102371	148095	162760	75691.2	103818	80251.3	90286.2		101816	59870	138619	77415.9	104399	71649.7	108020	88693.6	115619	110350	107921	99549.5	104398	107939	137173	132848	111285		111110	90385.3	248019		81934.8	109745	136635	191260	76087.9	139410	105053	126845	180103	27911.6	142622	106142	105247	76748			73511.5	94845.4	98529.3	90263.5	121627	95041.4	113273	123096	170074	186580	113933	89639	186237	252163	102356	116960	111912	148790	77601.8	72565.2	121912	113698	92964.1		85933.2	118450	100489	108476	106483		73682.8	161339			109172	84386	92543.5	61796.3		135908	67750.6	121400	98354.1				121251	147524	58168.6		123168			106762	72065.6	92420.5	102617	97586.7	194395	102318	116909	152415	111552	84330.4	130720	149870				98233.8
GUCA2A	2	2	812.691			349.03	3652		484.686		531.459					3407.9				881.726				2623.23			213.358	557.13			1560.31	339.715	530.228		1049.19					2825.28										1813.2	1124.7		1342.41		795.874							927.299						803.312	440.359	1389.13					776.873	1559.85	387.392		184.022	1333.49											2056.37	1372.6	916.534									2015.51				915.066	3594.35		3188.45										918.841	3307.29			1793.04	2458.11		1533.63
GUCY1A1	24	24	33492.5		64168.6	26031.2		35499.6	40030.2	22949.1	25681.2	19998.1	53065.4		38471.7	24200.8	32705		33726.1	6884.17	50149.7	43106.7	38205.8		29799.9	32105.8	39907.1	21733.8	30329.2	40807.1	32874.3	14961.6	37041.4	45895.8	24651.6		32915.5	25182.5	23855.6			40678.6	36151.1	44216.7	36877.2	42700.1	26955.1	42051	33349.2		6175.38	56601.6	40240	26224.3			29006.8	30906.4	33687.5	30990.9	28584.4		27213.4	31645.9	50013.6	56569.7			57298.1	59394.5	27793.1	41586.7	31497.1	24197.5	19597.8	32092	36287.4	40502.9	32823.6			58520.8	56991.3	24445.8			40064.5	45100.8			35524.5		33560.9			27689.2	25789.2	37013.8	36156.8	22943.2			39562.5	42896.4						29754.1				51761.3	56344.6	46269	62673.2	59067	55882.4		23771.5	27734.4				26170.6
GUCY1B1	23	23	354299		900294	369754		582158	558262	445353	460552	474550	793096	619012	673711		602452			265714	664788	499932	429455	492058	549846	546977	748067	553990	673651	439463	548364		644250	617948	542428		548756	429825	413724		613419	567788	664400	710086	531410	585982		657415	759692			776255	486659	414590	403062		322363	375036	563273				703304	543237	752615	723909	538282		1110130	819621	754308	670253	677777	414700	387087	452160	556777	854742	560662			731457	588943	419324	478781	354464	476800	566735			477154		529093			574587	447538	642479	545285	389451			610920	531354	444021		353678	401362		372004				611451	1018620	731147	1005150	755082	724747	403724	233003	300713				461080
GUK1	2	2						6843.11	2059.06												1999.65	4318.56					2156.22			7827.83		10236.4		3472.91	17028							2768.04		1691.41	2978.91	1942.23			1504.51			7891.59												7416.98						2533.14				4312.17				4061.54																		5085.37	2889.35							6828.88				27228								5455.88	2406.63				2624.57			29582.2
GXYLT1	4	4	5540.13	3776.82	2127.42	4396.91	10921.9	2529.22	2243.78	3800.57	5360.98	11635.8	1393.45	7635.71	2915.57	7496.28		9212.49	12139.7	3380.75	3466.35	1426.2			2587.95	7114.48	1161.44	10066.4		8180.97	2195.65	8866.9	8579.14	1239.47	4465.24		5073.95	5325.58	3163.63	7142.3	17613.5	2561.5	8161.14	2109.8	663.297	468.94	7866.53	6499.32	3996.62	10811.4	5761.03	2229.18	7984.97	10104.3	5794.12	9635.07		4393.78		7910.8	6459.43	6272.23	6464.86		6102.11	1453.73	5665.36			5589.39		2723.1	5701.53	2873.91		3671.04	2126.61	6370.95	2614.14		7096.63	638.182	5651.04	2563.78	5972.19	7214.05	8581.61	2036.28	5554.56	9872.79	14987.6	16153.7		6234.56			4294.39	4242.78	6931.66	4807.51		14164.9			8260.62	9714.12	6601.63	9070.55	19413.4	15081.9		4273.2		949.907	4130.28	3291.67	682.428	1128.35	3721.21	23711.5		932.182		8614.43
GYG1	5	5			8219.35	24067.9		24056.9	17915.4	22743.6	18902.6	14132	15621		10675.5		28743.6			13939.5	25007.7	28887	8243.53		18126.3		15641.4	47457.8	17397.6	25013.1	19964.4	42967.5	11815.1	20200.2			15306.6	49008.5	19301.6		21035.5	28794.5	24377.4		15378.9	12441.5	14563	22035.4	28275.5		21678.4		11153.1		32172.7				27949.2	16460.7	16220		19111.3	13956.2	23729.8	41327.3	16643.1		17423.7	19388.9	21249.3	37029.3		14655.9	20779.5	34880.1	22955.2	10041.1	30211.8		41649.5	27867.4	34198.9	82688.9				25688.8		16751.9				21043.3	33521.9	21806.5	22295.3	19708	30083.2	21256.4			22921.9	44336.9						30527.7	25642.3	27718.3		6242.88		10311.7	10380.3	8328.77			20449.7	24697.7
GYPC	1	1								19288.3						235394	43510.5							96702.5		20343.2						28281.8					17694.2															7161.23	64660.8																																													19797.6		19938.2								255412						9875.72										424878
GYS1	16	16			25708.4	42452.4		30276.4	63862.2	123476	77364.1	55643.6	50522		57442.5		64762.6			32323.1	91265.5	48828.3	80299.6				65872.3			65619.8	53483.4	142304	44650.4	57488.4	38782.7		43755	63352.5	66256.1		78332.9	75961.6		72573.4	31974.7	33930.5		48654.2	82713.2			48035.9	75986.6	44549.9				41926.7	94420.9				32879.9		88135.3	65835.1	59008.1		54326.1		46662.7	69599.3	86684.7	35395.4	100057	48951.3	54090.2	65765	48394.9		73968.7	77578.5	44776.9	55859				78403.4					42355.2	50936.9			58397.1	78659.5	42796.7	104810		77167.2	28484	79674.6					80369.1		189282	71235.4	54576.8	39634	59608.6	62986	61846.1	55853.3			33135.7	53220.4
GZMH	1	1																																																																															1806200
GZMK	6	6			511.872	14953.2			3229.09		6922.89	2991.84		70270.4				24515.8	4618.1	20365.3	1887.06		12255.2			10639.3			13919.9	7870.72	13190.1	6949.23	4454.05			18960.7	5092.74	3567.38	3800.64	10499.4	8516.47		9066.8	1764.17		1035.48		3134.55				4976.74	16110.1	3833.35	8430.66				12628.7	6921.12	6383.59	8109.43	5097.97	7794.7	7481.13		33008	10433.4			10142.6	1007.26		2768.97	18203.4	4223.37	4389.18	9421.55			105072			4869.9	13881.2		7150.88	2070.1		8099.62		6422.08		3981.97	2087.58	4581.9		1032.22	2290.63	2897.74		8066.54	3236.89	6369.9					7930.77		11313.1	14494.6	8401.03	564.302	3773.25		575.765									10500.5
H1-0	3	3			966820	27103000		9376380	14535700		38301700			11163700	13715000		11068300			7070230						33056300		12646600			9983680		4370110					5196140	5205380			5753460	16748400				13472000	8282590	11021100	37676900		2320620				21749800				20037400					5317190						15440200		12512600			6821690			1665190		4478680					12793000										8568170	3036390						8558040	17002400	7877560						5121480						410835			32572700				19963500
H1-10	7	7		555370	46024.4	652529	580130	200488	1038820	77791.3	1274800	392986	192988	342961	449884	660961	305716	1049460		535746	91374.1		223591	499520	132932	1254610	58503.6	3102410	168450	496125	912712	879295	357287	15537.9	31388.5	395341	144730	414848	162666	697897	105001	143131	1451420	66858.6	25127.9	83427.3	696131	961518	756709	325819	1034840	299831	1968890		164396	576168	224825	255122	600849	805689	216494	288418	344423	222187	240548	43904.4	1208330	848949	107086	118759	1293600	45241.4	338887	99718.2	1853590	314931	138315	482292	32151.9	286125	1878800	21779.4	47802.1	338186	536611	480918	599104		372216	484263	69490.7	297603		237964	990383	124589	253298	170108	131400	299492	151877	322299	223705	1510280	584494	268360	123456	247048	302542	219015	4036490	1296350	1440950	47622.2	221195	111282	28049.5	14914.2	278864	444029	64052.1	61957		385963	1192710	364732
H1-2	2	2		33238.5	14926.9		325012	57411.1	28783.2	36650.5			22288.5		48325.6	375755	160075		574790		13091.8	14239.1		45901.5	79285.5							188687	92277.8	5617.22	535914		74988.6		168165					23726.9			106136		187110	302196	153665	128891	1876740				385936	149571				43295.9	56086.2		20276.6		110927		222718	1703920		15916.8			111130	51488.6	189728		52303.2								141597	42430.4	591165		599194	125716		37438.5			66460.8	68763.6			70023.3	397598					808704	448080	291988	317808		82673.9	214913	10027.2		156175	16626.7	9225.89	2239580	1375440	18657.3	22670.2	2898860
H1-4	1	1				20862.1		20255.4	16848.8		21456.3	1647.17		5568.8				17544.6						4853.96	3032.85	22406.9	669.175	7796.32		2813.8	4125.08		4799.31			6651.99		2632.48	2939.15	3087.96	3182.43	3410.26	9579.51					2319.91							2358.89	19834			7169.33	11282.4	3650.84			5236.84				7295.77			4108.62		7846.25			12267.5		2561.7		2184.97	8387.73				7189.84	7885.02				8701.14					6908.87					10875.9			3184.41	7402.94	5596.84				3444.69		8156.23				1980.22	659.701								5154.53
H1-5	8	8		800899	220565	8000740	1336150	4535330	6731470	522551	14888200	1938210	1193540	3925440	6766760	1168590	5425840	8153650	724809	3315060	411613	224379	1075310	4455710	1109390	13624400	539822	3786790	327629	1582160	3776530	6132990	8160090	74216.8	427066	3087560	1663580	5322180	1956080	4657290	1445490	4666530	9409790	313347	210866	478566	3757230	4794650	5447520	8894690	2658180	6937790	2931060	218320	875759	12645200	444074	4483550	6114050	10151800	1410090	3471760	5042170	3746730	2309420	309223	9166970	4591390	528377	528736	6361270	410813	6496410	79276.1	9305430	4065670	572825	1230330	1122200	1124230	9809570	107779	371968	6602550	7755930	9362680	10139600	506005	8115400	8737670	644196	4491940	1139310	1461760	6311060	1596630	3275220	1040800	835257	5080570	227606	5974620	1834030	9267620	5884460	443681	238360	470667	3057810	748688	10993600	2459690	8849750	522057	1866290	323819	301057	275286	4388840	6867840	271688	679468	222415	5676670	29472100	1100700
H2AC21	1	1	108635	1310410		781098			572496		1031600	768795	233612	1818780	397645	1176560	301876	1630390	211880				432406	951635		655769	200216	2479560	466965	646766	1216820	1906300	461882	14648.6			79981.6	662490	170193	1234840	351902	72443.7	860340				737787	962817	225359	259051	800229	119528	3745200	733098	170876	859614			1087200	958214	217044	399025	444059	295279	232990		1305310	951914		104996	1177090		146793	214065	781191	146764		760715		638678	2481820			1536800	699796	726247	540028			663069		327219	490517	604292	443123	189284		231291	236668	1300460	1312340	699146		1438230	864912	396653	348395	237664	206658	184069	5450180	2822860	1700610		315473		14444.1		390138	214024	58741.9		432131	331544	937010	577405
H3-7	1	1	881996			224371			612153						130371	220176		473939			69948						139228		194854		240659	404588							149407			93471.7			192175	138462		152909					749846	1076390		157260	604549						359873						139481					203459				294818	90442	327498	666209	87307.2	123713								218170						228519	110648	126999	2140790		201386		442892		130298				380278	949988		448440						322417		173738	273115		454188
H4C1	11	11	41612800	85239400	13669700	43994400	46445300	53324700	143264000	18468800	45618800	37011500	10328100	135263000	40890100	121304000	27631200	116459000	43688800	55319300	14070300	4277490	76535000	78718000	11947200	62670900	35695900	89096700	21872600	45148500	65409600	100786000	50862000	10678200	7629550	50036600	12887800	42729600	13007000	34021500	18434900	16100100	63040400	16245600	13623400	21725900	37749600	43199600	34875400	41941400	69147400	24773000	156433000	273835000	46667200	49317300	69665000	65211100	91672000	78841100	19734700	20560500	68398600	19546300	31472900	5189490	53424100	41280200	14738400	13374900	50304400	14274400	53959500	39321400	76953300	53881300	29951400	65538700	9724580	120267000	169527000	7900200	9317480	147852000	30383900	28839300	64527100	6530820	30021300	119126000	20845700	35188100	57015100	61706300	117792000	14286900	41420100	22549400	25500000	384935000	75128900	47551300	26245600	98505000	71855200	42448800	54173900	12373300	45953300	23798500	248476000	135481000	91124200	14513700	20113000	7441940	1896130	13246100	85568800	51191400	17500200	18330800	31365800	122246000	118518000	22805900
H6PD	25	25	1004420	240064		267653	1764650	444433	118348	79664.1	431342	187843	40417.4	232513	121269	132904	261391	136100	1329970	173485	35936.1	17195.1	106491	108927	156957	72773.5	17486.8	110317	140222		103856	429948	320572	26438.3	1109220	139771		76726.1	60111.9	181624	228768	26223.5	93393.3	215254	15699	24491.1	98275.1	115846	48416.8	777581	109428	263479		974604	1035690		964074	69629.6	93036.2		82523.5	294309	99613.7	277151	83478.5	132782	351805	395901	121763	59875.5	156064	89172.5	105635	43094.3	120764	646584	78190.6	75600.7	78455.8	85095.3	128192	36899.9	607892	106689	332476	413459	439417	127515	3040320		1239990	767496	348921	105903	103460	120195	229901	54176.7	426720	268074	107932	886281	71217.8	168417	166798	276577	796894	369955	2962180	1615970	85053.3	373908	91257.2	22546.5	155930	202287	7749.88	17756.9	78764.5	1825250	26283.7	57115.1	350838	599834	221972	761754
HABP2	42	42	761513000	8743870000	568399000	876164000	3245830000	521031000	694068000	1853350000	1480170000	3757440000	926492000	4381300000	714640000	7018730000	1504670000	4707280000	2375090000	2221850000	371065000	79000400	3813550000	5436700000	731816000	1892310000	293100000	5711040000	4008700000	2162990000	3288440000	1768390000	1815930000	119207000	771815000	7687440000	1848190000	2094320000	1864790000	6051370000	3454100000	319467000	2452820000	583443000	111440000	427599000	2143530000	2277180000	1397710000	1422480000	5694990000	350478000	2896980000	2436510000	2368480000	4420750000	1926280000	1273500000	1785280000	4144130000	3820820000	3487380000	1296380000	1387400000	1523810000	433238000	2143950000	4458580000	995960000	1254280000	2813610000	580901000	1718890000	1449080000	3411390000	758956000	1419710000	1509690000	607721000	9649810000	4349050000	185553000	1142840000	2691690000	2895240000	1693690000	1863180000	399102000	2335310000	3326350000	2024660000	1829210000	2586210000	3752900000	4698260000	2429380000	1362440000	1194030000	989131000	2386350000	3332770000	2625170000	1875100000	1719120000	1926490000	3511420000	1393810000	2971690000	2134430000	1453930000	3602340000	5129050000	4562880000	457080000	1502140000	279953000	167200000	111282000	1328080000	726957000	211334000	286110000	7282430000	1691520000	5076050000	1978770000
HACD3	8	8	50876.2		100227	26683.3		114459	49822.4	82931.1			25737.6		60374.7	46964.5				31941.8	38671.5	37903.8	43093.1		58643.5	29753	122979		57955.3	29748.7	46136.5			25532.3	35977.6		56220.1	63209.4				95045.3		47588.9	22143.1	40468.2		40164.7	51111.5			77910.8	45147.2				34841.8	42790.7					25928	51713.2	62633.9	28995.3			27259.7	56009.6		174830	34221.1	55632		80605.7	39953.1	32784.3	46056.5			119401	118641					44510.5			40567.2						78484.9	104673	73807.9	57319		58868.7	58034.2	86339.6	25765.3					39197				31374.1	38482.9	45224.6	31553.8	40757.8	26849.1	40754.3	19818.4	27945.4				33237.3
HACD4	5	5	58845.5		120403	17888.2		84087.5	104168	179609			72889.1		115747		68754.8		101132	57936.7	148664	222687	108183	76762.9	61129.4	92047.5	306187	76323.8	96221.3	102466	59990.1	31965.9		129907	38279.9		115113	66990.8	55057.5			249695		144120	163863	143482		119143	112367		81225.4	112637	93070.1				30172.8	188220					150157		129693	217626	76661.3		64415	92128.7	55053.6	165967	149859	75899.8		85643.5	106200	76967.4	59300.5			166445	164568	49857.7			64178.6	170740			61221.2		85167.6			123814	80200.3	141720	106688	56016.3			142744	172885			31936.4			64895.9		82416.8		89334.4	87928.7	108323	184209	153434	120729		196615	212334
HACE1	2	2			44.7569																60.9876	106.56												112.321										102.693	106.149																											62.8493										114.459																																51.6214			38.2096				32.0477
HADH	11	11	438166		525067	171788	174513	264043	526598	689780	175511		383305		311458		172886			75379.3	792284	803114	286952	157737	331699	171327	624953	177384	174187	200747	306760	138868	212745	587071	156565		236240	149244	219425			648371	196722	689826	530721	439189	20639	146732	709544	95259.8	54189.8	387903	218577		178259		278418	430741		157604	125453		366069	200432	669995	730367	112085		455978	441197	156475	679959	678253	457057	137129	304629	625918	398894	466343			730775	450179	230411			147776	974432			147246	81207.2	181664			462281	313596	387765	288043	341673			355317	358544	138357		168409	61308.1		208907		240576		477121	266052	413993	627598	594574	105608		587207	787738				37639.3
HADHA	33	33	2023050	851400	2340630	998927	1110100	1941940	2437390	3542250	750136		2004030		1787950	553074	722173	676256	1274010	448008	3579750	2955870	2052490	1178440	1763280	910661	3195190	988308	1189590	1185270	1670640	536032	1211540	2042600	966306	728159	1498300	949244	954990		1293900	3010680	868488	2888010	2423740	2009510	385007	1201280	2180060		742814	2235480	1280040	915617	981411		1936770	2521800	774209	690886	601983	761822	2246560	1501690	3043040	2215280	796809		2585340	1893600	1055980	3727730	3329950	2629180	1143890	2070600	3591090	2083650	2529550	1030250	604016	3326860	2272580	1580210		661410	1249630	4334110	1009730	831038	848243	721948	1418070	520914		1618890	1672280	1932340	1507370	1756860	624458	1236150	2004980	2264280	718886	614940	1366600	556287		1439360		1341040	936280	1955240	1481370	2250480	2213740	2445310	1584480		2839280	3079210	1119940	735644		681334
HADHB	21	21	1306760		1354580	607273	605102	1144840	1596780	2317960	491564	216573	1276880		1199150	545472	658756	506445	878578	425693	2251150	1758290	1231890	721482	1050080	652486	1733390	763537	608274	768594	954061	251294	777917	1306590	553974		971377	775959	574437		682801	1781070	622628	1866190	1404660	1191100		777778	1341340		547194	1273090	794190	442118	606143	463796	1094940	1387490	513768	587904	469514	370595	1318620	746762	1888710	1263290	458494		1765760	1273230	594738	2171540	2054980	1658380	479958	1106060	1885690	1260600	1386670	443274	494764	2330300	1263740	955423		498883	745425	2552760		373035	586683	362014	758834	396701	508057	1014260	911441	1139350	944754	895076	404437	691891	1079720	1221100	488324		522093			655301	510812	592682	527728	1551680	961944	1165330	1319390	1376620	745236	370245	1549830	1684870		530634		391334
HAGH	6	6			2421.41	15411.4	7431.73	4953.57	5551.61	3087.68	11464.5		1541.45		5239.87	12059.4	29080.6		5998.84	11012.1	1656.67	2767.18			8522.64	4114.2	2228.5		2725.79	3821.42		30222.5		1967.75	18200.1		3333.47			3751.44		3577.64		2191.33	2461.72	2714.01	4201.05		2255.66	43001	6939.56	12585.5			9895.11	4466.33	4114.1						6791.27	8421.94	939.548	2292.53			2880.56	1305.07		3011.6	2238.18	4572.83	7714.25	11029.7	1312.75	2622.21	5848.06	3720.28		2295.99	8579.46				5243.62	3638.26			4524.45		4386.1		31103.1	2722.11		2723.78	2965.09	7014.38		72613.1		2186.09		7217.13	7824.64	44868.8	21764.4	4903.42	2775.71				1990.71	4981.63	2297.04	1773.23		19043.7	686.804	1711.56		75111.9		5267.68
HAL	23	23		1488380			231570		18583							392292			348650	81290.1						149349											61645.5		51467.3	1317300	185064		57167				64344.3					46051		88452.8			93739		128002							202463	58628.9		72989						162570			79836.1		167486					70609.9					159081					5254640						109154	172621	46269.9								45365												146469		206781
HAO1	12	12		3671300				1400430															1202630	3005320																	4927260											3316600					15363300																		2480890					9969000													3474930						1160080		3222770																			4139380
HAPLN1	10	10		30292.9	45896.4	85269.1	30334.7		80372.4	34478.7	38429	366120	79577.2	132443	42625.6	128762		155609	29643.9	237328	10497.8	3084.09	52320.2	91461.5	38180.6	174351	8903.63	62537.4	63921.3	217365	32654.5	64220.2	102548	6451.12	46344.1	118786	75719	75660.9	81612.3	211005	167552	27158.8	115361	44786.3		15825	282107	165847	47322.7		27345.5		330910	380411	22592.8	480366		32887.1	30686.8	476154	200036	87926.3	389087	136166	35923	11250.5	60733	229830	45391.6	126165	149026		11688.7	14257		26571.7	68665.7	77644.6	14226.2	94928	132233	3741.3	38863.9	231458	108823	421666	160966	13173.7	90084.7	182264				54848.6	106179	51028.2	30900.6	159068	81487.2	21224.4	25664.8		44813.1	43443.6	204806	227322	23585	77969.5	178263	82254.5	31282.2	70838.9	78288.9		71480.8	10391.8		3423.66	39092.5				238266	19784.7	482385	33881.3
HAPLN3	7	7													1777280																																					141363		24107200
HARS1	10	10	6047.6		5604.48	4925.95	11683		7447.54	4872.38	6026.95		3099.6		4714				16402		5412.43	5542.78	6013.44			12919.5	5043.92					3066.16		4707.95	11521.2		4754.44		6246.37			4601.12	10633	3957.35	5571.44	7031.23	5498.57	1701.74				9128.11							2280.2				7767.98	5151.54	4695.39	8721.49			7964.02	6560.58	4464.41	7733.37		8477.77		4477.1			8667.43			4119.34	12240.7					5318.75			10818.5				228747	7317.8	4845.89	6211	7944.46		5611.66									7227.81				4255.09	5704.56	6087.28	6312.25	3089.85			2428.26	4082.61
HARS2	3	3											517.324								815.63	800.055					398.858							400.568								750.839			199.007	447.609																																				490.11																																698.066		813.243	1119.73	516.631			739.677	1195.92
HAS1	1	1	211384	131427		459776			261569		552447		364271	238723	786177	644368	911291	334030		631895	217434		262061	432326	557668	245326	133292	248558		1050840	197686	834491	255405	167208		188850	825434	526583	329476	252921					285515		531198	825284	391281		1042420		354227	205767	273615	273016	435551		1065530	193353	906783	80720.9	490787	497615			189835	510080			336036				1980320					422805	301891			234059	313331	495564	195450	232359		645268			199310	151311	104296	260580	339817	507529	233868	696240	25426.1	1308840	207941	276761	505874	272984		89459.5				191893	491326				206615		141234			313798	48188.2	222543	195039	103616
HBA1	18	18	518237000	105290000	2940770	2117520000	3430090000	323745000	341881000	10245300	1857220000	6432160	4365230	212347000	544210000	2570510000	4538590000	443429000	1123480000	1712110000	8539900	12107400	14909000	894360000	996599000	301094000	10719700	191036000	176696000	404176000	50262100	4106910000	75923000	621491	6562780000	72724100	541315000	48432100	201218000	69041900	426999000	42823000	118847000	55073200	6484290	9257750	374428000	124155000	42706300	5242930000	608985000	1158100000	621055000	159786000	1570440000	443258000	954356000	244127000	101487000	59409600	106067000	196101000	609989000	1314650000	12350100	14983800	481364000	686221000	177744000	62770200	175442000	53303000	87167000	12438500	1839200000	1284770000	109914000	10919500	208360000	221608000	125845000	15461900	1590840000	9466590	369909000	1313180000	255165000	41744800	1194820000	56389100	631148000	306591000	577218000	45143100	168998000	102243000	589194000	193679000	383294000	1405840000	219126000	8977930000	69570900	406574000	553694000	1302330000	1366750000	4948130000	4017740000	1037260000	206722000	223069000	77890000	14301600	156070000	567339000	7186880	13728400	823814000	4622860000	9953260	22984700	313904000	6455340000	143087000	403140000
HBB	16	16	225623000	85318700	2277060	1592800000	1932150000	308533000	224664000	8779400	1255370000	4844560	3195060	192217000	497830000	1932850000	2647150000	547682000	803924000	1586090000	6512960	10915500	8297650	510607000	785863000	213267000	11482000	120336000	124382000	404713000	32469500	2854740000	38576700	584657	3495520000	29805600	472173000	56026000	159285000	53307600	318764000	58593700	104059000	43120400	5692780	6776360	218398000	88812800	37074500	3769110000	474257000	1135740000	513362000	118990000	1344880000	379626000	1008450000	160465000	202089000	44034100	95680400	169873000	672591000	1106540000	9596560	14556700	450468000	593783000	127815000	69768700	145100000	37531300	76618600	14241200	1646350000	1054660000	81134100	9659950	137477000	171102000	126126000	16636400	1005100000	5029480	318819000	1578140000	195453000	29275000	1336520000	45518200	519888000	192816000	361584000	32385700	183836000	87818700	492260000	131982000	283788000	1017650000	166845000	5569170000	69289500	325763000	486343000	1194840000	770449000	3940380000	2818890000	790006000	204153000	149065000	73779000	14626000	179508000	407062000	4398430	9278130	751858000	3786450000	8833150	22638300	292824000	5883590000	37863300	405675000
HBD	11	11	11272400	2216680	55434.2	51153400	55430200	11384100	7573760	197802	47047200	159651	56059.3	4542280	15601500	58372200	97760800	11464400	26615600	45308100	198686	277163	256595	13867700	30795300	4394270	273334	3415470	3014500	7864060	757637	92374100	1232100	27890	154414000	626503	13365900	936496	3407170	1073010	9037680	1430330	2672930	1181170	105099	130591	8948930	2010850	707840	123148000	13224400	36874600	18743800	2258520	35105000	11832300	23616600	3237710	3819220	745615	2585060	3758910	12775400	30691800	211153	322230	8178850	17768500	3090200	1585860	3093220	1292740	1739130	251794	43153800	34867900	2239160	158600	4511360	4038020	3599840	449637	26874500	150493	8756350	42638500	4500660	958490	39071000	915013	13367700	5793060	8860030	723599	4832530	3433940	13484500	3176270	7862940	33040300	3359990	256146000	1544190	9594550	18371100	47861200	32157100	191073000	84615000	22828800	5232280	3368150	1034090	284258	4585350	18945500	75951.8	264558	21235400	123528000	168895	454029	5166760	233695000	1285580	9823850
HBG1	4	4	10317700			1666910	3943570	639898	404658		31805800		62866.7	466908	1819250	906318	11494600	97043.6	737496	7236290				161083	4049660	733072				322931		32738200	246574		193117000		327302				463950	128262	193686			91540.2	470242	520100	62684.2	26439500	283225	2490770			1909720	261217	5251810		185903	141348	372176	90799.7	863978	3307210			555636	18400400	1890630		541186	634066	135609		206736	15699600			876024				4146260		2140700	4219530			26012600		3588650	1165410	451593			139280	367396		85524.6	2795770	105415	17427100	61326.5	264770	836282	10770900	4611300	10094100	10656200	1686880	797083	227588	207033		470538	1659830			714948	22822400			235813	12502200		254960
HBG2	4	4	28060200		86830.8	5914720	7237050	1053610	452822		70341500		111358	1007300	4444450	3715310	40920800	555107	3688030	20771000		90089.2	394889		13552200	1856410				677412		54638600	873412		152588000		1016790	497300			663925	609274		71893.6	79669	401070	1979030	1664720	164170	93210700	204196	2094590		671877	6799340	252906	8513180	512678	790270		1103890		1392310	10370800			1986760	66443600	4132770		1234850	1390850	405157	46108.1	516780	47300000	272088	137471	1296160	293285	649256	187412	11491200		3350720	9103860	1241660		62482900		5757100	5285110	1797750	391311	437682	594143	1296780	80576.1	200141	9540480	364103	52965100	201902	889398	1469340	38706600	16494400	29492700	49592600	13355600	1891890	1003570	984094	68679.3	1009420	1795540	17474.1	85245.1	560349	85803400		160709	1176080	50040700		245985
HBM	3	3	97945.3								281850						240865		158370	106483					108418							300496			457028																						71563.6							86431.1				251170								183833													257404											237129		867319				157038		230499												173210		38037.6		318048
HBQ1	6	6			1306.51	20988.9			3177.61		21766.2				7896.88	6734.12	46664.8			18725.4					10664.5					4794.32		71078.5			32575.7		4411.1					3476.88								48115.1		10003.4			9092.62	10232.1							6373.41	12207.4											26493.8	7211.25							7073.62			7594.03			9249.57									3735.23		7246.4		18168				4504.05	5896.35	23828.1	28576.7		14109.7									29221.6				30052.8
HBS1L	4	4			1668.97	2297.6			2000.15	2159.16	3425.35	5214.6	724.509		2568.39		2607.9			4610.84	1287.53	990.92					1022.48		5695.82		2670.99	9920.17		1169.25			3600.06		5408.71			2065.53	4866.17	1884.06	1306.69	1394.36		2010.72	1396.81			2338.19	2256.2							2743.71			3603.04	3328.55	1855.62	1761.15		3619.53	1248.51	8824.73		4892.39	1675.88	740.466	5219.29				2797.89			643.612						1639.31										2845.09	2402.66	4237.42		6651.1			2332.62						2687	3434.25		2014.22			2283.21	792.693			1451.53	4182.97
HBZ	7	7				54676.8	72669.7		12340.8										15097	26656.1												141301			465917																	42295.1												8316.79			25102.1	25765.8							30836.4	19289							20558.8										25298.2												20672.4			28126.3							19598.4	10551.7			19220.4	54199.5
HCLS1	13	13	66128	432566	112042	246196	442627	177961	382276	121879	378646	541906	167909	376870	114785	459156	334910	457638	181617	586233	92424.7	13168.1	310997	308734	131820	300330	30055.6	1186580	327627	343112	506459	844391	128432	29286.3	134954	305246	205142	208363	260057	441052	177201	160746	513314	82450.6	26945.2	88652	388627	421394	360438	290378	1130370	100983	873708	758626	244367	275554	143584	153376	421171	591173	368051	277574	246920	182721	230432	42744.2	499267	591853	98130.2	150791	336103	56426.8	285261	146366	911008	169796	182722	226585	50832.8	644786	1013780	19261.7	121958	1432490	372529	412411	282557	53439.4	100631	348009	146333	345489	196611	363099	606590	234231	179406	224199	127090	410575	184441	386916	176368	476949	356978	247101	274030	304030	524679	207393	2832640	1224890	593485	86637.5	390633	74943.5	30889.9	26052	127434	217680	57099.2	44267.7	148309	164182	470671	287655
HDAC6	8	8			10106.2	5976.97			5193.89	4413.77	6595.96	6104.75	7331.71		2918.11						6764.14	6689.25		6989.69	5582.15	4691.23	3273.47		8174.43	8402.66	5582.61	14514.4	4325	4579.85	7582.03		4097.73	5068.42	10642.5			10075.6	10338	9783.36	7580.58	6694.45		4488.33	6369.05		5523.57	7418.6	6493.73					5198.63			7327.21		6588.17	5084.07	7005.05	11752.6		6645.88	8078.25	7481.24	9642.27	6221.63	8550.22	4535.98	5646.19	3993.26	5056.38	5076.81	4037.14	5952.37		5331.73		3366.75			5486.31	5722.61									6856.23	6666.5					5204.44	4921.75								7026.18		6657.38	6217.61	4552.14	8788.02	5078.12			8128.27	6793.9
HDGF	17	17	119827	817586	80490.1	982071	444908	381008	506571	163206	1850920	413522	150339	648516	402917	1784460	1702900	1050730	326784	2423320	61824.7	17359.6	514571	837303	190833	706098	30122.2	2239820	490872	1951220	559524	4279020	293667	17279.8	315897	548930	998378	521855	587231	459212	1055200	282025	913693	94758.2	35024.4	81727.7	563481	666194	442483	1064640	1773300	456486	745464	1063170	545480	890924	394395	225438	2547560	402505	1081450	500046	629644	640741	172272		880630	1311270	180501	166470	622432	54096.2	373842	164185	4116510	399879	168259	208372	135698	1397630	1190960	23020	210397	1044290	862246	1049830	245653	60590	245528	1843220	184478	375447	308847	519636	906750	324909	483900	534165	153991	2189120	691394	3574410	310169	481524	958832	752905	261042	831588	687060	203370	2547640	1411390	1300950	63004.6	387785	111892	32736.2	18376.9	171648	691602	83597.5	35569.3	338567	342680	540476	310592
HDGFL2	3	3									614.458		241.694	843.452														2374.75														280.443											1228.53	1057.5																														3044.85																											2558.81	404.522
HDHD2	5	5	38760.4		93534.3	42138.3	56374.4	34307.9	84795.6	64846.8	45771.1	51059.4	83481.5		64111		43769.2		50943.2	28272.4	87341.6	79517.4	37807.1		64699.1	25315.8	48883.6	57780.8	33421.7	47769.2	58023.5		71282.9	115879	64535.9		54816.9	58685.4	35868.6		54464.5	88744.7	65898.3	79716.9	69181.4	77429.6	46168.1	35985.2	78942.8	58661.2	45855.5	77592.9	99173.9	28355.4	53089.7		59250	69937	43648.4		28440.9		58617.8	50456.2	94565.1	101164	25747.5	27390.3	81187.5	91284	63841.9	93711.6	64442.7	149507	46023.3	64006.3	44494.3	54836.9	85792			71529.3	64272.8	75288.1			54473.1	80957.5			70935.2	30861.1	58502.3		204648	53777.7	49412.5	57605.1	35093.2	52407.1		97411.7	86407	61932.4			56738.4	57676.9	57849.4	82290.2		58135		78511.3	84477.9	73047	98146.3	102224	51673.7		77265.7	122919		59896		39626.2
HDHD3	9	9			6234.23			12604.8	12007.9	11546.5			6235.98		7562.68						20119.1	13332.9					7354.11				8669.68			7902.25								22226.7		10080.4	4510.77	12724.6			12394.6			11991.6													8206.18	7536.27			18314.1	4573.66		10919		5204.02	8523.32	4570.39	13565.8	5425.38	9304.17			14910.4		9151.62				20194.1										5221.68			7153.05			10959.9										11802.4	6507.95	8433.96	16209.3	12267.1			4185.71	4005.93
HDHD5	1	1			2592.14																	3272.21					10558							3458.75																																											7201.9					2963.58																																4538.89			6043.73	2127.87
HDLBP	1	1			1191.56																																																																																																													1421.91				662.843	1279.12		821.832
HEATR5A	7	7			2480.96								6663.72		6268.12	8337.84					3418.18	3151.92					4863.45							3346.39			4432.31					3280.83		1241.79	1661.24	4597.24						4033.66														6779.92			4396.63			5073.04	4311.23	3498.59			4869.04					4664.54						4661.56									6615.18						8920.14											2876.29			3524.19	2982.18	3867.88		2842.48	4838
HEATR5B	15	15			2641.75			2066.16													1275.2	2322.43				3040.93	1712.63							1642.58			2250.55		3500.49			2351.93			2046.6	1816.03		2529.73				2941.51													3705.96	1856.84			3187.14			2427.87		2092.18		4444.11			1017.84			1528.11																																1431.98		2593.99	2766.52	1221.48			2863.1	1953.29
HEBP1	3	3		1847.32		1843.77					4082.42		582.588		363.061		5217.89				205.817	783.199			1051.14		419.208			7320.72		2690.55		450.523	8389.92		3189.3	5696.99			1765.62	863.642			156.181	616.028		1084.53		5432.34		645.535		3884.52					2734.89		3244.33			2910.96		1056.04			1248.7												1494.62	438.318	2685.27					1419.31										1036.91		1812.66		7246.61	927.511		1311.71	3915.52	1102.64	7054.21	1894.11	1859.53						825.882	369.139	281.516		9108.27	526.947			5836.18
HEBP2	4	4			10089.3	5889.72	15342.3		7670.2						15816.2						4347.04	3382.68					18284.8							7185.47	10936										10162	11326			7129.14			9141.81											9055.32	8221.55		13360.8																5155.45													124904				16141.7											15681.8				2271.92		5927.85	11354	3989.83		16055.8		3627.82
HECTD3	32	32	30883		48851.3	24505		26811.7	36443.4	47858.2	24984.5		30473		28989.6		34983.1		37701.1	26036.8	51711.1	43275.8	30097.4	42315.1	33657	29278.6	40590.1	33594.6	27921.1	38217	32667.6	26217	32388.9	45224.4	25122		31073.7	27594	30026.6		30788.9	44214.7	28941.9	48614.9	39181	46004.2	24531.6	34384.7	35738.8	23537.7	30627.6	40654	27597	21773.7			33154.5	44836.9	37789.2		21916.5		36209.2	30594.8	46959.7	53903.4	21772.9		59205.8	38997.7	25682.1	50004.6	38661	41940.7	30862.6	31924.6	30470.1	34870.9	35506.2		30736.1	47773.9	35771.5	37040		28605.2		44973.6			25297.5		4357			38295.4	35830.6	36311.2	30168.6	27919.6		36939.9	38072.1	38234.7	24203.6		26893.1			25042.5	28239.5	36932.1	29274.6	47049	37270	41812.7	53880	40603.9	26941.8		46039.7	40626.5
HECTD4	17	17	14214.7		21122.9				11902.1	17450.4			11224.4		13380.6						11198.4	15618.7					9866.34		21099			32708.5		13033.9			18965.4					16057.5		14417.9	14187	17653.1		23166.1	13111.4			10000.8					24090.9								11825	11684		36794.8	13282			19446.1	11000.4	15041.4		15770	16504.1	14909.3	5966.82			11351.8	19024.6			26317.8		17207.9								18773.5		17176.4		17656.1		43769.5	12736.3											15408.3		12317.5	13984.7	14679.7			12462.3	17674.8				22011.6
HEG1	21	21	228269	2003670	386084	1307720	2051610	524240	1120470	1169830	1426610	3590420	879272	2649370	1288770	3676490	2117700	2829950	1907220	1708340	344443	68448.1	1000110	3160810	596564	3202440	332276	2677850	2008850	3127630	2125090	1345190	2272380	54550.6	1056990	3691640	2869390	3080780	1940450	3208610	4936420	405446	2162680	544163	47990.5	207890	3041690	2887550	832697	1656370	2997480	590920	5116290	1778640	1325510	5071870	348062	1040790	3462640	2377660	3799340	2271340	1731120	2178490	1211770	363723	4433730	2191730	996303	2186110	3551920	566074	1483150	361484	1819610	322093	631125	1120110	548056	1752330	2956440	103037	1296390	2355370	3043490	2730710	1930930	278522	2476650	2522500	1741880	1646840	937560	2213280	6471610	1987250	2161010	2239500	2111420	993660	1210890	1257740	1641510	1844560	2805160	1027080	1081920	1020270	2680400	2036190	3491440	2429240	2933600	148019	2062550	406465	133942	105484	1795180	1407490	134300	102376	3658220	1731250	7786780	2249560
HEMGN	2	2																														828.878																																																										833.657										2036.38		689.096				813.468
HEPH	3	3		1375.27		670.904			1164.16	1048.21		5685.83		1711.48						1303.37			941.82				190.898		1203.42	730.936	998.584				714.829		1677.26	1481.85		1577.32	2801.93			431.904		131.623		2040.96	1207.47				1032.8							1445.57	2049.28		805.972								1424.33		1494.93					522.188								1404.33												626.479																	1149.61								4020.23
HERC4	15	15			81265.4			99422.7	57609.4	71790.9			58715.4								48432.7	60803.5					55260.4				93332.7			50613.6			80754	139290	89473			61910.9		87005.6	43138.8	56153.5	106657	53894.9	73981.7			86142.4									136170				78117.3	52522.4			53003.1	61751		40159.1	64772.2	72673.7		67883.8	27125.4		57278.6			56366.1	77630.9	29543.9														67027.4						75746.8	154353									64834.8	38621.3	75818.7	89449.4	36484.4			45008.5	38152.4
HEXA	10	10	256494	82550.6	97895.4	70438.6	117402	188939	89316.6	246995	63448.8			102745	69117.4		70076.7		417554	108222	96121.5	76185.1	314433		123334	107152	65737.8		186266	34810	76825.1			50504.8	75445.8	139168	63010.8	55845.5	80704.3		116579	118398	69553.8	111649	71576	86781.3	96166	68617.4	78819.8			188121	107725	570094			374957	111491		85031.8	89884.7		169875	105876		84677.6		128731	79700.3	104617		63786.3	154314	83523.5	209271	99723.1	95319.5	86187	130003			72747.4	75129.2	91406.6		129073		94803.4	218649	126969	161559	125615	196757		239742		187974	81839.6	152609	209994		142045		80666.9	113699	157277		110117	646383	348886		182166		86549.5	98438.4	104469	60967.4	53255.1	73742.1	273783	97434.1	210057				135240
HEXB	15	15	270936	331307	59178.9	58082.2	434615	139144	114351	120320	78348	66916	57217.4	111384	96478.3	151623	64799.9		837312	91071.4	116200	119607			129437	111711	95096.4	85875.9	134531		66410.7	94959.8		70034.7	261750	115518	52593.2	52359.3		168712	123676	106234	84882	105560	82697.9	82400.6	94426.8	69952.2	76061.1	175259	61196.3	96227.7		109299	70683.7	81924	205457	55929.3	181088			95588.3	110472	86754.4	121822	92408.2		142627	100405	82095.5	105259	103106	65824.2	93167		108091	112631	69630.1	126772	117953		87897	90441.6	96989.3	107252	120743	127773	136464			377153	153437	461358	73336.6	1070660	103671	76934.7	54479.9	157776	91781.6		325414	67356.2	109124		182113	254063	291948	1077260	597925				66281.1	98199.2	151643	66367.6	73441.9		667494	67829.8	75235.1		236866		154167
HGD	3	3	468.494		576.785	477.648			929.857												867.307	1096.41					310.22							478.674										668.279	536.423	725.683						1085.76					519.94									1386.09				253.722												587.144						631.539																										832.621			505.815	717.066			784.501
HGF	2	2														1483.3				781.49			586.08		878.857											804.047		525.69										287.656													479.933						240.834							204.323																														902.121		569.35
HGFAC	19	19	6898920	3115820	612640	3616800	7516830	2385420	3058110	1933410	4582230	4021710	1037800	5462180	3355390	9640410	8718480	10811000	15699700	4616390	1773290	577025	2070310	3099800	3275030	2420410	577067	1633140	2649960	2994600	2080370	5605810	3821970	315524	11910700	2985110	1930890	3200380	2798790	11506800	3929290	729156	3608470	2839560	205469	517866	1961730	3588260	2547230	13239900	1885800	1519680	7290940	2863350	10333200	4176680	5951060	2316120	1174810	3978690	4124920	6693400	2675800	5578600	4976590	2067390	6961250	7096080	1896170	978903	5287150	2240350	4715010	1197880	2093850	4577930	2918910	3151230	2802050	1791830	4512820	1068600	10504200	2919700	3604730	9037190	8411930	3064200	18140000	3200230	20473800	14128100	7252530	2345910	7562280	3349150	3487610	1310810	5360240	3846240	7718010	13066200	1792790	2248570	3694380	5494160	7834740	2428650	21870700	10572200	7711500	10594400	5260190	558747	3030770	2591090	240121	280893	2558660	17281200	476612	887088	9181240	4492070	3172710	9612840
HGH1	2	2				3087.51											2614.39			4159.67										2830.68		7182.2					1239.71														3524.66								6255.2					2343.2										728.17																								984.309		2626.92		11658.8
HGS	3	3			5251.76	4270.41			4509.17	4204.94		3217.65	5546.89		1332.96		5064.38				3397.76	2813.88				4483.5	2734.75			6166.93		3383.26	3393.29	4166.71			5634.1	4193.96	8608.8			6144.11		6194.64	3132.41	4531.58			5084.75												6869.29		8271.26	4044.99	5353.97	802.415	9354.11			10059.1		5138.99	7751.84	3155.78	8261.12			2526.77	1549.68			3261.53	8048.59	4036.41			4674.91								8813.17	2679.42		3974.89	3007.59				6686.04	5872.86				2477.94		3767.65				3658.59			5074.2	2025.93	10239.8		4305.03			5674.64		4777.9
HHIPL2	2	2																																						8405630
HIBADH	8	8	14311.7	17866.4	11032.3	3860.92		11280.5	12820.3	13143.9			10065.1		11126		13383.2		56771.4	5897.94	17648.9	18415.7		14778.9	4405.18		11873.2				13341.3		3721.61	16045.5	11506		13150.7		12785.1		71422	14667.4		15621.6	15489.3	9476.62		8571.64	10874			18968.6					30914.9	18620.5		15667.5			9736.88		16932.9	13659			18162.6			15839.8	17704.2	14188.8		3915.9	14473.5	11788.8	9831.15	11596.2		19236.1	9814.71				4093.52	21897.6					19104.7			10437	7602.88	12638.1	6587.92				13021.6	13522.5										9124.05	7081.81	7849.99	12362	11943.4	11158.6		11265.4	10678.9
HIBCH	16	16	14410		18581.5	8941.34		14130.7	23828.7	41784.7			18921.2		18337.6						27541.5	29422.6	27976.2		9307.76		32118.7						14884.6	21423.5			14959.4		14039.3			46386.6		30999.5	26228.6	23639.6			24252			20409.7					9629.44	19399.8					18334.3	30403.3	39730.8	20898.9			18979.8	18321.1		41511.9	35730.5	22514.7		28753.7	30858.8	22759.4	24845.4			32179.2	25216.5	24900.8				39818.6										21697.6	11606.4	26380.3			15992.2	17815.3						27748.9				15001.9		22461	21070.2	17008.7			17516.8	13913.3
HIGD1A	1	1																				3111.96												2887.37											3916.95																																																																					2728.83
HINT1	5	5			24700.4	116602			27771.4		61264.9		28627.5	44647	68077.4	86366.8	136139	24676.2	58288.5	42782.5	15562.2	14103.5		69744.5	45537.5		14044.7		54442.3	118679		137040		14173	291273		159379	32587.2	37572.2	49618.6		19443.5	30109.7	11744	23573.7	11508.8	26640.4	48424.7	25349.2	113576	55874.9	55274.2	165855		75580				61210		115394	28358.9	44347.8	65060.7	26485.3		108166	46817.5		32642.9		16521.4		41274.2	138556	103696			27292	34314.3	39424.6	14030	67755.5			63333.2						51502.7				26687.6		38106.3	61716.6	40172.2	16892.7	298198	35075.5	56534	100520	44308.5	76625.9	161435	64401.3	50177.5	51716.9				13429.3	44035.1	13676.6	4279.68	40532.2	111998	10190.6	11043.1		356648		43427
HINT2	5	5	110739		172530	111444		132236	228095	312296	203387		309303		213224		260885				240795	274599	227097		128579	87466.5	288829	50550.7	215499	91599.8	171941	30678.2		156996	105801		107621		92122.6			362022		239331	176155	244865		128643	447117			139854	124241	113980			251432	142913	91801.1				92890.6		281118	129728			147173	131781	130230	260500	166023	255997	168349	145037	265262	156657	212306			292945	217976	240940			79792.6	246485			97849.3		270744			237106	112586	309668	243279	101123			236209	121101			73271.3			152453				297160	249107	245049	296938	206031			220948	368662
HINT3	3	3											72060								217608	124607					99460.1							118896			121358		120343			174271			124601	117406	136366					42025.2													202321	176223				178478				69867.4		115048						84686.3																						90181.3										78835			141509	128529			76906	117068
HK1	35	35	535955	189430	798870	449466	259073	838724	1048700	1193890	343935	161483	929813		879467	125536	402991	121659	224884	160338	1342370	1159230	361612	388741	713128	356061	889129	342403	482808	456913	566238	138532	419372	994736	610431		543718	216697	406635	83213	473871	1081970	325645	1041660	714124	700928	116023	376604	867457	143777	238689	933800	398716	365657	301728	176171	567608	825704	286920	221509	195209	243618	832595	707874	1351380	958770	288928	204037	965259	851894	505092	1420010	1078320	792920	242882	655535	777138	520122	1054730	182998	139452	1005800	1154130	440449	137182	233208	351523	1990520	387229	106897	497903	185352	380119	139819	216943	636201	602088	715562	664460	438196		372752	735293	660076	214232	181839	326054	160656	220900	724929		247570	277007	684143	640980	955624	963191	909558	544004	258349	875884	1107710		163628		278370
HK3	4	4	3113.08					12277.1	5528.93										7013.71						3252.35		1096.34																									3550.68					9881.14						3021.19											863.125							14947.1																							4176.78	5889.3		7367.36								5985.12					14464.7
HLA-A	12	12	2371510	502656	2220070	1804430	12426700	1758590	3628480	4587070	1295910	985145	2483300	660309	2853270	1642650	1582330	228603	4702280	1134650	3100830	3830600	2384370	1666420	2560220	2862620	2856400	3395830	2344110	3044750	3493500	525833	2947310	993040	2026330	809326	2598890	1671590	2226520	1017720	2684130	2603510	2508080	2279000	1723550	1724890	1785610	2232400	2197240	1355610	1449430	3579080	2936300	2087890	1546610	470477	2477680	3066100	2379850	948250	1464650	1054400	3423370	2480570	3054450	2437790	3701380	1189850	2561630	3638020	2368670	2688590	3105310	2705960	2459590	2773310	3815880	2179400	3899970	1333880	2239710	2395720	4897530	1781720	1418660	2217100	3041970	3729920	2174480	2510420	2413230	2275560	4628650	1263170	2071560	2819290	1666800	1472920	3950470	1053350		1676980	3681080	3112970	1733540	1176420	2046240	1289580	2315270	2785250	499474	2970750	1338470	2642100	2295010	2800450	2432000	2668200	2461240	1587460	2283960	2146880	912875	628417	766662	1436590
HLA-B	7	7	1342570	73120.3	863278	414702	661351	715512	488056	1554400	238433	107250	826518	154770	429938	243392	245872	139265	1593700	123914	1876710	2019270	729134	460174	729859	486088	634264	457468	507549	204279	741215	131580	429336	729549	1354210	165101	639423	165917	1284780		361193	963151	511982	1222830	1624720	721122	115446	395741	279880	274698	319975	1488230	419818	300388	736316	232804	671237	1203990	439200	204530	154262	166885	369310	390629	897854	1981920	461544	178971	2286500	1026310	254272	720776	896912	649619	435124	812014	2706380	591831	1507140	111409	253160	829475	659060	753659	202780	109720	422979	2189480	952655	344835	561900	551272	650808	205135	256023	698018	680629	649159	958837	422876		771577	761774	1636720	312232	283506	1323090	163396	1189770	1345320		285982	86969.8	997234	236876	1165650	859916	861702	377774	626845	767412	950008		114225		197363
HLA-C	6	6	215920		90381.2	360131	447298	1609950	651534	75732.5		101264	112176	183383	558200	295174	548764	116471	837532		574323	700192			75836.7	630874	677863	307323	1150940	384702			61364.3	46521.6	396505	141185	515553	324798	79304.6	98860.4	612160	18417.3	419577	108489	38661.2	41292.5		395548	540853	317846	257361	1883980	597151	1599310	103597	152331	139402	71681.1	411196	330768	216259	98442.3	681616		570857	92573.8			172394	128362	326475	775208	971034	540987	927234		874967	68528.4	542960		514102	926103	817113	33291.8	474071	293577		807794	159445		603979	458973	206916	104160	149311	492707	80409.1	135475	110073	205584	233417	190462	237574	428876		154078	207932	140600	444527	688003	162257	651547	204152	74121.3		90508.3	9138.62	52006.6		854977	1316590	1784560	346762	234982	291154	106809
HLA-DRA	3	3			4180.03	3950.01		6318.76		18689.2	4093.27	5591.67	2262.65		2544.65		5575.2		5168.04			3678.62	9483.93			13255.4	8406.48		11905.9	3561.85	3069.39			2285.95			5166.56	11386.3	3805.64		9128.79			2772.86		1838.01		2471.54	3283.58			51764.3		10817.7		8365.69	7920.3	8232.59	6077.66	5661.57			6995.91			5362.87					6395.93	8246.75	12692.5	3645.68	51148.6			10862	2170.12		12912.5	1642.51	3859.34							8067.51		7409.61			10140.4			3907.36	5086.99	6743.79	3206.39	15966.9	4539.95	23228.5	5641.93				9933.71	8671.02			5657.87					1489.66		87121	9503.35	14542			42500.6
HLA-DRB1	1	1													8538.18							516.284			12180.4		4278.75	6789.34																		5205.73			5840.03											8676.94											3743.06		15425.7											5245.35						26539.1	22868.2										11570.2			19289.5				11211.9												52517.3	5739.93	1052.75
HLA-E	12	12	281001		80131.5	117957		394860	151486	470370		33683.8	78433.6		133938		175937				297313	332979	187756			50672.7	228564	228920	210995	172561	235510		193765	46712.6			131773	190589				263683	244844	190080	161427	135807		154833	181249		197633	629917	200126	232325			199388				133501		154254	202729	245107	178578			131044			451303	295362	203910		185344	291854	166601	311295		246675	260433	349447	111377			183267	404266					202886			178512			159782	232436		241382	272151	429251				104694		152404				308839	216279	355018	382772	424508	258950		277971	459527		181842		182428
HLA-H	2	2			21968.4	6679.16			10339.3	31933.3					19813.4						18280.7	18635.2	15932.5		24227.3	9903.93	5470.64	21557.1				20020.1					25300.2	18110.4				18730.4		66332.4	42751.9	10588.8		17169.9				11779.8	13111.5					25249.6	24652.2				14960.3		17157.1	100600		19703.1		11478.8		20479.6	13151.6	32569.4		18378.6	17228.5	43672.2	10502.5			15772						21100.7									19538.6	11610.4																30958.6		8461.49	6440.21	12008.4			28026.5	33928.6	34535.8
HM13	7	7	16812.3		19706.7	5341.83		12270.3	17817.2	31602.3			10312.5		12560.7		4219.15				14082.1	20003.6	16760.8	11818.7	8319.97	11575.3	16778.7	17192.8		12964.1	11586.2			18123	5909.31		14135.6	13578	7856.77	34357		24400.4	12206.1	16715.3	22479.4	25938		12312.7	8253.5			16652	9655.44		9187.91		29707.3	19053.1		13413.4			19387.2	11418.1	18397	15435			22406.9	12015.7		33664	20733.7	17009.6	7813.93	16888.6	28887.5	17774.2	13604.6			24975.7	15001.2	14511.1				29711.5		12266.6			11159		42851.3	10191.5	9855.93	11228.7	10403.5	17046.4			13195.1	15244.6								17907.6		22919.6	9407.93	14032.9	17032.6	13196.3	9790.25		15079.5	19341.3
HMBS	12	12		43093.8	7573.28	132406	84530.5	32363.1	32941.9		171335			62273.6	70536.4	130384	355137	104119		250564				49473	67385.7	55822.6				238278	35801.5	786446			271649		148813	44152.5	30290.9			29884.5	50663.2			6503.16	60050.1	94289.7	22196.3	295796	200833	60671.4	38158.4		71136.3	66538.9	169272		253268		103916		62013.9	75327.5				110972			36979.8			15260	355767	126330	25762.9	30592.5	18632.8	53091.4	64922.8		35124.8		74230.8	83337			76045.3	235463				41630.7	66347.6	30591.5	58284.2	72429.1		409729		627061			59421.9	105746		421308	122420	34588.1	338862	42135.4	196838	9175.12		20657.7			31397.5	227482			111586	395633		18874
HMCN1	7	7	2610.86		218.137		933.758	1067.82		775.474				1625.9					1821.13						848.723		100.635				785.861			79.6035	1662.8						1308.44			528.429		129.217		596.814		3029.01							801.739						606.119						1031.28			646.597					1027.82						1217.98				701.572				5797.87					473.154			1154.68	1311.4				881.277			1623.13		2213.63	3508.43				211.723		365.605				7618.26
HMCN2	34	34	27832	48155.6	23217	22106.5	82494.6		49130.7	50866.2	33466.7	32385.6	35230.1		25351		42267.3			40417.2	9559.75	14488.6	32575.7	46750.5	23230.9	25703.7	9799.25		30295.1	40509	46800.5	45839.1		8987.9	134509		41524.1		18957.5	42408.9	41105.9	19762.6	19980.7	51108.4	3008.73	11850.7		57667.7	21070.9	35613.5		31679.8	101706			47492.5	172159		30453.9				36155	49619	21732.1	14696	45318.7	42370.9	35289.6	35348.3	40646.7		31993	10112.6		31812.3	19696	33275.3	15625.6	24185.6		20639.5		29526.8		35125.2	100368	17059.7	48558.3	215636	179797	34880.7		35446.4			25442	52045.2	130062	235528				34781.4	27489.8	45729.3	70064.6	33339.6	62914.3	74176.3		39697.8		51649.6	38376.6	30145.1	12584.4	22240.6	19474.2	63244.8	26862.4	36222.1	72007.2	36359.4		28571.2
HMGB1	5	5	1050280	2646280	578782	3200470	6623030	5463250	6533110	1000420	12455800	3291870	1048940	3683500	2336240	4237880	3585200	6820220	2497390	4707080	1198930	113098	2568400	4224220	1144610	5535370	375878	14857900	2805730	3021560	7617280	6290600	3125720	191292	540983	2525140	1556200	2440540	2144750	4503150	1740670	1316890	5675270	1403790	338304	995709	3437530	5048640	4733020	2877300	6443780	2966700	24065100	1893300	3902840	3602770	1422320	2156720	3267210	6220820	3114080	3337810	3537070	1945860	4264290	292675	14295100	6101880	1298970	1325090	6897800	654462	3522280	2457540	15463100	2191720	1118810	4472930	479321	3341470	14572900	216971	950733	6043690	4360090	3632800	5286760	627772	7579160	2826470	2170020	3858890	3762570	3920540	4613210	1849420	2619770	1568710	1525380	3769540	2428540	4795000	1658540	6794430	4370500	2280210	4249030	2185230	6398290	2513340	38866100	18931400	7343180	399828	2031170	1567470	274194	182543	1483520	4904840	861063	927545	1524050	1512880	4178920	4262780
HMGB2	6	6	614698	2973990	458272	2595290	6774210	2668420	9334720	722083	13033500	3852860	1173330	3552770	1192140	5004360	3820170	6729350	3144510	4596450	1041410	73602.8	1895170	3009040	860525	1865470	225394	28075700	2536310	3154430	11334800	9345040	3437630	159051	525292	3120740	1026010	1897490	797985	6224230	1211860	1037340	5199810	1364700	272497	799924	4584140	4454150	4090930	3049970	8882400	2427840	29000300	1643950	4571620	2732510	1052730	1649790	3028470	3396410	1997970	3922520	3287450	1605900	3743150	262870	16548900	6195880	1631030	793285	4947220	369159	2577070	3909550	12217700	1978710	844881	7488970	234524	4205620	13637700	126461	1167020	6958430	5076940	5492170	5456440	254511	6325770	3178590	1557340	3737840	2273910	3256140	8694660	1549040	2117640	2966830	2504640	3664920	2384770	3454850	1246850	6225990	3553010	2673510	5403510	3180880	5921330	2556600	56027900	25531800	11267400	457957	2553910	492448	182124	73896.6	903719	6514870	428653	531007	595728	1865990	4291170	3501840
HMGB3	3	3				3620.68			25077.5	4983.38	28115.8	12208.5	2201.3				11422.7	15803.6										50851.2		6608.37	12596.1	30724.7								19259.8			8398.14			1905.69	6974.38	10725.1	11320.1				41074.9						8475.03	11859.4			5548.77		5381.44		20081.2	8038.93		1241.63	16849.9			3450.13	17007.5			7027.16		8072.99	34666.1			11126						14350.1					39689.4									10223.2	13275.3						99332.1	38990.9	14466	1157.15			679.597	560.718								11364.3
HMGCL	7	7	236967		306001	91894		254060	294362	367439	112940		174096		228609						405042	374343	259839		236048	120536	297335	126931	119742	100299	138197			233018	90532.4		169580	140339	160773			349470	108827	378666	229303	205599		137085	140692			249767						187210	113273				144905	85167.2	295310	233024			293608	191280		420647	414505	285098	153140	303880	363252	195359	296434	126108		340884	345558	113803				457088					156600			132688	167178	168584	202043	139086			289614	284001			123974	126072		149163			153815	211023	204841	247451	245732	295007	152702		353108	350486
HMGCS2	3	3		124790				121605											86920.2																						123994																342398																		156579					191471										72112.2			71134.4								198187		48202.9								42939.7
HMGN5	3	3	16867.4	49191.1				14940.4	11260.7		5765.24			47306.9		58596.8	21903		43498.2				31843.3	10737.7		8970.02				16042.2		99475.7			4447.94	11913.4	5725.06	14557.7	22981.6	56958.4	68771.1	3671.28	23033.1			4570.45		23003.3		20830.7	36402.9	27040.6	11294.5	77994.2	13524.6	49002.8	38199.3			14470.1			14362		8905.56		17789.2	55603.6					30168.1	7428.52		10039.3	16512.9			156790	41284.4			42081.1		14094.5				33948.6				22936.2	9995.67			8931.96		150095	54958.8	19678.4		20405.2	69285.6	27126.6					108288	45128.8	29974.8		7972.64		972.825									7740.76
HMOX1	2	2																							4402.46															4309.21	8389.54															16371.3	8623.49						9438.65																																49304.2					2448.33						7944.42
HMOX2	5	5		9101.27	4272.14				4223.46				4162.53		4799.94					3355.47	4849.7	5259.25					7419.75							5400.03								3970.12		4441.59	4028.01	2992.32			6307.7			3694.54											6631.44			3316.16			3913.91			3440.43		4897.98		5767.38		3422.47	3882.63			4475.77	6814.28					4285.07		15058.8							5306.08	5425.77									5073.97							3412.53		2531.47	2355.6	4830.4	6443.64		3538.84	2656.5
HNRNPA3	3	3			1056.8				2577.1		2643.24									4085.61							1435.42					4398.06		563.832											481.467	743.794						2614.66														1159.96			1397.41							3788.51																			6382.62					34358	2927.38										12486.6							813.417				820.277
HNRNPC	4	4		89370.2		76493.7			32046.1		179181	43358.6	14031.3	125346	34279.2	102565	119810	81921.8		196144	14051.2		51886.1	40674.7		100071	10447.6	136250	45365.9	82333.8	57556.5	283455	55705.1	3443.87			93045.2	47855.1	42276.5	55330.3	95338.5	44096.1	76621.2	13394.5		19220.8	67702.3	121529	61566.8	43481.1	121114	45150.7	88745.3	127351		90969.1			195798	111198	37816.8	42524.8	46066.5		18756.3		189221	169741		18118.4	82887.8		32218.5		239771			36850.4		143708	184181			167794	54202	117047	29383.7			132571		24649.2	27167.3	41277.5		22102.2	20011.2	52805.7		119397	53138.4	125800	20779.7	118504	96577.8	63260.4	110070	29126.3	63258.2	23377.4	670221	318508	158904	7805.92	66682.7	21691.6	4836.01	3434.17	20635.7	89082.6	4944.46	11317.9		48809.7		31890.5
HNRNPD	2	2				179606					588486							1261230								433300	170448		1360210			1718380		36232.9			581274								28582.6	144735			312917			583103		867994																					1046130						1642840																	72148.3		1103160			564237		222633			589056			1996350									297444
HNRNPF	2	2			15846.1																						16189.9					54253.3		2616.72			40452.7		25822.1			18613.7				16118.7	27962.5					15827.5																				11884.6						21450.2																	48159.6																			9226.32			6436.87	10345.7
HNRNPH2	1	1																								337.651																																																																					466.122
HNRNPK	13	13	39278.9	48748.4	53269.9	68204	84119.5	44448.7	82155.4	32835.5	142970	51644.9	43582.5	43703.3	49153.4	108458	101270	70908.1	41420.1	65741.4	28198.5	37532.7	38211.8	49509.1	51070.2	43970.7	50422.3	95088	77982.6	146641	65530.8	307405	69725.4	44537	107719	46258.2	81689.7	59859	67164.1	48010.8		47657.4	75076.2	43468.9	50035.6	49459.7	46119.6	71394.3	55714.7	81710.4	117006	69972.2	81584.6	88679.7	31636.5	32121.4	48374.9	56141.6	107216	39077.6	66868.5	34599.5	62914.7	54563.7	53687	48039.3	80719	42137	53192.1	53372.1	39382.5	46408.8	58406.2	47327	188443	44169.5	37599.5	55388.9	45631.6	46060	74449.1	33786	70057.1	119050	42687.9	44479.8	49670.2	37555.6	50985.2	63438.7	29857	51620.4	28566.4	22372.8	124576	59118	40203.1	73430.7	58921.5	247199	26209.4	165619	65676.5	72301.5	51034.7	79688.3	37812.9	24425	61538.7	59346.8	163740	102663	47678.9	26533.1	55083.2	39724.5	33713	27373.1	35703.9	100275	39975.3	45110.6		43384.6		33007.2
HNRNPM	2	2																														731.635																																																																		125.444		1194.27									1492		2165.09
HNRNPU	14	14	34831.3	216921	29664.6	88797.7	132828	58530.9	115767	30778.1	167804	105646	18785.8	101444	39451.8	160908	70625.1	166128	81667.4	106327	23480.7		90149.1	61246.7		137663	23351.2	312220	66771.9	93450.9	98255.7	276212	33397.1	6969.64	24114.3	92481.8	34650	76277.3	62108.6	124285	190998	24107.5	109357	14859.3	6394.61	28102.1	71702.8	104887	75287.4	77631.2	131253	82483.8	248552	474140	56321.4	66552	35844.5	31505.3	113186	213674	60898.2	81464	83127.5	18603.4	26066.4	9464.5	175743	184506	14714.6	22420	108173	8839.28	70035.3	50726.1	191241	35120.2	44613.3	53420	12147.2	194721	315808	3544.66	23812.1	178587	142167	132123	62145.8		53363.7	95310	45465	96077.5	52535.1	123180	191109	43921.4	56131.4	66134.8	27398.3	196186	162437	93540.7	24174.1	222904	206586	101864	97473.5	72177.5	118753	44315.7	898342	633700	297806	14434.7	62419.3	9138.21	4839.52	7230.49	42009.3	63722.8	9797.02		67157.4	41425.8	73255.1	94167
HNRNPUL2	17	17	67519.5	365402	21237.6	79565.8	187730	81886.6	98291.5	50671.3	234954	150124	32243.1	225531	34940.7	143590	106866	160727	92442.9	173681	15772.6	6552.58	155737	129606		172884	14847.3	300011	116433	108442	105399	441706	60902	4350.06		250599	49371.8	99432.9	124310	281816	198481	25027.3	76297.5	30465.1		23442.7	87129.1	135336	84791.1		202211	99994.8	465885	748303	99188.8	160724	187170		153588	351829	73579.5	147265	83549.9	57789.5	47708		180674	218701	34639.9	33615	126929	33684	109600	76091.8	301223	96430.2	61173	107123	29904.3	572748	404946	9177.12		884641	127625	153365	65423.1			232520		100707	192503	149814	276409	79513	77828.5	87648	54914.6	559954	329946	110991	42364.8	134831	299211	215381	41051.6		103718		1235810	694241	188715	13621.6	64602.6							15210.9				77596.5
HOMER2	2	2																									1601.48								727.559										245.136	1279.92																																				552.989													15083.8								794.76											363.16				288.864			1017.45	849.651
HOOK3	5	5			17484.8	28143.8		36314.8		40145.1	23837.8	35145.6	36184.8				78004				26208.8	12709.9			14963.8		14699.5	101046		46508.2			41692.4	16585.8			42135	32626.9	158382			41179.8		22228.6	10135.4	28786.5	40566.4		59245.4			15285.7							22441.1		43243.2		25536	26921.3	76468		47280.2		52583.8	70985.1		24113.2		20109.4		25615.3			24332.5			41680.3		37493				21736.6				78941.1						49749.2	52684.6															13620.8	53700	26498.9	34155.6	26307.8	16409.5		8858.28					78088.9
HP	34	34	4167050000	761029000	39222700	440315000	6908950000	1204190000	199997000	109506000	187149000	102441000	128858000	74396900	192142000	1346640000	1112720000	35761300	2774290000	159088000	50851900	56922200	675142000	955501000	1035870000	1075960	29089700	1555160000	1000060000	24086000	217101000	49669200	282509000	62801000	2041760000	566805000	161797000	51398000	511337000	223377000	471674000	42940900	249914000	375706000	45304300	146909000	888645000	152551000	82350400	2037330000	1964210000	446988000	1467910000	3888230000	1888180000	11594100	2638700000	448658000	72542300	13548600	169411000	889871000	5767730	422365000	214517000	234900000	3965260000	1066930000	1595240000	1094210000	400822000	7296040	714035000	313878000	339535000	245579000	177714000	71528800	722686000	679473000	492772000	111115000	522504000	86689700	158521000	190218000	935940000	538658000	64807200	174584000	2123880000	1365450000	3174850000	558807000	388067000	695029000	376987000	73128800	1154200000	74261500	1361930000	4689010000	244700000	426101000	389405000	2565140000	1979690000	1335800000	3100550000	3014750000	25831100	652996000	386962000	86544200	464394000	353821000	5304730	72086100	256689000	1629460000	68278500	174172000	1319540000	2245610000	189701000	855032000
HP1BP3	19	19		488257	107593	848100	593405	541525	1522190	132179	2738800	617796	288161	1025720	214920	1114200	559389	1404520		924080	168021	30492.4	357188	586011	191789	197504	161442	3372040	368638	845112	1378720	1544250	867701	48853.5		477452		478881	274378	1098010	410598	351370	1403220	221309	40926.1	205414	589959	195580	936153	797123	887486	912707	4098680	179657	410965	731410	240375	367222	846808	1305480	186898	625628	526801	470826	430977	80373.3	1312860	1240400	240579	160214	324789	72627.6	532163	186590	2200920	202436	162946	1061410	70555.2	589031	1745050	35168.8	151316	1402290	865096	881371	594335	74532.9	528923	880387	210980	896658	505670	570240	917133	361934	624278	391809	197539	703762	416404	1101140	324385	1762000	1034630	317913	593486	432878	1025730	340194	6409750	3213450	1546510	62164.9	355347	83022.5	37869.2	45731.4	262230	1395540	153377	213891		391907	1039070	468321
HPCAL1	6	6	49732.1	52054.2	70293.7	44782.1	67145.7	54291.9	92048.2	49650.5	27890.2	33320.9	60764.6	14499.1	58505.9	40654.9	69823.5		31312.8	43276.4	77146.7	58314.4	40430.5	41596.5	41800	28266.4	69393.7	22585.5	41192.4	89431.8	32665	43894.6	44143.9	46218.9	48571.7		58967.1	49795.7	53578	25960.2	32824.6	75028.8	64063.5	62615.1	47621.1	72658.5	28181.1	60728.5	67701.6	26520	70584.4	72566.3	62961.5	43186.3	33928.1		26401	40036.4	79809.1	32565.5	37604.8	29895.5	69945.3	35847	102950	54535.5	41142.1	37827.1	48191.6	42687.6	38332	80205.9	52613.8	103127	54077.7	74374.4	59316.1	56103.3	55830.8	48243.9	28280.3	64368.6	108177	82660.8	38022.7	37907.3	39861	69454.9	70256.4	32851.7	40865.1	58059.8	46748.3		20419	49266.2	72763.7	42661	64770.4	43439.3		72997.3	47214.5	59081.7	40111.9		65419.2	22181	64251.8	75699.6	21697.2	63583.7	21001.8	43961.9	50888.4	34415.8	55694.1	39192.8	13126.5	16072.9	60206.3	69075.7				68359.6
HPD	18	18	19477100	11039100		2981420		15203300	2207780						1716950				73657700	4022210			3808410		5906510							2067670									45651500									8668030		31802700		6369230			74908300					2971520													3541150					4238610		661641							16802400		11967900		33644100	2631570						3721000	4990770					13374600	5209550	3641200	7565000	6079230				267466	2943020			169640		36734900						3709480
HPN	1	1		162566				32799.4										53968.2	183197	27962.3			23484.8	21897.7	31267.2									3665.56	43516							3943.79			3052.81							36238.9		160299			236241			51363.1		86802.8														62646.3				103987								24528.5	44848.2		71699.3		49141.5	16779.7				13559.4						73414.9					111874
HPR	14	14	75119700	29135400	6951720	23275500	551042000	35306600	19177400	20970800	38584900	10958200	9248160	22492900	12252000	12773500	52884100	7905680	53780200	8501720	7237340	7550530	30623200	25053400	99148000	5469470	1801660	42052400	41533700	14748000	19184700	14905400	54164200	1284400	124347000	20482300	12737800	5611190	6733490	14390800	22595300	1303440	20021600	32739400	10978700	6353800	46192800	15443200	14694400	150140000	30947300	17195800	31848800	30964200	172241000	13051000	91387700	28020900	6963470	6532820	6324030	31547000	7993910	18629300	16412200	22218000	260613000	158747000	24349500	40903500	19957800	2632610	33169600	4534970	22344400	9442520	10975600	16616000	21681500	21544300	20285600	6166200	42057900	13661100	44342800	31066100	27659000	28103800	193593000	35893000	197703000	126384000	282456000	53649600	16758800	25645300	10775600	2770160	40539100	11210200	20393600	127813000	21242000	24435000	16719100	28766300	145481000	125769000	331119000	167231000	3963980	44757700	31082900	1716220	26610300	22588800	1682000	2900960	27129200	174824000	4475710	8953570	63318200	153696000	64897500	46608000
HPRT1	10	10	105697	76111.2	153428	202336	242119	120140	146969	89617.4	156415	68978.8	138308	32641.8	115426	135153	247942	54785.5	140315	103640	127610	148071	50620.9	67120.5	147111	84780.5	152611	110566	82137.6	191399	56983.3	357112	110814	142493	209732		125315	55635.4	135070		109303	178107	98703.4	113823	162371	143307	90532.5	115375	107348	338300	116051	228026	91509.9	54499.8	113130	133649	69387.9	89300.4	75472.2		97324.4	24757.8	135105	163135	130638	172086	73489.4	81656.5	146256	147367	68851.5	130983	114059	139923	147505	139506	78947.9	88948.6	142678	45395.8	71280.9	140810	192145	95601	76596	74464.2	88253.4	130017	179095	62775	95792.2	62286.1	161713	44675.1	256270	127688	129164	132911	146388	186264		572268	168685	128096	94271.4	82495.1	102798	375402	200355	95240.9	63063.6	107312	85780.4	85409.8	115445	102990	147775	108685	86182.3	152845	119354	114877		374796		84107.3
HPS1	5	5	7841.89		5499.92	10810.3		11105.3	10516.3	8299.95			8417.8								12144	7258.88		12718.2	5729.97		8061.51							13873.4			6562.73					10029.4		13742.3	12490.6	13545.8						11718.7											13431.7			15010.6			9660.25			8559.04		9055.76			10636.4	10369.9				7592.25	8631.18					19123.9									6980.27						6956.61											7755.81		9896.72	10451.4	11033.6			9325.94	16914.1
HPS4	1	1			3398.24								2255.18														783.326							1761.63												1306.05						7493.17													9033.23				2152.44													1507.46						13133.2																													1577.06	3341.89
HPSE	24	24	1081230	5965640	2817120	7150950	6002990	2884340	4182690	5468500	6372090	32108900	7360420	3774260	3821140	5810210	6263700	1089940	2837660	3662710	2347230	1978310	11290700	17433200	4109230	9448270	2379690	22588900	9032280	7455840	5987450	3205510	7420580	2658800	3762490	9355340	4673340	7023810	14657600	3112100	4416690	3558340	10921000	2761240	1787300	3298780	9041590	6936690	8525780	4219950	6969100	2141620	7387900	2486050	5536450	1852850	3039560	2535720	8865770	13005700	9979040	2169850	3309930	7401770	5482830	2258720	2399060	16809400	5081080	13252100	10936100	2940160	5395980	2536790	8213290	1656360	3261620	4942590	2779940	3707340	13012300	1967070	3023640	10304700	6193360	3809290	5710280	2930380	5547370	3308970	5004040	6361500	3282550	10333300	3664810	4527260	4152880	5163140	4503430	1202220	1333220	3775810	5208480	12045100	5471960	2938790	4008070	4082470	5382260	6697970	2223510	6796980	5499820	1724170	12879200	3298240	2065930	633470	1579910	1819250	894752	1525370	1073800	1573490	2410670	3461610
HPX	49	49	1527380000	402452000	23598200	391279000	3170920000	681513000	258176000	37383700	533804000	64115400	71105800	471242000	206132000	969534000	699685000	303342000	2922370000	313648000	27353400	41665600	101117000	289012000	637725000	92328400	21845500	187304000	427929000	57061300	109099000	533058000	346469000	18250000	1538730000	230197000	67214100	88743500	119839000	162473000	427584000	26887400	99732100	218924000	33855000	32174600	263999000	135353000	65105700	1444390000	291410000	234885000	346810000	984455000	1826670000	322005000	1699550000	187197000	69784500	151487000	129216000	751532000	149674000	499042000	115438000	73186400	1239970000	992236000	344390000	174455000	288457000	150328000	341112000	64536300	336269000	524657000	102746000	50691400	314929000	366783000	221425000	96292600	1041100000	70987600	302301000	794368000	1218790000	209506000	2170390000	204348000	2487110000	1662580000	1704240000	222699000	274621000	327680000	288905000	45373400	813745000	366869000	430025000	2323080000	217314000	229431000	319088000	1192820000	2197760000	1782840000	2706270000	2127660000	110076000	471807000	137365000	35980900	401156000	479247000	12735100	31976500	447238000	3905730000	39590100	72555500	1104330000	2499580000	233134000	1244710000
HRC	2	2	2155.53	30847.1	1840.12	5134.88			5681.86	5819.01	3185.29	43037.8	3900.37	33084.3		18570.1	8864.7	8481.04		13013.9	1160.97		12499.2	17287.5		9796.93	1188.22	30639.5	7566.27	7308.63	12292.1	4157.52		760.801		21630.4	10133.9	16077.7	10682.8	27067.8	7305.79	3298.65	13361.7			2696	15025.2	20441.7	5547.85			2151.27	20952.1	58085.2		11209.6					51611.6	10663.7	8087.99	8454.75			4889.96	44992.2	2006.21	4126.58	11587.5		9584.89	9579.92	11612.2	2460.42	4789.54	3409.82	615.907	52296.1	26063	1029.34		39332.9	22497.2	21076.8	7741.44	2157.59				1771.58		27432.2	2697.64	9016.95	3416.99	15584.5		7269.08	6939.61		8905.29		13242.4				34109	10916.9	7585.51	28432.6	10252	2366.27					5406.97				27242.2
HRG	45	45	415213000	2338280000	556149000	1030480000	1933420000	529367000	915976000	1582590000	2071340000	2938640000	546598000	2638500000	922280000	3772530000	2105160000	3288280000	2098070000	1687150000	503348000	190703000	1931050000	2686680000	574586000	1869990000	334895000	1494500000	1818320000	2192810000	2246390000	866576000	3093700000	117203000	560063000	2004000000	1299040000	1832030000	961004000	3638400000	3256190000	431071000	1338930000	576847000	151594000	327983000	1180570000	1539000000	1131100000	2001020000	1891880000	427512000	2552690000	1171390000	1773170000	4734500000	904092000	1596630000	2277710000	2557230000	2284930000	2434800000	1505480000	1493970000	1357540000	516214000	3487680000	2121760000	461647000	747721000	2681950000	616830000	1566290000	555111000	1831070000	344306000	1229500000	1579970000	319001000	2524620000	2903770000	180529000	1298450000	2383620000	2187810000	3033370000	2208000000	436645000	2925110000	2528810000	2063590000	1901420000	2016440000	2565480000	3659210000	1017100000	2177890000	1145870000	1566130000	1535760000	2974920000	2169460000	756226000	1414660000	1845600000	1944000000	1365580000	1064620000	2233940000	1632610000	1310090000	2702020000	3515060000	236204000	1738710000	359491000	204168000	148191000	1207940000	1322980000	270422000	345165000	3124970000	1491440000	5963790000	2046010000
HRNR	29	29	52071.9	541123	38927	191679	11422300	116565	427399	78604.5	59091.7	142072	99408.5		403694				8122260				125887			6441600				84719.8	405276	414140		7569.32	110228				257357	3480780			295600	104301		12644.2	672865	78142		173965	145605			205860			274892		1812610	147341					187530	4502710	599734	733908	96250.7	245710	532107		130761					1351490		551925	82061.9	19047.4	157665		253043	439669	139630	93071			215368		166542	351546	118776000	247966	184483	49956.1	87253.8	155020	967733	1003770	786937			145358	136826	351842	4273820	275333	793636	208838	459075		219061	43026.3	16974	19870.6	79405.2			48541.5	1161790	722713	5458760	56109
HS1BP3	1	1		662.704							830.976												620.33		1051.02																	257.205						1763.69	689.203			595.361															1512.08									637.652																												1098.59												580.774					1002.16	573.75
HS2ST1	6	6			317593			387857	351717	258867			324013		353670		471274				286576	310445					242637							286262			415918	323181				196706			260841	191872		258952	287508			349940										507921		443617	333963				228855	161230		376263	451544	255539		415062		311094				309875	467039					453860								342338		277598							423643									311690		232703	294966	280625			296395	281419
HS6ST1	4	4	1124.39	2418.02	1000.98	1139.59	3007.73		1665.75	4072.54	4540.44	7508.74	1898.31	3969.61	1275.82	13547.3	2916.04		5522.53	4090.45	1290.22	170.749	4436.27		806.932	2973.64	820.468	5644.44	7018.65	2673.24	4047.78	5236.27	3963.67	339.676	1987.84	4650.81	3927.24	2726.45	1536.36	11641.5	5295.49	946.945	6389.67	1401.22	467.666	1206.12		1609.43	1083.77	3932.74	1927.48		5883.59	20112.9	1705.02		3926.96			3374.46	5103.98	5744.23	4372.67	2084.52	4502.81		4014.56	5138.09	1456.02	2015.96	1836.93	600.309	4192.18	2490.08	6034.83	1312.71	2200.28	3004.05	1536.57	9244.94	4237.46		1711.96	6193.75	2101.1			849.203		1975.23	2571.74	4211.41	2790.99	7434.32	8954.74	1040.02	2580.2	1205.21	2571.27	2072.54	6850.98	3194.53		3515.82	5300.07	6585.76	2393.29	3898.8				8091.51	3026.95	696.461	4187.14	821.434	288.658	718.464	2439.56		452.966	519.396				1631.25
HS6ST3	14	14	16689.5	146404	16737.1	50463.5	39748.4		78301.8	24513.1	45748.2	651463	53340.1	119544	50633.9	182152	50599.8	126172	39611.1	122500	20022	4571.04	47520.4	87408	22280	162274	12190.5		27789	243182	51982	29993.5	39138.1	17668.7	55663.7	186487	169598	89531.6	74033.6	174810	146293	30283	100558	16827.4		12598.6	59551.2	207195	68613.9	49246.7	34569.4		222113	32563.9	27414.1	103152		40692.9	59041.7	168979	228796	156950	173040	115782	60403	11511.9	47034	112394	33747.6	31351.3	251347	33432.8	41678.6	12939.6	39629.7	34598.7	44845	40179.6	32859	89878.3	169567	9206.86	82509.1	118233	37467.2	259555	124565	17137.6		52221.8	101525	46346.9	49224	113801	141471	55066.2	75479.8	100172	69493.1	27574.5	46379.2	27851.4	47784.1	37072.5	61601.5	58245	40457.3	44981.8	127187	89309.8	68010.4	84033.9	147247	11308.8	57393.6	16636.4	8073.2	4048.45	52056.3		4170.79		130396	41059.1	136725	118354
HSD11B1	5	5	11998.8	41001.5	1471.76	3618.48	33297.1			3152.66	8582.85	12020.5		10268.6		8663.82		12655.7			5333.31		24032.2	7565.35	11136	8274.57	940.486	23367.4			9515	12776.3	19938.6		4388.28	8617.51			11989.8	15522.8	12898	3800.12	8500.48					28576.2	2498.71			12516.4	3269.3	30206.7			23578.1								8192.18		26832.3		4752.36		6894.3				13878.3	14297.6	3868.49	5157.61		60126						12802.4		2575.71	30637.4	83406.4	10248.3	32880	25942.6		13617.7	10318.7		5180.61			8344.17		3525.5		16930.4	30074.6		8216.34	34966.7		31059.8	8107.54		2752.27	7700.49				6231.56			2518.06
HSD17B10	15	15	191869	135867	178458	78146.1		158384	216477	289223	75436.3		189908		210401		94091		202578	61692.4	277959	241587	211518	143369	132347	108103	269758	138143	111431	109548	150700		137837	197977	121104		166896	89319.2	113424		179130	255412	89172.1	236133	179307	204912		128433	152620		87118.4	176407	126732	82822.1			306986	214496	86784.1		62889.5		148867	120547	267745	239966			242574	152017	111095	288825	298920	230605	129037	179166	319309	189256	221893	140704	104692	305810	188511	129848			138258	357273				81549.1	137889		109274	149434	157031	173658	154142	157202			190808	242112	66126.5		91437.1			117339		106005	98801.2	162386	133670	167881	177433	229472	192898		214964	340432		92804.2		62429.7
HSD17B11	12	12	57332.5	107471	91694.9	32772.2	45180.8	38612.2	189165	97949.8	50846.4		96304.3		101412				97718.5		146875	148067	87016.5	64794	64337.9	45137.7	77458.1	49064.9	36967.8	52045.4	78330.6	53728.9	66500.1	94402.2	38449.3		93957.8	52087	41274.6		80371.4	128289	48956.2	116215	104156	93727.3		69019.5	51882.6		26530.5	67162.5	101620	42047.2			148297	117306				25516.9	71891.5	54422.8	104016	127932			105220	70238.8	49254.6	84207.4	97839.4	79931.7	95774.5	54779	132113	96135.1	60678.5	196211		65129.5	56306.4	48443.9			59938.6	131089		69118.2			53568.6			64941.7	52034	65853.8	38507.8	106703	45059		110327	112313		17857.4	45058.1			38895.7		64073.2	51835.5	66133.4	54004.7	56641.6	104077	124716	113930		136430	204341		75281.2
HSD17B12	16	16	194221	116578	285988	122332		265915	291162	435939	114251		248289		198010		104168				355569	275092	330119	143312	137787	181471	304084	111947	92363.5	149108	291654	146040	197395	204151	118325		231018	130434	123180		156699	357220	108385	346402	254925	240661		206533	223922	98222.1	180116	220251	122956	127883			200422	335560	138769	152046			191087	145574	300599	299403			254179	204518	200636	326634	441956	318544	116105	190330	478649	350223	266130	144626	98929.6	246665	269577	192267				343120					78714.8		128723	142129	266115	280235	152747	269581		184986	290590	281182	104834							239157	158989	274486	167197	215663	313342	304835	189758		268180	388093		109614
HSD17B13	3	3		59803.3																8666.4				35942.1																	117739																86842.2																		85460.2					57208.1													38080.4																				8025.89
HSD17B4	36	36	2583260	2205080	3787090	1645520	938501	2975970	3490090	5502900	1027760	413078	2257550		2193020	892876	1242180		1408050	781792	4591070	4014520	2450200	2050030	2308880	1484740	3248330	1469380	1645420	1720350	2014050	783129	1625140	2782050	1480560	693815	1469670	1478000	1607410	866182	1343870	3711490	1737710	3816890	3474800	2791230	804272	1621040	2633650		1339800	3096860	1852640	1043630	909032	1033100	3395900	2850980	1514620	808949	1124450		3163860	1964300	3901720	2967890	1117730		4065480	2232740	1653050	5882760	3815820	3019590	1152500	2449240	4922280	2903860	3617120	1477750	1265550	4506180	3177840	1502010	533226	779026	1511910	5643650	1662040	901237	1390510	972300	2113400	400895	2586930	2083780	2147330	2305420	2100120	2300190	592440	1441120	2132860	2562150	1396870	732854	1591930	456269		1676330	303084	1661260	1260410	3618530	1682020	3033470	3325340	3135380	2143620	988528	4017160	4847730		491207		755165
HSD17B8	6	6		23529.5	3105.86			4278.48		5231.23			3351.99						32386.8	6418.86	4300.87	2624.96		14517.8			2525.01				6326.54	6504.2		1749.41							39760.7	4220.54		3804.3	1720.16	1580.75			4585.92			9510.93					40807.5								6560.23	2314.94						5409.62						7083.67	2990.01	11286.8		3154.04						4843.1													17881.3		3431.99											3384.78		3770.68	3561.12	3782.57	7157.93	26447	2654.3
HSDL1	7	7	35701.5		42869.8	28324.5		55812.2	71349.7	81977.2	30999.8		67898.6		71033.3		30792.8				104123	112681	74475.6	56107.7	28991.7		58491.3		49213.2	47757.7	72853.7		85953.8	59509.6	13432.8		70555	20218.5	27728.5		37528.9	80000.4		62161.2	20977.5	59717		33972.9	81570.3			66050.3	55444.1	31542.2				43330.5					74115.3	70651.6	103222	60406.4			63089.4	44562.8	35014.3	79943	95447.3	54081.1		36357.6	76234.2	45208.9	61178.7			99736.1	68475.8	78274.4				101877								63330.8	52065.8	53247.8	35237.4	29536.7			78526.4	67545.3										64206.5	36927.1	53134	58586.4	68636.2	64256.3		60649.9	86767
HSDL2	9	9	21663.9		19609.4			22202	42894.6	44778.2			13529.7		29899.4						11907.7	26025.8					35564.7		51278.7			36789.5		23095	30449.5							25327.2	33187.6		28812.9	27544.7						28409.3											18178.1			17969.4		60580.4	27741.9	21095.4		17288.3		22564.4		26834.5	28670.4	23399.2				24798.7						23313.9										26066.4					21258.5											10998.3	33553.2		19467.9	16520.9			14543.7	21733.5
HSP90AA1	23	23	5658450	26962700	7330180	11493500	16026800	7564430	9268990	10133400	14468900	25306900	6429610	24013600	7812800	19118100	22434900	20314800	20219300	29152400	5663960	2841110	24275900	20220700	6943670	16386900	2391490	46962500	18184200	28774800	11165500	51581000	11645300	2588420	7855000	28518600	20163800	14306800	38258400	22031600	61429900	8878810	23241000	6214030	4439380	5161900	18235400	20064000	10726400	18814700	42659500	13907700	15720900	73893600	18411700	21148300	11919800	8698880	37012600	20564800	23752600	10215200	14534400	11829600	9218540	5446470	9194210	31311300	10358400	15215100	12831100	6501950	14160900	8699980	38276400	8166420	13982900	9006100	4983390	46372700	46826100	3189980	7706700	45046300	16108000	16345300	7796340	5609900	9479470	38608100	8006600	17563200	14245300	26409600	24560000	16587400	11390300	13015000	7430700	33078200	20842200	17489900	12954300	15706800	28502400	18561600	12144800	15486300	16117400	9887600	57610300	44180700	30375200	4143760	24872300	4419150	4005920	1857290	4048470	12945500	3008280	4477400	8204280	4574420	13836300	11450400
HSP90AB1	12	12	1379550	4272770	2090460	3502890	5746580	2001710	2442440	2848500	3890300	6039370	1742680	4776350	2240250	4894080	5006230	4210190	4095710	5678420	1695320	981265	7243360	4150040	1645970	4548350	705152	15442800	3880080	5772160	3557070	8382440	4198960	831045	1848680	6313450	4469860	4352710	9969130	5214100	5915970	2139690	7070570	2017900	1540700	1383690	4839760	5534250	3816580	4920640	8782120	2740250	5244810	16466600	4442740	4541680	3058950	2881160	8234830	6458190	5575410	2816140	4038750	3030540	2740900	1996770	3004730	5901450	3271410	5060440	3562780	2036540	4237340	2858220	8362170	2524380	3982720	2103520	1286280	9459670	8345970	764134	2145630	10269100	3927480	3510190	2059090	1469570	2427970	7767320	2014760	4928510	3286830	6063780	6017620	4134850	3118490	3200300	2002620	7046680	4040080	5084170	3166690	4145810	6350930	3477050	4011380	2840390	3336510	2548920	9006640	9537840	7469330	1349520	7050220	1412950	1117480	544557	1288940	4118750	986114	883898	1560680	1108480	4842260	3305420
HSP90AB2P	1	1			1399220	2063900	1902390	1211610	1620690	1875320	3019110	5621160	1431330	2480060	1822730	3972560	4174360	2109680	2277530	3881950	1118200	672252	1073930	3370540	1179870	2885510	844939	7263060	2476690	3452180		8295550	2831590			2471740	3578710	2192700	6168300	3567720	4911360	1154010	5017270	1366980	1120510	1104990	2245960	3597560	2569460	2755770	3289240	2176070		13846500	1349510	2380620	3017040	1931530	4345260	2885670	2062680	1521620	431192	1808310	2881930	1588370	1702310	2405500	1552940		3642070	1352010	2810090	1829040	6680160	644709	2803260	1526890	745527	4352710	5949160	627546	1602420	5413110	2543900	1882330	1266440	1253630	3294720	1095670	399620	4043750	2247760	1256870	2833620		1762820	1579720	996238		4723630	4159730	1670340	3569330	3931600		2208980	2249210	1199650	1073260	6292220	5793390	3668980	673773		996484	1024590	505922	970464	1872100	466616	709999		593412		2321110
HSP90AB4P	1	1		277507					124628		237068						303632										113170			431015	216910		168669					108363			222514						179583				477412		220042			268291					355366	246353	175603	149632	216397									157347				101632		435984	416358		183807		170393	112312						447024	158271		383031					155521			189901	151143		161338							288985													289028
HSP90B1	51	51	14288400	140515000	13656900	14625200	40212200	12939400	19245900	17696800	22325100	65705500	12952600	58423800	12028100	40470200	22070700	36675300	41837500	46441700	9507250	4886620	53956600	51764100	12435400	29678700	4801920	74789400	55249800	41776500	26091700	34615500	25485300	3383490	11670900	50836400	29823600	26187100	40755200	63769600	180744000	12037900	60959200	11928800	4897500	7951510	39047300	35321500	17144400	22767200	50199200	18058500	50056000	96077200	29925600	87785000	24640800	23340700	42769000	46275600	37054100	33200400	34531000	32772300	28311600	9029950	31101900	65199200	13773700	27895400	35826500	8760580	23562400	19596400	62223300	16853500	29751000	21240000	12160300	156784000	68521000	4134630	15055800	27107200	72102500	39273100	37528700	9709820	32353300	77321100	23662300	35728100	29416000	78092300	69488600	40795800	24268400	21620400	17150000	29366000	53239900	30572700	29507500	29781100	59332100	54024100	35499900	49157400	49130400	32809600	42327400	61042900	42067800	9429320	34030400	7619520	4366160	3771290	18495800	33555400	5633070	7477580	81326600	28565600	114216000	28399100
HSPA13	3	3	3284.36		2733.6		10542.9	10020	2233.23	2792.36		8521.47	2116.56				3114.02		9310.26		2055.92	830.717			6592.29		2086.46		3353.04	3469.44		2353.61		3175.37	6457.85		3100.83			46589				2901.72	2091.27	1857.14	3220.56			11349.9	2522.27	4017.51		27023.2	13476.5			4660.76					1829.46	4023.65		1643.22			2218.3	3083.26		2742.19			3675.31	3378.86	3286.79					2246.77	6779.1				14553.1	2439.51	5372.04		14615.6		5947.99				6055.48	4404.2	9335.39			12715.1				11676.6	8668.63		45405.1	19655.5				2574.61	4764.59	2537.83	463.488	1549.21				1840.63		3534.69		5886.96
HSPA2	8	8	64121.1	183588	8293.01	26152.3	72064.2	19263.7	26874.1	50754.1	59038.6		13968.7	46584.4	18997.2		72407.1	54605.8	52537.3		33717.3	24298.3	64165.6		56869.8	47595.4	21268.5	104963		56985.2	22187.1	72268.6		28803.3	77972.7		63292.6	98586.8	38039	37573.3	148104	23960.1	48995.8	20070	30906.2	21641.4		21986.3	58960.6	52401.7	19309	51978.9	48102.4	45321	26293.8	205034	138910	73732.8	75965.3		26279.4	17872.6	66160.6	47283.6	20856.9	37619.7	34134.5		25881.8	31387.9	38022.6	30381.7	33545.2	24590.9		19105.4	84267.3	4588.19	22621.1	73993.5	50452.8	19040.9	65410.1	41536.6		109192	34198.9	24210.3	124004		66913.4		62914	59612	328227		40921	35587	52775.4	26443	36079.1	69328.4	25069.2	24862.3	20933.8	104269	44416.6	93345.5	58248.2	93043.2			71616	11651.6	46598.4	31156.5	22789.2	23288.6	34226.7	95533.4	24213.3	25633.3	75870.5	144015
HSPA4	33	33	371148	696605	496621	517762	516224	515503	269800	257819	630936	262281	228481	547833	403815	607833	744674	540005	691619	840047	261335	222134	447321	341282	370216	349712	214771	337280	393399	698343	313202	2435860	294949	261773	520986	414681	333256	297933	614906	359667	757184	423835	340663	274930	395918	339821	212229	255656	291387	526302	540319	600971	458364	532778	282408	670229	425534	341152	971977	258597	328248	285878	513078	359770	286918	328167	323286	343624	376121	290545	287466	339132	287694	457037	1178740	446507	252042	245999	404675	804861	450760	285357	399163	533898	350617	346210	221406	242160	559628	1257950	252760	304182	543141	210486	647611	365455	303485	362820	369388	1060300	711352	1412740	394713	369411	369109	507880	277960	472193	390387	292211	895379	432938	536223	272941	426452	322508	372131	281987	434756	515953	215559	216307	621842	597628		223338
HSPA5	43	43	7089300	14105800	4328880	3880060	7384370	3819110	4212860	4547970	4692630	7555670	3706610	7263070	3831640	8363270	4656470	7116990	11947600	5338340	3183500	3570290	7158540	8338860	4078350	5099760	2796500	7231580	5950280	6200350	5338180	9154660	5910900	2948500	6968420	8733600	4043450	5304280	6526510	9686670	17392100	2808770	5930700	3734740	3945380	2666110	3903750	5268720	4519520	4452850	5331620	4111480	9197300	8975510	5925730	9815120	14420600	6169110	7694120	4672670	6663470	5331680	4919320	5474280	4945500	4197800	5801320	7183650	4599630	4914800	6677490	3949900	5151820	4132710	7030310	4361000	4790170	4100170	5178830	18582800	7635350	3203340	6769130	5853410	4660460	5782270	6175680	3924040	9847080	11407800	8274160	5696190	7184470	5653050	12393000	5914800	5152920	4348930	6352340	6449580	10115600	8616100	4933140	4761360	4581220	6609620	6297140	7176170	9263080	6953300	5236070	6502490	7254780	3214660	6165550	3560800	2188660	2565130	5835240	12467800	3136440	4098140	10133400	9266910	14703000	5758620
HSPA8	22	22	2490710	885475	3907120	1936350	2712980	2504870	2716060	1717690	1705090	769735	2862080	611822	2192110	923477	1958230	539380	2932830	1476980	2732930	3090350	1855500	1877390	3227920	2206940	2764920	1377130	2126890	1372250	1258550	1602680	1535960	2340080	3550890	639685	1576820	1309270	2798590	1651010	1429250	2874400	1244430	2800870	3607580	2854670	977486	1728310	2168860	2040460	1467610	3395160	2735890	2615090	2095230	752502	3115030	2429180	1361380	887987	1123130	796900	3020960	2647130	2323420	3915900	2818050	1485880	3152280	3255170	2094750	3438360	2022160	4729180	1327370	4251110	2017460	1739590	3806020	1611340	1012160	2820200	4222150	2499570	894262	1613110	2219470	2992190	2232800	1295100	3633560	1801840	3421140	595053	1877840	3380960	1899430	2437940	3453490	2127060	599677	3061540	2523580	2162700	1411810	999939	3430720	2714820	2449020	3319740	662432	1498960	912075	2084490	2580560	3176690	2899890	2003740	1796950	4155680	2471870	2985790	772559	2764300	939742	1888420
HSPA9	29	29	822072	1045360	1412390	510925	370546	970710	1232570	2084390	290629		872647		822687		404236	260053	1202220	324706	1561700	1505290	1720080	764840	872698	591298	1181560	518925	622322	450935	724245	298065	497023	1259970	346074	355324	700408	412289	555286	2331470	2262310	1538480	391864	1278980	1351210	1172710	103709	635727	902494	172857	461932	1048920	674433	495753	403237	318544	1468200	1393310	425598	348398	275204	136096	1018100	683879	1270990	979773	209173	176425	1672010	838051	461549	1936230	1424380	1300980	625161	1008610	1886150	889161	1140530	1404120	416726	1497640	1029120	627951		222993	459704	1921950		428171	440912	325281	667947	146653	427992	638291	833665	1134840	746508	942896	604851	543439	807452	999421	372738	181759	382248		266790	624874		675637	473184	1323370	665599	920908	1047820	1097190	607656	411558	1234410	1472820		199257		270727
HSPB1	13	13	1101920	2735270	722030	269926	1311080	486300	389527	404345	306371	556812	803394	131143	490815		387486		1445640	192661	661647	399776	502856	350826	366209	1127980	619192	392889	451790	315802	302395	239409	279294	879832	1612970		822123	239959	1123280	1309160	400251	347995	411543	410296	367005	1059100	254678	436698	299836	208430	697595	479353	599351	560165	244448	195490	555642	475510	448593	211374	146359	257365	314270	406992	359480	1288180	542741	492408	1518390	464380	645223	169409	535619	831079	251152	488105	491861	371810	971548	784038	350220	461871	256481	482582	474266	161928	389718	464320	306909	251425	820893	531999	472142	215275	32493500	1264940	225386	234004	311691	259217		382683	858279	355658	489748	659925	747497	345029	806765	687738		452043	192137	1002240	841243	808423	495452	411115	288557	559161	453183	666566	337604	288248		600030
HSPBP1	4	4		2185.67	783.286	2055.03			1109.66				1638.94		1272.26	3774.74	3786.14			2244.18		440.074					1044.97			3737.83		10578.9		451.457			5948.99		3933.43			877.273		844.18	647.336	1121.35		1559.11	1720.72		3231.79	1717.25							2627.93		2991.33								1304.62						15303.5	3199.01			564.585			366.958								5863.37					2283.74		2076.54	658.17	1843.93			8875.6								2996.33	3499.71			719.621		397.855	525.423	284.55	1306.8		592.596
HSPD1	36	36	3275430	946137	5541730	1805310	1047880	2654450	4393390	6502360	788044	623944	3494740	685095	3296250	961157	1475420	847506	1674320	794774	6212430	4962100	4564700	2911830	3095640	2150030	4985110	2752830	2253270	2394120	2544660	787478	1694920	3850110	1365510	1588850	2947840	2159000	2437870	919798	2202180	5650730	2151390	4245080	4362030	3404590	649937	2585680	3692920	473264	1609120	3043850	2366470	1851550	1368250	736937	4634080	5388200	2029050	1086860	1000380	537820	4149960	2695590	5520220	3577560	1522210	475079	5208440	3818770	2115280	6806040	5505320	5667080	2801870	3985130	6776830	3726060	4551970	3517570	1474580	5029880	3527660	2742470	736271	643275	1844910	6842420	1305470	2220890	1336240	871015	2400030	579822	1393270	2828510	3218860	3831910	2652370	3025970	511989	1257230	3978680	3905780	1946740	696672	1539550	459520	666111	2274380	636464	2062370	1314950	3609410	2616060	4004730	3690910	3598940	1842600	645336	4488280	5123440	2125820	641262	1188360	842945
HSPE1	7	7	1076480	489693	1360430	467573	434777	850702	1249980	2002010	258751	61324	919993	92326.1	812206	175352	461391	196601	1038630	202272	1654550	1485920	1154570	588662	906660	404837	970106	371461	527441	394702	552953	226327	407472	1239020	513164	84052.4	585948	360608	578667	248885	887389	1577240	272599	1461200	1334360	1168340	81882.8	391657	1145080		385714	865408	754446	424552	398863	174707	1283990	1518760	254368	195843	242464	99034.7	1118530	624981	1477730	1017090	486599	134915	1734670	931578	360911	2287170	1347550	1655230	435109	1305790	2045030	1196120	1208640	362534	339253	2060200	1034920	508500	153159	147068	419016	2324410	423129	365137	645948	167471	951645	151615	520952	481051	920928	1057220	734586	834407	343805	417226	847151	786003	333837	154406	399174		205707	814525		397935	440864	1489200	709086	1118760	1121740	1247730	366475	380817	1355170	1788470		118863	256237	151195
HSPG2	127	127	1825370	2273180	647088	864928	2189780	653490	1161270	1418880	815539	3944490	725328	7966990	496504	3426730	965594	2013830	3371770	2868580	292591	171661	2561700	2243510	606048	1881400	255694	2598660	2090020	1711000	1038010	992004	739675	233473	1218280	2827280	1248190	1089530	939545	2285750	3110530	393546	1273770	586349	153138	516168	1180460	2434050	613418	1444480	1342340	426123	2535270	18104000	1458740	18285800	1086950	1089480	1522040	5535090	2154980	1677290	2427020	1431290	728067	244427	1914510	2976970	993732	983315	1806020	596732	959255	869409	954736	554716	1861210	919705	303560	3725450	4053170	346791	1138730	1786840	2189070	3432120	1563140	299384	1972470	3870030	4213090	1897140	1984250	4363630	2759380	2303220	1128990	1302220	1266210	3020320	2013160	1465450	1633310	1109760	2431650	2286620	1913120	1370180	4027720	2388710	3341400	4559640	2300320	466633	2025570	462320	168446	130994	804635	1718800	194909	278953	3561330	1030130	2576690	1361490
HSPH1	9	9	27060.5		40121	13260.7	40452.7		24762.6	15459		25469.7	8128.98		11571.8					16082.2	17341.9	12808.3	22056.5		31740.1	13974.8	30772.6			42823.8		38822		24350.3			19396	23322	25655		52925.7	24280.4		12686.9	24483.5	38447.3			23458.4			20342.3	26761.4				17565.9	30953.7	24173.1				30133.7	23031.8		19787	33752.2		17752.9	17454.3		21725.6		31508.4	26453.1	28041.6	21829.8	18038.5	11680.4		26452.2	18078.9									25678.8						16365.6	31159	28951.2	31497.2			17600.9							22259.3			41705.1	17222.7	27454.8	28331	24462.9	23207	27911.8		9955.71	18150.7
HTATIP2	9	9			15866.6	7011.45			11369.6	8304.73							9831.95			7414.54	9863.04	15899.9			13234	3396.67	5896.29	18617.8						8818.16				9117.82	7673.35	4192.43		5812.89	16433.7	5514.92	3310.67	5697.37	4583.54		4204.09		13906.3	3029.99	3512.68				12381.2	8358.04			5274.35		2969.21	4091.33	16174.3	4346.3		5596.29		7098.01	10472.4	9081.95	7066.6	14595.4	5128.51	7692.22	11785		13537.1	10198		9644.63	9607.37	7593.5		5734.92		15276							30905.2				4063.19				6642.98			8581.98		9158.62	9009.04	10935.2		7153.08	13493.3	2033.39			1684.14	1769.49		16287.7	7882.97	18003.3
HTN1	2	2													46511.3																														7747.94										2617420									87418.3																129651															181110
HTN3	1	1																																																					2668530																																																													11243.4
HTRA1	7	7	32288.9	30744.3	9554.06	16412.2	49427.6	16966.3	19057.4	29966	34186.7	44770.6	33033.3	52877.6	26019.5	63668.8	37418.2	42536	58171.9	51223.4	9643.73	7519.72	73193.8	27131.1	25148.4	20071.1	3114.37	27410.2	46823.4	29572.3	22128.7	31050.3	31944.6	4298.79	45456.1	53621.7	23052.2	59019.2	11501.6	167281	54143.2	9431.86	47288.9	10982.4	5651.56	4654.44	56632.5	40418.1	15408	30654.7	22380.8	22300.5	73540.1	341034	40698.3	50987.8	38844.7	28999.3	45750.4	31027.6	55144.8	32179.6	21792	19141.4	24666.8	13187	60176.2	58525.7	19215.6	27418.5	32276	11008.2	26254.6	9863.05	32630.8	10357.8	24625.8	16876.8	7958.34	20254.3	85285.9	5768.42	26073.5	36952.9	18188.4	34580.2	20080	6882.12	28585.5	52564.8	40273.3	54875.6	39998.7	47232.4	60569.4	13315.1	24636.8	18169.3	38141.6	33767.6	18190.8		18195.6	74961.6	49047.9	53519.3	37209.5	40588	60089.2	38796.3	25005.5	58492.9	22255	6803.38	18941.2	6402.82	4735.81	2936.65	9108.44	38947.6	10806.7	7591.03		28241.4		34236
HTRA2	5	5			11872					25133					13313.4						16024.6	8767.03					10232.1							13739.3			17347.8					13060.3		17107.7	11840.7	6786.88												8062.6						21855.3		11188.1			20750.1			19043.1				15691.8			13266.4			17231.9	12928.4					17221.3																19399.2										8026.12		10337.9	13401.6	12307			14310.4	20827.7
HTT	51	51	81946.1		108995	89335.1		111645	123463	96006.6	104232	100758	104391		89917		118455			112009	88066.9	72570.7	96178.4	131734	90636.5		70525.8			155636	117219	111511	138867	88825	88697.7		94756	113087	128931		156116	108670	120099	92504.9	82698.1	92274.9	95581.7	82919	88962.2		75585.9	90744.9	124241	117052				89884.4	123615		91005.9		104532	102446	113589	103089			133940	134095	111701	92216.5	128949	72137.7	133736	74702.4	78212.9	87098	77159.1			82386.8	117156	97930.2	130851	130605	101304	105174		148753			110059			102814	98721.3	108544	101543	87005.6			63841.2	84593.3				96465.7			109342			72883.2	111971	107203	147789	117045	101356		95658.5	95099.8				51280.8
HUWE1	70	70	156715	190736	169369	359865		142209	181484	167622	446483	202587	142917	186114	228295	437521	828894	179977	201917	600606	159410	123596	147361	164594	206829	166184	94769.8	206098	216383	537978	181710	1416480	172998	132746	159169		439361	226989	185012	203961	383570	231414	293048	140482	141169	155296	241118	361257	204421	292265	483249	227483	202479	363879		256139	197430	143702	869098		370184		362627	199735	157789	214524	158138	317863	189447	191718	153307	177024	154056	165064	675189	239008	193749	133253	139442	162960	288300	133610	168347	227616	201065	316614		152671		366305	150900			168280	187159	237541	194535	347874	166919	627009	129012	926867	219919	148432	239399	321979		172230			961121	237775	379039	182197	209283	156793	173860	139539	133468	163261	153186	159379		187403		138160
HVCN1	1	1			32938.7																						75694.1							48859.8								86618.5				99035.1						139663											81898.9		47520.7							51115.2						76778.7			202810	37197.6																																				67065.1	191441		53606.5			218467
HYAL1	5	5	56514.1	21126.5	17571.2	18660.7	139984	43717.2	22459.9	26621.6	6088.42				8122.62	7536.13	28196		121235	8331.35	5764.39	10920	37875.9		62884.2		1948.67					11783.1		5240.43	119611			10123		67940.9	6969.44	10882.4	7029.97	12795.6	17597.8	6162.99						19747.9	15052.1	41950.6			89430.9	34524.4				19566.9	8375.4	19711.1	4770.65	24492	37722.5	45616.3	23103.2	17590.5		9128.94	28800.8	4262.55		22987.5	34264.5	6825.72	19471.7	14546.4		12631.2	19332.9				46130.4	14529.6	21970.7		183229	60767.3	41885.8				11092.3		47415.7	27763.9	26883	137551		21795		53905.1	45455.8	70460.9	61689.4	85650.1				8817.46	11953.8	27516.8	4284.65	4236.93	37960.7	111612	18003.9	28869.3		90440.9		25477.2
HYAL3	1	1							1450.57	2023.19		5071.59															1014.19					1606.74		458.624								1374.99		998.341	870.635	777.563		4244.15																																		523.934																						1452.74				1086.4						427.279			219.797	267.58			808.988
HYCC1	5	5			15514.4				35631.2	32633.4			30325.2								16611.6	25000.7					33283							19668.5				40041.5				17240.1		54220.5	28847.1	30598.2						36193.6														34013.8						38762.8	17525.1									20136.3																																25753.4			45692	27526.1				42063.6
HYOU1	38	38	408864	322675	261516	142392	622644	196383	184601	264882	265855	366854	180114	337281	168207	510403	278655	366588	690486	238631	141132	124011	322248	372588	176947	249411	204763	427248	473280	281889	297592	322685	285883	172103	401282	401506	232001	263825	298709	363746	355942	113318	266580	172148	202948	159870	187119	308106	185157	295030	268095	155104	490316	1074240	403915	702960	406784	330664	262971	270064	306826	302400	200436	255209	253978	137813	493566	254347	247991	197761	271450	161936	245100	276584	299560	264391	222949	198475	229490	632758	370261	145653	351929	312656	387158	292187	341643	170566	941702	444071	583875	597599	334647	254635	805598	311183	237882	186136	365071	299306	263257	364513	242181	226425	536138	463503	496279	347581	694090	516394	353819	391683	293512	188627	252502	206821	103153	177771	229496	587194	114720	140875	401014	358316	386312	370622
IAH1	2	2			14437.6				21420.9		29161.6	13924.3	17671.3									2723.72					15082.8			20315.6		39512.6		7329.48								7099.62			4461.93			10403.3				11064.7																				8821.11		15767.8			48253.1		30113.5			4697.72																				86793.2												3258.19			17003.6							39734
IARS1	17	17	68009.3		67052.6				63928.5	67130.3			43152		50186.3						61815.9	73195.5	77150.1		46823.9	79041.8	50833.9	102962		18676.6		109892		60158.4			48267					28239.1	63911.3	33073.2	183194	134849		60754.1	53917.9		122656	72199.8		67357			94182.9	97273.1					62041.2			43559			89261.3	64806.8		81899.8	60001	77103.8	63714.5	23337.8	129778	47404.5	38655.6			46525.2	68747.4	77507		37527.5		56546.7	190842						220562		59981.2	64022.4		83370.6			56799.8	76652	75303.5									104307		56698.5	85782.8	64980.8	81611.1		50674.8	81708.9
IARS2	28	28	41097.6		50122.5	28222.3		52189.9	36363.1	63680.4	58906.3		43996.1		27278.5						64808.4	59046.9	56296.2		56141.2		68080.5			45818.6	54485.2			57199.4			41919.1				77202.5	63886.9		57278.8	67659.9	52532.2			46981.2			45806.9	61915.8					63301					41361.9	45303.4	63372.3	35676.7			48056.8	36107.3	93296.4	65168.8	62043.9	53364.7		48231.3	49518.3	50238.1	50878.7			70918.9	40108.1	53490.4				54356.2								36869.1	44891.6	44150.1	54207.2				34453.2	39753										45613.7	33629.4	38907.2	60707.7	58785	40902.8		66268.7	82069.4
IBA57	4	4			2780.48					4039.9			2662.05								3028.12	2824.48				7042.05	2346.52							1714.61								1780.84			1823.25	1414.66						3833.48												5427.67								3321.38		3913.65			7470.97					2509.56						7194.62																										3203.59		4142.22	2141.6	2677.11			1183.05
IBSP	2	2	40345.4	143636	40484.5	126454		21914.2	96101	114861	124161	428009	151762	1070710	61090.1	299656	45906.3	153549	276937	479274	15310.4	12533.5	206836	277249	23162.5	309132	28734.1	127020	332396	120891	149725	53127.9	95730	17627.2	69592	524956	223138	202364	285887	175512	356003	19902.5	324555	24520.8	6387.1	45315.7	286808	452028	102146		139700		231203	9286090	43990.5	260655	42182.8	132388	110674	957095	414082	130806	373283	317518	164547			211595	73621.4	142691	409365	28270.2		31681.2	113164	24647.2	28269.8	129168		177992	714868	7232.79		604593	153964	253904	227267	17545.4	209793	56671.5	87673.7	40218.6	72260.7	579256	365352	93116.2	123453	212668	66175.9	93076.3	520180	115935	110813	150017	449890	157311		224573	295574	126049	175123	401495	95214.7	25701.5	182800		12251.4	3742.81	89730.4		16799.1		353957	140111	384742	52935.3
ICAM1	14	14	539514	346997	19928.3	392462	1453300	249912	149088	29648.4	190944	65866.7	38430.5	416478	81822.2	985486	159644	132677	4332080	296029	18206.4	17958	352683	1263510	254507	66856.9	45362	362020	122451	63844.3	162219	171025	195851	7095.55	838615	137456	122371	89552	125463	185828	440869	11634.3	116330	172354	15050.5	19633.8	171396	96076.8	58598.4	676174	360836	998565	914891	1242540	514313	258090	1321470	266496	84808.2	102774	61483.6	328291	74343.2	212641	68966.6	34562.2	998889	464793	362134	464125	245702	62309	120976	28514.5	286941	248152	217728	44283.5	129734	985568	665729	26125.4	421836	93135.3	329600	524820	472231	83786.4	1043840	111314	1691160	1034130	483670	176240	466183	209736	139220	62384.1	607271	53127.9	846453	496211	121017	182962	171096	319012	1093940	501537	2867550	1182140	98809.1	314553		39812.9	237570	278008	11300.9	11955.9	358514	4619240	15401.2	18915.5	850001	663664	203363	750933
ICAM2	6	6	1421920	1028160	1047500	1134070	4314580	675616	912680	1025480	1387770	977455	725336	882687	1074650	1559720	1365900	859093	4577770	1104970	531194	598218	1511810	1790950	1104370	952876	737982	1982770	1538530	1186740	1121460	784880	1557060	539925	2939360	1702420	1181890	746478	879804	1237460	1709150	541254	1664210	939647	607887	720320	1033280	1042360	1134020	2248370	1630140	790079	1914380	1246460	2552110	1398340	1724380	1148950	1051060	720620	575142	1267080	584582	1760130	981388	808798	1730000	1623710	1069170	1418050	1210260	883330	1178250	678674	1131150	883312	928994	1339040	767881	1119640	1946910	812517	1080020	1108560	1665700	1652950	2109610	844999	2749250	916397	3051030	2767570	1635070	994515	1042230	1042090	916640	787133	1580190	603852	302560	1533920	967602	1498630	817129	960608	2393450	911881	5712510	2552290	654121	1902620	518556	649975	1292970	1502640	800901	643000	1302810	8695570	660437	930667	2019330	1503920	1310300	1896550
ICAM3	7	7	21479.1	57624.8	7273.03	40863	75634	20368.8	38079.4	22598.4	52102.1	55634.4	22338.9	16438.5	53745.8	89284.2	54746.8	22034.7	86359	22341.2	11809.8	5315.72	30164	44311.1	21207.7	30035.9	15620.8	78415.6	25518.7	91663.1	64005.9	15996	93611	7221	57477.8	32962.8	107263	29388.4	21631.6	47140.9	56001	16350.3	59945.9	59340.8	1588.38	8561.35	90223.4	36216.3	50743.6	60562.4	112315	24492.7	248799	98065.7	54957.2	68017	29064.4	12134.3	24681.2	18446.1	161701	59968	18913.3	132545	97055.4	42058	72284	74955.5	27469.1	51096.7	136685	4096.81	35227.1	8773.34	38160.7	13197.3	11675.2	57783.6	20614.2	32257	68075.8	4897.4	61768.4	45720.3	44029	43780.2	238375	21318.7	38922.2		69306.8	71498.1	25471.7	27231.5	56293.6	33700.5	21006.5	29504.2	57597.9	9906.12	19828.3	31508.5	37381.1	29546.6	13872.5		53916.2	33688.4	179408	94627.8	45161	81862.7	21826.3	7100.13	47029.5	26226	9003.27	8087.29	100311	172931	6352.74	8072.18	81070.5	45079	87942.8	78702.8
ICOSLG	3	3	485358	212357	33021.9	275970	923946	60104.8	247175	131240	354620	237023	113745	181834	220968	665945	301145	382223	1921300	263150	35844	11553.5	180546	648285	226976	97402.1	121220	384063	181728	246680	339068	204580	312209	7266.62	781553	169284	372991	209664	283677	347528	426127	35412.2	249703	198351	5564.52	39677.4	234213	227336	116387	523945	289635	238517	1072180	156758	452695	774739	460883	185547	46198.7	334754	219110	433385	204151	363803	116328	38018	863566	251746	250963	287946	440726	37453.4	260756	39037.2	160178	189888	165045	89685.4	152148	356202	261383	24564	270942	211953	357588	469690	765261	66073.7	493837	233880	1074410	537268	356472	368347	373358	143259	249076	105321	173057	124418	369512	603835	136752	151613	261238	386370	1057980	204526	2248230	1071570	56185.1	475100	111450	27090.4	296422	310167	12466.2	32049.6	482120	2767270	9762.35	26870.7	946479	366722	291197	621679
IDE	40	40		91430.7	22224.2	17160.6	99637.6		23844.3	18773.4	24277.5		20666.5		21007.9		33674.8		52354.3	28189.1	15742.4	18750.7	20724.5	48777.6		27499	24100	56307.8				47769		19533.1			26228.8		13526.6	97835.2		19321.4		13743.6	24757.3	24455.4	39416.2	14334.7	14007.8			31316.9	37446		32080.3			46512.6					20749.3		12683	75962.9			15472.8	24174.1		25390.5	22517.2	25539.5		15730.4	30161.7	29530.1	23042.5	88172.1		26040.8	50753.2	41412.7	84153	24182.7	35554.6	13441.5		34837.9				41196.4	6194240	11278.5	34117	18701.6		30135		122862	24276.2	14233.7		52276.9	25893.7	42963.4					62615.1	19137.4		18320.4	25531.8	15641.2	24426.1	60684.9	19330.1	28854.3	32813	72857.1
IDH1	15	15	120553	178591	81176.5	79194.5	278965	115360	79911.6	45497.1	51237.3	17122.1	55022.6	56794.7	50642.1	54642	63892.5	31211.5	271962	56653.5	66884.4	97953.9	46014.8	65584.5	68690.8	36471.9	88917.9	39473.4	54818.7	23482.7	48094.1	46742.4	50284	94941.8	149061		35883.4	31523.3	61390.8	1520510	257150	90614	30652.2	68063.6	96954.6	71305.1	35684.3	38251.9	84817.1	196162	41247.2	238707	49362.2	83655.5	124904	45539.8	334261	41604.6	49168.7				66248.4	55475.5	50680.4	135447	103261	41708.9	78996.2	88757.5	67251.9	102838	44687.7	117555	56081.6	126014	50656.3	55050.9	105019	34077.9	32427.6	104278	130571	43618.3	36173.8	46294.7	49155.9	80482.5	108036		286350	135254	245640		662158	55621.8	74457.7	85038.5	150537	39849.2	40460.9	90441.2	60336.8	58532.6	34913	70052.2	220731	86031.8	215233	228751		57931.1	36551.5	36740.3	94303	111079	95877	54419.6	44359.5	553948	59766.4	77965.7	132339	64348.5		69548.2
IDH2	25	25	2301740	238803	2383290	898705	432805	1685120	2660660	3866300	603711	167298	2410290	205792	2004510	365520	897847	237501	1105140	279661	3513490	2971010	1943900	1052600	1661440	845530	2588700	794562	906674	1255760	1642690	310019	1188180	2643310	928768	108600	1527330	769623	1060300	304270	1070040	3096370	736449	3133690	2083420	2178860	215197	1039220	2150710	147778	669818	1909050	1379470	662103	625518	242417	1827960	2186470	596488	466973	520279	265208	2102490	1324290	3299470	2735920	669049	220721	2847260	2225940	1286990	3108300	3478780	2151420	661405	1526000	2838670	2308540	2199750	627646	380143	2967310	2058520	1609090	247636	314018	927027	4541080	324226	521213	971049	404707	1300590	204547	430365	1883280	1614340	1994260	1665320	1567130	105002	681065	2248920	1932990	569221	281824	917654	185443	322792	1072740	243223	803356	696158	2254060	1460310	2216070	2896300	2704710	1541720	497576	3086620	3814840	495134	369613		378973
IDH3A	12	12	42196.3		50875.6	23748.3		32689.4	54440.9	67394.4			47641.5		39597.7		29451.7				66127.6	82183.2	33330		39010.7		65247.7		36217	27807.8	43052.1	28707.1	43053.2	71117.4	19487.5		38680.8	38573.2	28351.3			63291.1		40911.6	60030.2	46787.4			38131			34471.8					43666.2	53580			12885		49048.1	55361.9	57155.3	48159.5			69150.1	40543		79729.3	36959.1	43935.1		32927.9	47271.7	41943.4	56075			72381.3	60208.4	51288.1			42311.3	69119.7								39989.6	34239.1	26026.6	21801.5				41864.8	29229.9								38945.4		51857.2	31782.5	42078.2	53747.6	51233.6	26173.4		58769.7	72685.7
IDH3B	13	13	95211.6		61106.9	54351.7		47351.1	61584.5	111049			67400.5		54550.4						92985.9	117889	90363.5		79184.4		96896.1							92465.9			50129		69064.6			70684.3		91473.3	111901	70922.3			92998.2			65655					142376						71789.2		53333	112145			67616.1	72872.2		63089.2	76754	78486.9		56108.2	79609	87451.3	66079.8			109242						127063										80976	73139.7	63453.3				91203.9										57872		83948.9	65693.6	75801.1		85491.1	84051	90141.1
IDH3G	6	6			11715			3781.64	8801.44	15526.9			14117.5		5523.76				8216.09		15012	10399.4			7696.38		6397.98		7186.4	6535.45				11547.8				6021.95			10068.6	10161.5		5443.11	6899.78	8696.57			7889.83			6702.4					8393.76	6922.09					9113.37	5193.43	13952.6	3653.9			9779.64	4877.03		14173	6620.14	5452.95	8084.1	6719.56	7029.2	6898.98	8728.59	8360.48		12566.7		8191.14				10470.7									2314.17	5486.12	5706.33	6162			9258.61											10023.5	5912.56	5443.3	11774.9	11231.1			8898.43	10386
IDS	12	12		311563	66761.3	170883	139160	52453.6	184434	96060.9	165691	521791	152033	169140	165028	270122	173608	253382	156817	183061	50905.6		90551.9	184355	50903.1	402252	55509.8	256093	117646	656014	180778	67083.8	197890	19811.9	116406	210315	339596	145695	145265	335016	442622	105285	539205	80859.7	4891.49	42265.4	275982	343771	283158	129304	154778	30488.3	588313	131151		174965		70501.3	156269	348533	352582	218974	287642	313856	206612	76851.6	201847	314566	91676.6	169508	580329	24701.7	99891.9	46670.4	183607	58531.2	54081.4	220838	65620.9	254335	312226		116224	333291	129172	337051	343630	52580	119328	256056	212628			227699	976289	140664	141470	229833	189034		68195.2	100223	85427.6	78094.1	124092	109533	82265.5	130204	620323	486092	201484	177118	210819	26030.8	220499	42772.7	22985	11892.2	235198		15252.5	14819.3	367962	136249	518000	228835
IDUA	1	1			137.14																184.567													35.9572								68.1686				44.4352																										131.77
IFI30	1	1																									4693.67			38300													24332.7																																				13218.2																115661																						1458.43
IFI35	5	5	2050.65		1770.08				1668.23				1743.96									1086.49			1678.01		1021.16	2077.44	2615.42					1375	2092.1				3315.05			1060.49	1839.59		2974.69	865.161			2554.14		3231.82	3574.46					2893.68												2081.96			1037.14	1627.99	5455.36								2269.4	2478.97	3428.85				974.015				2508.91				1291.92	692.129	1989.8	1609.89			3066.43	1315.62											1414.85		2167.04	1834.55	1120.94	2176.28	2536.49	525.756
IFI6	1	1										2420.88						7976.3										12716.6	3444.46										10170.4				9218.85								4369.14																							1389.07																						2668.97		1238.22
IFIT1	3	3					14440.2																					24238.6											9749.6				17501.4								3548.88	3309.73											585.325											3653.25										6646.25														1207.65
IFIT2	1	1																						190255																																											362446													76444.6																					245880							445823								24932.1				293911			354912	430049
IFITM3	1	1																																49.6622											41.7303							444.366
IGDCC4	3	3		1478.19		2724.45	9881.6	2980.61	3099.86	586.074	2654.54	1428.84		2355.26			2229.22			2071.21	862.063		2288.83	1370.25	4851.91	2899.32	336.338				1600.78		4323.08		5134.47	5079.03	1079.32				2663.44		2883.12	2795.36			2829.26			4321.93	2994	2179.72	11735.2					3559.35		5006.86		3549.2	2491.85	4771.53	1390.45	1395.82	8203.88			6607	1909.99	1739.14	2950.13		1589.33	690.789	2942.68	594.283					3546.28		5337.63	2040	3998.6	1775.4	14614.2		7954.44	6891.58			4435.82	788.008	2699.03	2243.09	4958.76		876.084			3025.88			9298.78	1113.19	10973.7	12290		1789.92				2066.67	226.074	245.055	2853.26	16427.8	792.25		9654.95			5321.56
IGF1	4	4	601252	1079140	102856	501154	5133790	1211540	287957	632673	791946	371080	295709	730847	593155	2341740	1250640	1526020	1989770	1554640	76178.1	90220.8	425874	492417	816320	878579	117175	464411	1221850	514000	347770	313540	1024270	44646.3	1508330	1172410	799972	1536060	887805	687267	1991510	307142	1763080	639014	90902.8	45553.6	839931	819869	738156	1897640	340994	277260	1465590	898988	3271470	1116400	1651570	690161	307319	1588340	3217400	2356050	1050080	1150390	449522	429149	1724970	737846	441592	566035	1073220	530483	881334	272805	495863	612072	262018	704230	299279	641452	1278370	298002	1332980	1334400	2137100	898140	2550760	360069	9328770	206863	2219400	2656830	1592240	1132200	889124	269425	1283610	890674	1119740	1107610	1110740	1919800	456526	1259240	1092700	541779	2152210	646098	1147960	1418460	333243	836565	653926	220610	568276	353691	95194.9	77876.1	690697	1367950	88281.5	86172.6	1627490	1380350	993495	1715430
IGF2	4	4	226259	725538	91270.5	137870	318676	107808	112138	227071	248137	379298	105071	523379	237319	650615	384463	761956	385019	370582	74695.8	35873.1	375092	577106	168284	433471	55310.1	486225	439736	194941	232011	156818	412191	23016.9	233804	846007	310530	450578	289085	508474	650148	102514	395428	87954.2	29850.4	46681.7	309432	379856	318574	308342	472720	86595	571284	283628	365931	437104	211130	316023	356814	590639	939258	469682	256076	269002	223003	75202.4	356898	405154	124772	201259	511050	85433.6	366846	121478	556581	65445.6	83863.2	327952	76529.6	746586	786281	38375.3	234872	478699	572617	488531	333931	48989.6	510424	398823	248916	374750	329098	538854	491115	195648	374841	317134	225702	461303	481293	421068	195067	302765	596528	455162	423534	277505	382240	252418	545518	761626	453101	91757.4	253095	118468	24586.3	22215.5	310602	477364	65031.8	98418.3	736078	349179	750913	461025
IGF2BP2	6	6	724.231		778.249				727.304				1193.53		509.702					902.263	247.891				2062.81		305.376							623.57	1493.66		2184.91	1424.63						1499.57		617.134		922.572							2481.9				1598.08						1063.11	616.224			2147.75	1325.03		283.472	2285.2										1349.96					333.106																	2323.69											812.694	232.924	477.4
IGF2R	20	20	2808740	1252400	139408	842032	2705450	1015040	1039680	414074	823054	637682	251091	1723460	417151	1273120	869713	1142600	3635900	773565	152403	76755.2	684905	1964690	1189260	497278	115270	985197	749620	756307	679189	1552950	794363	58915.8	4348730		473575	792255	504149	914596	1602780	153547	615768	401071	98272.8	167612	884092	771525	428855	2941050		1077210	1523900	2161110	2368040	1509550	4258050	501832		708585	492699	2409860	698077	733790	361100		1815220	1533750	916771	619570	1417730	291143	717802	279357	1390660	945470	404457	345168	626652	1634030	962650	85154	1481520	700429	1381150	1420570	974252	254199	6802830	1053410	6206100	3039370	3438840	696531	1085090	977598	712781	526910	2201310	731766	700978	2570430	517864	826172	1232330	3811500	5407630	4865930	7492280	4125900	754387	1034220	899900	122506	1129700	893795	54061.2	62207.6	802254	6785030	98741.5	162795	1871950	5502750		1968110
IGFALS	32	32	26372200	15489200	1974660	7103600	73101800	18153500	3661820	6842080	15215000	4057610	2182420	11458200	5876560	18081900	20615200	17927600	40839300	15108900	3742320	1635020	8040950	10649200	15755000	4994760	1146970	11962400	18786900	6917700	8566470	13465400	16888500	480891	32573100	10865800	4007540	6156870	5440750	11021000	13409500	2541940	11610100	6847260	1655600	1702890	11082400	6163360	7318660	33735400	15708100	5909280	11364300	8700480	37426800	10224200	34187900	9167560	3750300	8561720	7142910	17766500	6415210	13867100	9327660	6570420	21791400	20920100	4087540	7347770	8373000	3869320	12482500	6117980	14523400	11915100	10041800	6670490	5832870	15775800	5989200	2934190	25748600	7859710	18593600	14566300	28330200	5639710	65371900	7763660	39517800	45758800	31682300	9409150	12605200	6879390	7404200	2889920	20115700	13941400	18558500	45059000	6032140	7446110	10136700	25420300	42071700	25590000	42307800	28085700	14627000	31740100	15795100	1382800	8125670	9237670	784503	1029810	11886700	53768000	1499100	2743340	35984600	35506000	20874400	22219100
IGFBP1	8	8	371958	3929380	189374	2273580	2050510	215220	6374070	2516550	451764	8883550	3380310	3015500	4925880	17787600	1529370	5328040	1095170	5584810	92364.3	190350	2047260	2568730	610532	7808670	1589400	724674	540590	7770380	234376		1157090	602080	1770150	8476740	8527860	15859200	10544600	3210090	24252700	1952850	13184400	1676160		361048	1906150	11431400	5119190	1793260	203893	406313	15916900	1479270	5114160	10978600	455618	1650260	7042900	17708700	13832400	15814900	9161150	6806730	1216650	1089900	1762810	2828190	2621790	2123040	11597900		1062090	943068	656633	303831	437247	5463240	96069.9	4402940	18023000	1142830	6043020	9380310	2143800	21137500	12374800		5911740	444306	5482670	809046	3626060	4800530	1161600	3177660	15468300	10202900	2689080	3207550	5063780	326110	1852820	5623060	3424370	74636.3	821872	143322	2904460	8719940	394990	3267940	4453390	1123350	4588010	789707	492946	248897	4524860	1642070	269717	274434	4263590	2566840	16387300	14231300
IGFBP2	12	12	377704	657467	188013	587872	1282550	1210790	496607	401690	1023180	624138	159997	1174410	376997	595548	818124	2366190	3777400	713707	234396	135529	613624	699705	400099	2165050	59861.9	1925720	1376910	336419	457267	371674	758015	38206	993351	1269230	555323	934568	793971	2276440	3094920	128221	635279	146882	65731.9	145866	503588	1161870	218460	1459620	970984	593837	876290	3363580	848185	1917410	306276	326552	919722	2314850	1027530	739275	669488	982943	531921	88733.1	1480960	954448	239952	334797	1610960	420121	591792	234963	1447720	417895	350597	742442	270376	599841	3909510	49571.4	820419	570961	929213	1407220	582803	182631	2330580	2188050	1435420	1414130	1039690	640479	1819300	1147690	1224710	437621	899678	998728	2658600	1518800	795627	861441	1567650	2150690	1215850	551458	1619450	927762	556304	945939	1007640	86755.1	688604	237338	38685.6	27803.7	280273	4176020	149127	126383	491326	716082	618978	757662
IGFBP3	18	18	9711010	19356700	2424200	8307470	31056500	8549550	3977250	6841420	12282500	5233750	2908440	14729400	8794690	22078900	20125700	25791800	23614900	11894200	2345740	1688010	7463190	19646600	10026500	13363600	1397760	14481000	16641400	5914470	10794700	7444090	18926800	624766	8916620	21931000	6271120	12122600	8257840	18450600	14055400	2890580	8913850	5592110	1634870	1561920	11084400	9352090	6199740	21652600	12017500	5135200	12252400	7966810	23020700	13855100	8900750	8963960	7124510	16785300	15749900	15986700	6767070	11817500	6801090	3993550	26841300	9610200	5386980	10141100	17482900	6325760	13638400	2441400	12815100	5216680	5291050	11708100	3820680	12775100	20012100	1802670	15600300	11173600	17282400	8406420	16508500	4550960	39963700	11886500	19351600	25267900	18780900	12679400	27499700	9301690	11066800	5615140	14719600	17763700	15784000	22931100	6588950	8796930	22788500	15925500	15331400	11939400	14840200	14150200	15133800	22188000	12626500	1948870	7930040	3449350	931463	758235	10662400	14942800	2013070	2999830	17321400	12242000	11566000	16885600
IGFBP4	11	11	2255480	16968700	2134120	2131660	7109770	1363170	1981810	2428730	2867290	5654050	1935980	6998670	1867200	5907620	3669270	9854730	5296410	3441070	828643	508380	5348540	9215920	1823610	3611390	584413	7659140	6247700	2928980	4232670	5249420	3712730	237433	2172810	9967340	3298790	3725480	2937300	9188720	9907950	665395	4455590	1502130	371010	1090370	3713290	3568120	1862150	3753780	6522890	1141530	4624080	10047100	4579100	5511630	4189490	3368370	4591940	7539420	5353240	4715230	3338540	3396780	2753290	1068170	5728950	7470400	2441290	2578680	3987940	1141240	3284020	2235140	4562370	1444160	2087600	3340310	1264610	14947300	10742100	697058	2044840	3404460	6018120	3589440	3182790	1054940	6774810	6799880	4990360	3622890	5005860	7885170	8345990	2960000	3713790	3617440	4047580	5167790	5179730	4954980	1766400	3435270	5207430	6908820	5541220	4889440	4442540	3229940	8545360	16891800	6782450	637458	3614180	666339	310117	265494	981291	3024700	729210	1119220	8125040	3115210	4128000	4546440
IGFBP5	12	12	2833520	8300740	1752540	2173150	8536470	1888580	596358	2587210	2712060	1204180	834695	2439830	2657650	5448390	4885350	7677880	1978140	2175690	905940	496467	4386130	7985520	3566370	4266100	666186	4284840	5162460	1292870	3178520	4387750	4878090	172251	2584530	7055130	1941460	2693770	1012110	4667060	2891500	818567	2964470	1535490	671528	855300	5890060	1525220	2482630	5224490	7223180	990179	1728370	3887420	3587860	2200070	7467910	4686050	2211850	4783050	3020070	4716550	1013110	3927350	2945390	1651650	4023840	2891130	1328550	5258250	4128160	1564140	8878840	1259340	8005650	1828430	2513730	3496290	1838630	10805000	3240940	711023	2049220	2064340	5684540	1067990	3399630	1846260	7325610	4183290	3491400	5198700	4685160	3784620	5133620	2307780	2652450	1220310	2147070	8330190	5127800	8054400	1618380	3665540	3187500	3581170	3132770	3168420	2047380	1452270	9676710	7720320	3142170	647579	1250740	613297	349223	391455	1727610	1975420	863996	1179770	8689560	4657440	6243950	3328580
IGFBP6	5	5	567550	1629700	82469.3	302362	3221720	407511	308709	550001	1003180	760255	172787	397620	302823	747446	1695400	677012	1695940	528834	88236.2	46311.6	600378	2235750	433792	463757	39128.9	766751	520948	249470	839351	951564	813546	42144.4	892479	897468	285346	258089	274686	1432510	672496	63696.2	281616	263459	84059.9	143621	457134	330188	158520	2850830	939569	358502	487416	1262250	1682980	565354	1539260	349448	292802	607056	458650	1067490	345127	609075	245836	136244	2207210	1224920	293728	257496	664021	217264	795385	137767	604760	531137	64909.8	235952	295497	2296570	696139	43238.6	679608	235890	1163560	761253	503465	183149	1630900	1120340	1082970	1852880	2008400	754422	989453	426231	491534	349873	750359	798959	506757	1467380	335885	580081	895619	1025250	2165490	1577940	1446110	1136270	1368150	1751950	653282	58552.1	524853	223245	36233.4	36201.4	205505	2727210	109281	165007	1238230	1278940	1279190	768916
IGFBP7	9	9	214714	1325920	92058.7	484657	1522120	210880	287071	265537	594112	533001	161094	1693280	280587	1025170	835325	1303260	1460140	430643	92269	51975.8	353316	1218210	287033	1233250	91993.7	1487010	819306	458473	552595	335458	776062	22721.9	527549	2162970	587463	586914	771073	1927370	890425	75237.1	524442	152650	24123.8	83722.9	882824	929752	279028	1105760	663042	171072	1072390	17954800	608062	1165000	342958	572185	752201	1968880	1706420	818617	484479	576823	345021	86696	1373180	1006330	173770	462145	1371230	189694	569290	282463	483307	116122	310636	245226	199127	1223670	3205190	69692.7	644268	593989	1182100	1090480	709424	98277.4	746463	1332240	1220330	1235700	817381	1219180	1420690	484363	454036	301758	694951	449962	533272	896211	395902	427994	1302850	1091330	1208490	672386	1768370	729960	346698	1238130	759362	75112.6	534547	168832	25220.2	37716.4	419723	2382230	60329.9	127672	866383	911847	483153	1021230
IGHA1	13	13	101074000	10217400	81993600	72602100	548334000	106918000	128972000	7173070	451349	26996600	38343100	177872000	123122000	70995600	312149000	103522000	823891000	42338100	2785180	24952500	7715800	6769400	309982000	74309900	7793380	127313000	21020400	153223000	31263800	122207000	728611	2812860	460524000	69369200	83527000	63413300	53452400	194029000	143132000	34925000	10059900	64914800	20008400	2514890	225909000	107573000	45156400	615915000	32186200	19138100	269593000	154905000	299195000	168007000	15245800	550498000	32926800	49588000	71475900	203395000	83586100	158684000	17639300	65733700	177220000	25179400	102753000	140421000	182909000	8279070	177294000	6393720	69268100	61954000	19237700	37599300	87091200	26849500	41892300	7464210	161914000	42628700	428081000	163522000	295061000	24096700	37856800	139388000	278453000	716259000	81854800	54161500	228793000	70695900	39900100	23220400	75766500	93982200	22107300	376095000	64968600	42253300	83292000	116673000	241960000	167830000	381071000	269451000	37365100	40782600	28028800	16150300	63798300	51167700	10530600	13497500	132717000	228008000	19207000	33016500	255725000	227224000	108073000	181900000
IGHD	2	2	157876						187839		239953	192165						401608	202909	67833.2	7254.78												187667	14360.6						326635				83068.3													56273					2559220	76059.1			36461.9																	258717			288485		75348.6	660476														255817						649497	276408					83785.5	80063.2		5862.23								1268140
IGHG1	1	1														50816.5								92102.6			1422.08	34042.2											81589.2																												56461.5			12352	5754.13			2458.5																				2930.52	12659.2						17099.9																						16012.7
IGHG2	13	13	493532000	380013000	129120000	125861000	906240000	1154030000	187917000	85251700	187092000	250675000	44017000	368878000	92551600	271342000	470263000	373588000	1025360000	200200000	15488200	73246800	162864000	411838000	287018000	66275500	35318000	399070000	305571000	85346700	29157900	191010000	116593000	65410700	398059000	170682000	52790300	118896000	76277300	214487000	203859000	25863600	43783700	147722000	49038700	44224900	224363000	114138000	39230800	921681000	109710000	145272000	155988000	416019000	366163000	519427000	839014000	513228000	47262900	191959000	290425000	323056000	84667200	131453000	27102700	79617000	231927000	321886000	184626000	148097000	202796000	74491000	296025000	52209000	27901400	196391000	141985000	37525200	296222000	176463000	91225200	44581100	1089380000	88236300	710304000	679579000	204808000	51734200	452055000	35052700	832566000	784932000	548107000	218387000	267505000	215106000	113776000	25696100	282781000	128574000	74588600	617800000	114944000	78815000	268850000	470137000	430994000	478541000	730800000	436507000	66880200	230906000	249695000	29574300	133337000	95115800	10058100	30692600	273553000	1759980000	63001400	122125000	969170000	619622000	394427000	341042000
IGHG3	14	14	85723800	41239000	26238400	35766400	221645000	168354000	121748000	24553100	120938000	50935300	21651100	157872000	55078200	44247300	216621000	133930000	223164000	44707400	11863500	78363300	17787800	44142400	70869700	53217100	4760470	79760100	58539600	81442100	68070100	41121900	161538000	24224100	201372000	31618200	26595700	21000700	32839300	79945300	69379300	83740300	15732800	121562000	43635500	12222600	45980000	82258200	12439300	126764000	34928300	150273000	125200000	124089000	175986000	129073000	91337700	134066000	18895600	45038700	54974100	126612000	159356000	108500000	28491300	171741000	231964000	200911000	110256000	38464100	95100000	22430800	364591000	10647400	300184000	64993200	37789500	16883600	74225200	13039700	23266500	10578900	124551000	31127100	319215000	203177000	266178000	79835500	635365000	20369200	223514000	135116000	39111100	36777900	65497700	75850300	32106700	9529860	77640100	48098500	31446500	171978000	56749700	57058800	43972400	109945000	156962000	113348000	424318000	382030000	18615300	127032000	96057700	18355500	56722100	55392500	14342000	35803500	375771000	449005000	132984000	188079000	615342000	627091000	336624000	128052000
IGHG4	10	10	31258400	11197700	1812540	3339030	234785000	98715000	7327110	1601330	44691200	4200250	7799930	32160500	29744900	8771230	84910100	25667300	361648000	11333800	522493	13505700	3871400	16316000	9139540	7207160	476914	20980000	14351100	857226	328398	23911600	53716400	1282270	91798400	4833650	23223000	785337	14299800	9610900	323916000	706137	600770	7689940	6880110	1169750	4921270	9152390	336042	229081000	10892800	7629880	6927910	45894200	31859500	109993000	35025200	17806800	1453170	14039000	3307690	32645600	5156970	3453260	596217	2127070	54195500	14318500	23072600	3116850	28835200	4344550	41177100	2612900	1991300	31483700	6505380	736634	162339000	3626440	1598170	2098810	5633860	2509980	124191000	11556200	4419100	2118460	134214000	3255310	28338600	219595000	24899900	7794170	10800300	10455100	5965200	544937	9003850	20248300	3488300	36699000	7653070	3868610	10652400	41516600	30860400	36385700	42343200	39497200	6644640	14078000	19542800	919958	5929530	3346150	171011	1935880	4795830	62552800	442436	1227710	17259200	21383300	9728330	38229000
IGHM	37	37	74387200	208477000	104619000	50869400	482111000	105801000	145305000	221812000	155720000	144027000	45195800	28719900	122900000	37851100	71644900	219843000	3205490000	70983600	18607200	60541700	71235800	90449500	231684000	162640000	9608040	202120000	35753300	328234000	161562000	85274500	317587000	23171200	186610000	19919600	401342000	42702400	51713400	464798000	510219000	62283500	50643000	59297000	54853300	39095200	229299000	172233000	196469000	183682000	123277000	230706000	301397000	260064000	150886000	552242000	55901400	348535000	6050900	76315300	82569300	257590000	114926000	238828000	74019200	67136500	918820000	77401000	175283000	130791000	188309000	10558100	98244700	32312000	454070000	114837000	33206300	36661400	273097000	157083000	6312710	11236300	105151000	144872000	1747920000	256204000	429669000	71246700	608991000	372320000	310011000	246839000	163509000	93425400	1134440000	139424000	60878000	62033100	111540000	216707000	135457000	392114000	120639000	99398900	126730000	60367700	257021000	146249000	185507000	197071000	54619900	1169660000	46894900	30439000	104254000	84172900	24862900	45610000	464825000	357368000	88585900	113066000	488409000	247506000	411008000	127887000
IGHV1-18	5	5	4701300	1004330	290223	9303540	10268500	6498820	2378650	184290	1633660	1345240	617596	1383500	1834710	686490	4179810	1533060	20135600	1150760	69184.9	873913	288668	959393	3370020	466118	76004.5	1292780	1186050	871254	2385820	3118890	1905080	196470	15780100	542579	540459	406958	489281	1820270	3313640	540651	174780	2950990	225859	150693	1510420	1283960	358855	4396180	546159	5413460	2048070	4925260	5909450	1461560	4275270	2294900	125821	292552	961857	6804120	581496	4201660	396707	3364240	4433610	2046250	1798140	753011	2487830	375309	1217250	144424	5412970	1454430	382303	601540	8293720	673336	288026	155228	6037740	241315	3669300	2437560	9600260	1447100	11620700	859119	12350400	4717360	2726080	798920	2458120	4624770	777073	398311	4983900	400449	898989	17295400	1502890	2165540	917549	3706370	6269920	5181590	7275650	9493750	317560	3018710	317300	120231	1940650	3347810	215129	302653	9063660	17466800	800702	1191810	8070900	9175020	5268450	4991570
IGHV1-2	5	5	3732840	1154300	428136	23479800	6116570	7520840	11628400	423964	2441510	1200990	999762	2423070	2330770	1297330	3312690	800011	15401800	1559960	120972	372715	1295470	436326	3210130	361484	59396.4	706393	1094420	2450760	1149170	1315190	3414150	372463	10309800	413472	925366	716922	678852	1019680	5018460	1160150	785736	2037580	227495	288350	1477840	2042600	267815	3484100		3806940	4668130	10081900	7657580	531659	2927820	2200540	560179	750334	1818990	9253360	957007	5973030	1470120	2434200	2375260	4136290	3640510	690198	4239100	391683	1680450	199129	5148540	1981860	460069	449323	1449160	502074	453006	375764	6322230	665707	4802800	4233240	10772300	2175610	1947350	767891	6597220	6087010	2061100	690232	914457	3285330	1036750	638957	5118730	1243980	1273280	25806200	1502020	2142200	1735330	4068360	8739000	6049640	4072710	7931280		2323770	445375	344394	2003630	2729410	312300	470774	7928940	19216900	2075350	4458670	23027700	17823700	12645100	7066180
IGHV1-24	4	4	1363870	716766	529301	14586800	5132030	1791460	2408280	2517600	2210690	12629700	1534950	1245360	7283460	1016150	5020290	8414440	61599800	649823	903594	2083250	224588	252314	1411770	4637570	323194	2890310	329338	9584660	10983100	3923240	5606500	116959	6622000	783741	7955590	541711	7716180	97903300	14539200	1190480	4270690	7696100	164801	144876	2429830	22518300	1275360	6929700	1699920	6322510	17326700	5680830	3017650	5598660	421049	2967850	706537	3390500	1079500	92579400	1486110	4730570	3754020	12844300	4236980	2233450	785939	2153190	40785900	117431	1553600	163139	56651100	785366	1492070	3632720	22032400	649370	2399270	174057	811955	6127720	8484190	2033110	28312500	1477790	2154620	42238500	2187610	5938280	1557460	2874860	4914700	1565980	4389570	3836590	3229210	704954	721045	1161270	2231870	1203550	1003080	1038220	1927730	532036	3439370	8344420	1350650	8333680	833134	443806	3659060	3498560	385380	1018870	6593750	8653690	367477	2342190	22689500	12497000	45003600	63081000
IGHV1-3	4	4	3594420	1031280	384628	13306800	26649300	4901710	510598	710253	1302630	3354030	727030	1079170	280512	426097	2948730	1088820	27125600	771611	51268.1	2660560	348085	529137	4157270	330965	162363	641212	689310		1417880	2089410	3010630	485957	13713400		67240.2	471956	209419	1065610	4458770	399990	136666	2803030	333384	140914	2607570	457089	1063560	2710040	523312	2739770		1153030	6116810	667144	11057400	2648580		384054	698346	7327460	658687	2931210	360032	7564490	5700210	1832810	2669540	381730	439972	211673	895145	80231.1	5076380	1373510		657510	8094270	426763	87360.1	239971	8295690	292343	2503240	2832720	6705070	940475	3739120	2594970	15273300	3781140	4785240	1123730		1447370	368541		802070	548358	307682	4887490	1555410	718409	473671	3724930	18043000	820747	6692540	10919600		1162760	981250	146750	2350840	3597090	427256	956002	13967500	15420400	693503	1271710	11377700	3619440	4718620	7978980
IGHV1-45	3	3		20574	10760.2	32198.7	24313.7	69682	4521.73		13276.2			13098.1	10453.6	15994.1	12099.1		25400			6275.86			20518.3			28330.7				7856.24		4705.42	8172.72		6125.92					6287.45		5308.51	4396.13		20981.8	9507.25		13776.3	9763.96	41594.3			16602.4	25181.6		60630.7			13410.4	180127		8909.37	14152.1	16493	116619		9841.2	7670.58			9850.22			26594.9			24864.4				8281.47	13449.4	36234.8	10029.2		12710.8			13835.5				28187.5				7521.26				18355.6	10286.3		10653.5			57777.9	17646.7				2994.41		31995.7	2650.94	6576.29	59784.6		96582.7	80735.2	88239.5
IGHV1-46	4	4	3014850	657120	256569	8266240	5815440	5796960	1549270	8214120	2126140	2197550	542782	954884	2267440		3724680	1049840	28242900	1060520	114329	1904570		361776	4705580	408222	45493.7	402435	859697	544644	4008940	1100040	3856840	614224	11851600	482973	535735	266874	1023450	9013380	3965200	533476	317102	1833780	214017	227768	1661700	3151240	233631	3487180	336516	6412460	573439	5671420	3610450	1206080	4327340	2695980		427561	297342	7531110	881936	2922100	466334	2354890	4157410	1995100	1556530	273179	3029030	217194	1297450	86002.9	4387650	1768920	398421	521548	13734700	427592		157171	7020810	1391330	3955720	3730320	8135050	1805470	4134930	2167190	7729720	5891200	2426940	730300	1649840	3539630	1047270	368880	4147650	841604	1916310	10590700	2250350	2821960	1098180	3253350	8108780	2017080	4854910	5292120	196646	642532	1408210	205125	863920	2041380	216582	494824	3527570	17457600	753075	3046280	14382000	4108900	7086980	6883100
IGHV1-58	2	2			20602.9	194870	132620	147707	207297		248923	52957.4		56492.8	31854.2		156342		643257			65499.3			391365			36783.3		76626.7	111516	242112	77445.2		316673		42962.3			142522	86942.4			80652		10678.7	97005.6	70304.3				177891	112580	395788	90109.8	50453.8		177067				280853	52509.2	142029		218722	179891		35586.5		69510.8				90798.1	64651.2			498473				81498.6		158815	175355	423054	48019			165248	123463	92851.5			266968			286122	83854.3	72444.1	1517340	57850.6	94509.1	49315	65146.7	110893	140874	226934	94768.1				7477.87	59762.4	112826		10050.2	242482	254295	32250.5	51454.7	1257980	254503		265572
IGHV1-69	1	1	5777530	997303	567709	12192700	22000800	12216300	1162880	261736	1216080	790193	561264	1505040	3135710	322276	3712140	813617	75044700	1198640	103094	1111390	447870	302387	4928230	352514	19891.7	1054670	1143710	117234	12827900	1661970	3888400	611251	13070100	361458	532897	512886	628046	126990	5554650	421322	169174	1879040	475211	136646	1102860	985935	396906	6060950	765851	11687700	198535	1892990	7892570	506726	5469120	1768730	99563.8	231393	525060	915240	2099950	3497400	1330130	241728	13149400	1702080	3886740	312640	4155730	672232	1458560	144622	6149180	1908740	306727	124116	8512510		150849	190566	10533000	382499	3249170	2775670	9389270	6978230	16688300	3955980	8950390	6578340	5794570	1886250	1054490	3758960	3270610	496777	5669510	1588040	583974	11203600	770472	1563060	3269070	78153200	98134500	2023350	8308380	9602860	239660	1170020	370022	114306	1905400	4101030	452048	857460	9968070	22900300	9893160	7213060	18338100	7380890	4588860	909750
IGHV1-69-2	3	3			95030.9		892940	446671	727427	15348000		3808030							16781300			620072			284881		35215.1	254813	331152	996132	16453900			147674					579982		1375250	180349					191292				168988		971049	177405		1005170		333788		267195	76622.7			417752	259972		939687			136272	696262								2056420					465622			1662280	501196		6041320			609578	548652	1855140	327126	558574	722929	1421650		1120920	1032240	472147	2134760		755026			450666	204634					448855	316541	100994	418054	13520300			148374
IGHV1-69D	1	1	478188	289410		2741100	2020890	2194850	853914		604587		328039		838343		1199950		6604350			770474			1455910							318676		231474	5567260	913105	98690.6		241558	1001020	930689			1757090			500731			2859200	322134	2330800	1258670	1399950	3980630	421915	1090400	1110910				3285510		1590470		3786150		527966	805287	124579					1305440	311329		216108	7902680	859270			1259570		404432		3435690		1856200		2623380	2128590	368432			592405	434804	294890				7391050			686438	1563980	8515520	525938		2767550	225894				470085	895884		123348		2635890	268463		2993910		990456	1793830
IGHV1-8	4	4	540864	107989		363686	166975	1138500	300202		685260	105076	75081.5	284133	349506	108286	168699	135187	4089580	161194	18317.4	105353			157185		13224.4		158790	97548.1		456237	363925	41686.2	1490230		96848.8	92405.9	10159.1	177587	728510	67458.6		282446	9604.63	33943.4	78606.7	239670	50739.5	898052		352366	185049	561234	1602570	116615			71656.2		46267	162257	45711.5	764970	69023.5	444203	307117	1947930	360576		557705	58671.3	168006		130665	204384		72923.9	397494				1102160		198121	237470	1976720	176311	3975430		1148700	958622	329175	111959		134809	182251	116164	1015330			826780	49402.2	71641.8	182148	373209		229536	1516790	507725	77814.6	171627	151585	12164.8	165119	261767	11459.3	38251.4	542834	2669200			405979	191142	191563	161237
IGHV2-26	5	5	4454670	956490	180616	7306620	11302800	9527670	2091890	194947	5704550	550176	1084090	1326190	1166050	681754	1825700	1839670	15082900	1012870		543257	416305	394424	2787680	1141530	42229.7	1236510	1471660	285802	1092800	1757370	4143840	179678	11372800	455711	573875	232339	294952	608120	2978540	223036		1752170	99629.9	260117	1674640	1283790	363495	5116160	622987	1370950	642886	1369180	3476830	871273	5307200	1768610	64174		641694	3780730	822449	3659160		1112630	1486410	6390600	1361890	363780	966574	430979	1136950	193826	1104270	2068800	357052	300720	3638390	248692	230302	116006	4122880	142275	3733290	1989690	8468180	596939	11378400	480404	3809200	6658990	3359470	555186	581852	1879760	818736	475083	3835810	791312	690417	11486500	950360	2068380	1532830	4511060	6905490	1361120	6414280	7083420		1247440	264289	165730	1841830	3052840	173691	191824	3213330	5126790	330992	849858	4948790	2875980	905581	3664880
IGHV2-5	7	7	170583		52409.4	375533	1044420	1753930	178508	78226.9			46153.2		117058	82381.1	482269		749501	116916					195430		33044.7			88202.4	206989	279946	138654	24500.5	619300		42790.3				148986	35112.2		147117	32867.4	39815.2		84775.9	40762.9	805680	183433	183561	177881			146276	378018	242123				226077		168583	30019.6	433381	400576		191675	52158				39873.1	246084	172413			379248			20667.5	397145		110354	112281	571728	34580.9	941545		538177	957169	333445	157121	78190.5	129700			232738	166743	91507	413071		148628	180247	284392			1030370			215723	192509	11764.8	167419	146590	26193.5	51622	928984	477520	27450.5	48984.9	265301	294044		204369
IGHV2-70	3	3	501204		32030.2	793430	3840240	6043940	350271		618746		145324	594490	371384		1003300		1604510	299423	100611	123912	64039.7	82768.5	607201		7559.59		281172	117693		359811	409403	13923.7	2696170	83464.3	55795.7			96064	200383	50152.3	124882	315878		26683.7	290738	170151	68039.1	670391		1330780	93040.5		992234		727530	280155		107789	158066	635285	123787	846952	249313	2108180	756940	418913	1064970		455930	52468.1	204798		1071440	1200200	35593.4	63282.6	3870310			12980.6	1765400	36319.3	557767	369160	1487000	314955	3993750		2356160	1461800	541420	130794	72133.9	1295180		356490	1396110	302330		10776100	397490	658235		905613	1945100	3304100	2316920	2161790			209832	23042.9	342495	433156	20860.5	66460.1	708435	1959530	46039.4	44355.6	1119810	1355380	607286	564302
IGHV2-70D	4	4	1824060		78974.6	180435	6073000	7130630	220844	53879.3	378501	82898.5	373167	640480	220474		800999		6073050	436932		157144	91675.7		1159600			388318	317146		1170470	797399		88207.2	6780780				198682		821501	69109.4		864171	32237.4	37250.5	468328	163326		2357150	641483	1200680	94085.4	772826	3130380	420721	1910720	749969		174466	102787	513332		1043530	12226.5	198671	581819	358608	1250360	67281.5	205894	113332	755129	89258.4	362918	842471	94377.5	48853.1	3436260			62770.1	2090320	117220		369809	3382100	266055	11968800		3871800	1888440	1125020	195616	248552	1670950		36739.8	2132920	1094080	318410	6348060	291279	749109	392880	1412730	2529470	3250980	4328280	8785560		433643		58980.8	491911	1000570	79613.7	247149	2415240	2618720			366478	881627
IGHV3-11	1	1				90848.2			21025																											158430				39583.7												217338		82886															72153.4						159861				128701																																												205329
IGHV3-13	2	2		79852.3	35032.5	83452			22883.3	10337.5		60532.6	29201	53368.6				92202.3				25796		41996.4	29415.1	33643.4		45299						19964.5	97240.8	28645.5	47323.2		34398.1	34684.2	127126	25365		31859.5	15419.3	12166.8	54872	74085.6				55113.1	60986.4			411715		277924			48421.8			131213		91925.9	67154.5	2762580	76108.4	22729.3	53149	20837.5	36219.9		220255			15367.1	41338.6	69525.4					37158			43698.4		185406				14399.4	40098.7			30739.4							22716.7	13447					39760.9			11476.1			16213.9	28632.2	287560	107579	56094.7	191620	1390820	308810	362615	12937.9
IGHV3-15	6	6	11521500	7490260	1654570	26938700	30328200	28999400	6739500	8282880	12826500	4720570	1866660	4201090	3559500	1375000	6734040	4661570	119642000	3343980	296128	4693720	1233610	3393780	12632900	881040	271453	4811700	2809810	4441780	4917540	4677180	9750400	1323300	25047700	1001750	2374540	1236680	812083	9236030	5465820	1457980	483647	8699760	926706	724532	5822260	2781150	1571400	11302500	1830320	9013310	7128060	31578900	12294000	9780740	35443000	11515600	581421	1639500	2405390	19400400	4236510	10799000	1441820	13011600	7913160	11457500	8745420	1655540	6314250	1344850	4068390	460135	23248400	6783610	1338650	690702	9766800	1511840	1019660	652728	24443500	1070490	16884100	10300600	27788800	2717310	72180000	1827600	29690700	16532900	6229900	1942780	2543620	7640590	3155380	1073700	15743400	3389360	9384370	30346500	3270750	8194360	3170390	9051360	17435100	9165670	20641600	24528700	740502	3550660	4813100	1093070	3247870	5068440	623557	1037710	11086700	46773000	4659320	5855800	25388200	15602100	7209120	18738900
IGHV3-20	2	2				5966.89														3656.61																																											6570.93												15965.3	9592.04																																											3073.43			3117.82
IGHV3-21	2	2	209796	210112		435353	372018	269794	175481	89966.9		136585	59305.5		114409				1322860	108649		56976.2					30014.9	344338	123948	115770	85742		139225	60455.9	971460	782761	37202.4			115395	263431	44915		143345			44146.8	86576.2	52736.5			4499360	1966110	455075	365768	482816					59568.5	690668		156885	121369	327115	729044	195059	401143	95907	267196	78431.6			682643	109707	33188.3	41780.7	371564			14684.2	571823			96856.6	470927	78731.6	212208	168517	515839	349767						40159.4	197390		80377.3	1981320	203696				491872	197696	261626	1097870	412806	773783	271645	25863	117413	187580	24052.6	21963.5	860744	272416	133192	267993	417715	392029		362385
IGHV3-23	3	3	436760	409795		2658680		369690	392148	268351			211023		719723	369966			4875470	189258	84675.8	203465			345153		40790.7						657933	84229.2	3230920		286181				1091760	113475		236110				970814				11449600	1959990	775634	1060100							1394810		630772		363488	1469610	607250	1101980	155088	1274190				1647530				1311210				866668		746255		1025060	452884		959141						510216	394980	193423	763564			2411290	407493	358287			1227980	1203900		1591830		8782620		43672.4	368558	312643	61807.1	56693	451739	1409250	756986	706051	3328730	1555700		836836
IGHV3-33	1	1				691026		260129	166668	132243	449083		170683		84429.5			123303	356739			32875.8	43892.1		88404.5	164024				172526		173200	137368		141762	305236				123596	269394			53122.4		17670.9		122203				219251			256416							7189930	239115	151403		92895.6		712766	25490						1155840	76529.6		82800.5	139280				150703	253463	103883		372142	25102.8		278494		381470				390612	79682.4	41119.7	178193	184315		560681	1607230	68887.8	93303.3	101984	151736		1385870	267357	779180	254195	204160			62251.3	13131	27492.7	234118	140993	24728	88714.9	571701			548732
IGHV3-35	2	2	287083	232950	211974	83025.7		379236	66066	170951	112786	861595	27094.4	156737	81658.9	110021	72588.3	401807	859342	74948.9	30823.6	106946	164682	319472	211965	307116	8829.84	332019	165369	105671	118665	67219.5	135623	224054	82749	88425.8	200308	124045	76900	313097	101039	121960	123851	102815	90727.9	41575.6	114860	113805	45736.9	61269.1	98348.1	339827	161986	224451	116135	314651		1252650		83677.8	469783		62285		126272	260957	461329		242456	73094.3	190454		103282	20209.6	171036	85372.7	141351	69526.3	65648.8	283502	88123.6		49787.9	171759	409732			143611		214117		78560.3		74142.9	330568	120801	97070.5	22311.2	341607	205404	35459	167600	60520.7	52201.3	184014	136419	235342	99894.7	106300		148188	68330.4	109544	35431.6	114432		12959.3	71468.8	765042	261453	50818.1	221644	1092620	245247	314258	64260.4
IGHV3-38	2	2	10181700	2159150	694699	2070410	21319900	19859900	1274690	303455	1485920	926619	604006	3012530	749254	518067	3751300	1225200	24213600	1709180	53594.1	285174	717915	915229	5490870	201838	47920.6	768539	3311670	341780	71650.3	2382980	1429960	284926	13531900	359646	75274.5	110122	246668	274054	541078	152778	109431	1934370	531730	305827	1860930	740818	156813	12807700	442593	3096160	231574	3387310	7791890	949310	9426880	3135760	122023	894571	393139	1252930	608677	1360710	174159	512945	3733840	3873560	3957280	233607	892029	1066250	2521480	153075	499268	2391600	403387	124255	1906560	559598	493871	395598	4089610	272960	4956770	2019330	3065600	610714	5525880	121174	14046900	10793300	5011720	870194	39708100	2712580	1010490	85676.5	3513100	1367260	193273	3555540	433936	481435	1476850	9486820	16489800	1736180	32819400	14229700	351228	1991940	500661	278410	1189900	1509400	69913.8	257156	1163680	26466400	275942	453577	3856890	2568430	673464	1217910
IGHV3-38-3	1	1	12845900	786403	213802	10309000	11308600	12032400	1299150	132447	1288430	264146	123439	1047930	700295	311229	848607	619743	12155200	783104		353422	695807		11903600	78137.5	47314.2	344632	1027010			723589	864543	81531	3772970	187706	152090	121627	112748	356823	891800	73172		1170970	102395	242139	1232410	261963	78900.6	3987970	162264	742678		1767570	2693670	471591	5398960	2206820	141936	147500	187227	1607370	722825	1226990	91261	444441	1073520	4797400	1320740	175179	575705	603738	682291	51737.5	305121	2070030	162049		1260720	272312	291282	197794	2892790	201836	3175530	2536250	2383890	291198	13825700		8796370	1890420	2379170	493797	165346	567564	445012		1574630	399488		2742910	219047	231749	593119	1693500	1543210	502355	5719540	6626910		444059	553579	58045.9	542929	1071070	30458.1	108404	1201120	14585200	104367	138507	6247920	229691	1036580	1075300
IGHV3-43	1	1																				5268.24																6394.88				1532.99			1784.05		7651.4					22800.5						41328.4			10786.5																																		60816.9	4552.1																	18917.8						20386.6				41410.6
IGHV3-48	2	2	345384						187344			218424	136824		102541				1635990	138516												189194		18272.6	1216510	1255810		81072			464704			427446		19421.5		228592				916992	536069	162094							194935	931526	56717	295959	71594.7	919709	759920	328092	568007	83266.6	398947				602989				230301	79115.8			1212060	280935	372836		338707	84240.6									119322		457462		158618		75154.8		134393		608264				375502	590908			315570	317054	36237.6	32661.6	1012580	371205	100494	43807.3	2138550
IGHV3-49	5	5	45735100	6383560	1986150	81110200	82141300	66648800	8857910	985538	10616700	3847910	4335760	9895810	5831680	3027580	17277700	4842120	78547300	7057870	236547	1098110	1707610	2487830	29127400	921387	228759	2724090	7698240	2510000	2625650	9505970	11090200	1479330	123232000	1512250	831521	364126	1985080	7986640	12654800	1142500	715355	11000500	1785230	1491140	10854900	3573690	1458780	30225900	785462	23405200	4013920	16398600	23919500	3645110	41330500	15933400	394433	2663910	2437360	45492700	2893350	19824800	1446130	7737190	24174700	13958900	16410500	2110080	5200610	4049740	8603240	779513	25207400	15737600	1726890	889686	12322400	2101280	1040990	1739730	26561100	1452940	25372100	10859800	33738400	6239340	117721000	1832940	56056900	36933500	22160600	6760640	3266740	8585630	5491840	769978	23294200	4572070	1111630	51443100	4230990	4683800	5679730	28424400	40437600	17644000	47953900	35524800	967384	9623950	3499520	633449	8354140	11878200	588291	1488490	15306800	171708000	2941120	4120610	48451000	27745700	12246500	30301000
IGHV3-53	2	2				40938700			1732800	3271400	6457270		2202350						29507900			782168													15498900	42102700								1555340								10308100														1902580	23307100		6015190		15364200				26060400				14385300				6417890				19631200				3599860								6153960		3149040	21119100								12832700							652101	457470	2020010		991283	1233150	43735700	12767600		17362700
IGHV3-64	2	2	3994950	644942	137732	1810800	9285940	11050500	1391020	261396	408633	387216	221855	1460560	884644	2327480	1516420	276548	12302400	1246680	25568.6	73186.2	237697	464355	3040050	92508.2	31669.1	640511	976270		279442	938428	594025	151121	6901990		103521	363736	63702.6		641120	151897		953415	316590	133446	621488	540373	242774	2375660	316987	2308750		1959020	4168420	327164	2825220	540596		328052	486763	850962	888151	763735	113894	282656	2406170	2336470	2208710	119462	965674	496829	1174370	92377.1	1357730	1516070	258818	101071	720056			138541	5071430	136747	2169900	2326800	1478590	357781	1417450	447571	9032270	2634600	2963220	356798		862763	470423	52099	1077140	426340		4857130	176684	384974	488988	3958200	10694500	1866970	5568260	2969880	633077	1392870	349219	62382.5	744160	652066	23661.2	78263.3	417008	16617100	274018	551134	3797000	2599520	920043	1167010
IGHV3-64D	2	2	14600900	7347020	2071780	12962900	51394900	11195000	7781090	837697	4803170	1786870	772022	5090420	3234550	1431260	7295100	8992200	51865700	3828480	318322	3151950	1713910	3827910	25492000	1808260	119885	1821570	4234800	1500320	2967260	3533870	6555020	831303	21973400	726346	975061	627812	1032130	2113820	1594420	876449	278572	3297380	564525	654176	6605010	2134120	1616970	15759300	1383490	5716170	1954660	6685560	13877900	2286670	16310800	10729000	294832	2005570	2358020	22090400	3374230	4763330	666713	1960160	39809400	7872940	7384720	1090420	2810730	1837350	5189290	464744	10155700	5326900	873462	647093	8257280	1873040	1014980	784023	18269400	1175640	16061800	8004140	9173760	1429340	15891600	21416900	33420700	18042800	122972000	7213590	2925150	8776920	1728570	268549	4492370	2418230	611569	27158200	2696370	2214620	2582770	17575200	33641300	7951580	40227800	31666800		4228580	4888520	611211	3908740	5543620	272136	826608	7596480	76840300	1107680	2414420	15450500	9603200	6747810	15749500
IGHV3-7	5	5	89174100	28650500	14905600	38776400	208876000	194559000	33753300	5186870	50097300	22965000	15804600	38185900	25751000	16313300	51884900	42108100	528479000	33342500	2121170	6029610	8727780	13281100	79993400	20633600	2696720	24274800	34545200	54147900	7158670	31601100	59193800	3486600	79772700	8166660	32878400	6331180	16144900	75903500	24011900	3744110	5765350	20227200	6583770	3169300	92147400	27078500	49718000	148381000	18099000	20800900	25911000	35205300	91077700	59083600	89260200	48996200	3181400	16309300	31224100	154842000	13932800	37382600	15622200	10648100	76080400	152989000	43952600	19145700	37657500	6607400	49963500	3609880	28777100	30506200	5550070	3579960	41741500	19822600	5017750	4129480	113813000	38260000	291906000	47872600	89569200	12448600	89114500	38700300	200068000	175890000	110384000	21320000	112472000	30484900	13353000	6632280	58127400	15362900	6075740	87718600	17946900	8908760	33017000	72116400	166897000	76318200	217352000	129476000	15061300	29160800	31610500	3873300	26216000	30914000	2083540	5760400	53357000	398674000	6330690	9056990	130527000	83731100	48229300	111390000
IGHV3-72	7	7	4012500	1330090	616157	1221420	3989290	10253400	1125170	477485	3292330	1041660	360887	1268790	928396	532620	2447970	6839900	101352000	1021930	73716.4	271169	426285	812833	3305910	213458	50969.9	10298100	5595300	2132830	1892060	1270410	8886920	255912	8778240	252094	45273500	305455	200220	2989690	2576120	189855	358658	978239	395454	149277	2179480	585596	3076680	3668980	2251190	939042	5050710	2423290	3515840	9845760	4872870	3871980		643057	12302500	4983210	1638700	2132820	394707	667841	3128630	1928760	1409490	546834	992102	545487	4489820	838879	205790	1618750	616559	304612	2589370	533365	258102	214635	5804010	301447	18492300	2831840	4624880	1176380	7825950	1700740	9355400	3474220	4164340	817072	2320600	1257940	1213000	151162	4828190	1007240	1700050	5244030	1068080	529457	2833310	5800960	6743640	2835600	8306790	3814870	1174730	5076170	773570	157055	901272	1112210	103976	862633	2599780	22246900	421968	816972	5332350	3074660	2008550	3583450
IGHV3-73	4	4	1687340	703061	104263	1284440	3215020	3890990	1791500	122863	3311160	401688	240714	579778	532206	343391	761243	909752	6645220	476991	46733.1	293129	223261	435862	1207510	220815	29912.2	2084070	577145	1381040	992059	2103300	3798040	279982	4846020	501846	138489	168237	180299	654370	1559700	196581	342983	1336590	190628	89830.5	526054	398427	283239	1237430	1546560	4426060	2179660	2627360	2404890	5965910	3474510	882238		701461	695447	1106420	496977	3413250	236799	1282000	1463370	1070330	835129		723900	203254	723858	587344	8155450	810480	220815	160570	1219620	418285	331039	115138	1631190	250976	2672710	1494700	4451320	465456	10660800	718040	2807530	1500100	1922770	614576	534472	901072	600625	347359	3881950	515803	210724	1835460	329454	502434	1312190	1775820	3166320	2328540	2603320	9395960	232839	1141580	524927	191950	2298780	2026130	269511	392435	6536970	6091880	760892	2274960	11635600	2833910	2621600	1158940
IGHV3-74	5	5	25643900	16516000	4035320	36316700	83642500	53701300	11347300	2311480	16707600	6228760	3324780	17527300	6548030	5858990	19384600	12397700	101697000	4835910	466196	3954930	3988220	7250220	28209000	7531440	702690	8225460	15147200	3539840	9959380	13821700	21712500	1612410	85396500	4906790	2304470	3190650	2543250	12496300	11226100	1504970	1182130	14624000	2822110	1686800	28326900	7615650	3671330	39249400	4720510	15404800	9345700	23203200	39764400	17275500	45962200	26759400	1606580	18921700	10403400	42359700	9244070	18584500	2414600	8885860	27723100	29297500	11748000	5857270	13110200	5022470	15106400	2980870	9844020	31703000	2770590	1910340	18073700	1313680	3612460	3353860	51866500	6753580	63645800	32412800	27896600	5117120	108624000	5467910	76320300	43721400	30971000	9392740	6972350	13350600	7765640	2054030	31912100	6018050	2322500	44993600	6079960	6897010	8124810	41180700	65014000	15833600	63087800	52828600	3274820	15896000	30611600	1197310	12037800	10860500	663671	2203190	38366800	137891000	10906000	17974900	146007000	32989500	78790000	29218800
IGHV3-9	1	1			34818.5			91263.6	32975.2			74545.4			115152	405740			1243030																919494	185223					167012						67218.5	95815.8		144589		62124.3		201389										94083.3		80029.3	587929	189938			371432				115592				224656				450427				239918				246258	164993							186390						92288					306713		74049.8				62121.1			375691	127140
IGHV4-28	3	3	8738520	2498340	1443100	9424180	7739430	23260100	3657110	479101	7065740	992024	983999	4402000	2104220	1058130	6793500	1570280	19332100	2263600	585727	267082	631376	1311320	6217320	435490	74196.5	1412060	2908360	916799	404333	3113550	5104930	222322	40072600	797755	624616	275070	581775	788446	1064650	302236	951705	2294030	395510	306856	8169480	1561940	159776	16748400	580040	5795830	796982	4564080	6703610	6651900	11848900	7296750	500527	871508	1174920	3275540	2179450	6993260	1512870	499286	7272750	4841470	5046280	4607610	3622380	754719	4119660	304137	4850450	8835720	544176	213610	3376820	324677	1024070	289186	8876700	453825	12010700	3744210	10981500	2747760	21257000	333889	19354600	20547600	9168950	980867	1016700	4187320	1267950	388405	11770200	971214	881919	14728200	984682	1208790	2046460	9546690	21972000	6733430	59712200	43903300	485308	2129260	576867	170891	1501090	1905570	84980.7	427880	2890700	66972700	4405090	7027160	59845000	11246900	12708100	3520520
IGHV4-30-2	2	2	1226310	658678	129156	2833560	8386610	10502900	699952	70618.7	1216580	246456	250367	1245450	664958	247087	3695810	419526	6121490	691228		83491.1	115818	220102	1975170	172092		447553	890419	155708	300592	929933	858042	30284.2	9917610	150818	152218	244032	93810.8	97122.1	4653900	47081.1		389259		49862.5	1750920	482265	61405.4	4470260	149563		395601	914588	1750960	620967	2465050	922192	106864	293598	316304	1175250	159660	1574390	252034		1752730	1047300	1202280	197808	757564	207706	873576	61561.6	88967.8	1796100		30403.7	1425210	111035	69434.2		4645390	171217	2497060	975592	2886070	725936	7031410	173122	5563990	6381150	2070550	383184	322112	569217	3599460	792540	30228700	542820	88957.4	3320780	181822	2074850	7349460	1821140	12372400	888748	3767730	4896110	164726	783546	470844	21268.3	573609	1237540	50131.8	137323	2588680	5488270		41012	2494200	249240	437452	853927
IGHV4-31	1	1						27833.2	79624.7				17333.8		41279.4		5983.93															20458.2			653830					36594.4				71051.1						62157.9			24358.1		24944							361313	29085.4			71977			264238		119385						5622.62	4996.45										88119				61920.3										113695					12840.1	23373.2	11521.2							63622.6	1893.15	28119.3	336021					36170.3		148057
IGHV4-34	2	2	7878020	940661	297005	24525100	11457300	12542700	3961990	724045	2557590		1062580	1875510	4391040	1186850	4154960	1877510	95136100	1709100		1630060			2123750		206473	3912580	1174410	1580010	2911630	4798230	2983440	461178	13997100	1489220	427866	363620	547929	2309720	7404650	1011310		8431370	171068	193731	1243490	2190340	887684	2473490	1677920	42334500	3704880	11778800	78636600	1750420	7729850	939141			706690	14368200	435574	4711060	795064	9977150	10669100	2403050	3335220	717106	10071000	416357	2090440	326823	56290700	3464520	346789	1165380	17484400			173990	6596230	978493	5659420		11435400	2801420	9908580		24888400			892794	2498240	4369320	1753760	728548	11582800	983970		12139800	1439450	1033720	2242130	3570490	9818470	2210510	32880400	35766100	783090	1222290	1637880	147631	2177020	2952470	242678	841264	5403640	17880900	1672700	3929380	11552400	6184710	6488770	7140100
IGHV4-38-2	1	1	951111		109153	5110470	1926760	1797450	759009			426779	130721	156399	165652		1559670	144094	1754030	270460	51453.6		152666		791692				150512			395427	247646	83723.7	2842050	574246		112608		204995	388513			1108820	91492.2	66990.9	244421			488568	115685	1403310	689193	530294	1676300		532306	386084	166174			888716			304659	1472770	2293000	457113	654009	57005.8		74558.6	656521		1696700	293021	273163	282825		88451.5		45244			763812	900055		461663	857070		3378120	669276	1313520	707838		566186			244871	205023		12106600	274223	327429		288369	434232	1965820	822921			947426			547950	895758	59097.7	70613.7	1601040	2924070	273109	515843	1753670	1642260		963328
IGHV4-39	1	1				111914		48567.6							32151.1		46392.9		156712						34343.7																											131627										588120													111156				122853				62998.3				108554				105639											119701					58963.8	22940.4		107017		33155.7							126521
IGHV4-4	4	4	2946260	1812920	182884	7676610	16766500	10660200	2554790	208056	1774380	591007	530014	1661600	546970	595143	1622440	1215400	23443100	946316	26410.4	468712	371103	721988	2964970	633835	42560.9	1375970	1015070	894746	401387	2000790	1456510	95245.3	11840500	269477	161402	577995	204937	1172620	3743580	204876	103600	2534650	60950.4	139863	1225300	615374	163410	4869000	355220	552677	793878	2537480	22003100	1070510	2924700	1122100	245858	446292	791257	6835040	1136670	7819310	361801	2568620	5245340	2074180	2265720	165342	1140320	213296	935973	108823	55161.5	1940240	199797	358218	7213880	3486430	406403	133713	4936390		6045690	2445250	16381700	1012300	5614960	1543730	9142620	8038260	4334140	1167440	432939	1161780	639445	91014.1	3025140	707222	1099130	16822100	816751	539748	1340840	3283000	24038300	4463270	7838680	8558590	315001	2761970	680842	85563.9	1605760	6856010	216799	586744	9588520	13494300	1355230	1959410	20820300	5046690	7531270	5524190
IGHV5-10-1	3	3	7410980	8343350	743556	6087570	25743800	16894700	3429940	364121	6072610	807859	773583	2229700	907060	391970	6864420	3065240	4432660	1502310	89821.5	975489	801695	1617500	7283770	269725	68708.6	1642180	3338610	789984	710878	1958090	8115120	188987	20754100	630048	210832	125841	1636460	901709	384641	490566	115532	1892260	115674	268822	5279560	1076980	384281	9420360	1054560	2351740	1736560	4643530	3703010	2414650	9056800	5161080	350023	768749	1284720	9400930	2278690	4985540	502279	1364370	4608230	8258910	2437690	983830	1432760	628547	4757300	289945	2890920	4666570	664820	118584	5461800	1186630	492772	403861	1838560	960959	19077700	4833170	9395180	1340000	32258500	1726620	11344800	8952500	9017370	1976000	956028	7302700	800759	127633	2598010	2166960	983778	17936300	3984530	1547530	1661100	17924200	24025000	6671120	19506200	15183100	312093	1944360	2025850	266724	3512900	3588360	334387	643097	11231400	26819200	1074290	2048340	16709200	6280190	7066980	26788500
IGHV5-51	4	4	11545600	2911360	1172930	42684200	27505700	34240500	7638380	13130000	10876700	1861830	1126580	4966320	5007380	1020450	9174080	2945150	40894100	3005820	537491	4241370	1044440	1086310	9066200	956542	114150	1266550	3874060	2402070	5746520	4075160	11201200	872646	42098800	1592560	789978	756161	3774090	3092150	7548480	1379050	969114	7282300	984739	595227	3229870	2260960	988269	18704100	1001670	19246300	2372870	10125600	11950300	1152100	9757630	8103350	484893	1006770	1115970	45608700	1998450	7488420	1888620	10607800	11518800	13395800	6509200	745847	5995910	1778060	5383020	507837	15129100	8663260	1252010	586968	13867800	938375	981203	790445	10597600	4085670	13690000	4452010	17427700	4725130	18730200	1775860	23444300	23589900	12453900	2488220	1662530	6105560	2756080	1063020	14015800	3716740	707094	32503300	8819290	3883830	3757480	13472200	26961400	6053220	13651600	48798500	774589	143644000	1819940	515472	3227170	5322250	942440	1317030	16706700	19305300	9989470	12228500	44345700	16303500	10986000	78096500
IGHV6-1	6	6	10553800	16580000	1148790	16026200	37417600	34244800	5997940	1556090	7170820	1802010	1488260	6558480	3494830	3111070	8423030	5428340	70472100	3818240	230188	736673	2602200	4568180	11426400	537615	220251	5219170	4416650	1108450	1784660	4902380	9636180	462678	26320000	1525230	1580510	3153130	1455460	2366440	4527760	604364	395952	4441260	391326	737106	5128800	3800960	809001	19073700	2567320	4560330	2770240	6954250	16912300	3869190	13346800	6942750	642773	2385360	4263930	10358100	2199340	7124200	738313	3402110	7717790	8185700	6101700	1970090	6582550	1580670	5086200	628260	4537160	7361670	1078400	544792	3885350	3440650	2478290	1095700	17107700	782116	14338200	8624830	13923300	1705440	71557500	4572280	51271800	21167100	11711100	2210750	3776660	6161450	2578700	607137	13554200	3762940	2000860	37048600	2147250	2810880	3642030	10819600	18325600	19016700	51867300	27468900	579013	5973470	5335720	777924	4263300	8190600	856876	905097	19511100	38192200	645717	1146060	18711200	14375100	3827320	8897550
IGHV7-4-1	1	1	787283		150174	51069.8		147489		635231			164834				155433		4246560			248546			1535920				139454		650336				3121160						734493			34905.4		28366.5	491464					464861						1095460									324351	96709.2	370410	96673.3					1141100				1066290			27241.6						165286			392434		243421	67975.2		1173880				322499	258048	11189000	119097	221622		64023.5	1069940	3190260					344728		65857	114146								4562540
IGHV7-81	1	1																																																																		1575.31																																							1672.56
IGKC	2	2	361882000	123427000	32803100	257460000	987076000	614722000	147253000	26495500	182871000	95368800	32103100	278802000	111271000	126502000	239979000	195803000	1219980000	106556000	16706200	40670500	53323800	133858000	275284000	73972900	13129800	157402000	144562000	95140900	39211800	118582000	169946000	23816300	559924000	50017100	99476200	26347300	77663100	134004000	236980000	24246300	44097000	131151000	26422100	23507400	148080000	84736600	42629300	650031000	58452300	127454000	130525000	225375000	362537000	161432000	472152000	169197000	19171200	67422300	95566300	371867000	68503600	207988000	62383300	83898800	290379000	191801000	113719000	115914000	158399000	43169300	181613000	23862800	99906300	179959000	60366600	19499200	141086000	46304200	29295600	19872700	440580000	45212300	460246000	214595000	424355000	86269700	1263670000	73407600	594511000	738632000	377648000	74103400	154773000	79015800	50614300	15577700	159139000	63344600	32805000	421366000	49291400	47417200	99091800	270856000	419079000	221259000	705897000	405414000	25242900	110367000	106065000	13618000	119517000	135859000	11513200	19819700	246521000	1089140000	34039100	30071600	522938000	237881000	254441000	222655000
IGKJ1	1	1	5118460	1074330	431633	1240260	6840350	20708100	2673800	181527	1973360	364985	3577470	2001690	1061820	433633	3535220	1421160	16494800	1361990	26870.2	187142	489864	888599	3065920	455485	47704.8	990244	1650250	204413	60591.5	593545	3952880	124984	10072800	155588	219636	189436	279074	302810	1133350	92695.1	175978	1237770	118500	145081	1411710	563179	222747	9374520	368278	6340660	1143360	5609260	5074800	708083	6259330	2073100	45024.3	218466	531302	3780200	1487940	1395910	199173	425585	3532190	1978670	4437400	869550	1136790	520240	1831260	158604	11176300	1852460	429519		2521720	294851		254230	4979570	285959	2814680	3031990	3218090	512638	17056000	267476	9203080	9885540	9773850	1189610	420503	1213460	753983	122656	2614240	388118	110904	8502370	680841	740961	719007	6329200	13799300	2166630	8337560	4046840	188213	916131	335684	69184.1	1183300	3816980	62167.1	135698	1924340	13992200	113471	292805	3913810	1403090		3071470
IGKV1-16	4	4	4826840	1225060	642140	9609960	8912820	8773930	1504450	297179	2400360	1505370	395498	1315970	1075710	816361	3477150	2199240	63313800	949917	29857.8	378533	359463	1950070	6401640	284750	92197.9	3982680	2133930	1372910	1397680	1287500	5242740	237565	10321500	472470	22657100	420858	356899	5258030	1438950	274344	106399	1743210	164599	152082	2872410	958975	2300220	3435700	1827290	1103630	2675400	2469390	8414000	2175810	3070080	2542750	249999	399705	5280920	6537270	559321	1467020	195268	1423670	11462100	2206020	1466550	1792440	1868890	343328	1630560	405621	6096400	1604390	262043	338761	3084230	618672	367800	167343	8053730	340188	13850500	2221710	4104060	581824	2228950	4143900	12884900	4391150	4319490	1054660	857370	2641310	809634	544922	4406980	558223	377085	9649390	1377350	1190720	1112010	3102760	4477720	5917030	11603300	23009800	273439	2554680	349765	156920	1289040	2972180	211138	719112	23218500	24760300	809237	2507580	24362200	8701380	4649590	7379950
IGKV1-17	2	2	2425620	690655	203413	1933500	6648440	5996390	1915190	83028.3	2138230	317580	247901	467744	1029150	315138	2218900	830528	9287160	513189		356359		921107	5178420	309697	67005.5	740885	1050810	326118	1520520	499646	1519800	100105	9927550	110614	891016	193032	429755	1036150	1207950	65123.9	64339.4	4072030	176416	56347.5	1670900	526667	165412	3400450	286955	2514640	1407000	945328	2017550	1447230	3110130	2426090	101308	267085	596595	6843230	688702	1329800	151994	5071460	3365870	1205190	2677400	1167290	1764910	376433	845527	134292	4143810	1330860	171155	140182	1748640	423517	139022	160621	2131850	242726	2939180	1227240	2907190	769558	11864100		7423960	3760500	2108570	495837	579393	1070450	613891	59669.1	3208010	219895	181603	2517870	595315	631163	621431	2561770	5958940	2541320	4801510	6963770		484856	201315	55808.5	678168	887763	30776.2	115968	2604400	10986900	521797	850678	5908370	3737920	1743950	4445440
IGKV1-27	4	4	3342930	542881	210175	6789330	6362130	6351970	811474	186338	2042160	473553	154082	1002450	570114	250146	1081080	643162	17540700	470232	29995.2	308999	514988	283311	2416170	86874	49872.9	446005	786968	168488	359641	834314	1700320	136051	3451900	216678	137567	166472	115641	183387	1624450	133226		1394650	87562.6	136030	974188	456947	141439	3769630	347921	1960210	252101	1761740	3680190	209713	2440900	1065190		212302	389329	1123320	295003	832046	129985	1171400	1502610	1341670	752624	142923	902990	350576	802586	63181.8	2064550	1256580	142079	220774	4458260	166454	172723	142725	3609690	163238	2675500	1163240	1669440	462578	2462990	426898	6071260	4008640	2113590	502534	454699	843826	426151	111020	1518950	390222		5830780	238411	306964	425601	2773940	29066100	2235500	7735230	4859760		493095	358283	52999	872019	1468050	90319	282038	3745810	15206700	727596	973361	7027540	4787030	2129510	1141100
IGKV1-5	4	4	21940900	4176780	1623900	39998700	46117300	33295300	8505940	1208230	9485910	4042740	1883900	2718270	6065450	2095100	11383500	4428490	100950000	4678500	189085	2113670	1500800	1720380	17092500	915478	322700	1716290	3594900	1807310	2344330	6036040	15721100	1124710	63382600	1366720	1648720	1123880	659704	6994470	10562600	1061770	854636	8802320	561253	1942430	5733500	4248130	1505360	18433400	1104580	13396300	4006320	12531900	14700300	3898640	26146000	7449860	701012	1045690	1818980	25854400	2384420	8614540	1183700	4765970	12272700	16468700	7975570	1845990	10324100	1247090	5983170	424785	22147800	7293450	1107400	490717	10669800	2135520	1317470	618632	30705600	2313300	12984600	9133880	27461200	3825430	31982300	3899450	36782800	28480200	10542400	3749320	3327570	5706190	3325270	1026440	16083200	2930870	1348390	47180000	3568370	3257010	2990880	25159100	54062100	16908700	50472200	33946700	688837	8277380	7375920	544466	4870280	12338400	517535	1692650	17844100	134275000	2280610	4549690	43785200	21966000	16350400	29311700
IGKV1-8	1	1	753975	63939.7	51718.4	47181	735423	3050520	466774	77449.7	79981.5	50038	40157.5	169978	53909.3		349329	173630	2500170	38565.6	8028.97	66671.3	61463.5	79564.6	904030		4486.11	4707720	184398	73053.5	152153	997842	94695.5	34046.1	2219860		67816.3	34677.7		363917	411199	88576.9		618292	42106.7	22995.3	306088	46484.9		489208	196535	577760	69867.4	557230	2377930	118409	600838	661922			111713	920362	229481	525802	31881	447780	348344	126897	299705	68178.8	58589.7	79860	263135	20495.3	187301	355856		70666.6	278499	26679.3	39357.3	47395.5	771878	81835.6	273554	636396	1049720	133333	1759460	167867	1614880	578138	283201		68063	88720	162891		738630	43524.1	113259	1044730	57147.4	74709.1	84901.9	162930	307560	91985.3	396342	439371		61220.6	33343.8	13727.5	102551	178007	15025.3	39914.4	153604	1804380	56922.4	158000	676507	232879		869252
IGKV1D-16	3	3	810111	149898	69233.2	249892	1821860	2346170	189305	62529.8	271762	77545.4	202227	606421	95168.6		305352	662822	4457560	193241		25338	101283	383894	478480		23004.4	1462840	575388	46330.1		256504	1193650	16129.3	5647460		1574520	43014.8	137662	390638	270400	36698.5		169651	13611.4		327575	158379	404781	871006		145956	566318	431630	590419	602693	428306	217919		245144	1049910	355364	152762	219306		71721.1	409123	272944	96792.5	189801	197411	72469	243849	81075.7	227880	424476	27282.8		352047			35768.1	384465		1609830		401140	47837.3	2295140		4449900	984411	754123			172388	170838	23261.5	561493			874523	154973	134434		1147510	1503420	375846	1462310	746289				19471.4	166458	169308	19055.5	28562.7	406752	4303320	45351.2	46756.5	942339	263895		641134
IGKV1D-17	2	2				4851.05													42687.8																		27202.8									1806040						1449.41																32345000																								6046.37
IGKV1D-8	5	5	61906.4	10166.4	3955.54	25484.2	292817	268718	58635.6		20876.6		19712.7	22829.6	7944.17		61109.4	16289.3	466857	32811.2		13117.3	12541.7	12081	77742.4	8287.33	438.84	57921.4	49072.1	11269.1	27762.7	20768.1	31752.4	5550.38	141413						33890.5			36311.4	4742.93	2744.05	29587.3			145424	9514.68	33773.8		63271.8	82772.1		88733.5	47860.4				69918.8	15769.3	24220	12552.4	15271.1	507611	77582.6	32749	3109.24	13641.8	13510	41397.5		61403.9	102824	5809.45	14264.2	92096.4			6398.72	225278	6657.24	62110.8	35302.2	73934.2	8469.46	118715	307506	252367	167681	132593	94043.5	39635.8	17771.6	33175		138079			61285.2	7498.11	11254.6	31362.6	76543.2	46378.4	12507.6	101711	127406		74318.8		2512.54	9329.01	23499.2	1872.43	6775.09	18242.9	315864	4171.14	8319.19	95957	22518.1		52170.3
IGKV2-24	1	1														38196.7		13839.7						45713.2			1047.34	44576.6			8149.53						9476.34									1500					15124.7		16519.2			59943.2											22427.6			48791.2												2084.55																																					72053.2				52216.4			30334.6
IGKV2-29	2	2	19936.8	37627.1		11673.6	50545.6	425270	12060.2	9977.08		29628.1		40192.5			52640.7			26149.5					19829		2919.39	13929.4	36015.7			17070.1		4936.29										13388.7	4642.01	3561.46			39795.9	19093.5	13929	70645.6		44073	49857.7	14751				23219.1			20179				336301	87278.4	11548.8			22073.3	32606.3		278135	29941.8							61029.2		488793	40923				156571	357573	42645.7	174043	39612.3		16602.2						147532			31084	126213	26947	78183.1	75591.2			46058.4			21320.8					32609.3
IGKV2-30	3	3	742272	472171		287164	855147	513085	290593		119200	133448		265534	265565	1874840	468012	1745000	951333	164454	101057	159744		2575400		871405	375806	2733020	746447	489776	997278	388221	710048		1146800	520948	1096360	391424	844225	645120	201222		314894				950344	501690	586330	615613	815250	101396	2769410	1585490		4491630	1650450	3036340	216745	418749	771576	524861	408305	4600570		292206	5222080	539467	1073280	2391990	1126340			253455	393520		1512700		412362	388511	695292		675005	364029	5618550	1384650	574883		1460430	854734	1844410	461607			663824	162743		78766.3	901801		733976	1174310	189207		296991	402998		7771690	1940030	932682			197230	126539	294549	513207			7146160	6050470			3103080	7923130	2653250	722828
IGKV2D-29	2	2	122221	174815	23726.1	152801	747502	720001	82577.9	18285.1	112852	82132.7	52997.4	215683	277582		232145	24177.5	2526320	84885.2	560078	7841.98	31144.8		165781			36615.2	85099.8	47671.4		104424	83300.6	6914.91	1325610		68327.9	24557.8	19106.8		347523	5692.27	1412040	75714.7		21369.7	112928	40276.8	12283.6	419039		107892	55445.5	227759	345939	36279.8	191434	90871.1		43131.2	56295.5		60348.9	184723	2029860	60001		669067	59251.4	24035.3	295942	25739.9	100083	15795.7	105790	129670	23820.8	39033.6	217792	58044.9		5567.5	275674	1278610	120627	126416	460255	1429170	267506		637316	512450	236491	59266.3	407895	47706.1	89490.2	9500.09	164277	25352.4		302815	38349.7	23338	61184	208952	77132.6	191388	332005	229730		37344.5	59934.6	6407.12	111564	54211.7	4937.3	8888.11	430754	578275			104847	127056	59325.2
IGKV3-20	5	5	207334000	41578500	12097500	469384000	382171000	323244000	105807000	6897580	67691800	34982200	20175300	57223600	68032600	27336700	106034000	38010300	846132000	36706000	6380000	21947900	19127900	28610900	128006000	7294310	2631370	34952400	42790900	58436100	32158500	42510800	66249300	7741890	395923000	10441200	22391400	15292500	11883400	141585000	128988000	7052560	13719200	95554400	4358150	7328190	50292600	29165000	17216700	143899000	21449300	632067000	85763600	100564000	151708000	67661500	167592000	57172400	6216450	18104800	15404800	421818000	22028300	69415000	20076400	78617400	137355000	100251000	139517000	28156900	93646000	18080000	51529900	5967420	265850000	65352300	16571300	10975400	215345000	16518400	12687300	8925360	200913000	13865200	257108000	93932600	185088000	55553000	527740000	29217100	421415000	188482000	128198000	55061200	43825500	49437300	33199100	9050290	178822000	26727700	17679400	240726000	48092500	30724700	48950800	142784000	464934000	71693200	317224000	373421000	10236500	50264200	29566000	4553320	57604200	85007600	4337670	9906800	131095000	520129000	25797800	40836100	358902000	186241000	153689000	345859000
IGKV3-7	3	3	1782280	343924	59542.2	687596	4083290	3366490	933898		597805	198401	91118	1818760	282027	431861	973780	378611	8854090	498846	14071.3	99809.2		494061	1689790	287216	41447	517421	625666	1894850	114647	548992	571479	73830	1692910	180503	165695	88472.1	195819	408445	1236680	23736.9	394032	546481		18262.7	817828	371169	38560.1	3106360	453263	496456	827825	1356530	2465860	780983	1858870	864628		277803	367038	1540940	135622	525167	209659	300827	652056	565348	964453	500716	582505	143718	792193	43114.1	1254730	1070410		56672.6	794349	164411		118702	2866920	110002	1252300	973477	905795	126411	2304360	95315.8	3158870	3724930	1450740	301928	635245	310294		41697.2	788855	242870	188299	2039300	148647	175858	324576	1256980	1021650	1059850	4346350	1491620		286671	970936		402349	429490		59362.2	933415	5223290	78187.6	47732.2	1438250	1008000	610296	1064620
IGKV3D-15	1	1	11205300	3026920	351942	6999930	25886500	21764400	3948090		2955480	945630	1341930	5477440	1707310	1628850	5997000	2328250	57559100	2810220		505683		1538790	5192940	190613	73048.2	2525560	4081620	677394	260344	3249920	2867930	316025	32624400	701213	332092	156388	354518	3191590	2294210	167389	226734	2014480	105387	318892	1926480	1480460	252579	17706700	1618780	2273820	795964	4148650	12622000	2166600	11430500	2491260	240277	814786	1615810	14335100	1501760	1460830	125980		2466640	5557770	984317	525285	1824090	1538480	3149450	355904	808228	3720110	516530	181973	2058420	1094090	2219290	392019	6814140	332781	10428100	4577950	3064380	696451	29408000		23459200	10257300	9375780	1497500	2234240	1834140	1000120	80639.9	6411230	1027540	319925	10112300	1365380	1333080	2702240	12565200	95450600	2741250	18639800	7434830	291850	3736820	1302430	128294	2068700	2442330	549150	214141	2488650	32955400	381992	1119840	10925800	2490000	3976480	9797250
IGKV3D-20	3	3	50889000	7409850	1251560	10254400	89921800	118804000	8749930	871243	11622200	3019200	1590470	14220000	9201750	9487760	24453500	8141320	139854000	8127870	251435	2131520	1800540	9217200	28544000	2850030	524158	7050210	11048300	681375	637182	7869770	9155430	438127	74585800	1203660	4005500	1399240	2788470	3533680	17504200	782308	461666	14042900	1045840	1090650	9239130	4448290	1346330	67364000	4197370	18592300	4012750	17768700	33347600	12138300	31054400	11624500	1209240	3485320	3578210	21874000	3515870	16601100	809803	2417450	44859700	14923600	12639300	5840200	10504500	4709890	13003300	1428520	3933310	20008200	2601520	822560	20968100	2581460	2261780	1491210	21499600	1595460	26014500	12967200	26707700	2529990	136584000	885119	88945200	57154800	37690200	5341140	4938770	6695750	4669340	536320	21040100	3508060	2151950	29548000	3234220	3019500	6014260	17951500	41302500	15672100	74918900	42013200	1309850	8020140	2525870	462514	3881080	6607220	165128	1246950	23015100	56275500	490980	1426310	19662700	12191000	4797940	34500200
IGKV3D-7	2	2	74256.2		4207.58	17605.5	149203	220083	36200.4	3375.9	45608	9198.58	1806.55	36602.9	38370.6		41582.2	21507.5	247418	15182.2		3350.96			36430.8	30606.3	939.737	6216.57		8952.52		14873.1	25704.1	1644.41	48034.5		27824	5763.12				10282.1		19673.2	2389.63	2197.24	20181.1	95060.1	2382.77	111105	11407.7	17139.2	9982.59	37534.1	39037.1	114069	88418.6	23717.1		15615.2	12493.9	35722.3	24433.3	61100.7		6471.37	32734.2	64243.8	18362.6	6260.96	57342	6041.08	31707.2	3737.76	11410.2	29133.3	4060.39		26669.2		2645.14	2790.43	55540.2	7166.58	47280.5	68750.7	62840.1	2616.09	633958		119614	58863.7	50250.3	18166.4	260173	12551.3	9557.42	7345.96	45656.9	3620.87		40228.8	7648.59	9006.11	14449	62465.8	29081	29360	80040.2	56976.3	3863.4	22277.7		1812.94	19994.3	37820.9	21828.2	5849.85	155357	209353			20684.7	32295.7		41745.4
IGKV4-1	6	6	111120000	42371600	7912360	105372000	265020000	306473000	52542600	18887000	50218000	20881600	12082500	39281100	33514300	25190300	71073700	25420100	410142000	35548000	2493700	14837900	15925100	22655500	76337600	7660130	4004140	34851700	40769800	30524800	36665400	41610400	62287300	5804370	168594000	9394960	10133200	17586700	9383970	48084100	134589000	16739400	5483660	47394700	7825180	5609860	37588500	106089000	13969200	147153000	19862500	66174200	32488200	74510900	136193000	47561400	145484000	54228300	7275130	23785900	41457900	96136500	17755100	98751900	11571500	56929700	95529000	154834000	38826800	11591500	57616100	14259000	49169400	6961360	120431000	67479900	12187400	7379550	75259900	19650200	11264500	11134800	109074000	12375100	112248000	55916600	178781000	24495900	236248000	25558300	251653000	177115000	110198000	25074400	116931000	40980500	30304000	8942020	123750000	22480000	22780500	254500000	21131500	25386800	31525600	126380000	145954000	106952000	324622000	261991000	9571230	33174100	26991500	6345500	45715600	43961500	3618700	10667800	105025000	459681000	18188600	31826600	220453000	137981000	91559200	74426400
IGKV5-2	2	2				12313			9838.01	149812	12210.1																				41847.8				20175.3						20727																					14093					113704		12399.1							8971.03											37150																													3536.84			19784.4							7046.17
IGKV6-21	1	1	507047	171603	131609	404123	1036510	1690630	84548.3	24019.8	269467	60599.6	31951.2	166755	114061	263486	277403	277763	4084180	47257.2		14607	65210.9	307822	472239	115002	43455.7	352833	173045	23644.2	57835.6	164240	230764	23117.8	572487		193836	40780.7	75156.9	81184.1	2157990	29414.3		164974	14296.8	23030.8	230045	144647	40351.1	566236		156816	236218	248673	401143	1647000	449786	591894		71303.7	77698.7	265557	35414.7	199954		83903.8	246652	173633	271817	307536	280955	79522.8	278901	43583.9		187811	132815		260539	69051.2		26494	653697	29547.1		115062	386545	49063	4034400		1256480	588511	314024	76921.8	124501	168208	60659.4	14685.5	541602	988469	94046.1	627102	44737.2	48969.7	62055.2	328628	273128	370669	1345760	603330		76921.6	39967.8	16350.3	131954	221555	19100.4	45891.9	641800	2065540	21329.7	64119	536913	274344		263884
IGLC3	2	2					13706.5	3625.23				42667		66419.5		1334800	99927.2	286937						4902130	2144.8		35551.5	1296890			285381				47564.1		435486	44506.9	458027						10355.8		187802	57487.4		153248	631254		668460			820958	4030.93	1160860		104564	178145			66541.2			1648700		731397	3154180	136878			26533.1			151246		118124				12780.8				7079.35		16612.2		7672.45			179472	315709			22532.6			552851							80199.1	7874.76	283582		86497.5				21990.7			824572	110347			233213			181665
IGLC7	2	2	8282.4	8351.86	4360.26	39469.6	144074	5414.62	25942.3		6557.31	4085.9	2252.56	13495.1	12426.6		54578.2	43742.3	56943	5539.44		1356.45	8396.81	71814.4	5661.96			25091.5	3984.03	15058.8		27740.5	58025	210.664	35219.8	9607.2				4707.46	55615.8	4155.62		1538.77	1866.97		25569.5		17139.4	13715.3		2959.91		25747.3	22182.2		8472.39		9057.73			16469.3	5757.48	79724.7		8774.81	73716.1	6525.28	4220.19	21306.8	11792.1	7984.65	5231.46		9341.05	3872.69	12187		20431.8			3882.21	16184		77735.3	25534	84401.1		90871.1		22661.4	59397.1	75740.1	8307.73		47094.9	4020		7683.02			36050.2	2853.24			21169.7	34635.5		25092.2	57510.1					12035.3	4721.71		7967.17	2826.87	13668.1			61229.7	21358.5		25597.4
IGLL1	3	3	3545640	246581	82564.6	273716	6544060	2776450	1322930		828944	239459	124303	797175	72529.8	573303	782825	224135	3402770	534995		50139.1	119286	688177	1076280	280051	17335.1	613045	714618	162760		1082110	644973	77055.5	1923300	115990	129109	114299	281195			99242.5		341967	40183.3	77891.4	604464	226212	20680.7	2102500	195271	399744	344628	1519490	2607480	186493	1581390	477370		382837	561872	369874	1111570	2388990			743266	586537	1272200	422041	223416	91958.6	544132	64343.4	123570	676537	174177		717892			60105	1557780	158299	1925270	1858890	5718400		3178840		3058210	2071990	1508050	580554	596399	375960	148516	41967.2	647061	316246		2282810	79269.8		467848	1209060	2250340	780847	1986720	2468170	65962.7	561575		67532.2	354136	353609	31581.9	41918.6	782166	3001810	25462.4		714595	475272		320180
IGLV1-36	3	3	1162090	256361	163536	1120350	2534690	2496900	206557	55226.6	1338590	93181.4	65120.4	229058	181556	222334	1101020	165581	3454040	497655		64859.4	98136	240372	1628180	85204.9	39314.8	92633.1	289703	75866.2	137294	223922	536596	41453.8	3439540		74038.9	48389.6	75219.6	83926.8	248494	192303	29653.3	268088	57737.8	23944.1	980191	164983	194263	2383670	51754	398559	169435	580992	728285	280685	370463	847862		81355.2		171708	67346.1	890741	70518.2	178306	597720	346762	329833	340613	289588	104150	468458	41769.5	125602	826475	61220.2	32322.5	581950			34795.9	582388		3284020	189271	2537060	239255	937852		2082450	2763540	812783	800340	109799	200907	159181	136681	1014190	98118.6	78616.6	1478310	87267.1	117900	196940	561382	632653	298333	3522810	1007680		213754		14916.8	159381	314822	19253.5	21639.8	398845	6789750	239412	346321	3814590	648400		110682
IGLV1-40	3	3	15070400	2237740	1344560	18303900	14514600	18637300	5164000	837839	6295820	2174740	938563	2054030	3770660	1819370	7617720	1476060	31782800	2394050	219647	2164700	1217280	4054540	10355900	820358	262421	1997490	2032290	1581610	2631660	1917360	6166730	794886	22456100	407982	3158200	838782	2429480	6793240	8225610	1182770	597166	4294050	582992	470072	6713290	1105260	1024350	5076560	519855	10455700	5868970	4374640	5023550	6016020	8305920	11620800	235415	941867	2500120	7449420	1948700	7927180	1385470	4746310	40947500	5432850	14567700	2783960	11435400	1114620	2006180	252250	24970100	6185930	833212	1158380	13053800	655910	938441	434884	6903620	1158850	9504050	4611590	19444900	3093260	33342600	5304900	15821400	7686680	8048360	1515130	1597410	12311100	2392430	733979	7791390	1474370	1874080	65223100	3764540	3559460	2176690	3866660	8532540	29713100	15188500	26325400	411221	2160660	1518150	212297	4081330	4938130	346200	1460650	20447800	15329700	3201200	6967430	36807200	22039300	14844600	7027300
IGLV1-47	3	3	48537300	10323700	2561180	25630800	112392000	83881400	22396900	2468960	25159300	4160050	2155320	7347140	13877600	6793300	17006600	13804100	106575000	10016200	441137	2358210	3973830	7303760	42732900	2600520	400336	6891780	17618600	3183380	2520010	14697900	24942300	1350670	93594500	2092090	4198150	1892700	4797900	5153430	35261900	1791990	949355	12353600	2553760	1835250	21824100	4437500	1432310	38124800	3376480	20835500	10822100	20970400	32714900	15284300	59070100	20562400	1078770	4676420	8841300	41738200	6478770	29268200	2089060	7923390	45437700	19140700	13435000	4155540	15014600	4090840	13609500	1172520	5939070	41221000	4690290	927897	19362600	3774510	2647950	2176240	26932200	3626320	87760200	18681600	51041600	6132720	247388000	16279700	86798400	34616100	64324200	9606430	6683830	11406000	6921020	1489340	33913800	9066480	1822050	38579300	2848960	5289990	12776000	44517100	57460700	13751800	113043000	72199700	2116010	28586600	6105580	794013	10264900	10774000	358877	1692910	15452400	201127000	3652260	6005040	42299300	23024200	55619900	19662900
IGLV1-51	4	4	19594000	4835180	2426840	18239900	34109700	94109400	6465930	929757	13931800	5503160	2843030	14434700	11688600	2962320	19129000	4565280	63854200	5881290	222387	1339890	5686850	4262370	22198800	1152350	317944	4784050	8976140	2511510	4747660	6737310	10559100	849984	60395300	1590310	2900940	1038560	3290280	2845400	5111390	1223390	348460	6095350	838684	816717	14815300	2773900	2358760	38316800	1963530	6143700	6151800	10198100	26320700	10462300	24120400	10754400	954943	1860650	4433060	15612000	2272930	23910200	1695630	2396810	38198100	20710500	12781500	4270080	9028840	2105430	7417390	900884	31050100	8719990	1157630	785438	21539600	2720060	1422710	1117750	22996900	2527120	31033000	8299690	32320200	3804010	103031000	4165480	45546000	49217200	24125000	4232180	8702860	16480300	2908180	473896	12704800	4733650	862820	72556800	4861070	3045190	6866970	18612500	35076800	27023800	512877000	247865000	1708200	7831470	49252500	371331	5695450	15488500	244757	2274000	20966800	67179400	774873	922474	20984900	18828300	7362930	13583700
IGLV10-54	1	1	86797.3	1365750	4019760	152183	1159600	451276	190714		764820	146334		118650	564058	197220	165260	799055	9436970	194482		12588.7	34720.9	885967	1477030	1678280	15343	735907	96844.1	3736270	83148.8	110633	652638	8892.07	189644		3824280		329466	7016270	9322900	52551.8		152649		7973.75	5085240	467171	3183210	219323	413508	56504.4	453060	637691		3094510	104505	1626930		1543010	113429	1755130	233312	1182850	47256.5		969603	199346	145393	3448790	714309		85506	135824	2585080	458517	46906.2	138590	136789	518162			417750	1141260	164215	8467440	1917410		1228440		338859	742739	192337		445347		27016.8			143867		163805			213947	162147	268495		217577	237918	235303	170280		145661	815149	143615	20942.9	27175.2	203442	647250			547344	350687	1092510	768649
IGLV2-11	3	3	5651140	2258100	738907	9036540	9079320	14930700	3021850	1112860	2719530	1224600	1176280	2100260	3313190	2135290	2480440	1360980	17247300	1601340	314272	1669720	1654120	1612330	4638540	504104	206073	1469840	2009440	1596450	8588130	2498680	4799240	441439	25980400	634427	1499030	638325	2316150	2332540	2403960	583380	756134	2445570	484774	722708	3284230	1477090	1034600	3629560	767969	1878680	2668020	3595730	4342130	2851010	10040400	4927820	574082	1007950	2192930	14868200	1057330	2142480	1827450	2804050	4549050	6862050	3309270	1222280	3957610	567278	2162380	359748	10596000	2416980	814957	446582	8009280	845066	932306	529182	8000290	1207980	7178600	3592890	3312830	2744170	16511500	2898710	10750900	3946180	4191230	1589900	1258620	9027380	1108870	394177	2668160	1472190	2608760	14472000	3901630	3078720	1408200	8253100	12839600	4452550	13800400	10006500	360860	2467760	780811	453889	2670020	2894680	321252	625016	9450380	13343200	7081360	9692810	26782700	6360160	8004790	16627700
IGLV2-14	2	2	14638000	3062870	110676	185992000	78433400	40667400	2641640	3603510	14938200	5363490	2522150	3263240	7490460	4008790	8817170	5856440	107016000	2130780	422930	6917780	987813	5322630	8864580	6459620	515153	7213510	4415010	228402	6923970	7656030	13545500	1378090	50341200	742276	8321620	2152310	10752400	21088600	12372600	167342	1201020	22200200	131030	532897	450950	5396300	3919520	35965400	2663330	2794890	1438680	12430200	41311700	16874800	18221800	1006130	815640	2271750	3155880	21096000	2732290	559625	3054470	18520600	2233390	2767880	20886400	143039	15427800	2653980	8266840	850432	229771	4581770	2172590	1799810	45180400	1541340	2675070	1172560	22748200	11728200	10484600	6247800	358943	11285200	83821600		42462200	34254500	9723150	1781900	8451000	2475070	2185660	610549	7083520	3302540	1078670	8099570	2075740	968341	2469360	6146940	59216900	6603860	28156300	14470300	2469730	47743300	714473	1123430	5948730	17221300	2216240	3129160	51911000	165025000	8183110	18651600	102753000	20854300	21275900	24638700
IGLV2-18	3	3	2752260	346992	210394	1496090	2201130	5786430	465934	55505.9	297213	116647	112643	495721	165039	432920	1042740	342147	9699560	435031	13420.9	134212	123698	815988	2277730	128483	106216	357500	372789	76656.5	93142.6	415444	455560	74604.3	4410180	112689	143607	116164	375140	77415	815859	204116	51624.6	672543	204868	54787.1	1039060	146901	206945	917711	117964	838100	496069	808099	1286990	713965	2066620	1914160	41233.2	181259	275515	493528	185503	2131220	40027.5	272616	1337080	410782	1586810	1092560	313403	255058	367146	64307	743682	829227	255616	22283.6	801881	212201	119999	165340	3253700	119047	2245100	475436	4791080	242851	4315860	364132	7364060	1281020	1017510	246783	557061	241045	260751	53074.8	825173	161057	139579	1287260	117591	123806	326121	1890360	5132290	574224	7122170	4832920		324880	126158	29670.6	144125	567228	22221.6	119525	2138710	7682520	99990.9	243616	1643620	2915650	3142920	608207
IGLV2-23	3	3	3742130	432003		22472800	6556920	4157490	1584360	762776	1343610	638361	294795	1428720	1209410	927422	2340550	674320	18349900	556052	167758	2538530	1045990	811334	506231	584270	81696.6	1309580	777876	425399	1473430	595987	5007350	395892	10908100	248352	631394				2910470	102401		3127900	346205	325762		687367	367370	1649820	718129	5165920	4066220	2186750	2660040	1521710	2964260		478115	608665	346825	9762580	523282	156559	1580510	2647810	4443260	10145500	2420350		1203990	697418	1347960	121715	7710410	1050940	506166	463142	18475100		1334020	120125	837136		2039290	793586	160714	3637250	1264040	1049870	5505610	4265140	2398700	367437	814606	4228770	1436220	629362	4221390	678637	798478	10706900	1669370	1707120	1336680	1465460	4630890	2447680	7819320	32171400	114515	4313010	210328		437666	419026	58688.1	390095	244091	18584300	2170610	2795130	20777200	4448400	5702510	5342860
IGLV2-33	1	1		464998											1733660			133813	620669	81088.4																	247457													419174											19305										1270480					94168.4								28602.6							899353					762550										386344			27514000	16215600								81291.5		514361
IGLV2-8	2	2	16330900	4158220	2846000	13891900	29429900	21113000	3846040	876745	12156700	5546740	1244610	3729750	6238640	6207900	10780800	3976300	41471500	3334440	466295	7872200	854834	2855660	22032800	2588710	289723	3341160	3720500	1363260	3149510	4347450	16635000	540783	47214500	794151	3409580	2263160	1881910	2697210	27281500	1812200	1360670	6384760	784946	573442	11608800	3843580	1496460	15171900	1482940	14619600	5834480	5742580	11678400	7297700	14074400	20419000	183710	1726320	6641110	5161770	2063000	12667500	1342200	4623650	9608260	7557250	6210800	6573940	7486200	1793940	6235130	654165	13573800	8948860	2355180	984460	12124400	1362280	821115	1060860	32215000	2701910	17195200	14484600	22473300	4593080	71185400	3984010	31252500	16860600	10288100	1992870	4686920	5687940	1520990	510425	11666600	5461370	3818650	21117900	1585700	1924150	4356420	11375500	29984300	8655290	154594000	73379800	506943	2719200	984567	418916	6316500	6757030	680363	2483100	29821700	79604800	2815010	3456930	14181500	11254400	12740800	5232310
IGLV3-1	3	3	372057	1329080	33968.1	6575690	755574	1138910	431851	3039680	835655	743871	277131	605051	624946	237865	849419	129964	17103000			75684.3			153438		15928.7	140224	205138	168484	2706350	82112.8	747064	145079	2978690	207750	98471.5	297008	73715.9	481236	2191290	275993	300775	380014		77101.2	153665	1243080	118260	336794	126260	2865390	307752	698934	412749	493479			202685		155722	3818240	102055	544534	234477	314590	1064560	600921	1589410		1223580		373928	77423.6	2881630	135423		320536	2725230	228534	444227		1066850	123261	801219	316524	2015840	393767	575844	2778980	867370	335759	446228	473908	362527	951429	305794	108652	640290	129758	1805140	6496800	412405	740690	447730	454533	2685260	1402250	333714	787735		3118350	308708	75409.8	427456	470472	30530.7	115562	2588950	2485110	166861	1306060	14422700	4323810	3222960	722119
IGLV3-10	2	2	4976500	909108	727470	4941870	5155630	4116980	1342020	17569000	5130220	541783	1249380	2414630	1396150	734170	6375940	1151220	10383300	1330130	220589	1996260	9478350	769631	4844910	769564	60840.2	1074240	967055		11104000	3596820	4591540	130509	9887980	450219	875435	439984	299591	449871	4528260	1065810	620014	6255200	532564	374658	1840000	1026690	896135	634101	1086030	11421700	377843	26464400	4841590	2646100	2235770	3348880	351296	386266	1079190	1328930	459531	4739380	1676170	8952730	4019610	1681140	3808410	394483	2466850	554273	3112170	217121	25461700	2187010	646538	230646	13250900	820177	467764	201627	3894530	244292	5480780	1417700	11662400	3474240	6033480	1791260	6238680	980783	3080280	939365	1274840	8549860	1143530	963996	3041530	3784830	16222900	28633500	7223670	7037010	2280000	2637540	11506800	10718100	3771180	4428270	99001.1	658728	24291300	467703	1646070	2307810	161371	182630	2486690	16540200	4005550	7554640	32205400	17981900	14837700	917066
IGLV3-12	2	2	6590.66		635.84	19578.6	23720.9	12998	730.092								13494.9		15525.8						9466.73										31055.3									2294.2			2030.12			47612.9		1376.59		5129.04	4875.14		6360.99												2751.11				5082.98			1441.78	1158.16						2780.65						25301.7		18121.8	32998.2	7333.81						5043.63			6111.14					3751.73	2055.36	30160	19587.1				516.36	4535.8	11491.7	410.154	646.758	5724.68	20014.2
IGLV3-16	3	3				107573												61149.7				214207												8607.1	125463									27094.6								285894		199639								414817							105584							24261.3			139409																					127088				136342										20188.2						58407.3	13208.1					91096.7
IGLV3-19	5	5	2777050	3208960	518981	5363730	6289330	6800300	6386790	8664180	4095590	1338330	1089270	1723030	2160380	398560	2585370	1499910	16823600	1282770	255661	317040	568931	957004	3154150	327515	64965.6	1089110	1369980	1802270	8335370	974435	3478890	207160	8446340	446406	600643	674077	504830	1663850	5781000	753141	668248	1525190	203326	311756	1750360	1699940	450616	1989760	886989	3308540	2241540	4837900	3689070	1676570	2372230	2444500	402746	475406	1363560	4463620	821660	3315980	882284	1114420	5857830	5280040	2056920	440857	5113010	441789	1142680	117192	11837500	1203550	295397	217978	2036810	1031720	678245	151085	5662960	578075	4564350	2775290	11179500	1287320	14540300	2424580	6263640	2987890	4187900	690842	1154040	2393190	1155390	289251	3889660	1295640	910423	6618810	972070	2060930	2019700	3315710	9277760	4479590	7765400	9980870		914082	1165890	123582	1597080	1345450	194906	317140	4773490	10490600	1369350	1812390	21731800	10421800	13354600	3167630
IGLV3-21	5	5	8200870	1908390	422363	10085200	36065500	23305700	2338470	434246	2652200	2317450	2617920	3128310	4571080	1478960	12572300	966759	54773700	2757640	105803	455539	420151	1404350	6907520	1245770	77655.1	2480810	2770310	179502	8041270	4776650	4337960	399979	42680800	649210	1721110	317716	1849970	524098	8485820	168547	271761	3489570	382552	209553	3025250	2718000	756689	30880700	1532200	16771500	268014	4232320	15456600	2840990	6616530	2128550		1708470	1161080	8257340	1386920	1768890	892266	2054670	12559000	2161540	6469750	619904	5348140	929910	5403250	270108	5868840	3725750	357935	617119	9189040	282093	802655	282261	5261870	948860	10472300	3587790	2695710	2353940	9086870	3160700	14939400	36334900	13460200	6856030	1211830	2291530	956150	178306	5140110	1647680	534078	5984010	861026	798331	2358410	8080910	12980000	3844680	14024200	25340500	401812	2400540	2448560	286699	3818520	5468180	434956	962443	18077900	44901300	845080	1404380	24458400	5885850	10681100	5510720
IGLV3-25	2	2	4887990	1038110	709092	12475300	9085040	10541900	1977850	13287400	6002460	624287	1093270	1904870	1759370	646172	4963130	3590410	25848000	941691	305481	5669530	980168	684006	3346010	277652	37394.4	801387	1173680	721341	6226800	2196100	4455600	316387	8572950	356132	515935	420966	315175	7425320	4366040	1333990		1903500	574685	408889	1836120	977618	390283	6723850	430033	11388700	1853390	25105100	5645300	4867860	4071640	3582600	331698	328974	435816	25031200	1279590	2944960	479299	2794460	5297430	2335680	2651020	537449	3029770	597043	2574690	182604	19629500	3131230	438588	167356	14832400	571864	477914	354208	4057100	386606	6527050	2051610	11288100	1329700	19785100	942850	7785380	7645660	1802540	1015270	1703020	4166350	1241460	769744	4433050	1858560	1392330	10625000	9245810	7428650	1282690	2011490	5589180	2240560	15072900	11947600		102206000	3479970	671714	1511460	1922180	631532	911056	8947100	15670800	3698660	6852000	15374100	3613510	3729710	8525180
IGLV3-27	2	2	262791		95237.7	936872	1193990	468817	269625	75994.3	216349	93049.7	81235.1		83207.2			160426	2212610			181001			279078			271173	93101.4		103343		103248	56773	827857		97453.5				270090	38640.5		97486.7	37755.7	29741.3	136179	131941		257806	183730	184417		841359		565178	319905	536877				696362		105238		173238	260979		152868	101947					296300	83000			2294690			15318.2	95860.6					86571.8	172377		706108	430500	264649	102670		449423	92062.7		352786	122540		391507		263661			217207	177831	471466	438784						343202	158627	90611	1537610	811708	387281	296717				446050
IGLV3-9	4	4	2311140	519277	209025	796883	7519870	6421070	650656	165355	5682350	900360	160121	904663	482319	404731	3495820	322423	13788100	1001750	56113.7	456118	134022	334133	2089080	173490	31746.4	644752	871643	151816	560135	891795	3524400	148299	2868780		133486	328803	185279	340668	1938430	577278	202341	702403	51874.3	50863.1	921290	589037	205070	9570930	407068	2200700	323587	1673530	2260320	632214	2421730	1508910		386465	533866	1725050	341906	7426300	152175	592336	1678440	2184480	890858	205269	726915	372011	1536610	82786.8	619635	1566470	95613.7	77910.3	3805090			117685	2511230		7966790	651062	12836100	631435	16231500	731301	4668990	11907800	2708360	1211550	502789	1011550	364619	62142.5	2599180	454490	2890450	3698050	376346	536998	595379	1866700	8504600	1892920	2873870	4309660		196923000	5340720	85163.5	781195	1053000	85504.8	173425	7012950	109197000	4900570	10575700	94136600	17124800	19661400	1132190
IGLV4-3	2	2						58053.4									36889.3																												704.936																								16468		38095.1																																													13507			26818.4				44439.9
IGLV4-60	1	1																																																		1696500																							357952																																							85554.8			20315.8		170449
IGLV4-69	3	3	264377	104972	90699.4	73018.5	728024	986590	249692		116469	77634.6	36874.1	243148	87296.6	689253	340732	952209	1688210	67240.8		46508.2	142685	1290670	513996	91602.3	110101	1003420	168088	266029	461979	106262	157594	11821.5	599072	84071.5	360521	52381.5	517045	355708	148774	58947.5		66306.4	47813	12957	1055290	82914		169462	196958	131892	1521050	283270	199969	2157250	387083	3185060		141536	193543	646236	136476	250188	33745.8	21828.1	2332570	211384	497130	6353890	397313		206601	59853.1	415551	77538.3	576885	35052.1	858881	144593	94790.6		184722	48528.4	918798	333738	217465		239442	181694	224486	122447	226457	87492.3	616312	157670		32712.2	150502	57006.1	778913	1076680	99166.4	86463.6	350898	272877	232717	2369250	342263	345366		75762.7		26362.4	152198	177414	25426.3	34898	2979670	1627150	51356.2	19355.2	2395920	2218340		939140
IGLV5-37	2	2	31151.9			114206	139057	139292	17957.8		30426.3	7190.23					63245.8		382555	14894		4599.65			21473.2			64912.1	21869.9		20323.8		54981.3		77725.8				36411.8					6841.32			15278.8	32406.2	12345.3		164780	29248.6									13848.4						19941.1		12384.1							22213.9			40941.6				69153	35535.1	50534.4	34132.6	85654		332547		118282		46541.2			26123.2			41125.9			40359.3							67836.8	645724					15617	57943.7	1969.3	6633.07	80902	186598			97597.2	71748.9
IGLV5-39	2	2	715868	250982		1824530		2112440	666074	129221	1746140	115015	74876.9	215363	205012		444127	208909	2258190	184957		92152.5					33781		310706	697410	1018650	240933	1302210	89450.3	1407100			117535	219269	1739990	660320	107750		202714	27898.3	56185.8		415064	157401	600170		776348	442898	482441	588501	267475	780784			180098	155964	1306580		675114			793093	1113240	496215		182883	54353.6			651776	287520			619372				3380890	591691	647110	1498280	1059200	239629	10897000	445648	3130540	684844	799203	138012	156091	429189		161746	1877020			1086620	310326	170912	200354	634913	984192	609388	2832200	3412220		501386			312108	537433	89831.3	94629.2	735304	3943600	162751	215933	2926590	724155	560355	2814900
IGLV5-45	2	2		249747		2028580	1612910	4431220	1696070	78682.3	1503290	187546	89041.7	462993	339095	235736	402864	208808	2246630	321626		41962.2	43605.5		298815	214280	8917.01	128313	324970	4170600	964009	303690	1330840	24988.2	1522960		55147.3		168702	1049840	431286	46530.7		361017	39107.3	40870		161117	146375	778557	181860	559726	1128290	825765	670885	85253.2				167532	439784	1162910	332990	290293	202904	97794.5	923322	993674	466128		219676	54009.1	232766	28416.6	579636	242613	60202.1	40127.1	308518	56577.6	121631		879547	497004	3102810	850199	763900	316294	4393870	68793.7	2672910	1033840	1113320	132804	918526	385956	207797	95953.4	746599	104549	112739	1383770	282610	184711	227681	401080	521875	426581	1378300	2145990		692361	123388		297778	274950	40011.9	50355	811985	1665750	48601.2	406627	2530400	382877	546582	1792350
IGLV5-48	1	1						5749.65			2320.83								6528.01								126.991					701.854	3089.05																																		2846.35									2297.2			541.032										36299.9		13989.7				3156.52	912.844			455.837							1964.95		1231.62	6134.61	28807.5					2119.29					12733.1
IGLV5-52	1	1	666.656			121.204		967.483											577.769						978.51										352.108												559.356					176.49			473.66			1552.02												461.507						1053.19									880.115				2230.26																					1113.48						297.236		66.3563
IGLV6-57	4	4	2162490	487157	202033	2458930	5128910	4231270	730947	76002.5	1165050	185853	136885	686196	744990	295125	1235670	192671	11965400	450560	21305.4	526095	83498.2	262490	2914600	188946	12181.3	234406	653952	163303	102758	656048	1126940	56446.7	6463450	172228	143710	97617	198031	77320.5	1215480	24920	50619	418733	177803	71119.5	1152920	279256	87801.4	3292700	163966	3079090	438563	856166	2219990	440626	1628370	1253380	37604.8	148604	141841	2022450	228802	379266	105755	350506	2058950	882638	1894500	222672	1111500	136320	530162	47112.4	4489850	592351	119132	78672	3658250	119630	128908	91331.8	1268580	598790	1481770	757822	1525310	383763	9660840	1513340	4102820	2998350	8442940	1179360	376986	1239200	281848	67963.4	1533310	351155	181956	1828440	1383930	203663	1008610	2815170	3734530	422334	2815260	7274410	190274	426174	192931	37595.3	476359	1126510	63237.6	100780	1672910	7749730	154069	189588	2914030	983842	1697090	18343200
IGLV7-43	1	1	188821		49422.8	1137540	608669	1068230	276304	15508.3	140623	45765.5	20861.5	124120	316121	111654	298359	28533.3	5488120	62339.2		19965		92554	602044	62667.6	18965.3	78272.2	129313	46095.7	348741	92267.2	185314	10690.1	858231		102232	43947.8			274076	14864.1		180609	5495.31		519391	70814.9	38138.8	279338	12388.1	347781	223281	127228	3157960	347706	212242	379086		51099.4	31362.8	441522	64039.5	645419	13911.6	45078.3	931457	128078	178149	581142	164436	12992.6	105505	15207.8	610451	110755	20392.1	19584.5	708623			14312.4	1046180	71498.6	1056990	404446	2538230	75527.1	547794	128190	2464960	664115	282125	33892		148537	83635.7	29713.4	1153710	56140.2	122486	616382		43894.5	188022	194772	1190540	317528	1957060	2554530		130111			127805	186674	8760.51	36092.6	1060940	953478	15163.8	8952.38	900876	176261		205296
IGLV7-46	2	2	478692	138817	10078.7	818682	463601	878152	214536		365166	75080.2	56685.8	153873	270565	305919	614744	210599	8188790	168893			66810.2	300721	91374.1	58312.3	47333.7	233832	232421	136864	53117.2	346581	412446	34840.1	1281710	36941.4	118789	125622	305798	265005	480889	28811.6		368433	13230.1	26822.3	51403.4	160175	77386.6	692935	56803.1	182344	862734	355127	776866	554281	622975	32280.9			267770	1573970	58598	811449	275865	113075	547646	292335	272965		263287	74120.6	234225	12405.3	186297	199884	103363	168734	161901	128676	46302.4	7419.22	1710050	96127.2	1665530	534086	2227160	314162	1886410	174957	1372550	1082910	483647	112327	189245	753299	164942	76293.6	972955		158451	660258	166238	446090	332484	509210	1491530	656171	422741	427911	90684.4	417307	72927.5		199909	2215170	88132.6	71954	3192490	1928600	67656.9	212412	5477640	524852	615085	720622
IGLV8-61	3	3	14062200	3228340	1827380	1230000	33336700	53566600	1034050	625179	5522010	979969	82079.8	6525080	3794100	6194510	2605920	2723980	76750600	4679230	79326	1471310	1229490	7319200	27713300	2896990	311742	4769120	7070470		1102890	3807400	4872880	327407	1217480	608776	1869890	2870690	1126470	900676	2632100	88089.8	309200	3948010	650099	457328	20676500	2180960	1010670	1444820	1767710	8301430		8396400	12643800	7270000	14963200	19499900	176408	1466460	4996870	5357720	704911	1781410	460133	574353	38939200	8441400	3922970	10260000	2967250	1728100	3111900	715041	5956310	6014160	1831490	133685	26495900	2039780	736507	904145	32818700	739463	49347000	7138790	2425930	1959070	40833600	1611990	47986300	4736920	16514600	3139710	4005330	10108500	2003580	447193	13543000	1700500	4296550	37989100	1312390	2111780	3861790	10972000	4887600	18034700	21975600	8692630	904944	4809460	621568	218625	3533810	8649750	212100	487528	21643400	49521800	287954	117606	6031400	8650640	1142260	2967590
IGLV9-49	6	6	1599830	465734	84567.3	4978250	4436010	7374920	1521920	214130	633841	250233	623380	5979500	866210	228264	353501	503227	5685910	685374	30459.9	28085.6	146850	389731	1063070	60168.3	28998.8	348001	807860	512031	915368	517760	1082240	104196	8828340	314515	203813	98461	139275	269704	6775600	162904		676661	24236.8	121274	503163	433727	226408	253254		1727940	3665200	1404920	1737640	508564	2318660	591086		264110	298712	1786060	426034	1566620	76135.7	362280	549168	775264	1703440	125674	1059840	270583	399852	52763.6	2741430	1748100	80024.6	113284	256508	214341	267047	73268.2	1871660	153920	479244	970839	3538500	283778	4761650		4173940	857076	1342520	310335	714428	1130210	366532	127304	3293700	788350	111003	3093600	492529	319352	1081990	1758570	3967160	1872380	15305100	8442540		18413100	843083	45689.8	1270270	1822930	109435	227321	2225120	8085440	108758	224420	3065290	1302120	765367	3377510
IHH	6	6	221435	75638.1	6360.32	47452.5	409903	68894.6	30666.6	15147.3	59484.4			23690.4	33745.5	57128	109057	22603.1	182717	83817.1	5073.07	4047.95	23054.5	140575	72712.3		1842.1	37222.9	38640.3	16077	57008.2	59908.4	55783.3	2630.05	240402	25618.2	19626.9	20938.2		85714.1	50172.4	7618.13	18886.4	23684.1	1480.97		24914.4	27308.7	13693.5	189935	24117.4	32484.1	58532.8		290630		553415	20235				101761	17184.3	106172	15904.6	18653.3	131160	81941.6	19871.7	25999.2		5510.67	48066.1	5949.97	72528.5	49455			46398.2	52948.5	24758.1	17514	127441	13099.7	42516.9	37311.3	225656	36930.7	123079	49247.5	554516	117591	202095	16841.9		20568.7	34645.6	8757.9	232259		32072.1	175491	8957.09	17481.7		123467	278697	56073.2	573857	435412	27931.3	77754	31114.3	8251.19	35502.7	83141.9	6987.51	8343.28	165477	393930	7044.18	9196.28	200215	91672.7	226253	100855
IKBIP	6	6		109456	64557.4	29423.5	171593		60743.8	60096.3			24227.6								69616.4	58673.2			47954.2		29040.6							41935.7	139362		43867.7	43816.8				37256.5		50799.3	58991.8	33481.9		41706.7	47766.2			62126.6								53610.7					38994.9	23306.4			68827.2	36150.3		78341.7	85254.5			71880.2	79048.2					58607.5	18025.7					67571.2										25805.8		43677.6														33627.8	28189.7		28498.7	38586.9			43675.7	45646.3
IKBKB	14	14			21390.2			17389.5	18479.3	27159.9	12255.8		14979.7		11953.7						23923	13899.6					21429.9		10083.1		29650.3			21975.8			20287.7	8575.6	18106.5			20816.1		28402.5	19133.7	20492.2			29860.2			16608.5	16119					24175.2	20856.5		14039.1		20897.8		16064	40244.4			24441	22262.6		18880.2		14093.4		12653.4	16505	15619.3	13262.5			21252.6	14905.6	21890.1				30296.8								12268	16668.8	15683.9		253.059			14212.5									32823.1		18469.2		18593.9	24636.5	16775.9			25315.6	40649.3
IKBKG	6	6			10187.5						10493.4		5966.49								4217.84	2907.24					3381.19							4398.5				5168.91	3994.2			2846.01			3087.24	5337.34			5581.09																	4522.38			7017.79	4013.16				4007.72			7540.15					5334.95		3606.94		11215.8		5016.28																							3741.76	12502.4		4991.66		8021.23	2909.03	6553.58	5371.53			4596.65
IL16	1	1						1245.61																						1645.02								6186.98						867.167								1885.51	10437.7																1256.45					423.955				2560.91						8912.7															3074.3								2555.72											638.177		10938
IL17RA	4	4			22867.8				85344.5				35680.7								35872	46959.4					34096							20563.2								30891.7	77830.8		19148.8	17303.7						71229.5														25892						41848							25552.3			54895.7						74443.9																										19317.3			26905.8	23884.8			15786.3
IL18	2	2			1208.64				2402.52	1016.21			2164.91							5603.5	1481.92						1987.78				2416.65	7055.33	4978.58	755.715				3028.32				3571.78				1614.81	1730.14		3938.84		4959.14	918.809	6923.43	6670.4	4654.86						2645.78		2863.67	3357.43	1460.6			2908.75	1913.33			1167.84		1988.68					1615.06		3829.48	2310.71	5095.01					3105.68					2365.94										1925.23	2505.29										886.243	4701.45		1096.12	1084.52						11232.2
IL18BP	2	2	7789.35			13088.3	79051.3	50136.8			24229.5			12252.6					133702						17863.2			31063.5				12340.1	12752.5		41882.6	11882	16697.7				37943.5			6463.62								56383.3		62936.1	17972.9												20684.9		11126.2	6287.71		5773.36									29396.2			6813.45	23155.8			3859.21	106114		54103.9	27495.8			25779.6				25342.3		20845.1	121818	3720.94	14070			121259		76386.1	29628.1		30828.2	9183.81		11773.1	12362.3				416808					15772.3	60629.5
IL1R1	2	2			830.403			2256.95	2555.19	2843.21	2014.56	12002.4	2268.74	14188.7	3000.19			5515.73	5841.25				3147.86			9467.5	207.232	4672.4	6198.72	3423.51	3575.79	5519.58	6398.34			17218.8		5687.68		9866.64	8052.23			2536.4		832.222			1165.62	11801.8	5001.94		5131.71	15601.9	6018.17	5695.02			5247.33	14247.3		8366.91			3841.25			13770.8	1644.71	1788.92		1496.11		1221.57	4018.83	2769.4	1250.68			9238.08	14044.9			3271.07	11367.5					13107.8	7152.03			8859.72	17155.5	3278.43	2264.52	3160.24		5322.07					8640.75	5152.41	10960.9			2185.12	4813.17	5630.36	2523.05					198.615					4350.68
IL1R2	2	2	10558.5	972.608			5177.45	7442.61	716.317						608.073		1873.24	1467.04	17452.6													3184.12			3527.33									470.054						1285.64		933.582		10426.6			17145					967.198		1952.19			1220.84	1981.29					935.644			2031.21			1876.04	4211.4		508.299	1354.7			2196.97	3482.05	412.657	637.193	2525.45	7064.96	4191.34	16058			1222.89			2071.71			5447.43				8014.28		2956.71	4029.81	7188.96						1252.85		209.743		13757
IL1RAP	14	14	2306390	432529	56248.7	337827	3410680	1335330	588262	75882.8	688320	430901	67027.2	380765	504336	178705	600956	571274	3435290	255475	71779	36916.3	227556	297274	919635	227148	28642.5	167722	524382	300120	104965	406706	385104	36670.1	2189900	123011	177133	143401	99084.7	282792	529109	59457.8	188014	269013	61821.6	36472.7	346355	335098	170282	1660400	258742	383327	366462	977665	1744540	159976	1992630	111255	110955	238013	192514	1654620	220865	666790	255011	103729	640347	1461370	157276	91366.2	457584	141661	300321	72467.6	598991	482204	113331	107909	234166	291076	112957	145487	1684670	166697	360720	1138240	1361930	378446	1940490	173229	4866390	1180720	894025	131917	272057	452862	608632	161225	2339520	183992	238085	2351960	192909	327459	540835	662182	2443310	885337	4156660	2742190	120022	416562	107837	63851.2	546663	725946	30726.9	48466.8	400129	4486250	33550.8	80295.7	999854	1022730	518166	2497580
IL1RL1	8	8	140922	67552.1				40259.1		5160.03					14175.2	98633.5	171061	127802	137183	17822.1				32322.4	19975.2			56516	37859.6			84168.1	38497.4			232354	14601.9			109561	30765.8		8475.01					26544.5			22719.7			4282960		69515.6				21497.5	37580.3	26634.8		11099.3	7724.39			44275		9372.28	41803		149235	4842.06	176266	80541.7			39993.7	611866	26539	5865.33			99836.5	31292.8	21338.6			1124620			51423.1		152443	23649.9		8120.15	27640	124173	274899	92447.9	8649.48			303425		92379.8			167328	30970.4	79165.2	4989.84	19122.1									57589.6
IL1RN	2	2																						172888		83151.1																								48262				35754.2												15391.2																				34125.3						102125		66949.1	923224											108606															7086.37
IL36G	5	5																								97201.3																																								37774.4																													2475540
IL37	2	2		9858.97												1473.84													5117.36														29813.1							3375.16									9290.08							6220.58																			6085.09										55958.8				3369.04
IL6	2	2																																																				130312
IL6ST	11	11	61257.1	39836.6	12985.8	37709.2	274935	55689.4	31131.2	17283.8	72570.9	42553.8	17079.2	39186.5	37787.7	25483	38445.7	48244.1	271963	41831.3	14332.9	11025.4	31873	35692.9	57490.5	31269.7	16870.6	40491.9	25612.5	23014.3	19761.3	30005.7	56510.7	9307.45	198492	35033.8	22748	30643	29254.8		73175.2	10634.2	21162.1	22958.6	12550.4	7984.84	22862.6	32287.5	16869	135804	25666	50744.4	30204	63629.8	107912	23173.8	200164	61153.2		22682		77068.5	27682.6	36861	15324.7	17055	89978.1	48474.7	35191.6	20334.9	38502.2	22425.9	22650.1	15466.1	37478.1	84931.8	21003.8	16213.9	36940.6	45195	38414.5	15764.8	82653.1	35871.2	71832.5	92841.9	107122	26711.2	313778	53159	196483	163898	69355	22520.7	23767	31236.4	36796.9	26971.7	113228	15129.9	34314.8	83659.1	20477.7	18192.4	57013.6	70183.3	166397	53675.8	465929	298287		37055.9		18507.5	34848.2	53121	12972.7	11950.7	43709.1	280928	11791.5	15659.2	74375.1	53115.3	56227.2	69996.6
IL7R	7	7		2798070	501052	858636	797106	334561	1132440	471069	1129970	2204920	880369	2061870	818836	2081480	652686	1502180	1756000	1239920	155608	76909.2	946928	1653470	777562	2160150	173814	2560540	1648350	2726330	783598	524013	1276900	67298.8	975449	2760260	1862070	1566340	462577	2351800	3911300	388296	1417990	230415	55642.5	211330	3929510	2641500	731148	568663	2906950	205351	2675230	1212310	611987	1900120	461981	1359060	745088	4023840	4081740	1921930	805850	962352	641395	169407	1707320	2044010	453108	1202900	3402090	164719	661725	703529	1015150	218657	321273	585865	335845	2937440	1923410	103103	902366	1688200	3370040	2169050	1221360	126008	1090020	3440910	2170780	635387	884246	3227000	1938650	1811090	1291510	2061460	1092530	748226	1258310	794406	999015	613690	1070790	1071580	451020	511615	3000900	2198700	2853880	3937330	916649	292808	2344730	440487	150334	111801	1416650	799703	91561.4	99724.5	2149640	666746	1532630	1354440
ILF2	12	12	241134	1793300	284247	241415	589706	357003	242176	502655	300593	1092010	196996	1775710	152556	802918	298843	1340000	617910	919167	100594	19581.9	1285890	783652	186010	867370	56309.8	969155	504273	566461	608095	1024320	254576	24358.1	151443	1394140	255484	607752	1039810	1132720	4102330	87105.7	732461	115221	65954.3	111753	327448	652003	250619	426855	744983	575785	706321	3816880	340776	1282780	437430	589901	1017360	1466130	475200	548299	708201	303192	214122	96451.3	729567	750876	153965	210598	553605	151254	525410	310525	1245570	132441	398117	372103	95988.1	1771190	2180490	50221.9	177598	997454	526756	694800	259618	68046.1	1182600	1830870	625792	559561	733858	923325	1401130	221041	518153	216913	162508	1057310	1485770	336165	245149	821469	1473460	1008710	335775	623991	446383	236848	978644	1024990	791383	74720	412484	90910	33249.8	45515.4	260643	892756	37092.1	50466.5	909216	354316	1634270	241307
ILF3	17	17	202134	1661300	201401	275696	535744	402506	220088	308177	320212	882560	179791	1475920	216232	736844	360416	1128540	702190	830073	79743.4	16150.1	1174200	650864	131725	696734	57457	1023400	580529	554712	523469	801718	275049	10567	161305	1009290	279970	503900	982182	925900	3673200	79504.1	536150	147782	38935.2	79968.4	412796	657713	233697	531893	725300	562686	1022600	3061620	371472	1199150	236534	506417	984337	1241780	615883	531978	637159	215786	209133	66811.1	865208	729627	149756	179894	540820	178352	448622	246327	989729	146304	369636	389370	120349	1575030	1888050	46467.4	179203	914412	612681	751269	330032	66315.9	401888	1624570	714554	485054	801411	929806	1154770	299516	415354	247291	156350	831537	1639750	276948	270899	757784	1430690	846728	251876	305435	521940	204587	1015090	673017	660820	53376.4	440297	68999.4	28723	41036.3	201155	448593	23780	45098.2	605399	318707	1045460	339580
ILK	27	27	3249870	789597	5771990	3138720	2135340	3901410	4122800	3513390	2929810	3006810	5285530	744480	3968370	1395790	3647810	495464	2915180	2173810	5408380	5117860	2437180	2887930	3403060	3121750	3906770	3383730	3577240	3950690	3180490	727395	5136460	4502560	5620890	1046000	4762910	3412430	7079450	1397740	2225750	4170900	3796710	5509920	4668370	2996460	2475250	3828860	5834370	2245730	2747430	4689030	3191560	1715060	2443830	1180560	2398620	3334000	2887090	2093940	2909790	1248760	4077920	3712130	5708770	6115570	3333670	1113840	7062170	5706490	4233060	5125440	4383230	4689340	1692100	3615430	4828590	3725010	4829540	1707950	1571670	4094410	6432800	4945370	2049660	1514310	3380360	6118130	1126020	1254180	4354570	3248890	4287230	2017410	1126880	4499030	2675200	3383120	4917180	2103580	153332	1503410	5998130	5232050	3077160	1027780	4195510	1599380	1803150	4124120	491765	2404670	1667960	3732330	5145140	4695670	5647970	5119190	4845500	2583960	6056080	8488150	683629	717899	1911360	2889120
ILVBL	8	8	4526.81	15422.5	6092.87	4836.29		6651.38	8610.65	11204.9			6958.92		6651.47						9376.65	13747	10531.7		6844.8		9841.35							9800.14			6789.05				25271.9	12013.9		8619.13	6759.46	5522.58			9220.68			7855.42					18430.7	8250.91		11109.8						11504.1			6438.65	6961.62		9029.64	9353.63	7327.81		8120.48	9477.86		6078.81	12830.3		13570.2	8939.43					12150.6							11900.7			8260.8				13342.7		7590.81			8931.24							6635.26	6454.34	6869.12	6702.21	7101.09			9160.55	8451.54
IMMT	33	33	809271		1267780	517607		953039	1310130	2006490	460492		961369		923789	537820	486170		760666		2021470	1882730	787005	843436	796860	535978	1489240	642378	560777	616176	779116	247019	768362	1280300	491856		997482	569931	502619			1677190	420922	1739850	1283850	1169120	216217	599405	1188720		591939	1080970	650229		545107		840639	1123340	493290				829684	610856	1423000	1165800	654571	391441	1515280	902445	607323	2124300	1504900	1211300	530228	1197470	1919730	1134180	1346640			2273700	1082170	719310		556677	384436	2397150	944891	580550	560415	298322	707988			808350	929311	978053	900056	1021140		734742	1056820	1131050			535381		199367	640736		736537	715400	1270660	825073	1102920	1194820	1420690	726124	500650	1577780	1767600
IMPA1	8	8		11051.2	29796.9	16106.6		42131.2	37651.5		32242.5		44113.6		21258.5		26631				27463.6	30344.9		25170.6		39017.3	45120.9	23113.4			18300.4			24507.8	20262.9		9915.77		22419.8			21314.8		37957.2	28562.3	29095.3	20947	11649.6	23770.4			52595.8			31781.2				20219				12434.8	21340.8	18616.3	35993.7	34839.6		48584.7	36602.5	26199.9	11618	27572.6	41718.3		43531.9			49596.7			46986	62886.8				20653.6				35959.6				303603	28563.5		41222.1	39664.8			36241.7	17145.3	37987.2			49454.2	196604						10152.2	42503.1	58259.3	54190.4	26994.4	25493.3	121229	19110.3	20096.3
IMPA2	6	6		145049					11447.5																								62253							245314			18334.9				44767.3		18312.7										95061							74053.2																			31404.4										2273810				78887.2			129590
IMPACT	3	3			2334.37	8489.39			2716.34							12841.5	14508.3					1448.53										22214.3		926.736			1909.04													11969.7	7346.55												145863			938.451						751.808		1467.4	33347.8	4121.99	2252.79											1543.75									2053.41							2611.93	11294.3						5761.39		7261.25	767.501		1909.23	684.882					504.423
IMPDH1	2	2			199.704				395.532												261.792	134.188					112.798							63.6299											190.945	169.597																												457.304				365.874				255.333													2354.9																			147.799				64.7714	570.865
IMPDH2	13	13	85016.9	164040	147344		96407.5		47294	53728.5	70587.2		27059.9	79837.8	38788.6						67001.1	62804.2	52847.2	83906.4	66364.3		29131.5	104444	66958.4	62011.7	26823.8		64983.7	14368.6			10152.5					32126.5	75058.8	47232.8	59455.1	84176.1	58009.7		37171.3		72178.4	49862							89710.6				24991.2			58311.5			34868.3	74851.4		31469.8		49708.8		52739.3	51389.8	94330.5	28971.9			95889.6	28169.5					29668.2							313555	43567.5						260611	37801.9	57071.8		89344		95240			49817.5	80333.7	80125	81479		38662	15551	18978.3	56370.9		20799.6	32054		70830
INF2	38	38	167408	66577.1	229748	206618	108895	163060	204731	148514	235202	281946	271965	93958	269267	120640	200460		174855	199276	147148	229538	177852	212780	172016	261579	153997	368928	196545	267418	243177	55134.4	339237	219841	209221	150753	305803	237991	541331	146451	173005	185582	308540	236444	173188	178239	185345	279158	339766	138133	198678	207196	230008	135491	150825	124314	132195	175751	171051	227275	247317	154516	199870	249404	227682	237451	135362	176605	227654	349384	266594	188082	295961	211225	149437	129940	195194	104674	217077	113652	118729	153427	282614	272003	178268	157826	197840	228490		90957.6	226458	161794	157524	195301	166789	314506	140182	154610	214623	106129		149575	334038	240164	166519	74613.3	194497	96151.8	167525	208028	101873	156423	129373	168898	286309	204224	208562	232978	185467	175565	195100	281660			156791	311964
INHBA	2	2			3165.08				5882.75			14190.6	5224.34			12287.3	1850.34	30819.7		18790.3			17591.4		6696.6	4980.25										9790.73	6016.62	6856.54		26390.3	16120.8							20635.9					5594.5	8613.95							19032		15493.2		3143.45					2767.42	10084.3							2829.63			16804.1			9425.36		16893.3												10730.3					2602.91	5955.01				885.019			3297.85		10005		9742.51
INHBC	7	7	1446530	2254280	352790	411672	2831820	933234	388328	1032820	1050500	1063730	769543	2035390	887446	2058620	1831860	2321030	5055940	1412450	166959	136470	1553050	2622380	1015890	834557	55882.8	2303580	2393730	373363	1430230	1479660	1899990	54282.8	1217950	1808320	1096730	1409520	679498	2674930	2090430	260486	1711000	348254	159589	360948	1544690	2456810	323753	1484380	1530330	396183	956925	2646880	2453670	2640930	991590	951428	1561840	1935470	871701	1556040	647969	1220550	487733	513610	2936950	2347640	447517	1020940	1062240	251172	1245270	362682	2423720	238950	494761	675862	366132	2548440	1928700	91776.8	547840	941124	1928080	769048	1671110	205257	1313570	3209990	1164250	2115300	2941260	2920470	2397820	1271550	1065360	636519	967661	783938	857674	2855850	964337	1125930	1265700	4401040	2300800	793214	2567310	1185220	1143020	2940570	2240780	120084	1343510	307855	66686.8	80480.6	592771	2647570	166520	412511	2256260	720882	1770360	2064900
INHBE	12	12	1139850	2180650	292847	98056.4	732511	96831	117573	154492	461000	232335	166698	624210	86154.8	597053	323033	767192	1594860	483522	36107.3	26526.8	1028940	2002310	498428	228039	19381.5	737931	765221	197101	350781	1128450	384821	11888.1	341457	1027290	129590	125951	421202	753248	297186	46165.7	208117	125671	20178.8	159130	645044	316067	52698.5	244969	1702630	45338.2	299322	4971780	398257	1184140	588040	677092	314200	229314	172724	418968	362052	152612	99677.2	78882.4	294397	560443	376739	204831	150669	94892.1	137761	326095	479072	79050.9	199298	118492	144417	1717500	452076	30374.1	108978	217442	264760	180979	240297	65961.6	1239380	640111	225804	363675	893188	1350030	558997	218471	148612	203481	378405	552782	507983	529723	150365	78165.4	800726	2447860	395165	612550	1498740	650202	965341	1646110	1325500	81956.6	213452	52871.3	21472.9	20563.4	154332	112732	17314.7	37233.1	411416	298695	229454	339879
INPP4B	15	15	8776.76		27191.3	8183.21		10372.2	14568.7	9127	8891.06	14875.7	13470.6		9804.67	8836.81	13985.6			9578.53	16661	16303.6	9961.54		15195.6	8398.34	10326.4		7219.87	8656.07	9467.93	7258.74	11816.3	20761.6	10662.7		12247.1	12279.2	12939.4			15331.1		14806.8	15970.3	15828.3	9799.08	8918.36	14179	9330.58	5787.56	15515.4					15240.2	9865.5	9644.8		8864.01		11822.3	14717.9	17567.6	21362.8		12454.7	14104.3	12515.9	12597.1	16740.9	10153.3	17096.7	8887.67	12562.2	13681.9	11492.6	13682.2			15049.7	10844.4	12034.4				18256.5					10203.1			12776.7	7074.15	12261.6	14974.3	7606.01			12344.6	13362.7	9911.88	9693.05	9313.28	5475.74		10868.8				17202.8	19471.5	15526.9	23980.5	19430	10780.7		13268.1	18212				5786.17
INPP5A	15	15	111336		80929.9	60542.4		100780	79453.7	124326			70250.1		61800.2						125529	111982	81834.4		86174.2	94516.4	95858.1			56855.6	60560.3		48319.4	76655.6		117697	71706.5	57548.9	106473	110670		85287.2		116668	61514.8	66967.9		78415.6	112099			92631.6						110977					115441		83129.6	140440			102127	79314.7		101541	105804	79541.2		63596.3	102952	90259.7	104553			102025	99776.2	73251.2			106359	138228								62461.7	70911.2	92231.6	80069.4				89435.9	102396	45381.1									53974.8	85418.2	91454.4	115444	99703.6			81235.2	130541
INPP5B	12	12	28791		36694.4	28777		24996.2	31104.8	32442.6			49991.6		31920.5						43753	30530.7			14401.3		27295			19770.5			33847.2	18938			22934.8	40905.8	46962			32293.4	32892.8	30795.1	48903.9	36261.7		32876.5	29854.9			46742.1									18627.6		25343.6	34985.1	51279.7	41234.9			40736.1	21370		29820.3	31371.4	43450		41715.9	21692.1	21902	44893.9			47250	53353	37233.2				45899.7								28553.8	23224	30967.1	24666.6				19703.6	21779.5				19767.1						33610.5	58585.8	39450.5	45303.2	40878.3	70278.2		43858.4	55378
INPP5D	14	14	21471.6		18104.8	14789.5	668301		33960.3	16819.6		31388.9	30357.3	165264	14275.5		155085	75638.1		62641.9	16894.3	14616.4	10127.6	121617	17763.7	21753.2	13187.3	68053.4		26360	31792.7	118774	20678	18880.2	19592.7		24415	32828.5	37818.9	63759.7		12392.6		70126.4	10885.1	20097.4		31558.5	17283	197971	41361.3	14642.9			327151			34181.6	28972.8	30090.4	31080.4	254036	17343.8	273143	10928.4	16533.6			15880.4	92789.1	91320.5	14414	51131.6	31598.4	67002.8	18410		14319.2	19763.1			12347.4	21638	22796.6	141320	259389	359356	20086.2		26779.1			270676			67990.2	56580.8	22776.2	379107	49342.5	60563.2	442909		15158.5		146955		391576		25542.7	39732.6			18163.3	177670	149720	17472.9	19643.5		416991	13483.1	23037.9
INPP5K	7	7	10452.1		12891.6	7332.21		6380.97	11980.1	13000.1			11415.1		6734.44						15170.6	15244.2			11688.7		8959.63		9038.38	7719.91				12604.6			12011.2	8174.08	7571.05			16529.6		16180.1	6442.9	11144.8			10288.4			14823.2	8724.58				6698.38	7177.89					12602.7		18781.2	11571.5			11986.5	11462.2		18992.5	14940.7	10389.1		12460.6	18164.4	10903.6	8655.61			13695.2						15178.6					6496.09				6067.42	10987.9					10412.8	13954.3										11834.5	8160.06	7206.91	12007.9	13551.3	15401.1		15482.5	22455.2
INPPL1	17	17			44735.9				24412.2				20327.4		31688.8		43296.4			22741.7	16450.2	19809.6	40588		30195.1	40558.2	21377	53236.4		35411.7				22761.1					50869.2	58448.4		14144.4		28826.2	18341.3	33335.1			17126			29257.3	46320.7													12117.2			37059.8	33782.4		20164.9	39728.4	29225.2		20300.7		28458.4	20703.5			9800.51		54535				32650.8								36153.9		34078.3																34269.2		25882.1	24911.9	31144.1			17382.3	27710.5
IPO11	7	7				53910			17633.4	21146.5	32376.2				10657.6	23131.2	73814.7			47144.9					16802.1			46590.5		68814		186824		999.101			33207	20962.1				14547.1	32398.6		1823.79	7064.32		18237.8	14883.1	24099.1	55591.5	17545.9							124116		35252.5		26711.4					42983.2							162239	21774.4		11174.1								38607.2		13437.9		60166.8						14469.1	16096.8	24098.1	14582.1	41137.9		102374	9669.39			31021.8					63052.3				16383.7		4171.59	3663.05				2826.56
IPO4	8	8			1003.62	2277.64				1312.13			1599.88	3363.92		10505	4742.22			8677.34		561.995				1757.47				2947.47		16502.4		508.983		2685.23	2188.77	2929.99	2360.93			506.907		837.125	626.346		2101.99	7688.46			6085.24	1345.61	2233.24				1057.03		5319.36				6518.91			877.958	1975.63	1814.99	851.923	1074.08		956.743		1360.56	23864.6	1348.53		1593.13	956.603			424.228						876.572	3968.9	12689.6										16251.5		10117.5				2330.44					5389.38	8088.43	2624.04		1747.87	1184.63	236.924	174.174			714.531
IPO5	33	33	88537.5	111483	124582	340319	97654	86881.7	187729	141844	343709	260916	104839	133539	145858	464194	609050	133589	181643	449025	121042	74780	102918	156356	94944.5	157013	61157.8	299811	197182	1004540	142701	1919310	211777	82421.8	146126	183351	442777	172423	455497	140848	199227	189858	257324	110735	84730.9	102338	299530	274465	225480	355282	474156	127653	193056	142359	151886	254020	125810	108151	849147	104379	362141	104163	304100	207559	156662	114681	53141.8	276908	104305	224296	168142	94017.3	189843	123319	1107640	140684	146206	114431	101360	156522	209830	94046.4	151406	180943	243522	343059	87698.3	120142	64878.7	457529	83920.3	159828	124995	167113	168748	129491	206216	363058	106916	750774		699254	128756	108104	263698	264492	106992	176357	131164	97686.8	655486	209673	320620	92723.2	229585	93806.1	110145	73341.8	99963.6	124302	79672.1	80486.8		97209.2	200946	130380
IPO7	29	29	161635	198181	202172	543887	307163	171649	276347	314146	677257	607753	205147	263323	276862	960779	1223800	356286	308193	1231510	232349	135390	322934	385279	208987	354890	160913	687718	409871	1469300	211012	2585140	335934	114632	256221	232420	1062250	496330	1131190	314492	424265	410356	609367	222905	172214	161925	566909	464309	457972	610261	837205	297641	359639	280378	477963	296215	166883	198596	1880060	367258	878274	173783	508651	427321	307679	238453	192807	787459	232571	466594	281958	194411	289479	198693	1738390	285038	277506	223705	173713	322357	362376	167591	229584	331582	572726	633737	268230	188178	166479	497775	203853	280306	213627	527730	329770	364604	316140	525048	159940	1013690	83205.8	1315940	405873	208700	633541	456274	293881	403835	266789	282282	1568940	434711	862681	150792	663300	188567	164252	101854	163800	242978	157802	214577	204346	207969	330996	259621
IPO9	24	24	26741.1	149703	59285.2	498847	194104	73934.2	126906	143885	607862	280016	68028	127354	223197	825629	1263230	382694	110664	852483	74200.9	28364.1	79952.4	136366	140668	262369	38303	178591	203127	1632210	113071	2799120	184149	26160.3	262484	138287	787873	263882	507411	236517	374596	264486	386771	74282.8	38407.3	45062.4	319791	327988	242072	532286	587045	153509	191309	113511	143784	395790	93288	95860.1	1336020	186711	73299.4	135742	395176	347595	142434	74650.8	101096	322780	84507.5	180249	197172	56013.8	155913	48916.1	1345760	146318	128151	93960.4	62137.3	269819	280757	42431.6	145582	210396	364457	531813	97810.7	64674.8	80738.1	568404	60821.7	143071	75204.2	167245	164640	115064	319108	383480	71067.8	1063180		1046960	120872	91164.5	432669	321297	119435	179320	213930	112925	932377	256631	464828	54329.1	229199	63285.4	47054.6	18937.8	55609.1	224250	32465.5	50528.8		109697		125671
IQGAP1	36	36		10486.9	4735.15	9481.42	12473.6	11123.6	19716.1	5342.99	19808.3	10593.6	7251.71	16037.8	7788.51	9383.61	12431.6	15173.6	11910.1	11777.5	6551.96	2472.88	9310.9	9252.84	7006.66	12542.2	7073.22	28905.7	9786.5	12658.5	15985.2	30920.2	9755.48	3902.33	7518.29	10370	7914.8	8231.05	12569.8	18661.5	12280.4	6102.87	11750.3	10262	3576.2	8753.34	15807.2	13165.2	13508	7692.73	20107.9	10716.7	29627.2	9305.92	12590.6	13298.7	8358.28	14243.6	12401.3	15526.2	8336.8	11666.1	11016	7658.54	12742.5	7169.31	24564.9	13337.8	8472.66	6507.58	13568.9	6632.79	8359.8	9518.64	22823.6	7506.77	8186.2	13591.2	5307.04	8438.39	31748.3	4758.41	4921.56	16594	10071.3	10509.3	8590.8	5868.59	14440	12913.9		11307.4	9269.38	11377	34645.3	6829.02	7457.43	13384	6897.84	7877.85	11009.2	13595.2	6558.61	27420.3	16623.2	9171.68	8975.9	9074.27	10098.3	10460.7	103602	31130.8	15018.4	7393.74	14751.1	5794.35	6105.74	5474.25	18351.5	9731.38	5585.09	6355.15		8819.82		8866.05
IQGAP2	72	72	2593720	1054260	5022260	2729050	1535560	2961800	3568690	3263190	2257460	2921940	4042210	1024020	3538430	1119030	3283790	959507	2484470	2153500	4164270	3047260	2693720	2455460	3042090	3145150	2878940	4301420	2379950	3159140	2555870	1129210	4394860	3373410	2582880	1169570	3693450	3323450	7460720	1348540	2674360	4191790	4080760	3821190	2422210	3791080	2158380	2902280	4657720	1893660	3235570	3514420	2541170	1809170	2171440	1142990	1964220	3302600	3084140	3108000	3508120	1492520	3936210	3671150	4801770	4989160	1656360	1881760	4936400	5687380	3078410	4094960	4304600	3715010	1928570	3082660	3700780	2689710	3171450	1008930	1772550	3762690	4204770	3698820	1668450	1661270	2810200	5639450	868501	1281780	2222070	2114570	1827650	1308390	1645670	3098230	3227590	3678920	3377600	1911090		1799040	3051520	2917770	2391560	1117200	2280580	936044	1245800	2904960	994652	1951980	1425110	3173380	4382860	3369060	3224570	3141690	2583820	1893110	3075990	3738460		923101	1909300	2302680
IRAG1	20	20	22883		14252.9	5368.71		8508.69	18579.2	13820.9			15259.5		8652.8				25503.4		28157.5	26666.9	21558.8				9579.21	26810.1	19988.7	22330.8	7454.57		3325.98	14839.4			20402.9				10562.8	19980.7		26180.8	20438.3	17364.1		20049.6	14723.3			15353.5	23037.2				16433		19432.3					20082.4	12136.3	15046.5	10890.2		18996.5	18169.9		31157.4	19960.6	24154.4		9429.51	30276.6	8305.59	26485.1			17873.9	21377.7					27184.8								26234.6	5980.16	21980.3	28454.8				29493.2	20004.9			18694.5					20928.7		26499.1	18392.5	13115.2	16503	20710.1	24090.4		20264.5	24032.6
IRAG2	7	7			1368.29			1390.9		1080.12			717.587								1264.68	1349.14					790.667							1153.4			541.822		1374.13			555.968		719.503	1005.07	741.548						788.939						997.234							1235.67	493.364						1420.12		1328.42		970.45	913.57	721.647	559.521			1079.24	1530.98	861.627				1796.34											647.055	1307.86			911.783											1178.74	1091.89	2686.62	932.225	1347.57			484.008	909.359
IRAK3	5	5			1605.05																848.353	800.211					925.123			3157.5		3213.68		602.918					2512.83						963.604	1374.7						2363.04											3875.04		3163.47	1668.9						1067.68				3425.47						1185.38		4947.97														2949.31														2215.22		2179.58			1473.26	1493.8			1087.57	1786.11
IRAK4	3	3																				166.911					74.9405							311.056				319.843	1382.89						220.073	276.915																								471.919				1064.48														1184.61															1780.81											609.673				687.549	2744.11		262.921
IRGQ	3	3			1376.21	1251.08							2201.19																			2619.16		1295.11								638.696			2184.56	2557.22					5152.43																							1893.89																								1154.79	2193.12															553.623			2060.25	1473.23
ISCA1	1	1																				113.709																								143.787																																				434.622						357.62																														248.871
ISG15	3	3					12167			2167.65	10387.6						7929.92		21998.1		1600.52			4707.53			466.727	24958.2	8162.16										23901.8			1483.2			3574.13					8401.28	12944.7	5944.84							5552.44				3698.44											23039.5		3562.19			3311.38		6009.63														25705.9			4056.1				14184.2						10100.4				7148.7				1735.97	1134.75			4652.61				17093		5052.16
ISLR	7	7	76631.3	110833	25822.9	91108.7	673668	64636.2	98083.6	34801.8	81150	126578	39790.9	88513.6	72894.8	151410	111132	115464	127971	90283.2	22466.7	17393.5	46726.1	112068	109430	53527.5	18059.2	71615.7	56275.6	94167.2	50177.4	37015.7	89305.1	18090.6	382315	49983.1	54716.5	67407.6	39353.1	102107	125779	42188.3	112592	63833.5	7480.71	16046.2	59308.2	76722.8	47517.6	243349	41846.8	100516	127643	118463	228349	113015	135611	51068.3	62068.2	82678.7	158680	108988	70534.6	132959	68441.4	40710.5	236376	158977	143868	82453.9	130387	34252.5	87395.6	20986.7	60620.1	45614.4	27008.5	50482.4	31790	98096.7	84377.5	18755.2	214161	55748	100627	148194	234169	58097.1	395611	104376	542109	188071	94038.9	34986	73998.7	89741.5	138962	51242.9	292283	33093.8	36315.9	189625	40393.8	69186.2	116169	140471	562704	127429	578006	440078	49996.5	151605	55222.7	13450	105589	97029.3	12624.2	21355.5	177659	660078	17273.5	16065.9	343466	166251	173934	240771
ISOC1	11	11	29394.2		33598.4	25903.7	37594.2	31938.5	31795.1	18962.2	30838.2		15400.8		18211.9		26942.9		58772.4		31478	31499.2			32442.1	19046.1	50655.6			18672	20220.3	19498.9	26598.9	30903.9	29610.5		17806.4		27330.4			38044	22886.6	35667.4	44387.2	31326.2	20072		21328.3			69709.6					55109.6		15709.1		19456		20476.3	22700.6	18977.4	51045	22405.1		29354.2	15970.5	24761.5	26898.3	24176.6	35170.7		24919.4	29773.8	26083.1	42878.6			31622.9	39561.4				23486.9	33463.9			22810.5	23081.8	38208.1		31546.1	17445.6	21740.1	48298.3	29760.8	36290.4	23340.9		12825.4	24555.9				22102.9	27597.6	37045.8				20011.8	19867	32780.8	30616.1	14053.6		54749.5	24416.8	29582.3				18945.9
ISOC2	1	1		7033.55									1793.94								1185.01						2727.63							1017.06							12348.9	903.201			1538.28	881.36																													5533.51		1340.29			26938.9		1598.04			3373.01			665.468		15113.7								2083.57			4141.53			2416.05										878.14			1532.87	1396.9
IST1	5	5			2710.11	5712.59			5870.9			5789.08	4611.12		7811.56		8265.37			4480.6	1186.74	3345.14	2232.79		2701.47	2515.69	3206.84	5276.62	7154.27	8896.77	7924.21	7964.88	8960.88	1557.03			7174.11	7813.42	9007.6	12912.6		561.332	2099.77	3972.04	1593.75	4161.35	6555.79	7773.01	5096.97		16416.4	4208.24	5253.47						3166.28	2472.53	5602.93							4760.13	4424.12	1753.91	7008.39	2174.4	5346.59	2829.73		2736.08	3587.89	3159.96	8483.79		1428.51	2614.15	8257.29	4428.49		3985.64		5060.18							9012.34	6331.73		4988.49	6057				8230.53		5141.07		7100.17	5648.3						1515.08	6759.81	5097.86	3651.81	961.057			2680.37	746.122		7309.75
ITCH	2	2																			562.798	576.55			635.648		97.4451							566.585								516.889			779.207	188.881																							930.59								768.359					498.998						238.22																										730.334		502.289	109.903	515.989				530.944
ITFG1	1	1																				53.5033																																																												117.174
ITGA1	8	8	1144860	344128	53305	231929	2785190	2291740	288957	37470.2	242225	111204	17006.5	492403	337058	88682	617856	54681.1	2259750	299995			175163	393223	870305			111191	300028	39196.2		197677	184972	23470.6	942366		50014.8	16929			529905		22260.2			26208.1	328731	123476	11809.6	1169090	108504	359769		556227	605799		1300560			93864.1	117923	575562	184486	177333	13313.9	16082	359493	166764	322489		341367	129262	271070	44069.8	293383	460673	48774.4	40908.6		1366610		18587.1	515430	48520.3	293296	367303	335177	116524	10885400		1901950	1146800	988782	97119.6	72852.8	131501	70064		313800	96052.4	59106.6	702738	95124.6	71765.2	195657	717428	317771	83179.8	2036500	992134		207310	77943.3		199572	221757	2124.04	55328.1		1448610		27903.6	288656	49682.4		619883
ITGA11	7	7				9417.32			8931.51			1670.18	3789.11							5623.94										6404.85	5656.86		2468.82	557.313	53363.9							777.446		6447.59									22022.2											14281.7		5009.78			3263.41	3015.98								5922.44				929.301	30167.8			15907.7	18240.6	4210.15			31868								24900.4						7438.81				29060.3	17777.8					9156.38	7501.49		569.944		18245.8					33025
ITGA2	31	31	654278		625883	727018	424970	543923	1289020	1557190	529473	563298	912383	286636	1372730	372154	366225		501367	441967	1053620	497144	355457	408824	686514	945657	424627	497834	370825	1155580	939958	150646	1059750	943170	2138610	293758	1316190	719063	529991	181742	717611	607697	840456	920928	191139	261422	379836	1055340	486873	299266	502326	914558	1372940	291910	293856	389893	382852	496971	368594	286145	867171	526557	781723	992647	1257830	1175660	351323	322970	948771	785728	1248440	1311840	900719	766099	349923	319067	790697	641002	400792	249154	370318	414481	2052090	987014	267274	776718	1188100	1193630	548862	271195	1329830	321242	380987	209971	296867	484877	676007	972690	1599520	410106		495951	628798	910823	442121	256776	900061	258259	963313	1217070		359593	267875	732612	1025350	1131960	1095920	959444	1020970	498469	1376260	1486350	1084100	273823	1100010	717558
ITGA2B	49	49	24961300	1902150	24366300	13089400	7266560	21894700	27749800	36964500	8917760	2936430	25289600	1046910	28813900	6808550	12997800	1107190	13235400	7152150	31603400	30459100	22865600	16118100	21918200	17688500	28645600	13675200	13373300	19007100	21689500	3278240	20222300	24756000	12049300	2184380	24343200	15549800	14273300	2082700	13348500	29753000	12904100	37587600	20057800	19679100	6710910	19030900	28995300	4005000	11459000	32249900	19191800	10423500	10275300	3592680	19339300	21681900	11699300	5995620	10628400	3776910	21607100	19775700	31663900	49962600	10280700	3669460	29028000	28375700	19481300	32755400	34468200	22537600	12603200	16473200	27828800	28001200	25584200	8226970	4572720	33564300	32773000	20161500	4877640	4032540	16667900	37542700	4656830	8140450	14740400	7488810	20476600	3107290	3696440	25640300	20712400	22781000	22128000	13858400	452537	10335900	31765200	35976800	9343380	3617210	14387400	4073000	4999920	16033200	878235	10988100	6251340	29824300	22796100	29249600	36073800	33600800	23367000	6614790	26452400	35550700	2166970	1776980	6587470	7396590
ITGA5	17	17	89798.7		43142.6	33558.2	52498.5	77253	58841.6	48825.1		33256.4	51743.6		65867.7	42913.4	86055.7		69794.1		58027.3	64244.5	72981.7		85260.1		51859.5	31133.2	44244.8	64230.2	56350.2	55134.1	88614.5	46195.4	97386.7		68966.5	67182.1	53181.6		82290.4	80225.3		73131.1	36139.6	46633.7		38610.9	63356.6			89983.7	115685	55947.1	70867.1	74355.6	71470.8	79072.1			57035.3	56209.4	70595.9	85652.1	70168.6	83736.3	46543.2		86171.7	78283.4	60423.8	34541.7	65756.8	53617.3		58057.9	74803.6	58723.9	60898.7	49514.4		70377	100434	48217.3			52388.5	75949.6	85342.6	104338	64499.9	51840.9	130237	42374.2	45694.8	78379.5	54991.3	62578.1	112375	46264.3			47777.4	91816.6	50904.6	55901.1	45396.8		153585	131044		52674.4		55927.7	83239.2	74475.3	70958.1	63932.4	93745.1	51892.8	72464.5	87875.3				60641.4
ITGA6	45	45	1060860	299801	1331930	647116	304698	806091	1047250	1061830	306112	171875	1384540	173200	777876	326799	586032		551940	399603	1187220	1389330	900182	589827	1020580	620844	1391150	539758	508819	821962	523001	213107	741670	1081850	801881	279426	753158	661292	666625	157730	577649	1197480	687914	1556850	835683	949816	332684	564184	1017770	246989	527196	1250270	689923	355397	372044	277030	602941	933514	520945	346166	470688	252428	866218	776876	1095640	1771730	442602	368133	1573210	1239170	645972	1574450	1354250	691987	426704	639334	1337150	833694	1034430	343336	351878	1234000	1456220	653883	299950	260774	475494	1393200	437327	331727	445886	399319	786993	204576	284997	1111680	720522	805109	873569	577563		463459	1365010	1845320	453965	176499	556575	218069	356803	770387	129999	467168	232310	1106200	883504	1309610	1600590	1743710	908320	277164	1442950	1594890		201196		318005
ITGAM	29	29	69029.9		52550.3	75995.4	76599	67689.3	266741	29139.2	61904.9	9135.94	16286.3		55927.6	53560.3		147912	51935.7	34043.5	29445.1	7317.66	59252.2	55187.1	40805.4		180770	60144.9		58172.1	90433.6	75884.1	84428.5	47696.8	132699		35762.6			64513.1	60324.1	22013.4	43670.2	33734.7	10483.1	68530.3		40137	34585.9	41690.6	77587.6	92590.2	193264	43826.4	81243.6		68737	158087			41112.6	61657.1	35106.8	53662.3	74079.1		175273	59937.9	38052.3	25327.6	51997.3	24268.1	98228.9	58325.1	54210	83384.2	27934.9	130280	37641.8	117914	180680	22381.8	54774			64312.2	157438	18280.1	94814.7	93197.2	99031.1	51163.4	70371.4		87511.1	33410.9	38851.2	42205.7	84949.9	230434	49839.3	70781.7	29377.4	135443	40970.2		211280		259702	217096	125602	148430	106768	18926.6	56912.4	42183.2	5658.98	68998.6	338089	159092	47382.3	30850.7	143301	494568	118422	81937.4
ITGAV	22	22	19391.2	26495.7	23583.2	12134.9	23536.4	13333.9	25451.2	32264.6	7152.68		31358.8		23701.1					15639.1	36130.4	29025.1	18822	23298.4	17746.4	18595.4	25171.2			19815.6	28276	19768.6		25106.1	25579.6		33308.2	27594.3	18399.3			32429.3		32700.7	17224	17766.5		21375.5	26648.7		23351.1	22861.8	31485.5				11302.3	14764.9	18734.2		26622.6		24330.3	30593.4	28436.5	34148.8			20430.3	27430		32671.6	35949.7	24046.3	21588.3	13841.7	25266.7	20739.8	19492.9	20249.7		20812.8	38770.8	23692.7		22409.9	33676.5	32212.9			26061						18636.3	24025.5	30973.4				15620.5	34358.7			27538.5							15604.7	24280.5	21497.6	26293.6	24967.8	16072.4		25744.5	27596.1				22132.7
ITGAX	4	4							232098																		165572							65316																								363813																							482339	43597.9																																				127285	664111
ITGB1	30	30	1784870	640665	1872770	1305520	923162	1125270	2032370	2317610	720435	684960	1819730	325144	1837820	861792	949956	274781	1373800	670604	1999000	1689060	1556210	1505170	1312020	1226380	1586060	984294	859651	1573800	1468270	354669	1407250	1764260	2144460	319106	1715040	1265950	1088720	406760	1315980	1638090	1283600	2120380	1228120	1154650	712409	1589330	1408480	573783	1088430	1731570	2106830	905406	1021480	609722	1786890	1890550	992131	651293	1121940	693254	1726950	1597220	2233790	2067440	1156660	607226	2508980	1772340	1628990	2434180	2091440	1384600	1026570	1324080	2462830	1515710	1875910	1269620	519553	1899310	2456270	1544190	494899	1020570	1775430	2506390	819422	701163	1783790	645526	1221050	394073	667460	1671390	1154390	1450100	1942910	1002810	315049	1132360	1907320	2237390	760023	453093	1426540	564290	1947810	2087940	277357	945457	621068	1700360	1776000	2203300	1947830	2216730	1889450	1085450	1905460	2522660	1029000	639581	1597390	1015510
ITGB2	22	22	63838.8		47158.5	51171.9	43039.7	48295.8	222082		47262.5		19775.1	30723.9	32942.9	85822.4		116606	83176.7	44357.3	32931.6	9940.14	77139.3	82543	28325.4	46427.5	159027	75086.4	41187.1	39001.3	74934.3	73771	85506.9	49305	51084		31673	36563.1		42273.4		21969.9		39523.9	29495	65311.8	27119	44977.7	28673.2	43874.9	85711.8	88552.5	155321		57976		74819.2	243108	62470.1			46074.5	55663.9	38762.8	48206.1	13209.5	216816	41798.7	41869.4	26162.2	50864.3	29408.9	82745.5	52556.5	59905.2	80510.9	28028.7	89284.9	30708.2	152056	171962	27969.4	40003.4			69955.5	133524	20810.5		105459	91186.1	51658.8	55974.6		142267	36188.8	50830.9	29105	44307.6	143836		76057	19710.1	104507			98193.3		211798	116931	86124.6	133296	69326.5	15777	41380.4	36053.1	5660.53	68082.6	288089	68443.9	56087.4	31288.5	126990	558620	118753	60560.1
ITGB3	40	40	17670000	1145190	16618000	7388260	3878460	11665000	17787800	25045700	3831080	1418370	15271900	740865	14067700	3112570	5102550	735594	7775000	3852410	19996500	17380800	14145100	10384000	13582500	11753700	16645800	8893880	7735790	10851700	13346000	1803530	11276300	13514600	5869230	1230890	15667200	9615640	9909780	1188240	7837170	18600400	8052040	24152200	11984100	11943700	3154250	11869700	12848700	2015800	8360810	20126000	10530500	5678140	6086270	2770780	12429700	13224600	7192930	2861240	6824260	1945450	13524400	11667700	18183000	25209500	3873850	2303930	21386200	18168100	10474900	20655600	22421400	13491000	6508300	12185900	18319400	16221100	18151500	3948370	2660560	18217000	16676900	11077800	2601740	1615780	8429490	23557200	3808260	4128630	7953410	3752460	7698260	1339200	1828460	15477700	12154200	13405200	12093600	8525420	472718	4797610	20192500	21551300	5231750	1609070	6803220	2659840	2002960	6257840	559395	5826920	3137890	16942900	12560000	17205700	20803800	18947200	15395500	2207620	18610600	24553400	1019920	1248020	3533430	3193650
ITGB5	21	21	137182		196479	54690.3		145582	185722	295844	93422.5		123754	164077	174932		109373				228770	274616	203642	100654	140780	86157.6	159717	97018.2	121804	75130.7	133638	61063.8	86065.3	156966			147268	71740.7			111904	175545	151184	267387	178812	170759		154477	167395		116397	141915	60795.5				127256	103106			85788.4	197447	147139	181465	223112	231095			202553	116860	91587.9	188493	200498	138537		151045	285032	149090	183190			212671	189792	127859			166109	293488				159114	159197			121107	173729	125283	137929	54732.6		100180	139325	184669						148228				130096	138219	152861	194405	189034	105417		248251	194620
ITGBL1	15	15	32641.1	203682	16649.7	74724.4		30607.9	31615.2	49113.4	34933.1	72802.4	24103.4	679630	27005.1	181407	63622.1	99642	176824	101487	8431.91		96725.9	94525.8	30543.4	82953.5	6184.96	117275	77474.3	59272.6	63218.5	34635.1	42268.1	2217.95		504544	58796.8	72674.8	76263	272693	144784	18216.9	74707.9	26491	3378.83	14527	49952	84305.4	34271.7	79120.1	104467	20099.3	91477.7	81729.3		266902			107202	123624	142730	81325.5	61624	59263.6	32648.8		113593	109013	15682.4	44569.3	98244.3		64455.6	48715.6	44320.9	53204.5	45934.4	37029		92145.1	550815	2644.97		106804	92415.5	64180.2				121083	39719.1	40444.9		140746	169017	55044	51195.3	41605		58430.1	76596.9	70760.9	32700	82250.8	58180.6	109905		60627.4		39345.3	100390	139267	54176.5	19056.8	69810	19316.6	6571.54	5035.05	77879.8				175122	55081.4	203657	68364.8
ITIH1	82	82	2048590000	15960200000	1439470000	2724760000	6739270000	1699840000	1687870000	5807290000	5265800000	10898800000	2503160000	9536140000	2819480000	16281000000	7598390000	11653800000	6695200000	7603680000	1781160000	434986000	7257660000	11518000000	2093870000	6319820000	1130190000	10395900000	8443040000	5815090000	9820900000	5102400000	6981680000	303956000	2274130000	16344300000	6942870000	6887840000	4410950000	14620500000	10221100000	1727640000	8678670000	1660910000	415955000	1330180000	5894290000	7352540000	4914630000	6073430000	13961000000	1032210000	7903530000	5625690000	6177430000	16238200000	4509830000	4284640000	6019000000	11650700000	11351000000	9256100000	3954500000	5434740000	6203630000	1499480000	9907340000	11499900000	2480990000	3630610000	9943590000	1788520000	6557940000	2804460000	11696800000	1769760000	5279220000	3875800000	1942340000	18304900000	10019400000	670031000	3623330000	6883000000	8279160000	5100140000	6995890000	1409470000	6015560000	8738180000	6108880000	6190550000	6080840000	11686400000	11351900000	6401400000	3819510000	3080840000	2143780000	5580500000	8869920000	7914680000	5036870000	3961560000	5629560000	6816170000	4298250000	5650080000	8654410000	4725530000	11552600000	13774900000	13952100000	1162130000	4994500000	1099040000	514015000	393461000	4829220000	4754390000	630746000	879008000	10402200000	5840780000	20908200000	7072710000
ITIH2	89	89	2279570000	16444700000	1214370000	3163710000	7503980000	2040010000	2214240000	5539120000	6329940000	10785600000	2687500000	13719500000	2922960000	18811300000	8991780000	14681500000	9404770000	7980470000	1640340000	494313000	6907450000	15177400000	1474440000	8122070000	969010000	11383300000	6995440000	6030800000	9069360000	6917000000	7372830000	321519000	3301870000	18553900000	7427870000	7649040000	5934490000	18984000000	11666900000	1414270000	7420380000	1713210000	433738000	1264230000	5224360000	7899370000	4433850000	7353020000	13859500000	1351710000	8502740000	5097490000	6755300000	21182300000	5263640000	3781540000	8339900000	14129400000	11828800000	10584400000	5189480000	6526410000	5727240000	1633650000	11800600000	13316800000	2842660000	2832690000	11416800000	2041320000	6661340000	2845860000	8305680000	2917980000	5726340000	4242330000	2543000000	19607200000	10324100000	735424000	3765860000	7772050000	8832810000	7266940000	7377080000	1450190000	7334130000	11666200000	6964270000	7623510000	7465120000	11948500000	14012900000	7348340000	4145760000	3266330000	2251500000	7069540000	10201000000	9568930000	6007190000	5480500000	6807810000	10114500000	4515640000	7505950000	8893770000	5615810000	14666600000	15159600000	18957400000	1246830000	5447080000	1163680000	603342000	443053000	7049750000	4490400000	729988000	929584000	18176200000	6790680000	22596000000	7106290000
ITIH3	62	62	705937000	4133550000	570261000	894669000	1381570000	380403000	429406000	1210720000	1408710000	3341880000	826441000	4321560000	476102000	4758560000	1179110000	2583850000	3033120000	1704190000	310035000	141133000	3655320000	2945700000	570059000	1456800000	232773000	3402290000	3254920000	1073390000	1568470000	497834000	1317050000	135772000	695727000	3655420000	1166080000	1445060000	1756760000	3924720000	2946690000	425875000	1666350000	423866000	79944900	541996000	1294590000	2143790000	789218000	1490290000	1923270000	541576000	2585220000	3766450000	1560800000	5672310000	1762950000	1436240000	1630320000	3494950000	2771620000	1994130000	893979000	1172820000	774215000	302604000	988542000	3510350000	850188000	1019780000	1967410000	675593000	1276390000	866733000	1865190000	302281000	1554440000	981474000	168872000	5497740000	5967110000	150785000	965270000	1824700000	2235090000	1681120000	1417890000	260235000	1605870000	1411720000	1413130000	2261240000	596279000	3619530000	2884230000	1709040000	1213840000	868368000	790390000	818451000	3181740000	1738540000	1243420000	1638320000	1426470000	1226310000	1418310000	436518000	3667850000	1846080000	1938500000	5991370000	2955210000	385796000	1346490000	245609000	112799000	86859800	932317000	1001070000	208615000	291639000	1308390000	1471320000	3803830000	1535840000
ITIH4	83	83	315651000	172027000	13290100	113811000	830154000	226464000	70484200	46836400	84476100	48103700	26141100	180486000	64765100	289113000	178603000	171498000	800867000	84586300	26503200	14431400	53196700	118104000	177950000	46940700	9190700	173651000	164145000	57060900	62829000	118100000	60043200	7951600	499922000	151745000	46710400	103553000	51062500	145293000	176887000	12401600	78951600	67648300	13976700	12090000	125538000	94307000	46787700	346619000	132975000	83524900	209578000	242647000	392208000	126261000	484267000	104420000	49422100	83532900	117226000	190293000	65011200	142957000	84115200	28540900	302101000	305848000	82263000	68949200	136874000	62125300	96317000	53983300	118477000	87037200	60432300	64772800	55664500	102545000	180921000	27553500	316051000	55192500	169365000	208799000	247459000	67331100	359723000	115824000	761000000	563663000	263743000	82047200	158651000	87979800	110728000	27985000	333165000	116637000	227311000	510611000	69469700	104675000	148067000	265133000	464131000	249449000	951490000	632084000	147558000	255380000	63152900	10895800	105948000	140549000	5601180	9632210	99318600	1080710000	13335100	25416100	274809000	267793000	56042900	280318000
ITIH5	10	10		43054.6	10722.1	37213.9	35477.9		58032.9	17422.3	42342.8	62717.5	14815.9	91873.1	9607.43	24341.6	38464.3	57731.7	31877	41079.1	8194.35	4725.15	35593.4	38292.8	18391.1	47301.7	6726.13	38998.4	38540.9	22952.5	34752.1		38470.2	1950.22		39181.5	27120.6	25402.6		77274.7	125848	12556.7	41328	36058.7	3918.18	6353.49	38864.7	71705.7	17758.4		28331		38760.6	205514		74336.2		25793.3	21393.5	158115	47447	42977.2	23805.1	108202	40501.9		34163.1	71638	13950.3	20326.9	70129.2	9577.35	21761.9	21191.3			23270	13040.9			103951	2668.79	13140.1	43309.9		101662	39335.8	10788.1	35527	51566.9	18985.2		33463.1	89073.9		26941.1	25744.8	36119.7	28328.3	15865.2			15911.4	24708.5	35333.9	70607.9	26019.5	25449.1	50732.2	29706.9		83943.6	30373.5		44006	12665.1	3297.18		22389.7		6448.92	5781.74		51604.2	36095.8	33313.2
ITLN1	9	9	1691000	24045800	1003100	19766200	15539000	10625400	12306100	11680100	12006600	48108600	10696000	23070000	19692200	8694280	9149940	63585800	1302680	12346800	1820160	1112190	9361630	93889400	4198620	85277100	5439220	27633500	14803900	37215500	19043100	56159800	21685100	685062	7336270	18989400	21923500	6942800	22702300	71678600	27065700	9565250	9262800	3486610	2736740	2169380	5773630	10875500	11608300	16731500	12227700	6689250	22041600	16946100	11926200	8663610	5314320	16055400	48285500	29267500	28336600	31478700	12174000	27853400	14792200	7963660	4361980	7182340	2823300	12938700	26376900	3090830	18577600	1048920	50101200	6004650	2800350	5524050	4425480	14572300	29106900	910624	6657570	31457000	54983300	20924700	17235000	5099420	2161840	203886000	17536700	31662200	45473300	25015900	2163820	13651200	22457900	7702420	5857310	29421300	16593100	35006200	11161100	2541770	10408200	1815140	1836840	5337940	51719100	32519100	3084720	4731110	40503700	1219740	2431000	2094490	594841	814018	2706740	4611350	1069920	3348990	27451800	21060500	140809000	12615800
ITM2B	4	4	103791	671636	156620	177868	521781	228614	206303	480782	270024	641077	98461.6	478967	135959	382198	206082	391769	502521	297611	122629	60015.3	291072	570649	86965.6	231773	76459.7	494912	404059	316924	366724	568120	553986	93561.3	89591.1	442183	307605	252604	340568	727190	455042	127315	236816	146202	66334.5	145956	163030	316265	148695	439388	497996	97916.7	427780	891719	432388	717324	305907	148001	454491	408658	216654	181420	288457	196501	216510	90864.5	522606		185857	328808	388479	132648	335011	94686.9	541940	128286	305474	331448	113415	1317180	790014	97043.6	158983	475187	200991	170539	363855	149731	219260	751932	314096	372401	318723	418566	1047900	207593	309256	324794	271238	595228	145485	418577	233770	350778	484151	811111	221799	243862	170243	204623	553416	709370	543507	108658	209694	49610.7	72200.5	62924.3	115444		115210	121078	366786	92069	588591	264310
ITPA	3	3			2286.01	4424.48			4086.85	4516.75			4132.44	6499.26	7309.46		13140		11324.7	5110.28	4361.4	4366.91		6679.86	5566.79	15648	3654.09	8061.64	5820.98	13420.4	4682.07	5571.22		1537.69			6285.52	6858.08	4748.73		12519	4522.94	4617.63	3429.04	6051.1	3918.74		8255.76	2919.05			5343.28		9375.95							5823.83			5956.81	4405.73	5705.35			4905.7	4704.48		8877.77	6546.11	7381.07	18489.4		4115.4		5661.47			4893.49		6233.75		5617.67					5103.64	9287.78			30217.9		6830.15	2868.99		11919.5			4473.78											1922.85		6802.82	3967.16	2365			1991.24	3660.19
ITPKB	4	4			1801.59				1660.56				1404.77								2152.34	703.688					1797.62							329.271					3041.44					1328.3	2009.61	1571.51			2320.34											7008.01	5703.6				3155.36	3757.16				4678.93								3186.35	2932.09																																			1050.58	3330.68		850.027	2804.6			2796.27	2256.9
ITPR1	58	58	94593.1	104934	125864	52130.3		80506.6	95938.6	163333	37987.5		76639.9		61948		88260.9		51971.8		142439	161115	114885	67945.5	71037.6	60798.8	106627	94182.4	74188.9	66978.6	71717.4		65175.7	103615			73961	66737.2	58278.4		115995	142326		124800	145774	111900		67189	74776.1		82823.2	111321	81901.9				94868.1	103438			61689.6		76261.5	90946.2	101919	108375			129963	75148.7	73526.9	159053	122315	91631	70348.7	63269.7	168587	88436.9	98818.3			136492	62123.6	69700.5			87888.4	159297		98674.5			89745.9			63879.9	74798.2	80453.4	62116.1	77439.4			68170.2	96799.9	68818.6		60956			75087.9		95413.7	99317.5	112922	76768	86838.5	97256.3	103965	49632.1		121420	156871				62643.8
ITPR2	61	61	200244		209375	134113		176084	202004	306871	107362		169857		148143		172431				238533	269023	223519	213241	142719	103258	232846	240777	167791	185228	171326	152525	150022	190500			158010	138191	143424			237064	62101.3	261735	204432	156818		149826	243213			188238					201299	179702			145099	241915	150329	155391	193870	208674	203579		204028	130648	175509	289204	286850	160205		170665	280750	173599	146722			309984	152172	191620				334952								144148	173898	162757	177419	162579			140420	213208			159394							165730	176950	176131	201222	208518			211724	313892
ITPR3	3	3			44000.7	19289.9		58352.8	1744.52	7850.97			35017.9				16675.8				4724.56		57026.8								21943.6	16839.9	25658.7				13583.5	13378.1	10659.5					6114.12	391.568				38904.9		12360.9	53736.9	16759.1					86345.5					6507.69	6856.15	6402.07			5459.83	50259.8	39526			52216.6		20392.5	6386.95	49447.7	41086.1	53791.2	12963.1		588.991	7484.72									20459.5	91371				6431.2	35560.2	43858.9	60811.4		38599.9	26775.2	7464.6		23038.1						13896.2					2507.7
ITPRID2	2	2											78.4353																					138.82																																																																																			49.8449	179.455	582.743
ITSN2	4	4			498.6																	226.823					159.979							333.052								280.364				524.112																																	358.935			218.951														605.857							570.138											283.369		630.603	177.317	567.278
IVD	18	18	86079.6		69848.9	23537.5		77391	83602.5	171562			54387.8		56888.2			49704			121925	109241	85200.9	66076.5	60290	46043.6	79751.5			13506	46020.6		30043.3	81990.7	52277.4		50031.9	42514.8	70361.9		60679.1	111398	35946.7	105614	85960.3	85952.9		28579.3	56646			70338.1			56757.9		76610.2	57062.6					52402.7	47433.4	112381	71268.8			102230	38554.9	38153.9	124023	125232	102347	49147	61667	110387	86793.4	89462.6			108046	63576.3	49403.5				180449								63581	71709.6	61307.1	49313.9	58620.4			70781.7	66276.9			55130.8			58525.1		29786.3	63217.1	90726.5	63014.8	137959	106479	100758	43763.6		67367.4	73279.6
IVL	9	9		228212	21184.2	57308	121077	90069.2	34339.4		81551.3				37653.1								92675.2			151055				74701.6			57002.8					175543		161289			70723.1			17751.4		75935.2	26238.6		77907.1		168572	1366630		126135						110842	58528.4	64108.1	65075.2	20034.1				46905.3			84698.9				58157.7									103318	86688			197204			135545	97401.8	304950						98726.2			132001	88507.5					107595	61960.7							43336.9	102792
JAGN1	2	2	78830.5		93000.3	34242.8			112913	84158.7		15485.2	109016		43081.9						160291	85590.3					227897		59544.8	67482.5	89573.8			48151.8			42226.4					134328		114179	101147	108136			91432.2			75371.1											67012.4		109165	98915.3			82632.3	83138.7		146706	62301.4	69134.1		76183.5	131858		36551.9	63025.5		151516	103019	45143				106990										93594.6	58225.8	64801.6			59679	100974										123308	61243.9	100875	125013	133456	52723.5		87338.9	154198				18806.2
JAK1	7	7			4157.96			2408.57	2527.72				982.351								2304.58	1323.26			2377.85		1559.16							2805.03					1303.14			1731.52		2310.52	2130.89	2332.21			3169.46			1174.57						2048.33						2320.81					4034.89	4245.32	3846.24	2321.69				1737.39	2924.65	1681.92				3430.16						1938.87								1796.63							4293.87											2168.05	2760.21	1825.4	1679.15	4598.58	2151.71		2429.34	3285.36
JAK2	6	6	16964.9		8188.24								12693.9								4900.44	4004.58					6647.48							7689.49								3156.13			4601.13	10249.8																			11746.4				8207.22	4774.39		13035.8		6051.89					8940.37			9641.01														14338.6	13391																	8456.05	13822.5	17995.6	9195.71	12287.3			2865.8	14657.4
JAK3	11	11	14059.6		10511.9				11389.2	14371.6			14507.6								11815.1	12166.8	17158.7			14482.9	13775.5		13680.5					10513.2			11723.8		18497.5			7202.52		13565	10569.4	14282.6		27243.5	8357.67			10147.2		14759.6												18947.8			17890.5	18067.6		14292.5		13906.3		8756.05	12630.6	10303	15827.5			11617		16037.4				13690.4										11746.2		12046.8			10064.9	10328										9887.93		14851.7	8296.09	10526.9			11258.4	10344.8
JAM3	10	10	535426	438570	622980	307284		473183	409554	536812	128753		411245		393147	141233	307893			138262	594423	844002	456569		393715	446137	599263	585697	256706	329259	383069	143452	320610	506473	305952	156839	634691	327050	356791			864747	358110	552059	364106	349203		416858	371146			826132	341740		217266		313856	488326	440124		367304		222826	397908	464399	296214	329974	207143	1214280	448655	467037	986227	748989	347071		346905	802195	371819	490719		192427	609402	926599	243830			403929	708751						364394		963489	293505	512735	470014				567990	1052240	454547		344747	234470		289771		307619	115254	635168	336335	884513	669338	753395	408980	294784	528892	784500			86730.1	176936
JAML	3	3	804.09		469.916	2910.26	8756.68	4519.01	1099.73	2759.95	723.301		1407.62	669.905					11950.6		948.009	348.629			2284.12									230.235	6800.05							678.484		1648.1	154.688	724.295				6624.12		6231.82		4887.48	10229.8			2319.48		1086.75					2449.03			2648.95	1810.83		6066.52	1564.97		1023.49		1566.12	3785.82		1249.89		4451.93		4296.91					689.145	2456.42		14401.3	9428.99	2233.58		5305.85	1481.4	1498.59	1231.41	2983.95	5608.49						3541.1	12180.6		22454.6	15896.7	4329.02			828.471		2014.51		693.993		34744						3671.87
JCHAIN	11	11	2964870	9692790	6198960	2926060	22389100	8151170	10125200	9795320	7686000	6865040	2188580	3220890	6577250	2099250	4407190	12362000	217345000	3644020	562007	2753640	2917580	4320560	11501900	9416560	602476	10651300	1623570	17223900	8082830	4031100	15402000	829962	8567650	1014490	24082200	2574790	2425820	30866100	26783400	3432440	1800960	2742930	2726490	1820380	15600200	11376900	8707710	8436550	6497970	13099000	17650800	10772200	9245730	34246700	2098460	23680800	589619	4269940	3694190	17914400	5521780	13243300	3449770	4192510	50158200	3460380	10530000	8415160	10892600	659679	4964260	1245700	23028500	5148180	2179630	1752720	15481200	5900820	535334	387241	7724320	5866560	99093600	12943700	28315400	3793590	24984700	17746900	21247600	14250500	6736570	4298650	79883700	8945350	3246410	4256200	6772940	11029800	7985830	20847000	7030720	4535920	7729150	2768220	16299400	3913980	11421100	13601500	3063890	57585700	2909990	1261280	5407130	3643510	1191760	2632690	32209300	16798900	5101300	5346600	29546900	8059480	17295500	9651490
JMJD6	6	6			4520.79	33204.1		13939.6	14492.4		30001.7	9699.87			13265.6	58502	39426.9			56528					22930	32268.6	3029.8	27276.1		68286.6		132741		2457.26	5377.32		18318.3	17692.7	30295.7	5986.43		14481.6	11808.4	5015.12	3276.76	2524.68	35955.2		14328.8		69410.4	12082.2							29177.4	19159.6	23533.5		38931.6	13325.9						8011.39					109124	15852.8					17531.2		9706.81	10546.6				7109.96		41071.7						19232.9	11619.5	22469.3	6842.81	45242.3		100299			20905			17764.1			53086.6			5549.94		5130.95	2102.79
JUP	35	35		6561830		135515	11730800	479412	405437	238385	388586	373294	77363.9		542316	474703			14524900	330101	23065.7					8514520	3321.07				1358420	436666					191202		292148	11681400	480705		1088360	71992.1		11391.4	438474		194572	370015	1054020			363361			230903		4642950						136094	4472120		343606	451633	160271	650162	66965.7	68870		353589			955845		1034060				151516	155263	287552	622746	82693.6			300196		94977.9	433447	264808000	253422	343812	176546	79805.5		1212980	1855640	412253		315792	569560	133557	203769	845563	232994	605478		382119	138549	108514			19913.6		258717	102080	32243.7	1169710	404329	1726150
KALRN	18	18	200520		322899	118902		93612.2	261269	145094	108556	123966	257682		133957		129708		90773	110249	199919	236628	187697	138267	172457	140531	262951	130723	130217	135707	114953		160436	295398	113709		133968	141691	164789		115215	193171	126054	196861	180086	209979	84940.5	157281	202388		115143	190714			86618.8			139422	107415		74118.5		143985	173565	158449	342013			198044	204322	169486	177334	191538	243219		126020	126739	123948	190664			196714	167473	183209		119895	113046	205493			137094		159198			255464	118198	179615	138504	90760.2			298393	137906	141176		143695			130779				233502	188454	280188	312838	252608	224580	107116	298287	329485
KANK2	1	1			65.5406																													63.8217												74.9664																												48.234																																								50.9279		51.7028	33.1788	278.135			23.4245
KARS1	8	8	22309.4		7658.71	14741.8		9290.99	10247.8	15863.3			10656.1		11963.4						13402.5	11413.9	16731.4		17665.7		9127.56			12255.7		12215.2		8628.83			18367.4		21767.5			11086.9		10798.9	13803	18122.3		23057.9				12225.3	20056.8		20315.9			8147.25	26633.9		12109.2		14900			10383.6			13966.7	12677.6		12358.7		13900.3		6970.84	20072.9		5352.75			12283.9						13244.9					20487.1		18902.7	15955.4		7463.73	9895.7	10980.8			17519.3									23714.9		9314.95	18555.4		8017.09	6844.12			10575.4	7130.49
KATNAL2	1	1	1004990	349301	1904120	2106850	2023010	958267	1864710	1876240	3141420		1244490	936135	1030560	3924100	6387940	2560570	2479740	6455910	1444970	835008	1337910	1156740	1644370	1640740	669840	2938900	1793610	6987110	1029360	16715800			1308980	510536	2626720	1783550	3828770	604056	1514400	2735180	2611460	1048860		1222830		2060050	1540870		8535520	945667	1542760	2565010		2363830	1626700			886160	4901680		2771790	2198050	1310920	1217250	724380	2151080	1151070	1443020	1505710	1385730	1846040	1415500	6188350	1489840	1859460	1264060	1841250	1641950	2353170	1052130	1299450	1372120	1900110		1236840	1073700	1587040	2772640	915268	1744120	1325170	698953	2043130	2618160		2689910	1833950	5224700	201102	3225630	2218460	1161210	3362270	2482870	1497180		3049060	1427400	8638340	2742770	2531570	1166590	2437450	1099350	1391490	655829	1337130	1719970	931753	1094820		1320690	924159	1381110
KAZALD1	7	7		150519	17608.8	46487.4		30028.9	34423.1	77034.1	40710.3	119571	23600	285469	18397.4	131448	50982.6	30339.2	62231.3	118594	5908.28		58381.8	123279		179638	5559.82	163772	80422.2	55954.3	74073.7	12079.3	40983.2	2947.25	33813.4	78935.7	67100.1	81374.6	80621.5	50850.4	180914	18360.9				13840.7	56510.7	117296	18915.6		50573.6	22795.6	109370		76152.2	298942			37395.6	109329	167920	51457	83855.4	112017	18514.6	11378.9	146389	132287	22743.1	80921.9	94236.9	33167.8	46463	40031.6	48313		18404.4	58367.2			160857	2380.58	37565.7	109898	321064	75634.5	102928		59071.3		39285.2	27945.8	30127.3	168780	161854	71469.9	91093.2	77102.3	35581.4	33583.3	20847.9		52779	19659.3	96482.7	64653.7	58063.9	40456.8		29938.7	58186.8	186753	45905.2	8057.43	47046.2		5274.23	2641.87	25436.8	28401.5	4331.01		117038			27376.3
KCMF1	3	3			629.148	453.875			726.897	524.301			378.337				1096.21										174.08	1979.46				2279.08	1818.78				1661.19					595.262				221.648									2032.51				2532.98																																							572.1																267.237				161.031
KCNA3	4	4	3664.16		6044.22	4471.73		3365.26	3664.5	3427.81			2987.12								3127.08	5410.68	5398.74		3383.49		4608.87							7670.05								3446.48		5858.26	2649.65	4132.58			3399.46			6460.9						7044.62							3852.03	4627.05			5656.3	3552.55		8376.07		6229.9			3528.61	6677.78	2565.16			8575.85	6213.2					6546.39										5095.93	4074.66				2976.5	11205.2										4856.26		3866.46	3052.46	2935.39			7173.13	9439.61
KCNAB2	3	3	7334.21		12019.5	5519.37		13451.1	19966.3	6907.57			5231.96				7110.44				15983.4	10033.8	9695.31		5197.67		13222.4			6688.06				10987.8					3780.15			13018.8		10841.1	13193.4	12560.4	7013.3		3721.69	6610.73	9116.72	16400					4626.45						10990.9		8296.83	10256.9			6963.84			13686.7	8327.35	9276.92		8168.6	12731.8	5920.06	8119.36			10495.2	10129	10557.3				11869				5601.14	9397.32				5809.94	9945.85	6801.38				6781.41	21139.4			4236.87							7687.21	6193.48	4276.35	11976.5	6952.91	9480.3		13531.9	12407.5
KCNK6	3	3			1265.22					3412.6			1217.78								2841.11	2834.14	2856.14				1348.26							3093.2								1252.49			1547.57	1850.37			887.616			1516.92	3492.37										2205.23		4545.19	960.723			1087		9438.09	2371.48					2988.83	3133.27	1760.04			3135.9						2481.46										4279						1691.51										1535.94	1633.55		2215.11	2774.04				3687.28
KCTD12	4	4	432550	412726	119911	165859	597685	274752	203869	162078	500854			542179	306299			393802	591026	427864	68642.5	58505.4	344826		364742	396453	58453.8	323286		312937	427464	233831		63422.4	423945	257319	232510	288718	237927	244106		41871.3		201820		87419.1	301787	208970	159264	420902		365758		1590580	431683	380629	1296560	429769		929674	293946	438226	453686	164617	184878	146081	425554	230393	241839			196936	425903	109417		129120	349221	221926		176844	1105690	31987.3	654667	164484	195064	589484	802616	206848	1192450	667704	1833560	1107090	424109	204312	255588		326851		391142	188744		547221	133030	666290	356854		773572	307876	1655470	1013060	105439			68898.7		154221		52777.2	571683	819664				343952		270958
KCTD4	2	2																																																																																												1831140	274812
KDELR1	3	3			452412					589146			889070								463277	973154					1390580							266509			929949					1025410			182761	390258						786544														461322			863786				1897130				842851					789429						645800										701902						1125310										534203			1002130	744564			398045	879525
KDELR2	3	3			16035.1				36607.2	39725.6											14976.5						22488.2							11715.6								12082.1			15298.8	23936.3																				37196.7						25318.5		14567.7				33147.7	19602.1			25694.5						11366.4																15437.7										22170.4			15901.9	9025.22				75844.9
KDELR3	1	1																																								31403.6																																								11923.5															15961.1
KDSR	2	2			195.006			525.021							240.552						517.202	196.121												296.965								89.5486		359.756	215.152	111.81																							269.678			219.254				487.183	370.129		342.674			383.941						875.89										314.906																152.142			253.601	63.0407				459.643
KEL	5	5				4218.53				6796.94							43878.7			6083.27		3704.1				6633.91	1070.92					11800.2			9422.37							5833.9										13524.9					11194				4313.85					1931.2						1020.12				13781.8	6747.44						19421.2														3662.06	7148.8		56313.7		88583.6						21398.3						3311.58				966.548		11154		1915.38
KERA	4	4	4266.49		366.775				3901.11			9301.72	2041.49							4553.22						6353.66	601.684			5803.59				655.102	4822.49		2997.08	3467.3						1199.62				5816.33	2683.09				19003.3				6289.55			3759.73	7858.64		3859.85		2138.19	1301.21			1782.87	2156.65	6828.68							2731.45		3768.15				7346.53		2724.24					8295.38							1296.32									1959.82		3098.97	2134.03					4017.97		197.746	321.057					8617.22
KGD4	3	3	7513.29		14678.2				19127.8	14866.4	8575.71		5764.01		13797.6						23305.8	18751.7	12889.1			10438	13102.9		13543.3					22451.5					8094.16			17079.9		17209.6	18849.6	14711.2			9920.29		13085.6	9784.06	9682.55		12173.5		21249.6	23927.2					15519.2		15401.7	17125			11604.5			36160.9	5595.85	13149		22128.3	11431.7	24010.1	17286.4			20263.9	11776.8					37191.5								6464.84	6275.53	13420.3					11620.5	13692.9										14680.5		8859.31	16879	17021.1			30554.1	39447.9
KHDRBS1	2	2							1359.84											1115.34							139.39					489.415						388.122								232.885		858.492	599.85		2387.15	505.255		4027.62					3835.62	1759.03			993.267					1153.97							762.548			584.698						4292.04		1290.26									2805.05					3047.93			453.851			1387.23					4075.05
KHK	2	2	2603.36					2519.74											14117.6																						18161.3					679.242				9864.79		7956.55					11602.9															1047.49			5301.07		2454.17				3608.22										2153.27										8880.13									4127.41										12805.6						1168.06
KIAA0513	14	14	104115		155156	112979	112109	113250	138243	177489	154095	185046	96412.4	74961.4	102610	74942.6	188920	68132.2	115456	121584	133382	107713	241147	120594	121820	150870	111861	524570	252999	133140	208625	59479.5	238093	63104.5		63822.5	229342	147026	491617	125995	128784	112816	216117	215796	99884.1	113075	234696	123881	231239	143593	266675	94830.2	106004	119099	217254	99251.3		164922	237037	145659	91589.4	79427.7	141635	169384	193504	208413	78134.5	85077.1	213932	458227	85831.7	107672	310558	153542	204823	70403	165380	136616	78766.3	52834.8	143150	115187	114936	267346	119527	71519.6	111912	155831		79674.9	212310	197812	123056	251707	105298	161294	136925	145432	111916	72355.4		105383	168391	171454	278812	108341	208634	111727	33795.6	155110	92611.5	254684	118514	86877	356696	103147	94997.9	85916.9	58754.8	77467.5	80392	50915.9			133506	146765
KIAA1549	1	1										2161.7																												811.46																																																							1700.6
KIAA2013	4	4	198.498		1633.49					3776.08											989.825	2399.46					1086.38							2425.34			1538.42								2472.41	1875.95																	2283.5			1091.54			1262.34			741.192		1047.01								708.995						720.827																1902.12						2537.87				1010.46			1094.66	1624.85			1323.21	3199.6
KIDINS220	6	6			1081.21																724.532	751.276					1034.21							815.494			2343.51								679.764	870.564																										1061.1		183.587		327.034	1480.55					954.558						878.406									660.609						1552.38											424.713		1289.95	423.486	342.264			527.956	721.016
KIF13A	1	1							10524.5												16328.5													3864.15			15585.4		41087.6						3315.52																															21186.6	27166.2					5032.94																																2833.02		7913.2	4789.14	5579.19			7064.83
KIF13B	7	7	9123.71		6187.66				5736.97	5544.03					5685.35					1956.61	4307.48	1290.93					6173.58						10496.5	4340.5					13660.3			4441.73		4576.1	2937.06	3504.31	5997.06					5119.06							13373.6				3537.24	5407.85		3752.34				7081.7			2887.11	5153.03				8932.58				2855.28		8749.2				4347.67							9428.51	9001.65		3082.19					8515.06							3775.93				6078.97		4694.76	5591.47	7317.84			3642.57	2411.75
KIF2A	23	23	996919	733408	1720860	1536580	1347990	1430160	1736070	1800150	1901280	2817210	1969850	518024	2026900	1251110	1994260	490523	1802520	1572950	1584470	1165510	1734050	1667570	1369950	2247290	955407	3431360	2417190	2546560	2086620	413967	3601580	1049050	1578970	991789	1962460	2254510	4766660	1117570	1889500	1919710	3219640	1661670	880122	1035250	2001040	1487730	3409920	1275770	2351230	1422670	2257960	852892	1486210	672333	783983	1163890	1464130	2036570	3106160	1325550	1824980	2315900	2426480	1571930	1494600	1425220	2648340	3387560	2300840	1466930	2985590	1335410	1993760	1123690	1765180	1147880	1681080	755999	1338390	1202310	1994800	3746770	1685750	1049080	1994270	1967070	780049	1423450	1869260	1583030	1533440	1496700	810722	1902530	1353410	1408660	1351300	677592	194008	968900	1911500	1747450	1665900	886452	1580100	494483	964026	1381180	389057	1214040	881831	1308630	2929240	1574050	1451970	1076570	1288390	807452	1042340	1147700	290877	363128		1851530
KIF5B	30	30	116385	131638	138843	91429.6		78803.1	87797.7	93409.3	111397	109564	109661	99684.3	81244.3	119519	129959	98184.8		80282	82761.2	74073.3	110316	117846	76344.7	88655	75389.1	128062	76979.2	110339	79656.8	124356	160555	80848.2	83690.1		121719	80892	154346			94841.2	85612.3	93875	91100.1	109578	74430.5	111950	79369.7		109521	93126.9	89046	78618.4	103919		103887	77561.4	83870.9		116883		84474.1	121894	92727.7	127455	111700		153767	138174	132976	100150	111186	125705	125663	100823	95322.8	84882.3	98858.7		85085.1	107591	103999	107869	119603		92716.7	110220		130084	142986		102750	159817	215589	123091	72781.7	105981	89649.5	105902		99735.6	103523	116874	95701.3		79934.4	77293.4	125294	92701	119123		99521.1	98203.9	118706	107794	108226	108722	129001	94834.2	87921.3	85092.9	201628			97055.4
KIT	9	9	14215.5		8269.65	79324.9	204916	24938.1	38983.1		128503	48872.9	19447	31424.4	52292	74190	65838.6	35062.8	66843.1	25825.5	7511.42	4893.16		56596.4	28051.4	55906	5165.65	67527.8	17886.8	52928	27043.2	26132.2	208959	1775.54	199264	28026.1	31976.3	30461.2	26184.3	27652.5	70520.3	10165.1	40624.3	27746	2488.41	2847.55	47837.9	28204.1	30146.4	110730	55256.1	21302.9	149622	38824.1	67832.4	71082.2	29945.8	36374.5		29864.5	74394.7	68816.7	32577.1	116850	34758.9	9307.77	110741	75371	51550.3	55943.9	82319.7	21564.3	53670.1		19185.5	25684.3	28356.6	29658.1	24377.4	21040.2	39170.8	3587.44	102237	56853.2	73864.6	81529.6	160270	34696.1	391054		79956.4	169474		19778.2	31598	29949.6	12288.3	15014.8	108770	10580.8		45157	14465.2	23730.9	43427.8	49132.3	169872	31857.8	336369	149187	50377	29137.3			29215.6	44132.5	3687.87	1491.19	40003.3	338291		6284.19	245255	137449	86704.2	132228
KLC1	10	10	21002.5		21280	13978.1		22820.4	16312.2	12616.9		18615.7	25414		10575.8						19852.6	13453.5	16493.3				11678.9	26213	19381.9			16084.6	23755.5	14141.7	22180.1		17976.8	19057.7	23297.1			16008	15519	18849.5	9686.49	15103.2			17357.9			16381						14904.4	25718.8				14922.8	20033.1	16373.7	19718.4			28724.9	19901.1		17975.4	18886.1	16319.8		14057	23825.5	20074.7	23241.1			10376.2	19194.4	16411.3				15437.6			18155.3				26121.5	16846.2		16196.3	17624.5	17093			19063.1	16215.4	17120.9					16228.8				17729.2	21117.8	14404.5	14553.8	21104.5	16610.4	15657.3	16639.2	13847.3
KLHL18	1	1																																																						118844																																							209346
KLK1	1	1			439.74	1446.86				372.445			600.297	1400.53							398.017												2580.95									93.9255	1116.99				1434.09							733.43											1507.52				991.005	1712.13																				5163.24								229.438		2839.36		5824.85		1407.2
KLK10	2	2		350406																																																																										58849.9							421104		67179.3								1389140
KLK11	5	5																																																																																													2534320
KLK5	8	8		102971			358932																			46561.8			113072														744292																							150835												49345																	8646470
KLK7	10	10		296070			441850			135173						32867.7										191091						124359								199857																			174555																	42233.8		132030							86623										2619880																									208703
KLK8	2	2																																													5292480																							11867900																									246736000
KLK9	4	4		256814																																																														31136.7												73800.6																	1158230
KLKB1	41	41	38854000	15440100	4398400	11797900	76296500	11453200	8090170	12089200	14451100	6444550	5562670	12683900	7480090	82127200	18399400	52006100	69216600	9617940	9440830	2943590	31845000	17417400	15830100	7478870	1649740	15671000	6175060	6762400	8253680	31189700	17472800	2011690	68583000	12655700	4724340	14136700	9740670	70471900	11487500	5620020	7196240	16431400	1222010	5103900	7294130	7273350	3284600	28681000	13092000	5426080	42009800	6347690	63926200	7448820	54486500	9080020	5381740	7305240	7751400	22167700	6092260	13138900	24517400	11385600	17152400	17996300	18206500	5116240	10569500	7867970	12105500	11640300	6978570	11093100	17580700	27960800	14337500	10518200	9358790	4345180	38536700	9499850	9791840	21763100	23287400	22196400	98807800	5124500	59375200	37535300	27343200	4834800	7706490	8475960	11611600	4620590	32484200	26033800	27292600	47855700	6355740	5412160	13266100	63680200	64149900	57317600	64219500	47876400	48779300	54604500	7757380	3218990	12023100	13266100	2424580	1855680	12221600	63285700	2310010	5260370	33953900	46611500	4627480	57268500
KNG1	50	50	508217000	2021890000	200596000	595605000	1719340000	382126000	499150000	817071000	1200920000	1427210000	480766000	1579130000	710473000	2927820000	1152300000	2398560000	1483030000	1066150000	417375000	130168000	2006540000	2075510000	374964000	1629060000	157546000	2203350000	1157780000	1495160000	1325810000	940860000	2232210000	61246700	686625000	2354510000	937611000	1347420000	989021000	2506150000	1763780000	282807000	1814920000	442640000	77781200	264189000	649675000	932796000	657029000	1173620000	1838300000	290710000	2255190000	1062310000	1308710000	3210360000	1431130000	757781000	1259080000	1979940000	1568140000	1595170000	996638000	1192020000	1259950000	399831000	1499290000	1506680000	579593000	473548000	1980590000	433987000	1190350000	519652000	1386090000	423182000	946747000	1057190000	515326000	2386230000	2164420000	135327000	601810000	1195930000	1118110000	1299580000	1343650000	513553000	1786060000	1896010000	1364200000	1325380000	1035800000	1091280000	2187630000	638157000	975469000	516637000	770002000	1194410000	1606610000	1680670000	545109000	838141000	1777460000	1386370000	1016680000	1282350000	1195290000	892050000	1810300000	2092560000	1873610000	193013000	750226000	204670000	104336000	95492100	888471000	1036930000	100294000	173563000	2070080000	1317780000	2562430000	1258930000
KPLCE	8	8		7594790		85604.8	16664700	309533	832829		2979500	523756	76316.1		363353	9189660			22170000				412887			10346500			326370		141887	317428			1687080	78313.2			309344	19539100			1936580				673076		148189	847776	4091680				251172				17384000		394063					1483800	3254250	299943	751135	165050	781209		267233	141075				2550170		1636670				131942		474109	2046290	217492			2521770	543456		175041	22456400	238921	359497	347992				25245400	202800		513478			124900			131752					31959							910307	182825	12805300
KPNA1	4	4	1057.1		3713.54	7684.71		4576.64	5640.7	6364.61	9784.09	2076.06	4929.83		9081.41	5067.68	12373.8			20960.1	3118.97	4540.47		5930.72	6414.03	8799.86	2902.5	13155.4		18224.8	10483.2	14967.2	9818.23	4358.11	5777.52		6846.03	4500.83	27218.3	13453.1		7535.03	3736.71	8030.53	7291.29	3511.42	4879.39	6023.49	4431.6	6761.87	10896.5	3983.29			7325.79				40807.9	4495.83	11255.7		4985.32	3167.88	3943.59	7888.77		6224.29	3220.74	10205.3		4873.45	6572.44	6358.18	11115	5951.88	6316.87	2676.9	2577.84		9018.65	3401.03	2490.13	4019.67		3953.25		4320.88		11526.2			4192.07	5105.66		8896.76	4097.4	12119.6	6643.44	11309.4		17034.7	4098.69	7855.49	6348.41	5628.04				2514.88	7378.6		10016.1	3338.45	9245.27	5023.37	4824.9	3049.35		8430.41	5482.12	9242.02			4780.41	6000.44
KPNA3	3	3	12747.4	33356.3	24831.1	63876.4		22435.7	43146.7	60479.4	81892.4	88331.2	34437.9	22423.1	65533.7	62760.2	69041.2	43013.6		77865.7	34811.8	16112	57820.5	40956.9	35709.3	68793.9	18241	93680.7	82920	131029	45388.5	251409	38901.6	23753.3	19382.9	36662.7	77832	51537.9	258824	35871.4	47314.3	46734.2	73061.9	32100.2	15738.4	25013.2	53230.5	50161.5	96428.8	80456.3	57680.3	45409		44741.2	56368			36286.8	100701	48193.9	72133.5	37725.8	65070.8	43983.1	65618	34408.1		35180.7	31923	104404	35727.7	17453	81880.7	28788.3	205736	28372.6	30279.7	36536.1	22546		31277.7	21067.5	24417.6	102282	72086	40574	55022.5	25352.8		141134	26991.8	37533.5	47116.9	43020.3		41250.8	36059.1	39628.4	25063.6	99195.5		158591	39075.8	39083.3	70109.5	32277.6		46646.8	19867.6	18957.1	82323.1	51975.1	55751.3	16748.8	82987.3	23218.5	30376.7	14576.9	10572.8	11919.1	8674.16	17143				33256.5
KPNA4	7	7		52338	25263.3	95221.4	87736.6	40437.1	65934.4	31384.2	98649.5	46667	15437	32860.1	64181	115175	152873	137826	31940	158161	24396.3	7721.98	54245.2	88996.2	30415.6	56304.2	29417.9	217972	90411.6	401041	31194.5	648011	83761.4	6205.76	58566.4	28911.7	129871	35196.6	135256	65509.1	90699.8	54494.5	94675.3	20723.4	11891.6	13132.1	92742.8	69704.2	73093.5	77967.2	221435	33183.5	66002.6	21209.6	47441.7	25550.3		25801.1	420700	34199.2	127059	41258.7	41217.7	111517	57482.5	20878.3	68820.7	84653.8	21663.8	40954.3	33974.2	28330.6	50182.7	17993.3	331098	43973.3	53947.7	20062.6	39422.1	96716.6	69183.1	21549.5		77131.3	70409.4	83500		10444.2	37435.7	130596	31824.4	34236.2		45340.9		76212.8	46151.8	85263.5		202298		266242	14187.3	24399.3	57677.1	104660	83780.8			40679	222306	42951	73001.6	14006.7	68527.1	40374.6	19326.9	13410.2	24584.5	54420.6	8088.4	9670.87				30970
KPNA6	3	3			4207.28	9413.57				5422.6	26614	5534.83			7011.76					13352.7	4743.25					5498.29	2085.85	30318.8	7376.39	20997.7		41234.8	16637.5				10355.7		28427.9		8054.6	6767.69	8315.05	3557.42		2016.43				16337.5	30498	3338.65	9627.17								23952.1		9771.86		7984.39				1379.42	15038.7			11277.1	8203.01	21059.8			6260.38	4281.66			870.423								20161			19156.3	5389.96			11160.9	8810.09				31595.5			20297	13728.7				11895.7				3175.23	7138.71		5416.37	2196.26								18572.6
KPNB1	28	28	123518	174966	299906	700683	284880	265839	414569	256120	880875	508727	228357	153134	400140	694067	1147830	351733	393402	981609	257864	170010	259197	199408	262616	385234	194288	717880	401262	1567850	349534	3177790	554769	140159	349083	207923	659246	462195	1183680	300202	418256	429964	494861	253077	238804	212556	434930	415095	417542	462262	734616	323682	470596	517513	264797	496952	208367	247594	1449470	233320	738838	208359	655490	491520	348800	303484	278026	391368	276535	469493	348625	222640	425452	327434	1507640	475678	316058	241868	299907	206674	393590	191175	394732	462565	472037	594274	305935	223423	321701	849367	221246	349151	273081	310675	244801	290601	459540	589432	300891	1136110	138645	1329970	316580	249054	675554	411756	340689	431852	328671	246178	980265	380956	453241	153040	734237	246876	230539	148953	192819	268004	202506	247905	219097	277868	299103	355103
KPRP	26	26		2324910		113462	8118210		153942	58271.4	328862				123461	693762			10582200		40179.7		219408			8909080			265042		208424	112713			181671				163754	15861800			778106						82627.6	205928	856796								5944110		133945			227729		294924					297438			19046.9				878418	20858.2	326377		31693.2			211757		1232750	143938				213861		176505	22095200	105715	158595	81788.2			296414	9057500	172125					268209	437967						144489			22242					575364	231614	3144290
KRAS	2	2	8829.72		15273.8	30042.5	11524.7	11516.4	22720.5	7364.96	34896.2	9371.92	16523.9		31434.5	17512.9	48979.8	10598		62289.9	11799.2	12572.2	8406.84	30113.1	24225.4	21684.5	8058.83	16636.4	24150.4	76831	12966.1	68721.1	16823.9	8429.62	33239.4		53214.1	25268.8	18187.4	45581.4	23142.7	16507.6	32984.9	16464.1	4946.3	6733.08	25459.8	58391	16446.3	26681.7	29851.1	19837.5	30540.7		7461.12	11848.8		13933.7	44245.8	5275.58	31583	8228.09	13240.6	18726.6	22291.2	13998.1	11386.5	26577.9	19660.8	19930.4	23143.3	16238.6	9088.54	5468.27	51013.4	10733.9	13927.4	15722.3	10794.3	13856.8	27821.3	7748.25	34918.2	24001.1	19230.4	25798.1	17318.7	11892.6		11512.5		10447.5	10674.1	18378.3	23630.3	12447.2	19680.7	21954.1	42308.6	56784.6		32161.2	20284.9	18152.5	39111.7	13091.6	22270.5	12612.1	11542.5	27858.1	33972.4	15623.7	19267.6	7779.9	14888.2	16098.7	15030.8	8410.92			9907.8	13639.9		19287.3		27974.4
KRIT1	2	2			1280.69					1173.97																	975.575															800.979			239.808																																																																							816.851		631.094
KRT1	63	63	30689200	1877690000	7801460	53122100	2332580000	62466800	108375000	40427300	130183000	131054000	21167700	15187900	147643000	776860000	11427700	4330360	2929820000	25444400	23556400	235286	34863800	20788200	4710600	2543200000	9379340	5840730	70808400	55935900	193519000	127215000	12888900	970581	45767000	26101800	14605700	10717100	72502500	3681260000	14037200	1393080	680204000	22345000	469579	5520870	279115000	11594200	20331500	73114400	210084000	4927360	4923470	89515200	22204800	10661700	41691500	7234470	1336500000	23196700	18767100	10383800	14011800	21105700	26204100	1192700000	252239000	146065000	58714300	107016000	225559000	10108800	16942100	14299100	9882400	3289220	10077800	250560000	11058300	250745000	19825000	5065150	22170400	34130200	130491000	88176300	80940300	30291900	13232600	69554400	127081000	35670100	83176000	146859000	46724900000	117074000	104788000	23233400	27375300	11932700	325482000	1148270000	173724000	26986200	54560400	64235400	48138500	94384200	772902000	73183600	185869000	39225200	132232000	20382100	59502300	15501500	3588180	5540510	42288600	40149800	4656160	19202000	405320000	153341000	1693660000	8788440
KRT10	42	42	13043400	673481000	1065950	7454030	587510000	6688770	12152500	10209300	49527800	21580600	2712620	4197980	10219100	281586000	4589170	1042930	547165000	6230960	11078900	85733.2	10991000	7511170	1795750	613369000	3881320	2381240	49958200	9801020	74847200	32176500	4095600	119293	24560200	8767960	2951990	3690330	12678700	1555810000	6956920	441641	358915000	1281290	211202	1887380	69502600	2694680	4727220	18115500	129609000	1662880	1270140	17882000	7864030	3377490	8058250	1509310	538364000	7837630	7596840	2830790	4516030	15563500	5545960	254786000	70450600	26831400	34746400	17114000	52005600	2624960	3995390	4213020	2653250	2192770	2763520	70166200	4082360	49612200	4004000	998757	4163240	11630300	42716800	13503700	37813000	7529300	9418770	23824200	58931100	11696000	22602500	10977000	7454720000	17740900	24543000	7847390	8412370	1908290	69395600	350800000	30549300	6322140	18575800	7290540	16490100	16790700	23466200	9019270	18700800	8395730	9525490	2023010	12680100	1620760	387672	1377510	7439750	8164370	502735	1481230	77974400	15177300	358746000	1661360
KRT13	11	11																																			2007950			3634970		22828																								184379																													418086									267567		5502730			7125820												2201980
KRT14	20	20	770429	12588500	326469	737966	64764300	4035830	4140510	328670	1456330	2138280	290352	554243	2323700	3952140		215086	84207600	522112	407352		524341			91410700	247644	466423	1254370	512074	3390280	3342610	220820		616014	487609	320596	622092	1694670	125526000	832524		18895800	431291		72921.3	5870660	134790	278484	1595090	4231730			1274330	422815	522331	204312	159308	31596700	599045	470172		437831	339425	591841	20727200	4348620	1921020	1343410	1810400	7455380	285031	241924	396989	574748		178678	7019450	268533	14360500	706297	74497.2	450562	771478	5245430	786906	1773470	325362		4302320	1433460	566225	3061570	2707500	1759440000	2853490	2283570	757478	1314890	436750	16175200	14478100	4764450	643031	936356	2359990	975391	1741040	15161500	1130840	7591680	907454	2364930	793107	1018980	439702	32284.8	55716.5	712661	842938	88794.9	237809	5273990	1393530	13135900
KRT15	4	4																																						3026790			239908																390558							114208																			547896										589928
KRT16	27	27	252930	357110	100228	65334.5	14612500	4001790	500624	45737	113262	129799		107154	233807	673196			12509300		32718.6		65558.3			9708690	538916			107237	174527	767674					19743.3		124070	48520200			1662630	126460		20305.4	1250400		68721.8	265513	222213			178349		271159			8342270			159632		121708	69734.8	6896950	382761	187918	98744.8	105361	830047			142541				887970	42551.4	11830600		33084.6	186446		223307	285090	756899			5058750			1626350	338718	580440000	532413	466996	90600.5	451959	128449	3160730	624753	625717	157427	149340	685646	153938	646880	1825920	181855	3270840	140478	498391	305867	92482.3	67331.2		23117.2			46755.1	58056.6	436038	314439	761121
KRT17	20	20		1062500	75761.9		8812540	534253	98555.4	155215	118556		43474.2			273763			1032740				151770			1538610	55819.1	216430			137614	312195							76058.9	4526120			522452	45717			125893	53095.7		174513	165081								3594170						121827	1839940	195391	94033.3	46202	107951				92458.1				822493		2315230					120792	181281	5544680			468639	197458		587289	160390	60682800	147057	58481.3	36831.1			269607	2257220	246623			214381	215614	244265	441072		1067970	234093		61974.6					132571	163793	26240.1			195429
KRT2	51	51	7904230	202046000	236282	2201430	178269000	1079670	2227830	5169110	16354200	6486760	808712	1647360	2828390	68513800	1773720	501495	277706000	3016710	6010080	30531.6	1760390	5910110	921486	226814000	1127870	584098	40650800	2413070	48724500	17902800	505587	66620.8	19229700	2928710	2136920	993739	4111790	324796000	1031590	106216	275532000	399593	114045	704902	22713200	830805	2982420	8136160	85366000	485130	507893	3299140	3362590	2054210	3291500	343505	339232000	1642640	2993370	383308	1538060	8438620	1116520	66340100	28800800	10763600	26375200	6774160	23313300	1189520	1373510	1436720	736489	1235380	870757	22249500	2575820	18425500	1305490	645949	1181720	3435040	10061700	7819890	7091930	1043080	5199260	4631250	44724500	7192540	14084800	3150270	347402000	3891790	13013500	4139530	2897910	1209490	18078200	71823100	7403620	3026980	12759800	2787550	9360920	9251480	7612960	3505100	5849910	3100570	3114250	262109	5425100	854677	196867	452492	4372790	3001960	355357	626108	25500100	7831810	174746000	806260
KRT20	3	3	12987.3	5180.13							6920.66				3107.93	342.067						1036.44			5570.5	1232.75									19279.9					4712.48			1208.74		325.383					6227.73	1031.26								3178.29							2230.78		4302.22	3225.17																										5130.93				9842.16			21970.3						28372.3	31131.6	21881.4						4348.27		276.652		38089.2	3398.56	3071.36		14346.3
KRT23	23	23		897612			377800		30897.6						40719	307334			451262							216579	9645.92				92535.7	89067.3					81662.4			685167			281360				62662.1			109818	72731.7								446382							147333	89078.4		32109		191320							69007.2		91418.1					118893		31648.7								6897840						76432.5	396405	46539.2						235796													24557.1			251615
KRT25	6	6		30153.1										115677																										3767290													204078	71146.9												237122												416770																	67395.7							501733	10235.6			912931
KRT27	3	3									84448.4	213840		208712																										7921220													385098													1147710												718313																	266286		383681					1786420	234146			4289400
KRT31	3	3																																						192815																																						253409																	152790
KRT33B	1	1																																																																												274249
KRT34	2	2																																																																1422.4												26165.8																	7135.04
KRT4	20	20							26862.7																	781752											1590710			521747																										200960												166669		246010															220656									160783		490565			3077990				176654								1058200
KRT5	37	37	1132230	39552700	241643	697262	88402700	2194150	4958790	601935	2998540	1742200	446393	605949	2071900	11562800	346850	541396	73667600	494663	492043		380401	621393	118558	57373200	218590	239718	2550010	696722	4623300	4078590	236650	22957.2	1297920	489453	360510	1158780	1740430	137554000	437839	25281.1	22785400	530568		108455	7067590	372813	430319	1601510	7548620	228683	312582	1318680	293742	813771	610393	430554	37452800	622241	435598	478421	421808	707306	509086	24567000	6699610	1831500	1416430	1709560	6260840	312421	277530	309994	357669	216177	214932	7016810	384702	6141980	714149	66471.8	170013	620575	5235730	1248210	3950620	415473	676241	2264650	3537070	905718	2132190	1699510	1453860000	1597510	2285360	985512	1192090	282485	10285100	35973600	4855400	863554	1369240	2316650	1205950	2030610	15143800	1286930	5358630	1016180	2194390	470390	1030960	242671	55840.6	100686	878863	1056900	409633	186525	6622040	1537900	11605200	354536
KRT6A	4	4		288140	56117.6		4791220	1626680	184095		100754	40011.9	52941.5		151650	1324670			3106420							2335210	132479	264565		83946.2	164996	556335					157042		174837	33403000			804909	72030.9			689325			200672									2278100							4082010					532858			83262.9				1313090		5842160				179443			4012030			1513330	205846		1071740	365018	622710000	169485	425395	77794.6	201736		1393420	2067730	876990		102543	3538970		345509	2460050		1251990	132709	203820	203545	76463.7				150005		171895	25312.2	524234	165686
KRT6B	4	4			21869		944407	552766	49353.7							252692			1219950							874681	42969.3					129421							31727.8	16212900			389095	25868.5			90968.9							181335					415011				46526.7			1229460					130963			22349.2				302973		1398890							1658750			471379			1100520		278798000		102768	19657.4			555086		259766	52169.8		167233		165372	281860		444866		51302.5	49805.8					45950.6				182618
KRT6C	2	2																																						1354410																																																							15051800													207062
KRT71	6	6									295442	107418		174010																										4310840													786155		63916.9											708338												778972																	523110		164805					1019160				2542010
KRT72	2	2										2201560		2149540																										23273300													3200050													2860090												1963160									1750690								454794		1948050						2195210			17827200
KRT73	1	1										26115		73956.5																										176343																										23075.7																															20806.7						25255.4
KRT77	27	27		140051000		495047		287344	383974		893175	749849	259975		274243	34782700	293209		716877		96614.1		1111060			124791	36618.9		508061						391895	278684	261557	303295	224506	7634810			2824400			83466.2	553042		210630	386642	327667				438102				2614410	506946	364367		449450	663885		3564080	4189310	395700	256561			154688						2093460	214500	1549640				357841	526654	427127	2186200	252829		320678	340782		562351		4149270	535114	455866	90319.4	233879		541394	27422700	393483	369722				200832			517024		197332		368811				286033				2161850	304792	1723080
KRT78	23	23	488627	52475900	164932	478812	27396100	650820	1029830	260752	2810270	925409	338645		1209550	11064300			21869800		510924		503548			25540600	191494		1913760	637392	2538300	1171280				1275720	675492		831168	48051500			19150700	289701		46285.5	3067920			809984	5570810			962786					33220300					533728	181343	13629500	3338470	1614320	1138540	767697	2187310			143019				3179350		2281460				563853	1342610	912035	1390610	359020			2118650		748965	1177800	403228000	877446	1298010	314305	239388		3645290	10627500	1223920	418776	791505	1061580			10462500		1672020		1511280	102594	950559	215992	43874.6	74736.1	652496		531481		3427660	1010400	19039500
KRT79	4	4		51560.9																						52717.2	3256.86										18156.1			58182.2																										19349.8					19892.9																95423																												17501
KRT80	30	30		1715280			907962		51152.2	21549.1	132313				61482	529715			952384		9016.41					622008	14711.2		73044.9		62725	70384					29380.2		52611.7	1435120			367681				116669				124429								655726					63390.6		475091	141767		34616.2	30493.2	90335.4	43229.3						97875		113682						39470.9	123052	14589.6		149762	123932		120911	55249	21387600	54152.2	70554.4				134000	514973	48581.4	69255.6				38546.1	187304				66743.8		28406.7								190726	98036.9	430168
KRT85	5	5			6804.61																																																													43517.8												186446																	115679		102019
KRT9	50	50	3616680	43700000	1979640	10732500	301871000	12250300	26781700	6418460	3514380	20259200	5171710	2300010	44501500	2730490	774723	822834	602632000	4922130	495763	39434.4	1571280	3598240	466639	529293000	216345	958305	852896	9924830	22827400	19770800	662436	295322	1541760	3465130	1174420	483042	15727200	119300000	935409	122018	51351900	6896690	22892.3	472346	42261300	1742070	2703510	12792000	4392780	179560	589084	12380300	586079	1213680	10637400	1074620	140991000	2393270	808392	896445	649153	424469	3273760	245333000	40538500	29507800	3945350	25814300	42005700	2155800	2743760	1240940	985942	205475	710613	37593500	1377700	34268600	4087080	1240140	5436310	898594	4478890	20541500	1552270	2983480	1442710	1453170	13184700	4144510	13051400	32560100	9904210000	28894800	21464100	2519920	3219840	3019870	49104400	54142500	36929100	3605500	5923800	14450700	7304950	17144800	261522000	17625500	39147300	6361510	34606100	4499280	9649090	4630850	800041	650985	8298450	8886860	1313350	5994910	74419700	32921300	293432000	2023590
KRTCAP2	1	1			466.331				194.251				352.03		343.112						245.38	217.689			370.332		256.071				573.386			430.051								129.292			235.927	304.096					871.3														663.922							527.282										727.806		764.065				331.669																									818.573	269.49		97.4326	214.525	316.368			137.877	365.827
KRTDAP	4	4	338593	322300	28531.8	98774.3	770434	66467.9	108889	134274	111976	544466	245311	178533	171769	714148	83088.9	659525	639976	350879	38165.7	36802.7	347137	361077	116598	312089	158573	288850	124176	356990	161882	137958	353892	22012.9	277469	204538	361124	434391	156202	798700	563911	73634.8	238013	87276.2	16021.3	66027.8	189644	404429	222805	334583	631974	35062.1	492331	81213.9	206096	741515	429874	123901	120838	453622	266357	466742	191031	194075	176345	124382	657728	330457	75941.6	109781	806093	165465	230889	56759.6	586439	102543	243726	65660.5	57983.1	670969	178176	38408.4	175456	212456	179654	364465	180044	39150.3	233676	148740	437948	418873	202491	307465	894400	53788	379709	190362	514106	169694	163458	587619	167357	216675	398191	501170	361323	393292	658780	859280	111174	610740	385890	38924.7	87576.7	62183.6	34308.8	16971.2	77537.1	897201	42414.8	78361.3	437263	604359		564068
KSR1	3	3							2658.76	839.925		6395.79			1800.69						2616.99			3566.97										1004.58			1393.2		3555.33			2085.93			1617.16	2566.95			2256.91				4600.68													1101.62			2567.8	3203.81												2473.23	4619.02													1984.33		2953.12					1682.18											3247.76	3063.96	2126.11	3188.78	2037.97	1981.58		3647.03	697.597
KTN1	21	21	287681		331380				189415	234453			236002					234725		104565	176187	279228			124339		185787							294043	108656		137326		236295			134718		202039	237989	281396		259173	274709			176127						287784								178485			222539	210007		233899		411333		122945		238708	188235			214946						171781										205317		244439				228366			202537							172814	273260	190058	182515	320553	260009		164876	190124
KYAT3	6	6			1220.32			1211.41	703.955	1629.54											1483.34	666.544					709.623							1309.67								1136.28	1450.17	1691.76	220.607							1896.47									1578.33					1407.46			705.633			2405.32	1431.39	906.977		1640.96	1457.99	1436.01	1476.6			590.683						3104.95							2383.07		1854.52						1076.71											583.42		1656.17	931.521	987.14	1430.25		1322.71	1818.94
L1CAM	13	13	10435.7	21965.3	7126.97	29901.5	25626.1	10383.4	38760	17900.1	35665.8	49397.7	21756.6	62020.4	44570	51772.1	39677.7	54673.8	49009.8	30005	7926.45	2089.86	25023.5	28652.6	27170.5	56476.3	4220.59	40955.8	20256.2	78722.1	65494.5	35690.6	46111.5	1672.36	108048		39904.4	46106.2	16330.1	57137.4	61834.9	13155.6	41400.1	15714.1		5719.94	53046.1	46082.8	28971.3	63013.4	27731	19825.2	134234	38659.4	44118.3	77030.6	38825.4	35302.8	18230	52064.5	54369.5	54665.9	54752.6	40545.5	34329.4	8775.24	58421.4	62426.6	28381.7	52369.5	119978	15876.5	36859.4	8724.3	25511.4	18503.2	16014.3	25746.5	9610.97	20163.4	32837	2644.84	57254.5	30709.7	42904.8	106901	115540	9340.1	52926.6	43441.2	54937.8	74968.4		28505.6	68390.2	26632.6	38818.1	35310.5	58894.7	17587.6		33844	16746.7	16455.6	39505		87472.9	30597.3	150570	94846.6			31519.5	4243.71	54794.3	16745.8	5679.79	5090.62	61730.5	47572.3	2455.08		45947.7	42785.3	56029.3	71235
L2HGDH	5	5			1405.94			1277.81	1255.58	2068.2	1961.28		1003.17		1296.32						2375.8	2026.83					838.576							1482.9			2652.92					1151.59		1138.01	2040.41	1845.36			1766.21			697.245														382.252			1586.01	601.439		1039.26		1283.33		601.08			1468.45	2557.07		940.691						1530.94										1124.14	1738.04															1520.86		364.759	1118.49	1433.03			860.883	2124.74
L3HYPDH	4	4							5898.61													4298.86					5713.28							1438.86								6033.78			5110.02	5190.82																							1864.87					3065.02	7915.99				11424.4			2519.67																				10384												1965.51		10568.5	9953.68	1782.14
LACRT	3	3											11034.1		7841.16					15539.9										29987.3						16415.4				13640.3		10716.1							5621.67				11953													7548.39			8498.75									10230.6								17866.6																				230887
LACTB	9	9			119764	240633		423925	204245	362192			78980.9		187803						166263	150948	346237				193694						381317	157551			228170					124151		230460	116953	119294			132560		237625	165293													204085	153405			134798			196908				150338	312040	202628	173886			171676						331394				312861				193905		154200									243766			130871				101850		271823	104583	112476			116316	244587
LACTB2	3	3	670.475		2171.48	2387.14			1953.53												1201.13	1095.02					1151.5							3125.72								2109.47		598.137	935.372	1082.37	979.824					2372.19						831.361					905.752			647.314				1108.88		594.745				1727.56	918.377		3043.87			1308.17	1081.95					1334.83																2104.64										788.862		1404.85	1491.44	1345.38			405.765
LAGE3	1	1			111.43																											560.369																																								138.841										71.041																								768.247												59.6935
LAIR1	1	1																								69251.9																												449772	29495.2																							59680.4		162686																														54964.9				4328.44
LAMA2	70	70	266498	285814	87216	207946	504358	219618	212182	220854	173814	954037	135703	535602	114323	189686	241603	288396	568604	417396	58259.1	21320	346762	272684	138012	241888	38154.8	341523	228268	245114	226988	357990	201854	21813.2	302700	601364	205894	167084	148299	333270	310101	63521.7	264244	85403.3	13910.9	56236.9	201028	393683	98677.6	426402	180647	94766.6	324327	9100310	337647	1877970	252786	129608	336958	394929	409287	250207	301487	309406	155590	50988	542947	324004	145368	108794	272559	54000.3	197763	62227.7	243009	148209	180257	158311	90280.5	239936	588496	27875.8	190938	283881	651976	768308	246162	59344.6	326733	1393050	766216	567736	399226	475839	310338	223368	170831	300388	238331	400707	209149	482880	147674	181556	523547	461097	399624	219521	1017940	524310	147197	327098	460458	56904.7	385028	109083	35893.1	26128.1	172494	335404	27870.3	41643.7	360547	159166	409649	183118
LAMA4	15	15		275022	144156	177250		95066.9	151957	131944	137089	664935	128901	245698	127109		189896			222060	142308	19290.9	143510	188049	149394	143024	88530			206241	210021			81015.4	148463	195078	161719	176890	216535	235303	308867	146562	374857	91826.1	35991.5	90374.6	248866	200291	136995	122183	182547	110184	193838	508062	155289				120507	199406	575132		193776		236412	65112.7		199832	125020	172193	239764	53592.9	150180	80035.2		114590		118622	123910	160888	229844	81358.1	135158	229147	176224	219633		57035.1		220164	161519	149894	162476	215340		417818	175565	196187	144346				105445	127970			194868	151196		236888	166115	179190	182465	75152.8	231764	93711.6	37946.3	42264			63286.6	44883.8
LAMA5	11	11	115801	157445	19272.8	129315		32706.9	234888	134519		249604	142002	1500500	137726	1330000	83060	175752	142603	649786	30335.7	20405.4	238810	235313	619008	282969	16452.4	121740	94614.5	211190	183925	90634.8	70388.9	15195.6	59751.9	545645	116226	242742	153994	500971	212278	47058.9	284721	61216.8		28367.7	211367	311054	172609	104393	108830	37888.9	193144	288774		388012	76752.5	89503.8	369321	319477	371081	188485	73015.5	135023	77347.1	33900.4	259234	391094	74695.5	101882	347631	35638.2	111696	86862.9	147658		144652	94538.8	51324.3	620084	411420	11748.6	100566	206492	115662	196299	198078	20791.1		252727	201719	101406	113843	225115	204652		145690	97971.2	55657.6	98170.8	228728		41198.8	265219	339630	363661	142741	75741.2	349781	125922	128817	323489	82674	23606.6	234221	23983.5	22991.5	7683.09	122504		25885.7	34016.3	180947	101572		111558
LAMB1	37	37	454152	772249	151663	419086	785270	356779	408566	421972	425421	1346370	204809	995696	356805	832740	587212	1115420	1037240	823715	126810	35581.2	626215	479930	224941	461129	86456.9	565866	723315	868078	441110	726091	512225	42329.6	518010	1194820	431918	524261	452068	1155230	951070	181617	649913	209592	35746.9	102542	582113	681960	341405	811266	478785	171365	1145940	5932530	848805	2312560	313904	242365	759245	896015	1276160	751277	580412	682723	326071	113331	827486	874296	221016	313946	663605	157954	389268	117344	567329	415918	255780	331693	194371	690241	997510	91462	441641	715747	991258	1197370	723270	121590	765229	2173030	1181980	1141860	512761	614514	809762	457820	410801	444084	449114	595892	557387	828203	325443	347672	663728	964222	616642	769519	1903600	1030980	451523	687721	1065160	105182	587625	234199	57402	47775.8	292118	912326	39987.8	53156.9	613880	504011	1416860	580314
LAMB2	17	17	31362.1	16503.5	6173.78	9869.41	37352.6	18911.3	8078.65	9990.23		18213.4	7425.59	22092.1		10659.9				16822.2	5688.57	1426.25	14781.6	12758.4			3824.83	15691.9	12297.4	9968.43		9675.21		3293.1	38399.1		14197.4		11251.8		17250.9	6166.8	17088.6	5700.41		3134.83		10536.9	12000.2			12654.6	16078.5	108209			22379.9		10508.5	16827	11770.4		7940.72	22166.3	9053.76	7351.6	14755.8	15801.8	15250.8	9319.85		11706.7		8376.75		9636.03	10883.2				18709.5	3024.96	24301.3		23339	19798.5	12604.7	9327.73		23675	55988.4	14821.9	14465	14894.8		12584		13186	27395			30117.7	7457.29	20205.4	33377.5	18912	27421.5	8866.57	85742.7	45468.8				4099.03	12685.4	13507.5	3278.34	3918.55		45550.8	2123.54	2997.89	32374.6
LAMC1	35	35	817026	2048800	463981	624899	1608310	529887	835348	1350460	920259	3844770	668096	2820380	388754	1420850	774709	2118540	1607820	1905520	415603	128521	2202280	1686400	413081	871413	280032	3222700	1379380	1160630	1427620	1841830	1011920	190179	600702	1915580	960676	1005790	1090130	2256180	2221260	438157	1884750	440016	117085	338128	1261700	1667770	540710	1006860	1686450	334206	1590880	23979600	1325630	4553010	885016	734228	1721520	1890280	1879220	1321110	1022200	924648	795315	381479	1621570	1782630	798137	820250	1272960	281128	660312	526923	942256	483435	921060	747456	326455	3798900	1853230	232099	637948	1320070	1883580	2209350	1016350	299544	1766560	5143450	1336740	1269270	885084	2455910	1572410	2109710	1127870	1237360	754184	859747	951799	956672	1565300	1166170	2628420	2089780	965050	1169340	2641050	1365900	1053310	2621780	2788600	315463	1467120	364434	221421	186570	538707	446197	166309	160965	1340670	778936	2185270	716853
LAMC2	2	2								179.215																							1177.12																					3269.45
LAMP1	7	7	572995	466876	282317	335043	1138000	342166	512026	494904	225194	172242	352101	187405	267893	459228	159528	291886	1244830	244729	428902	424720	459349	357680	366193	511916	377594	309212	206157	319954	308283	149331	353417	282158	419199	154830	345545	204983	160287	413404	321790	401298	351830	456044	254159	356105	216839	196333	273580	300420	239018	349889	727786	188783	493598	275163	1015650	425438	258865	107405	221005	265562	384172	488544	585555	564189	337443	306463	455443	395451	318406	489910	541183	314913	172518	347132	378205	452148	476672	278332	205184	515399	268943	403710	247223	333603	508996	650708	845459	117446	740881	514977	576361	81748	5943810	310577	355563	358827	443145	291967	66541.6	610156	414912	443899	162540	228761	705863	334675	886894	597171	139793	303221	207580	234991	424310	409095	296465	301325	372336	479771	364611	428954	412849	600618	354124	288680
LAMP2	3	3	1088020	215394	74092.2	295521	1897250	188766	253137		216902	182070	116592	269849	135407	593890	330564	294971	1312780	252749	39803	93634.7	178126	394921	342988	198366	240684	145218	145765	141016	115712	238785	191194	66881.6	905095	296285	82700.1	118985	207377		333152	104260	84944.8	143786	92149.1	118341		119765	130424	830007	93154	196864	339663		566422		2500520	124093	185825	295880	185124	276451	126826	384337	122265	97828.8	295025	355149	204309	76855.9	292928	140540	237531	83678.6		243204	84884.5	217631	153762	220455	284146	92233.3	665426	169322	109573	386748	690935	130273	2594500	367661	996571	635422	707684		2696330	221488	176074	126559	459491	266809	190145	1140560	144149	218761		440791	1364800	1888060	2483380	1095230			143208	53796.6	190831	316856	84808.7	80326.3	260459	3778020	84544	125577		1345700	889803	406181
LAMTOR1	5	5	4522.67		13083.9	5200.3		6526.81	8055.19	4071.01	6487.5		10593.4		5502.72		7108.1	5138.15	8157.39	5253.18	5745.47	6354.72	5590.82	9012.68	8530.99	5023.5	4752.98	6053.07	4842.66		6214.84	3432.71	6744.97	8595.58	8325.91	7486.86	7504.78	6428.31	4451.06		7958.76	8688.29	12120.1	5165.9	5138.81	7998.2			4023.42		7544.52	7383.44	4078.29		6602.88		11101.1	7999.74	6363.31		12757.6			5842.23	4815.73	4137.97	15017.5		10079.3	6062.95	5396.18	7268.09	7869.6	7699.87		7984.42	6272.68	7184.52	5853.68	11078.2	9670.54	4691.66	9366.58	4379.42		8174.7	7415.14	8290.37					7124.44	5745.21	5224.49	8881.92	6340.57	8003.01	6909.85	6057.89		8152.17	11450.6	9167.94	9179.81		7797.6	2024.97		9759.07				10802.9	9873.18	4376.65	6127.08	14182.7	13921.9	3706.86	8920.89	8752.02			11965.6	7914.61
LAMTOR3	3	3			46401.5	39711.4			72404.1	40501.1			45855.8								23317.1	59799.8					21942.1							33566.2				65362.7				47571.1		37925.1	25210	55356.6			36533.4	57733.6		35698.4	82808.3													19034.5		86715.1	51048.6			32159		41496.7		39994.8		38062.4	48035			27807.9						37649.6					137081										75595.6	32747.9										43235.6	80914.1	80024.6	61046.2	68325.1	104818		34666.8	24383.1
LAMTOR4	3	3			10593.4			7126.24	11431.7	9097.71	3707.79		13110.8								4567.11	6826.73	18589.4	6296.46			5495.79							6405.36						15394.3		4243.31			3999.17	8806.77			8050.26			9079.73												6852.39	11095.1				3086.56			11486		11040.7						24796.6		5468.52						6995.85			9997.49					11724.4		6081.88					12449.8	11794.2										6762.01	11114.7		3649.75	7284.84			2006.05	7284.22
LAMTOR5	1	1			2726.31				2027.7				1245.38		2292.05					3463.9	1299.85	2146.86					1454.59							1732.55			3635.92					2860.29			2076.24	3406.37			4554.81														3165.98						5007.25		4745.13	3340.16		3464.82		1906.94		1350.13	4346.08			1660.56																	1768.45				1951.61		2043.68									5348.77			2987.62	3560.33			1608.13	2041.07				6569.76
LANCL1	4	4		14069.1	4924.29	19118.3		16144	10317		28860.8		9300.91		12510.5	20860.9	52256.5			30113.5	4968.36	5820.05				13952.8	5714.68			33816.8		27939.4		5352.17			16223.8	11068.8	8430.82		26298.7	10380			5484.87	4078.19			8119.35		12839.3	9805.28				14371.3			32571.8		15892.9	15004.9	9366.83	17049.7	8048.83							17064.6	8083.02	7855.97		15656.2			7259.61			8332.9		28122.6	14231	37361.4				30126.1	30921.1				128160		7333.94	12411.2		15232.8		35559.9	16575.3	8433.09				21324.8			19370.5					10216.9	6341.86	6579.72		23999.3	4051.4	2977.8		34639.2
LANCL2	10	10	21482.2	42804.5	38434.9	57248.8	61720.3	80672.8	55353.1	35889.8	50031.8	43504.9	33972	30924.1	35227.4	63807.1	191121	61048.2	60339.7	99254.1	45145.2	41134.7		42228	49491	55381.3	26898.6	58663.9	30507	129941	36963.1	156915	31295.2	44832.3	91230.2		73283.2	72106.4	41308.1		83183.6	48734.6	40110.1	51999.4	31281.3	26700.4			41898	66544.3	57417.3	74440.8					69027.5	41185.8	107281		49339.1		54250.4	20270.5	34041.1	46540.8			37428.7	53467.2	22379.7	47153.3	47411.6	25939.2	131504	50767.4	36073.9	44981.5	51733.5	12118.6	52965.3	52902.2		44760.1		95294.8	45149.2	49960.3			62964.7		40688	16367	76337.3	30054.5	51526.4	50184.7	68762.7	131621	15411.7	178149	18271.6	36432.3	52364.3		48303	37156.2	41089.4		136125		41237.1	32133.8	18514	41971.5	48546.7	32425.4		75651.2	44279.8	53906.1
LANCL3	1	1	137.306		96.6699				214.822				143.767									94.2269			123.479		75.1008							75.1357								96.3539			198.817	316.346						318.5						170.737				732.383	240.703						144.251			427.229		281.438			620.838		244.196														253.246																					71.5918			91.0703	50.534			200.394	170.769
LAP3	26	26	74203.2		102476	63861	165313	89155.3	83615.9	70183.6	64747.5		69777		62736.1		78639		163949	60293.2	79294.1	109009	55621.9		68159.9		120261	67237.8	92046.5	33854.8	61780.5	55957.1		75154.7	76728.7		53750.2	59343.9	110340		75418.2	73082	61953.1	84326.7	125641	76235.4		48484.7	73180.2	77341.8	74036.2	206731		83874.5	90319.2		28256.3	75239.8			23381.6		66802.8	73238.2	66189.8	137856	83482.7	88926.2	71824.3	74328.4	67039.5	99169.4	67219	205134	59438.8	109006	63558.1	60914.3	139958	49327.8		123255	86880.6	70398.1		79874.7	73173.6	77046.9	75687.7		90436.8	109239	107341		85780.8	63407.5	53352.8	123839	108007	59123.8	68993.6	153900	48576.9	61689.9		94904.9	92122.9	110641		99011.5		95162.2		58355.3	59312.9	89896	89770.7	53230.4		95872.6	67674.2	98103.1		117102		74263.1
LARP1	4	4			642.904	1748.15		1203.03				2267.35					2387.77					595.069				1451.5	479.74	4041.06	2153.53	3002.11		6873.92		342.37				5255.78	5525.67			969.968				1239.16	1702.34		1252.42							2072.11			3605.38				1240.22									1026.71			2964.01	2619.98	1992.95					726.581						1302.05								1636.17		1474.64		2478.18		3089.76				3037.99					6013.88			1080.17	2271.18		672.734	403.315								2738.54
LARS1	23	23	727460		783584	530732		647061	514866	684789	972083	848714	392362		577365						694666	583924	907908		515080		335379	1161910		688905		2897590	684613	562853			905308		976462			560736	1041020	489477	577936	1021900	885116	873719	793296		1423120	519579	1424860										563435	673070	590565	443498			871914	571516		688128	915197	960302	1445240	352402	613568	683909	519339		1155760	500492		804378			819963	356279							2741520	722668	767174	673440		1484390		1349930	665678										938329	745364	1098270	680938	808737	716253	758867		198352	726935		853904		834370
LARS2	8	8			2382.9					4302.01											2919.07	3002.61					2938.65							1361.29								2053.44			2671.31	1124.98																	1570.34		7630.79	4484.24						1851.06					5862.64					3477.6						3752.81										1609.98																1322.33			1769.66	2189.77			4081.34	5385.02
LASP1	6	6			76929.8	59273.8		72909.1	34060.5	40508.7	70290.1	68662	44052.3		35043.2		112222		78815.3	90035.1	38377	22100.1		178133	79444.7	51284	8791.62	151438		36907.1		75193.5		46692.4	245619		36097		92110.8	85138.2		10576.8	85950.6	46989.4	17335.2	52833.6	60144	69919.3	35234	128425	273300	53956	155176					47978.6	52133.1				35095.7	73479	60847.4		339564		106604	170404		14417.2		27696.5	74290.1	66716.3	45057.7	28529.4	48845.2		160582	8066.28	71436.3	40455.1	106074	68304.7	53823.1	24000.2						89055	97771.2	225222	30720.7	51331.7	156612	58445.5			192774	30147.3			262214	126261	112011	135870			54952.3	61642.1	100139	94103.8	66876.7	65220	226298	239854	51126.7	14894.4		112924		230784
LAT	3	3			553.645							2062.22	287.853				2056.63							1635.38		1353.73								276.094					972.943			766.71										23.2628						1818.17	3260.95																									855.27												2703.75							793.369											545.006			73.3567	78.1882				579.653
LBP	20	20	33180400	39378900	15294800	29804300	71730000	32658700	14841400	22515100	28029400	51651600	23292000	99577000	16680400	89822700	24731000	47036100	31699700	33756300	7471150	5615930	67657400	41937800	29328600	17855700	2443830	71585100	151029000	33656000	25355700	16510600	38397600	4326040	32088100	106650000	29651800	79839700	13462000	53729400	45920500	9148460	85523300	12815100	4630550	8768350	54497000	91343800	14902300	28223700	32831000	16863900	68286600	396054000	37479400	96906200	27953900	53116700	81046200	42010100	58868000	25682300	23082800	34864300	27325800	7875140	42776900	69123700	17323700	33499700	38183800	25276400	34011600	21689000	43682100	7990630	20242200	19515100	7933750	62210400	178206000	4287470	29292700	41132100	40480000	43123100	31215300	8147950	30813800	55704100	42150300	48686100	62046200	85620800	135463000	30831400	45400100	15707300	52758000	18830200	22248900	40445500	18716600	112539000	58151200	31914600	50675200	32920500	89992600	54976300	12717800	115151000	23827900	4862530	27696800	8055690	2422740	1465050	6311190	84619000	10609400	22194100	20505100	30998700	87829800	41248300
LBR	5	5	2554.64		2203.94				17267.3	2163.78			2266.44		1345			4335.33			2144.15	2864.56	3364.36		2205.19		5604.1	3406.9			2726.46	2085.93	2123.69	1986.46				2196.63				1760.45		772.017	3934.07	5269.45						2583.01	3537.85		3153.01			8584.41		1330.63			3174.87						4037.54		1341.3	6512.84	3729.62	4816.45		5950.87	2410.01	4474.74	1600.91	2093.73	3423.85	4636.99					2245.66	2718.79							7180.66		1648.63	2088.57		14945.4	4110.88			7485.5			3209.52			2220.11	3364.73		3551.47	1119.4		1089.18	737.92	2813.54	9808.64	1586.82	4643.96	4583.64		12909.9
LCAT	18	18	9048730	3477000	286097	3719340	24768000	4761920	2307870	669839	4188370	957138	765098	2827120	1571050	6829760	3478720	1982250	20731400	3541390	280097	376547	658367	5185470	9694210	299137	207309	1943540	3107450	979463	510460	1581930	3412720	95099.7	20716900	1423580	823973	2222570	844878	1709680	3902330	230540	1086280	3213750	136238	227022	3003050	1883890	450773	8822080	3022470	2486520	5600040	5223520	14174700	1547460	16237100	1240290	1042400	711551	1319860	6254390	716196	4289920	1082870	1121470	8154980	6243120	3066940	2626890	1960920	822465	2332820	790956	2718080	2807950	779327	613079	2783450	1899370	975768	730731	8102270	969499	2817600	6031860	9412260	2179770	26179600	225115	22140800	7653100	11248400	1466080	1454290	2654100	2640630	352249	9348680	1303310	3622820	20285500	1650070	2120980	2510990	4973690	18296600	10600000	30012800	20003100	390666	3242030	1002720	163910	3842350	4127530	135685	272071	5628900	36098600	383240	628536	13709400	15508600	2993520	11603200
LCLAT1	3	3											4396.35		1805.59						6182.58	5652.15					10556.6							1803.54		2708.07		4516.56	6024.59			2294.64			2423.61	3752.08		11048.5	9130.6																8250.49					11228.7		7176.6		11286.6								3190.39						3289.64										7142.15		4108.49				4552.91										5189.24	11713.7			2574.92	14003.6
LCMT1	1	1			305232																164286	158472												76724											91705.4																					310663																																																299185				77406.5			139758
LCN2	11	11	163363	998965	108059	442039	727932	362730	774779	279289	525580	503440	83915.9	283196	234934	982949	618653	952261	439583	408698	212342	24794.2	227418	359612	140540	827510	181320	1731270	233476	437785	1491450	362720	476333	47304.6	180457	797698	257309	435584	248546	1402740	438850	76771.6	825758	226953	34709.4	80743.2	315597	674933	357232	542300	917135	226143	2899340	2601400	1491240	463107	170010	222454	301539	380526	478855	517920	478231	312077	594858	148282	2789880	192467	149428	179749	1053490	50163.2	408970	375958	567046	219612	159234	940720	128993	486574	3065440	36189.2	379128	537951	1602550	955660	1213000	112745	421737	2816560	500626	800717	152107	451015	1013230	265387	376093	273292	442814	406783	433126	213214	203651	706306	771479	437970	992537	145421	1260350	646376	742922	2597570	450846	34924.5	263909	92933.4	20044.6	26981.4	221509	1460590	150752	92306.5	296507	507223		599191
LCP1	37	37	1125090	612240	52469.4	564011	3925000	2162770	346115	94033.7	835242	166686	120708	879379	240861	223315	385398	341210	1705430	463114	65714.3	54900	379807	601374	530803	174079	57340.3	286739	397523	155366	151551	412727	291252	37644.8	2012560	319818	137700	198898	174743	328503	353599	53239.1	185828	282075	40169.4	86264.9	299515	247573	127548	970507	376458	1108950	326638	749968	2117130	209109	1671500	244187	269114	195615	131168	571151	229120	373163	143475	144222	1226340	1063700	311729	103233	317928	145575	180968	186952	431740	426038	150920	161141	193077	319422	932641	164286	1194420	482628	446040	1030660	909857	238405	2188090	326932	3335890	2648400	2400470	306791	383947	314731	268133	69124.5	792420	399451	443753	1468710	239129	463664	619165	520110	2337690	1046310	5168080	2767440	252770	663464	222996	42333.9	461216	538197	32451.5	91198.7	760560	4439980	46255.2	69927.4	712386	1380750	348579	1031770
LCP2	18	18	155450	274618	284425	313778	312222	436029	293810	168901	417596	736077	278886	444691	371636	172684	491838	236118	412540	340388	152627	107383	571884	348450	268756	605047	133922	1123940	511630	452322	405975	174106	439013	142038	287595	357002	334978	396802	785476	413119	379412	184575	828296	244576	127289	258072	635326	441903	753641	399275	1018630	173474	407718	220765	276755	408855	117940	207176	707230	442698	575183	415700	281724	366661	331355	213621	322753	720841	375306	576708	630534	182020	699033	255230	395452	224297	232550	236557	193976	469248	518695	130483	275817	977461	507296	212717	339392	203721	194833	284351	328620	482710	266248	547963	302264	655077	223320	260924	223498	124086	147217	264401	559319	362927	416511	198889	445200	198892	210748	402149	499254	512494	250476	219442	902539	235105	151154	140639	369454	184957	119297	135140		111802	506223	346773
LDAH	2	2							7813.08												7625.02	7907.05			4082.55		4494.73							7716.16								7972			4485.27	9373.29																														5009.77		3913.62				4286.17																					9277.9											2211.51		8117.91	6654.63	5548.18			5478.86
LDHA	19	19	4021130	1511450	2986550	2262730	6309220	3248380	3878610	1751250	2416190	1276860	2933660	1515970	2282900	1081780	2073150	334470	4166240	1118610	2193220	2537470	1821970	1650680	2962110	1571850	3398930	616896	2150410	1550680	991478	1322090	1937460	2502600	6534050	290989	1104840	1118650	2164000	856851	1722610	2730510	856577	2544550	2619900	2642440	902226	1154490	3046860	2810040	1234860	3709380	1761780	1553960	3180830	275036	5857900	1866430	834533	888304	772934	1425030	3199890	2610500	2321230	3317800	3173730	1814190	2567110	1794020	2005590	3447150	2165870	3657480	1226930	4573610	1538380	1709480	4461290	1070180	622671	3715190	5325890	1505020	1143510	2234570	2656260	2681830	3033200	813836	7497590	3592740	5193440	529523	4466970	2356920	2447260	2964650	4573060	1997740	437338	3825810	1835700	1901050	1990740	1475940	5073540	3041240	5580310	6552800	159367	1378950	1075890	1737780	2918250	3069750	2411360	1519490	937088	7157960	1907400	2391300	1311770	4442430	828967	2599860
LDHAL6B	1	1	33596.1	55462.3	119989		172347			25258.2			13882.6		50799.7		53919.8				85292.8	19520.4	44594.5						80773.3	42575.3				7147.32	118700	91890.9	36904.5		83780.6		73736.8	117073			23980.4	18321.4	35366.3		153793		45838		95577.9				30390.9		39526					93472.3		37170.7	180612			46391		51608.1					82543.7	22837.7	137841			46346.5						14179.1	55608.1				85474.8		188744	42846.7	84406.6	28961.7						22369.3			61167		88659.4	47751.8				9109.96			105763	22812.9		44875.2	7150.78					94513.2
LDHB	23	23	6652720	1632020	3477770	3157620	11470400	3543480	4113080	1785890	2860390	1078550	3005280	1673770	3032600	891719	3551820	271108	7096780	1519710	2522730	3625410	1977570	2475160	4046700	2215620	3071360	892919	2014430	1199290	839425	2792660	1986030	2491310	11266500	277752	1219750	967771	2125320	665926	1999830	3301440	1030910	3149350	2961580	3095310	1085340	996032	2959930	4808700	1419730	4337150	1699150	1436860	5397490	227250	7944620	2215980	845975	551379	646483	1644620	3098800	4329390	2410220	3754770	3931660	3274050	3302570	2675110	2381200	3816830	2555690	5032930	1115100	5961040	1636110	1729330	5830080	864336	515554	3188430	8306910	1304320	1516900	3031500	3765210	3887690	6699250	619452	9776090	5814920	7281910	436095	585628	2758230	2699400	2959280	6101150	2249300	722270	7895170	2256150	2169150	1777260	2505430	7216320	6702200	10784000	8733870	144312	1379300	496101	1406670	3555920	4126530	3179930	1812090	1852940	9989760	2133450	2728370	2149380	9625170	1280060	3814830
LDLR	5	5	92037.5		43159.1	16919.8	245852	52805.9	27842.3							43362.8			311910			14207	41669.5		15212.2		28710.3					73296.9	35909	7669.42	48628.4					35380.3	49896.7			44382.2	8417.59	14594.8						38716.1		327037			182599		37655							46422.8		56297	47312.8			36102.9				67412.1	33148.6	22909.2	18680.8			33523.1				41859.9	71330.4		245703		96080.6	117753	66358.4			79577.1		25117			53364.3	73443.8	39472.3			61874.6	284900		159102	164374		49426.6			35873.3	25808.1	5553.55	8257.28	15382.2	418355	14554.6	20996.6		45657.4
LDLRAP1	6	6	26401.6		49864.7	18722.1			23907.7	22695.5			57816.1	35986.5	24069.7						37552.8	24913.7	31921.3	33546.6	27832	47302.2	47587.7	25467.5		21341.2			36252.5	31547.9			25337.7	62464	69409.5			31958.8		36818	32045.8	38955.5	39179.9	43549.4	43898.4			13771.9	46439.8					21805.3	23657	38863.4	29679		26683.8	42748.8	39692.8	42987.5	28576	37993.3	45750.8	62259.5	46031.4	37170.4	50427.9	52075.9	28353.6	21250.8	42571.4	31338.5	35509.2	27629.8	45197.9	26269.9	41105.3	33107.6	33660.9		28062.8	24456.6							30760.2	38198.8		18694.7		21840.6			25862.8	25102.6				25881.9						19765.1	43542.2	17392.9	22243.4	30843.7	23102.5		27318.9	34746
LECT2	2	2	13918.3	46266	5078.53	6683.31	70546.4	4851.05	10778	6439.83	26297.5	23680.1	6929.03	20032.1	44340.6	24994.1		29561.1	15565.6	32647.5	4334.81	2724.22	15446.8	74395.2	48171.6	54471.2	1910.02	16249.9		20280.7	27259			1241.62	71059.5		18942.3	16533.4	9291.42	42548.9	75610.8		28163.9	12020.9		3482.01	16544.5	34838.2	5633.13	71199.5	30794.1	8687.54	31619.4		41632	34924.9	30815.4			57939.3	28050.9	23084.6		20797.2	14635.3	4808.46	17760.1	42091.5	22916.1	10079.3	34730.2	6117.31		7653.62				9885.4	952.856		37409.2	8817.03	45782	21002.8	36705.4	33842.7	34635.8	7484.95	135391		112125	29432.4	14379.7	12715.2	16181.4	23573.5	24002.7	5780.45	58614.9				25307.2	9404.73	44926.5	11194.8	90511.3		157610	126874			19068.4	508.136	9823.69	19469.4	1078.32	2433.96		184202						53586.7
LEMD2	3	3			15052.1	15628.3		27082.7					11766.3								7994.02	6663.64					7294.46							6231.3								15031.6		12938.7	11183.3	12666.9						11753.6														8794.82				10877.2		15555.4					31484.3					3911.06						14558.3							40563.2																			13482.7			19408.4	14195.1			9028.17	8129.99
LEP	4	4	33577.5	292604			18873			8180.47	14958.7			11920.5		20139.1	23640.3	29526					12438.9	367028	15175.2			49504				33462.5			16053.1	77286.1			10473.5	11331.3				9333.49		4914.25	107773				133105				50337.4		65488.8	15016.2				55264.6			12073.9				4200.87					20566.1		10558.6	15850.1			309063							29380.9	4788.96					57605.8	29157.1	31764.3				13127.1				5650.86			21735.1	22345.9			19518.7	16435.1								11544.2							17127.8
LEPR	7	7				7666.86						10794.8						10952.8	77167.4				20137								7052.05	6073.39		597.939			9680.41	5171.84	5968.45		26345.9	2005.21										23456.6	20082.7				34378.7				3183.59				7444.76										11052.8					19001.5			20972.2			18128.8					26862.3										12204.4				14705.1				32115.9	22637						5484.23				51069				15620.1
LEPROT	1	1			380.7																	292.28					92.2103							155.228																																																245.818																																363.757			300.133	206.816			636.756	628.248
LETM1	25	25	103516		114965	75941		77096.9	119903	198733	98122.6		90483		66238.2						187229	117076	113386		104580		152554			85619.8	86030.2			112167			95522.8	84354.1	79268.6			136325		160666	121241	112475		81897.3	104489			103150						97250.2					85093.1		131427	63692.3			109706	79225.9		128776	157260	123838		70916.4	175581	86801.6	105031			126377		93408.8				206765			85507.6					63912.8	70929.5	84385.1	69438.2	73620.1			103279	88540.7								111823		98484.8	80441.4	79876.2	106942	102997	59832.8		116431	121195				89664.4
LFNG	2	2			750.765			1789.98		553.406		1312.68			1074.53					1058.09	334.875		1190.52				99.0427						610.349		1816.55		892.502	2117.39	1217.91	3381.83	1455.08			344.262	150.995			2363.11	688.257			692.105				1684.29	1455.04		953.334												616.85			478.824	701.245	464.803															1208.83	1257.56								849.751				617.539						1927.9		1095.02		126.846	858.504	415.153	89.3481
LGALS1	6	6	323162	228130	385562	475756	1161790	326315	609259	722180	517279	553399	435080	408394	425435	245149	384051	332692	1446400	311776	747065	171983	410571	743477	241431	552629	438041	813728	630980	624380	394910	137350	569309	258882	540605	334488	483950	810319	544716	379529	653360	438901	1012350	417222	335857	541148	310895	841354	521616	457895	546442	253148	821958	462437	539614	388662	528781	333583	524750	721334	368537	437163	728648	645358	902767	241236	513285	408471	783975	341169	767126	778593	491148	962755	303016	845714	1107500	451901	538134	285303	639497	883474	506448	749540	346530	362971	631337	793183	1038670	246659	1211170	409402	514510	412248	602935	337177	707624	510607	1133720	433940	81220.9	635242	588775	931436	1497570	212987	715967	198437	839702	934596	190103	776178	324078	306699	410086	303430	134580	145250	150881	1091180	315980	383364	323097	327403	300967	591173
LGALS12	5	5			2633.47			2962.55	2718.99	2657.47	643.207		2378.61		2503.97						4299.08	2747.87	2833.43		2606.4		2953.69							1977.24					1762.96			3570.67		4718.73	3447.26	3353.22		1004.08	3044.7			3368.63											3595.55		2569.09	4238.78			2939.11	1848.33		3875.65	2723.27	1798.44		3176.99	2708.56	3215.34	2676.38			4370.94	3286.63	1446.34				4729.59					3225.6			2653.34		1952.38	2583.47	2306.15			1809.1											1805.44	3582.76	3459.98	4718.76	3545	2723.3		3245.86	3357.96
LGALS3	6	6	378711	105340	23465.7	53991.4	675572	116012	84167.8	30083.7	92110.3		23203.4		51179.6	89798.6	68498.7		283144		21332.6	32730.8	67492	130178	125766	110521	14789.5				48035.1	156923	62393.9	14801.7	229440	57160.1	28196.1	36328.9	42489.6	102568	68927.3	26063.8	109916	93727.6	20560.4	26926.7	143420	30566	33968.5	192178	86368.6	113848		55615.8	195013		713506	172885		41094.8			61511.7	62941.5	46128.5	172955	130608	131195	101082	40692.4	52272.3	21271.4	36662.1	17123.2		84784.9	58513.6	68892.4	27157.6			40537.6	153239			169593	105199	41391.3	454902		500673	117116	103811		7718690		83221.4	44782.6	164771	88544.5	61147.9	282934		62606.8	67882.8	89674.5	387406	175721	431349	311587		58922.9		27092.7	69511.1	74036.2	16326.8	10360.2	52225.2	497576	54407.5	52180.4		200103		88766.5
LGALS3BP	25	25	18581600	21479400	6771090	15567100	41185600	2670620	10117800	5975470	12495000	66527600	14354500	34080900	8356970	27100800	7323320	17129100	24735700	15922000	4000980	751288	21365800	15580200	9475560	10115500	1798590	23670900	8276850	24887600	13346600	11548200	20673200	1719550	36759800	37129300	11963200	22046900	17721700	17240500	11788700	3428310	28200100	5656890	844194	2909460	33010900	21231400	7767280	9245490	22313600	4365450	35751700	147234000	10123200	10861900	9958600	7623800	12671800	8270300	29615900	21408500	9764860	15645100	11116400	6465080	21794800	21343400	19048800	16935600	16931600	2193340	5614580	7610880	2467890	5713810	4207230	11656200	3987710	19103500	42677600	1731670	17364400	23361700	7169580	16766600	26554300	4401860	19932600	17558600	27755300	17312000	17972700	17145400	62176300	37136300	20359600	18431600	24050500	14954000	30266600	21645800	27678400	16380600	9775310	16665600	9769810	10585700	45899200	32083100	16277400	23260400	15324100	1919690	15357600	6300080	2089440	1543090	10999700	13582100	715030	957976	16723700	8159540	24239700	19360900
LGALS7	9	9	137369	4194120	35513.4		1066600			39437.4		62130			61742.2				513564							248190					235409	93525.6					143266			779372			155524				353996												222839							525122			53978.9	139721	193431							91898.4		561599					685028		254919							148580	34770700						90475.2	222416	74879		127348	166049		215507						41944.6				15247.3			30764.3		283456		393450
LGALS8	2	2			12091.6				3136.06	14327.9	23228	48803.6									6847.53		27089.2		18146.3	29044.5		26973.5		23225.6	14972.7								34798.8				33719.3			14167.2																							11898.2	24618.6	25920.6	12873.7		18259.1												30272											14803.4	12355.9					10776.1	81.6703				21842.1						5290.1		8357.09	5662.41	2194.81		26068.8
LGALS9	2	2				6653.03				713.011							7997.45		14973.6						17689.8					2537.6				204.659	30135.8				2395.04																			11274.6		2550.37				919.858						27063.7				2137.96		4187.68												5696.14	32888.5		47288.2	20027.2	9330.97				12154.6			5577.09						2755.79			29459.3	20482.9	1525.64			455.514			162.874			8844.56		10263.2
LGALSL	5	5	166577	137682	357148	433460	498686	265258	430184	227178	274855	208798	323970		354207	203305	203150		388503	158628	352510	396020	300543	311674	283965	199468	310447	279934	149551	240328	164010		320653	423253	885802		308372	168335	331512	196891	173511	524839	227060	357935	484623	589275	211314	249343	392335		196726	307468	297596		186265	136963	294316		139281		366800	219194	244560	605898	316818	417304	430208	336529	347338	425843	375059	276368	284771	477479		352404	275026	147383	557116		129518	305236	868282	237310	215258	286808	539842	404380			587976	310158	435283		1322590	398502	314378	348334	685436	174552		250368	411806	250098	251779	198858	688788		366864	734580				187865	358388	448479	400371	277059	230826	962632	265036	382782				436933
LGMN	1	1			320.048						694.118										111.304	145.632			143.385			1098.78				946.018	1379.59	184.833										926.339								566.378													605.541	870.686			266.127	519.974												246.888									626.424													1588.5			1129.09							214.635	1871.25		206.887
LHFPL2	2	2			6351.22			10993.7	6846.59	15769.3											9588.94	13573.1				4907.73	9938.27			10124.1				11501.4				12473.3				8553.46		18430.1	3981.72	4427.54			9911.9			3447.6													11568.2	13185.5						16043		7990.29			7067.79					13611.6						6025.19										7250.62						10788.7										5128.8		11625.4	9493.63	9092.11			18357.6	18828.7
LHPP	2	2			84.5358	350.794															58.5629						39.5519								1569.2																								600.018																				816.813			153.054													8000.9
LILRA2	6	6	16258.2		11783	6422.54	57703.1	28549.1	5593.37	37645.8	9484.18		9915.29	25851.9			11228		69848.6	12014.5	10044.1	13638.7	39626.3	17700.6	10767.6	7981.71	1746.31		10167.5			7576.02		3568.24	14398							19864.9		10508.7	16882.9	6005.94			4685.64	24326.5		47594.4			11104.9		40608.4	61619.6		13146.2		12267.7	37604.9		11249.7	9549.76	24458.3		37663.4	7095.48		32060.9	16960.2	14717.4		23682.9	42670.2	10023.2	23360.9			6807.81				18715.7		26164	80660.1			61309.1					27912.9	13806.5	13949.5	44141.2		25933.5		12345.3		12837.9	25299.4	6197.15	112461	47848				5925.65		13160.5	4319.66	3705.19		84068.2	15969.4	31962.3				14838.9
LILRA3	5	5	23790	12076.6	3277.33	5421.71	182551	32721.6	4115.5	3122.13	31871.4			19574.2	4731.71	26279.7	11920.1	15391.7	44000.2	6756.24		941.192	9368.99		11904.7		754	66496.6	33677.2	6638.47	8162.45	2955.66	7001.2			6989.99	6898.14	11619.8	26927.1	17980.4	29539					1646.82	16869.1	12422.5		43607.2	21309.5	36323.2	12462.3	21893.5	10664.4	32990.4	6417.42	9022.38	10277.3	14266.8	15363.9	53135.8	10231.3	11491.6			71707.5	51289.1		11834.2	7455.43			13203.7	33152.6	6961.21			34912.4		30357.6				53979.1	38230.1	27906.3		225487		85747.9	57668.4	44157.3	6577.8	11579.1	25946.5		3032.79	39407.5		39284.9	125192	11369.5	17245.9	21186.6	16532.1		128997	413639	276385	15646.4	93458.9	15084.7		17112.7	17711				384629			50841.6	165140		64403.1
LILRB5	3	3			769.187	3031.1		3232.37	3636.1		8773.53	2901.44		6045.05		3883.31	4814.78			5880.57												2223.22									3477.76						3153.88				3592.7	3221.04			11659.2							10538.4		4040.98				5406.02	1443.35										2032.29						8224.41		6857.59		38301.6		14309.7	20369.2	7833.16			4941.6			4025.27			11316.4		3542.16	4950.04	11161.4	32069.6		56432.5	8124.47					3982.64	2413.35		403.067		70807.6				8687.74
LIMA1	6	6		35762	13595.3	9164.21						21519.7	10931.8		3946.33	15317	10061.4	11231.9	21957.1	9065.21	3034.48	3331.62	10897.1	13243.3		12918.5	1191.71	13751.5	10172.9	6834.26	13580.5	4758.84	6847.68	2439.14		9830.33	4415.11	6799.44	14418.9	10942.3	11593.8	4819.27		4408.19	5352.08	9328.47	7453.1	9801.81	7865.85		14629.4	4454.89	6941.56			8151.58			8992.83	11724.8		8927.38		9733.74	6156.48			33999.1	13484.2		7864.6	8846.76		2868.07		3468.83	9957.21			35517.2	12516.9	4417.9		11247.2								11477		6001.67		10384.7		2543.76	6907.59				17550.3	3876.86			10520.3						13122.1	9622.49	32658.6	8433.35	2353.1	3530.73		11448.5	3454.14				19054.9	13951.4
LIMK1	1	1																				531.11												648.475																																																				1355.32
LIMS1	10	10	3090120	450392	4762430	2782080	1570480	3076180	3753590	2505690	2336210	1310950	4822920	481157	4476530	367751	2457510	174914	1847380	1557620	5113250	5240150	2357990	2680070	3280030	2985310	3507520	1264710	3280810	2952310	3466120	200196	2561660	3775110	5004050	802315	3349640	2392720	3876260	360073	1586790	3764000	3385160	4790950	4813760	2597070	1593320	2868390	3766020	1486710	2314220	5299680	2752400	999080	1669510	894481	2811560	3653610	1792220	1125040	2242040	756047	5107710	4082900	4839630	6122700	2303450	1023320	5901460	2702750	4817160	5346630	3639790	4774230	780019	6309660	3316910	3410070	4868440	1333770	1205220	4551110	5479840	3184430	531133	1256660	3038660	5467560	2149550	930086	3435480	1906340	2892800	920145	865139	5800470	3164410	2960490	3950420	1917860	125945	650218	5445630	4828180	1499090	990732	3421350	861270	1879420	4228860	236341	1604120	928778	4193900	5287820	4068130	4285330	3474490	3796420	2626120	6049060	7113220	542545	557453	2016530	1862380
LIPA	3	3			127809					219009						195740					25723.8	42176.8	161325				20588.1							57854.6					71246.4			97912.7		156873	90231.5	23373.7			56344.5			137277	55774.6								55036.9			225638	122610	158347						96087.7	82870.2	41089.7			191966	89685.6				50721	273604	61958.5				65308.8			539270			141493							109291	193764	84924.4	79391.6						168719	233181	169127	148525	56593.5			56189.9	28670			106264	141375			293627
LIPC	12	12	385108	1427400	251643	144893	634070	170682	534988	247811	468852	608511	248393	332959	300732	1486950	799794	829144	421777	2306180	89322.3	20619.4	1038060	1054120	7408210	372340	45704	565598	438552	353792	265160	321783	485689	84743.9	362159	1463100	515841	837995	192469	1834900	406681	105828	752602	404095	61011.7	68700.1	961378	1808950	181454	433854	713891	112242	599965	2412740	1014500	426376	714296	357844	366879	451954	1283640	592860	215920	375169	205475	173966	1761620	496204	302451	372125	1162340	54314	259007	170297	668693	150193	903728	607538	144629	1403800	624059	77548.4	449080	881139	314711	698048	405137	106492	539148	612892	424610	361620	532769	411264	609437	194333	621827	233988	351575	370043	529110	629773	195747	451863	188960	1028730	393418	394447	900885	350217	593442	1334920	933672	95199.3	498531	147589	33909.7	26281.6	180095	932260	27558.2	68800.5	406108	139659		628343
LIPG	8	8	80994.6	210765	24071.4	28729.8	112801	45064.1	30577.7	68459	92293.9	103120	47691.1	102885	26419.5	185773	114136	183585	134715	113562	20949.3	6417.63	153336	306242	80979.9	32214.9	9195.88	148594	232300	70086.9	80177.6	120174	144718	4087.22	40543	122864	63297.3	51528.7	69000.6	424640	134859	18553	166770	38039.7		10259.7	181369	61181.3	20244.7	60511.7	124249	24847.8	82929.4	542679	159763	110971		46743.6	69409.5	78925.3	64518.8	120023	51958		36858.5	24846	53448.8	159403	41952.9	82847.6	43484.3		73376.7	54085.6	220637	36908.2	66524.4	71956.6	41634.1	405776	278335	9505.53	42429.4	61633.1	64905.4		67483.1	34070.5	79340.5	170339	54458.1	69985.4		126245	224680	44425.7	112424	60041.5	79264.6	189065	203458	153279	54019.2	33756.2	78265	413409	125246	197064	138564	79915.4	136102	172335	153326	36053.4	47052.8	18939.2	5647.52	3835.43		41823.8	7685.09		101851	61358.3		196731
LIPH	2	2														14569.8					1470.92	907.302					890.887			1588.76				1111.63				3782.48						656.261	1260.34																4457.87					1945.96	26805.7			3167.84												1596.01		3343.07		9095.66										3333.77						34353.7																			1528.11	1250.03
LMAN1	16	16	537767		382840	176742	831330	351206	366361	570709	255864		280889	114572	222889	262055	177451	168996	314590		296302	359882	354118	297763	230131	134798	255966	316542	310107	116988	172972	233919	276802	300993	706053		194771	188740	119012		209140	395163	76419	363812	395167	237898	63483.6	215777	169134	243272	256964	270031	199795	406449	302623	224284	966969	350468	143681	135141	138523	141250	313632	233114	206761	511066	439686		496440	171789	189128	401328	363975	427838	393226	259843	382335	310494	269775	167349		457593	300355	212918			174082	310000	848618		445146	284438	312620		461230	187698	263661	240212	335306	642189		322707	142309	349074	212698	197310	316007	200942	489945	488020		250885		360016	104896	276159	208881	317553	271562	239918	369881	464148		277132		275254
LMAN2	17	17	213255	168569	160592	126663	408814	174164	209461	150286	109922	43087.5	112535	112462	124337	132194	111298	88437.6	559305	77869.6	180925	157746	162155	180302	207320	97264.8	184640	159865	143578	85140.3	100420	106518	120298	152741	463594	93850.3	103731	58355.5	122219	102158	198320	141994	91904.3	203484	179512	151890	91860.9	114491	120975	187135	136186	235029	200896	161448	335852	109019	328617	122926	59179	95210.8	57987.5	104277	128989	150190	162921	168157	181585	164134	243239	124393	89199.1	171489	223654	148220	132652	135501	215331	168633	160004	129582	139922	198562	335081	115661	90220.7	207339	161520	229326	622222	98762.8	428555	276297	208520	86678.6	179768	174522	167699	123065	337673	217791	61573.6	351967	143022	202438	83110.1	101248	400365	242476	669166	364755	133738	112854	95013.8	142444	134587	200295	142984	183408	163321	993414	166948	231186	204158	220956	129805	221901
LMAN2L	5	5	9842.68		6443.28				5606.62	6257.56											3629.74	9365.96					5577.77							5604.14			8357.09			12628.5		6317.5			4875.74	3004.87																			8449.55	4517			6678.21	7144.05		5492.91		4777.36		6249.04						6291.17		9334.07				14094.2							17478.3																			6816.65		7070.95	5218.21	5325.03			6644.19
LMF1	1	1			171.295																	383.018					85.3394							129.258								194.339			184.178																					537.523			284.685																																																201.117	164.851			369.512
LMF2	6	6			2406.74				10702	9300.28											5711.88	6063.08					9435.11							4581.67								3662.84		5463.31	2442.75	7257.01																				8735.99			21956.3			6735.66					12098.1		6754.75			4645.78						7100.91								8224.41								7990.19										2569.37			5789.38	6760.45			3916.86	3699.2
LMNA	24	24	33138.9	156351	31760.4		102179	12298.4	26709	20797.3	30201.5	28480.2	14582.8	43348.7	13966.8	29366	31529.2	43520.9		29014.2	9824.15	5781.36	34478.1	32242.8	13445.1	31728.9	10027.3							8836.16			25377.8	27029.2	31102.8	115092	70202.9	18930			21531.5	16611.4	30741.4	38458.3		91325.5		48331.6		54707.7		43990	37680		28129.6	54961.9			24384.6			52538.9	33751.2		30879.8	16474.8		17056.4		29070.7	34396.6	33089.6	20211.8	22371.3	28628.9	24059.5	41071	7957.11				39568.3	30926.4	13162.9	60749.9			46491.9			1822780	27873.9	18515.5	22747				140630	21662.8	21941.6	31388.7	42442.3	79120.5	11063.2		36267.8	31004.4	52120		10573.7	34111.7	23860.9	7086.43	7374.56	27638.4	81305.1	15460.6			34009.7
LMNB1	8	8					144252	123890	59607.9	51506	94259.4	47531.1						65927.2	131243	46343	10702.9						11494.8	47409.4		42583.5	48167.6	75110.9	35533.9	3476.24	18173.2				37206.7	69247.7		7551.82	41875.7	22735.9		16110.6		30079.2	28864.6	31717		84312.5	103078	169039		61589.1		42864.3		99906.8			28467.3	24302.5			131945	41518.7			43093.5		46312.9	21710				47140.6	26026.1	75248.3	77247.7		29266.1	32801.3		64571.7				77944.9			65115		51331.6			28691.3	44175.1	42733.4	57533		21824.8	80075.7	59899.2		157911	102539	144614	129669	93171.9	159254	70173.4			22701.3		12060.2	36090.7	130983	4251.74				107734	38736.6
LMNB2	6	6			1836.52	2964.52	10537.7	4114.58	2949.75	4284.5	3411.08	7844.74	760.18	14659.1		6771.67		42294	11216.2		933.414					3303.58	737.246	3502.13		3041.66	1923.69	3180.03	3816.83					4421.6	12459.9	9697.62	6267.54	508.23	6370.07		1164.36	1128.29		2139.7	1789.45		8688.54	5039.28		17238.6	6377.89	25192		12731.4	4688.85	12065.8	3146.81	5515.04	11653.4		3095.01		15042.7	7146.76				968.305	3693.73				4840.33	2170.38		7958.26	10594.3				19947.8	5989.81				4646.32		12584.1			17113.8		4990.67	1334.23		10987.7	31967.9	7720.56	2836.73	6306.37	21787.1		13313.8	2706.94			9546.93	10608.2	6021.88	627.224	2778.95			451.575						9895.17	5565.19
LNPEP	19	19	54604.6		63773.9	34056.7		50118.7	66204.8	119527			53799.1		53854.7				112726		66492.4	60768.6	77500.1		62110	67516.1	76009.9			77368.4	18232.3		84553.8	84860.5	41491.9		70045.4		53024.1			78512.7	68180.3	74183.5	73216.6	100058		60248.4	64767.4			56121.8	61915	77077.3			117145	81401.8	81755.2				63874.5	63730.6	73175.5	70235.5			61183.4	56705.4		93992.2		45980.5		55750.7	101099	72993	43857.9	77098		77867.4	60112.2					71839.8			86244.1	57701.3			588104	81693.6	67219.5	56103.1	66516.7	77219.5			54952.5	107925			57883.1							68362.8	68886.1	63622.8	71315	86974.3			51343.1	74857.5
LNPK	10	10			10848.1					13893.4			14700.4								5232.48	3490.79			9410.5		4014.32	12581.9						10418.1							9486.88	3410.93		7737.44	6571.74	6035.69		10909					29441.7				37714								13955.9					10454.3								11016.6		21482.8	25052.1	3268.25														29277.5	14194.8	12713.9		27871.4			16391								16057.8			7354.65		4783.37	5931.99	18801			5850.42	9421.94
LONP1	20	20	216535		429710	150885		262241	316628	492750			244931		177447		237018				392628	340379	391358		190452	160227	395943		181902	146814	193621	113628		380900	174138		197368	179972	128419		189072	421466	202759	413329	257626	298430		181615	298006		198571	277194	169133	185847	225096		133293	429699					220883	144324	279082	287756			290483	221735		504796	411218	246516	191542	227184	393141	266068	267380			434548	238740	235691			104312	452001		252522	184361				207137	236974	172415	223356	164142	264399	101343		186202	125724			159316	92957.8		109038				344369	214755	227016	277107	309160	139886		296153	350261
LORICRIN	3	3		1132860		24917.1	1830740		41947.8		177644				46103.7	622204			989200				55480.7			1101980			121370						92228.7		13135		27910.2	3267350			423121				110110		14814.5		165834								993257							113834	116113			32669.8	71519.5							203173		39759		4991.69					168248	23126.7						32608	3502760	48739.2						2379070		40859.6				64366.7																	652974	61689.8
LOX	5	5			5508.17	4888.64				5842.05	5667.72	10819.8	6814.76	10279.4	9491.32	27249.9	20654.4	19540.3		14669.9	1657.12	694.942		27971.8	9704.45	5584.74	628.034	12952.4	7668.01		24535.1	11265.1	17583.1	729.56	8371.46	12600.1	15593.5	18340.5	25914.9	43361.2		8015.4	9702.07	2446.58	727.508	1398.52	35911.1	12179.7	21785.7		10667	4523.49	5081.39		14295		6931.28	7356.14	12493.1	11338.1	16542.9	24924.9	7189.55	12496.1		1366.74			4310.3	35878.5	10761	2122.87	25231.9	4225.54	39485.8	6983.6	10750.9		10154.8	5527.18	18095.5	1373.94		25679.2	16548.2	7306.16	11569.6			10447.3	12250.1		11152.8	16692.8	12881.6		13528.6	9346.12	9020.31	14153.2	10886.2	8941.73	5198.9	3384.96	8569.9	10388		9248.8		4147.67	8675.91	10975.5	17466.9	754.697	13779.2	2264.12	2230.88	637.559			791.884	1246.9				36685.5
LOXL1	4	4			529.702	1205.47			975.793	691.04			400.438	1766.86							722.847	596.903					185.433		1089.57			1688.15		138.21	1733.05		1826.87	2175.55			1573.52	557.385			316.282	362.184		1031.42				1089.15	3843.68					926.277	1358.65		5013.74		1745.7						2117.53	1089.96		733.065					1746.15					424.122		1722.03						1667.93	2218.91	1305.18				410.221	1030.19	963.545	2066.95	10049.8				2469.89	1417.6				1743.91	2553.71				819.553			107.082			4422.44	303.957	773.929
LOXL3	4	4			59411.8	19167.1		65898.1	46971	44970.6			32001.2		53244.2	78168.8	99153.3				34851.9				78820.2	40769.8	22675.3		96001.5					12255.7	82911				56433.1			47867.9			18383.8	35639.8	68596.9	76111.8	60151.1			35267.8								97877.7			89032.2		61143				63377.1	44752.7		72254.1		77832.3		75702	30442.1		113952			24754.1		93625.1												62306		60519.7												114809				43201	68993.8		24792.8	20074.5			29930.5
LPA	63	63	56799500	318098000	162750000	133123000	181475000	582613000	122082000	250836000	484953000	45995600	11798000	231119000	30315700	25625400	124178000	115077000	12090600	579030000	74592300	14934600	353185000	423544000	202638000	45204100	26859800	436489000	1043380000	217827000	324780000	574474000	849467000	1432060	15133600	213019000	54130000	14055400	345361000	252440000	13496900	52790300	196302000	199725000	19249000	111458000	482020000	103034000	91210200	69093900	511808000	119992000	480062000	24455800	903886000	441206000	75729000	715128000	339591000	109363000	26437100	220093000	157981000	277025000	226138000	507281000	109531000	671876000	19844200	237866000	88387800	5985960	145379000	141519000	1018440000	121090000	181831000	596196000	61268200	210206000	435324000	15028500	8258440	525040000	1103870000	117995000	783829000	84190000	1476240000	10992500	95129900	170759000	34346000	292921000	241774000	96318900	213649000	88705500	63831400	94191500	51880700	90423000	15473400	132395000	87489500	23193900	40312700	30615100	379151000	299554000	204958000	281040000	796127000	148536000	466158000	148589000	57629400	41154600	206110000	470227000	124001000	119857000	1294870000	694510000	3461280000	108288000
LPCAT1	5	5			1666.47					3024.61			1631.82		2476.52						2278.04	2890.69	5317.44				1741.44	6054.72						1346.92			2226.73					2585.07			1392.19	1998.3					5240.72	837.843						4565.02					3894.35		3515.97				3398.54			5050.22	3348.78	3466.15		2456.33	3909.29	1367.27	2349.91			2174.91						1458.61										2131.28															3557.37	2067.45			767.212	1455.6			2244.93
LPCAT2	1	1																									50763.5
LPCAT3	10	10	104078		115763	68434.8		93036.4	99503.4	180917	19282.1		99040.3		68429.3		88436.1				162756	183350	101760		57940.1		116722	47800.2	55027.1	31161.2	75379.7	45753.9	66019.2	115969			82309.9	49250.4	52273.8			180062		168770	105437	109101		78992.2	75613.3			152209	70945.9					159478		30088.9			77520.4	82852.4	138288	169050			163759	121272	40533.3	144500	163797	106941	54626.7	77615.7	179561	102928	111489			162608	53635.1	76293.1			79555.9	229871			30151.6			23930.6	87444.9	71007.1	110878	89727.3	79887.8	84684		35093	92925.6	121179								64583.8		163746	66336.4	88492	165042	174416	95735.5	35451.2	128199	225928
LPGAT1	3	3			3080.99			2963.69	6761.59				2856.71		5380.13						2269.23	2891.61					4837.63			6662.96			7958.04	2735.61								4129.99		1842.15	1082.51	2384.14			1202.32			3751.6											7972.14			2332.93			5658.52										1159.53			2179.52		3739.72				3668.68										6874.74																2265.55		2776.37	1812.67	2553.91				3361.1
LPIN2	17	17			14134.7	46804.6			29892.7		165043		6838.27	82252.6	53963.2	195470	134850	62721.2		196462				69024.5	57637.9	73012.3	7012.42			218995		549017		3744.62	77017.1		216210	45736.2	39842.2			50153.2	72960.3	19550.9		11872.2	87590.8	70850.9		40248.3	222776	41491.7							343466		87310.3		86954.2					90226.1	25529.4		48686.8	16898.6			327908	30305.3	21261.8			54513.6	89345.2	6891.33				167504				136718							61419.4	112058		283706		288306			63232.5	64357.3		61562.1			409141		182296	14346.5		4291.95	5490.18	4713.59
LPL	14	14	555807	733575	155848	275703	405656	383055	1169820	434710	310745	742294	272367	549385	406609	3326320	823228	788786	1499400	2473880	126405	52166.1	821863	519831	985103	529820	72252.8	758677	817918	471006	429109	1279820	575142	68999.5	409461	1706090	846873	1656600	345371	18128400	530192	119683	1976010	462738	21358.7	68750.2	896318	1606240	249886	411902	1012040	177763	683978	850294	759218	893812	759757	313887	651260	467744	3676080	961774	393039	981553	998325	142335	1016270	1727760	391738	211760	1170950	287697	508371	556084	867518	636130	1458460	431092	338003	5561420	347040	65448	2042840	1269360	425139	1920980	602046	262191	606969	1523670	507168	351693		551634	1710970	559542	1158750	661019	1025500	1013800	531638	1305360	357993	762308	1661270	3361640	759320	1497430	2767250	858014	1086380	1815150	799987	206447	1710710	120861	49029.4	61177.9	211851	559976	121992	137118	622008	415964	983252	978127
LPO	4	4			227811																									370867										14235400																														363766
LPP	8	8	6129.92		10507.6	3624.42		6491.54	4927.65	3704.59	4845.74		3106.14				6161.26	1921.96	7195.75		3799.94	3204.05	3394.41		5757.47		2113.62				5930.6		3452.05	5018.07			5885.41					2868.72		3705.25	1118.28	4517.38			4527.23			6472.67						7764.16					5682.85	6527.15	2172.73				4981.55	3393.83		2577.69		5211.57		7459.71			3811.1			2800.83	5911.39	3567.31		1815.85		1973.92			9144.62					11700.8					9731.91		6830.63								5619.61			7333.51	6302.8	6285.99	3589.23	10950.1	10993.1		4098.28	2473.99				3717.57
LRBA	92	92	731826	698927	1474720	648688		692216	1118130	1300730	566417	648900	1268590		1022470	438735	571365	220252	454486	289818	1461220	1200970	823110	733838	909838	706331	1191100	764975	540367	702786	903402	311530	835374	1326230	444512		871489	647558	672211	285257	698349	1177670	785103	1425490	738259	959540	458396	742667	1203190	358399	652146	1036790	571710	407786	473633	277720	856163	909083	645666	564289	548285	411862	874330	568091	1344340	1743680	474397	601688	1385470	1311080	740391	1561920	1266220	989463	443691	655953	1220400	1027470	1008890	474304	520315	1370470	1090470	711432	496689	312172	466411	1576780	554298	496510	491965	398417	458587	269695	493664	736246	788409	989337	941081	456209		448711	1072460	919800	472919		450433	346574	477966	688723		568370	590869	1227650	1168820	1167890	1637490	1295100	1006620	450073	1419350	1748630			959434	459220
LRCH1	4	4			14420.5			17150.8	27376.6												20679.7	16969.3				23577.6	13546.4							14618.4								18953.6		25851.3	18581.6	19699.6						16250.6											17742.2						18073.5			18442.1		19938.9				17720.2	9999.73			14501.5						31509.7										12553						23681.1										18108.5		12226.9	14117.6	15496.6			11274.1	17024.1
LRCH3	4	4			1271.63	3271.04		2977.59	3413.7	2551.34			1198.27								1728.71	1591.15					863.371							1526.87								1447.43		2006.81	2272.35	2165.13						1665.35														1089.91						1371.4		2870.32		966.279		869.186	2258.46			2179.41						1739.4										2271.61																2057.35		1681.7	1420.39	2264.82			1351.7	1296.68
LRG1	27	27	40079100	6923750	376060	26705000	202016000	31876300	13413900	482930	31647500	1031880	3085860	42906100	9178590	73463700	28151700	18443200	115377000	11825300	325484	1416230	3553680	15931500	24398400	3217990	2225130	15167300	31974200	353422	1944010	12203200	16240500	346767	115734000	9549180	2460310	4276760	5767910	6702680	23557300	276989	2350780	12177800	682953	1482230	10124700	7127510	1404640	98662800	14119800	16901800	32223500	71790500	95742300	15631000	33782700	12539000	1875120	2209180	6666370	45620600	5195910	30221900	2799980	1490040	54274700	62014500	28910600	29959500	14842900	10040400	13968800	2911680	7504540	16603400	4308590	512589	8096960	8570880	34055800	2510920	76284100	975877	27602600	56281300	51561200	7837980	224250000	890775	146563000	142183000	38710500	8553940	18376400	15194500	15922800	1481760	58369500	6770120	21952300	66971500	14545500	13627100	13702100	21661300	96923800	53055700	289505000	146676000	1742910	40987700	975132	437937	27195500	19741400	278082	1476060	37534800	301429000	1170050	2116520	70535500	58568700	3462650	110154000
LRP1	83	83	2381920	1036080	233159	800658	2476430	1040050	732477	296577	970751	1561760	556692	1747930	437616	493542	674103	346811	2320890	1131770	90065.2	115665	823721	747652	735749	853558	74153.6	495426	1154280	1204860	621594	710266	1025590	60968.2	2772190	1585790	896428	347670	355981	478501	1770960	401830	512036	349318	94364	206977	1666350	1135090	479566	1247400	590158	595249	889552	10588800	984794	3711690	1755970	543257	796065	1725890	1593640	855868	867156	1540110	292386	129700	1262640	1631000	602247	707731	1310850	217744	735092	139411	949997	1034170	219810	359521	413456	832739	887887	101647	914332	563547	1505770	1977880	1985000	217762	3009470	2432420	4223140	1217390	1717400	1327020	1621790	2381690	770032	1181850	2024370	413219	364946	2197380	1749620	665406	969164	1491050	1663820	1284410	4380390	3287730	382278	465904	896427	85573.8	830049	688410	53831.4	115301	604894	3847180	166295	185478	1478970	1941310	3147920	1081560
LRPPRC	40	40	225752		257303	118020		127177	216412	337174	167870		152477		136455		171886				294214	226127	235854		193139	150472	184476			163311	143958			238634	52435		145548					185398		283922	200612	217118		144002	148390			136694					204568	340911					149898	157452	184086	166087			253395	146955	183033	275765	210838	136617		150097	308243	178547	143408			225506	145358	128755				287371								132157	134520	135499	205136	188108		252342	102359	230729										190334	93131.7	161782	186774	213207	132243		179798	279552		185801
LRRC15	16	16		105344	39551.3	131211	81376.6	18304	103719	64007.8	85871.1	401488	173467	147192	159922	57647.8	41414.5	84756.8		225649	48907.5	7524.01	91432.3	59938.2	65941.4	202138	18792	51419.7	87862.6	336171	116851	28336.9	182449	8982.24	139134	86310.4	218149	235762	92282.6	147288	672711	103798	238743	68418.8		19074	233649	239304	112292	29543.6	49214.8	21112.7	381219	47956.7		132961	29856.7	65519.3	130711	274676	442572	177997	189920	302355	136177	56708.4	85127	174294	81018.8	265235	364915	27462.6	37560.9		55429		29388.3	186653			212211	5006.36	112180	580291	182404	183514	447807	31485.9	62732.1		109921			133090	94404.9	36951.2	135568	173379	205717		54046.6		36697.1	124010	89333.1		85123.3		120754	70525.6		185533	73558.2		217562	26149.2	16122.9	12122.2	121193	73341.4	18467.6	18092.8	347086	87454	676145	89460.4
LRRC25	2	2																	1931.01								568.263					460.682	319.515	51.6439																		211.937																										394.979																										678.56														303.012
LRRC32	8	8	20226.2		9387.54	11929.3			13061.2	14971.3	4419.76		25652		7417.55		19427.1				21156.5	29527.6	14520.6	17744.9	8196.94		20716.6						16395.8	24434	11855.8		11020.9	9955.51	13400.5			15058.2	11028.1	17160.2	12104.7	16040			17982.3	14045.4	12968.3	10818.4					17672.2						12879.4		24640.1	22174.6			14681.3	6671.88		23604.3	25427.6	22198.8		9292.45	19656	11405.4	19905.4			21122.5						23870.4			15460.3						12370	17479.2	9906.32	15642.4			8788.02	31078.7	12098		19351.7	9905.99						12773.9	20080.9	16316.4	23336.2	22140.2	10762.6		15229	23163.9
LRRC40	3	3			1894.83	1675.11			2666.09		6081.27		2315.95					2681.66		4888.69							1033.77	3521.2		6168.02		5357.81		956.849				2226.64				3691.88			663.115	1187.74		5013.98				896.93																							4038.87																											5565.81	1334.84											896.606		1273.31		1276.53			2286.15					9181.24
LRRC47	15	15	7993.7	2942.67	8389.87	8103.42		9216.33	10309.3	7747.24	8824.23	9993.85	10645.5		8326.77		11444.7			9191.22	11166.2	9625.68	8724.09		8997.71	14231.7	2204.99	10083	11568.6	5960.22	7033.17	12122.5	11014.9	7581.77	9719.68	8852.47	10912.1	8490.42	16714.5		11174.8	11247.1	11706.5	8440.64	11297.5	9047.5	8708.33	8753.42	6077.67		10977.3	9545.04	10477				17308.1	8422.23	5641.76				11595.3	6805.82	6040.16	10192.7		10074.6	10478.5	13034.6		11856.4	6525.98	7211.59	17061.2	9819.86	7221.33	7212.71	8899.57	9329.15	7246.66	3412.49	10076.2	16134.1		11659.6		10719.6		12739.4		4525.96				7428.08	4093.3	6338.43	11840.8	11463		18015.9	8154.81	8800.87		11490.3	8721.4				10363.7	9390.56	3809.79	6203.61	13987.7	8654.22	8641.44	9412.25	10706.4		6502.73	13524.9				7407.9
LRRC4B	4	4				1168.76			2510.37		1370.07	3627.01	506.848		1081.78			1991.83		2320.46	211.848					1497.1	178.891			3445.95	1379.32	1089.23	831.206	62.2254	1295.17		1881.17	2319.52	1176.96		7127.72	214.565	2009.27				2438.8	3132.26	1759.4		2717.57	368.059	6405.89	1621.45						6397.97	3160.27	3467.54	1871.57	2595.11	689.471		1330.58				1558.64			416.529				565.26	1129.12				2325.96	2453.97		2583.53				3991.26	1270.48			1163.56	994.268			1028.69	2324.27				648.292							2361.61	2847.06	2082.71			1524.2		97.4625	92.7243
LRRC57	4	4	5771.97			3305.39			7088.65		5058.57	7115.74	8031.71		7537.12	4613.64	5814.26			13922.3	7200.26	3174.83			10785.1	5046.08	3153.92		5743.07	8421.31				2769.82	13415.8		8573.4	13095.3	2896.99			6764.31	7884.62	7592.07	3167.28	3719.85	6869.29	13002.8	4702.77		4000.1	5617.81						4285.09	4920.92		5712.83		6604.68		4294.27	3263.79	6513.15		7727.33	6080.11		5315.36	8165.99	6354.64		4106.68	4385.06					1294.35		12670				3518.85					6208.94	4091.83				3229.8	2413.76					8008.67	10989.8	4827.12		17828.2	10457.6	3837.48				3339.84	8976.86	6413.89	5791.53	5900.17			1334.47	3842.17				7584.15
LRRC59	11	11	243089	50621.7	417113	95931.9	157847	118348	172879	198572	107332	128572	255060		126039		95868.3	46642.9	134721	76864.1	236418	316972	183005	60166.8	164710	114309	243736	86071.7	105477	116063	138583	52981.8	93091.9	428793	149092		119252	110230	183339		96467	189244	112681	220045	331515	444359		167096	148435	81605.7	118067	159197	83495.2	95441.9	90606.6		284918	342458	85111.8	49631.5	152324	71814.9	141135	147470	212943	229573	73890.8	71138.6	279506	208820	103260	264652	192989	267724	41058.7	192313	317419	180670	176098		51639.3	270660	254751	165978	68874.5	52375.1	95793.5	273437	127375		123965	112055	124196	66675.8	51255.3	234907	89040	150742	122414	217407			283711	159281	94814.7		120763	57834.3	56728.3	194724	36532.6	113907	135698	315686	187633	224777	216180	388147	293255	127810	340387	414340		84871.4		88883.7
LRRC8A	5	5			22212.6	14765.4			16327.7	24961			18491.4								28334.9	10139				23237.2	8316.76							18487.7								29040.1		36224.1	19197.2	14985.8			13271.8			21634.5						48421.3							15697.5	12379.1			19505			11265.3		26593.2		28051.2			27336.4			25653.5						31837										18520.1																28528.6		20602.3	25964.3	28639.2			10065.1
LRRC8C	1	1																				94.7621					53.0154							10.9778											319.396
LRRC8D	21	21	14162.6		14338.9	8084.56	14028.2	9660.46	11840.7	15823.8			10112		12304.3						14306.5	19344	12744.3		14759.4	13871.8	13130.9				11598.9		9156.15	11002			9473.41	10717.4	9237.58			18131.3		16826.1	11864.5	10934.4		11024.2	12088.6		13063.6	15371.3						11481.9					13095.6	9797.41	19482	18242.1			14852.3	9824.24	6258.68	17795.1	21241.6	9496.02		10611.5	16890.5	12700.6	13269.5			17608.8	13228.1					20418.5			16847					8583.37		9961.62	9320.29				12706.2	13788						8567.41				11177.2	12344.6	10873.2	14301.7	13784.8	7628.67		14686.5	14939.9
LRRFIP1	12	12		11940.3	5238.64	8919.45	6636.86	6663.38	8469.29	8482.22	15672.9	14855.5	4123.74	25230.9	10578.9		14553			21519.7	5818.29	1314.03	9269.5	10973	7548.22	12022.6	1978.7		20708.9	8977.63	16265.9	7817.35	16931.9	3184.09	7444.15		10117.5	14827.8	15311.9		18605.9	2036.63	49822.7	6833.63	2578.29	3372.44	6410.47	9380.19	7888.36		35526.5	3814.3	11689.9	18864	28342.2					26979.4	52631.6	36720.1	11518.4	22361.4	19073.1	2652.22	30964.7	23885.7	9271.59	6092.79	22635.4	9014.44	12234.1	10714.1	10028.5	5523.5	7337.1	15648.3		8208.4	27135.2	1706.1		7214.24	27141.9	13244.2	15289.2	5730.76		31799.1	14696.7	10990		15632.8	5395.24	6852.41	7809.48	9920.37		7863.83	15543.5		5017.44		11053.4		12120.1				20150	21257.6	16073.4	6673.6	11782.8	8770.91	2638.05	6511.15	7461.02		2517.14
LRRFIP2	8	8	133016		423531	91753.8		282971	341725	274037	148464	245846	225030		214519	97591.6	193889	144470	244113	130077	151281	381696	127387		190116	111898	153022	275574	187550	191071	228096		191692	307473	148600		242057	171535	380677	102582	99575.7	273011	170783	169452	173699	313555	113401	123125	245276		270441	182017		329183				136468	72330.8	115778	144243	156995	271478	190702	201992	211371			369638	241080	51392.3	244312	339406	166261	112704	228905	205064	142742	298220			234002	237364	155184	211624		104738	228079		183540	115144	163942	217114	189530		430305	179296	178507	295685	130060	104166		285796	193160	199782		310976	137742		160985		153232		310493	303472	288947	312474	317583	253043	138416	196271	247620				262684
LRRN1	7	7		26551	5139.51				29722.1	18416		125976	7349.41	27835.1	14480.5	22790.8	15794.1			17261.2			20582.3			50295.4	6645.91			64483.3		12827.6		2022.26	20462.5		52502.2	36221.2			51218.5	6277.9	40855.3	5710.84			22142.4	27204.2	21211.1	27012.3			41831.8			27602.1		13784.9	26504.9	58793.9	84784.9		37550.8	59334.3	37690				15274.5	22875	29854.5					13121		13664.2			52287.6		29021.1	22828.2		75652.8	33619.7							29079.8		22283.7	22306.9	20333.3	15910								19129.8		70943.7	56635.7					35549.2	23451	2733.33			33083.6	3416.36					37407.1
LRRN4	4	4		43763	10005.8	33653.4	19192.2	13351.7	11212.7	36719.2	14212.8	89960.2	5195.64	118515	7289.47	116583	16481.7	41434		72521.2	15968.1	2969.64		32478.8	13463.1	21293.2	3696.9	86441.6	32643.5	21486.9	75016.6	20401.7	16488.9	989.218		99081.4	10427.7	57103.5	44098.6	78427.1	48701.2	6590.72	70819	14928.5			70461.5	20085	13859.4		97535.6	12281.1	25682.1	37555.3		115726		25608.8	60838.7	84952.7	140647	62841.9	11527.9	23508.5	53280.5	7486.98	50701.2	43366.3	8909.18	16675.5	23910.5	12437.4	15632.5	6373.24	35021.3	15141.3	25459.6	23006	8464.98	44553.5	219393		40124.5	42885.5	67699.9	41764.2	50876.3	15207.2		110305	14951	20127.7		80742.4	58930.7	77557.9	29148.7	61888.6	13458.1		20854.6	23376.2	37773.6	29984.5	58552.8	40255.9	24370.5	14645.8	27368.5		52344.2	41246.8	59485	8483.96	32861.2	5195.03	1990.21		23864.9				37855.2		61088.9	56120.7
LSAMP	12	12	8614.18	42496.9	3039.27	14799.7	21884.2		22727.7	16686.3	12625.6	65713.8	5995.83	32507.9	23832.8	88649.2	22353.4	78528		28910.9	7403.6		16732.3	70250.9	8269.39	42214.9	3635.48	20288.4	13321.7	51335.4	26039.2	10406.3	7673.26	1502.14	33256.9	24958.5	37600.4	22266.2	20009.3	53037.7	50713.4	7034.7	23321.1	12486.6	808.939	3862.46	15629.4	25736.8	14822.6	20128.2	19086.6	4898.15	98892.4			58141.8	12831.6	9348.73	21757.1	65867.4	60474.1	36096.6	26451.8	26890.4	19238.1	2688.16	34328.5	20680.2	20752.1	23751	58631.7	13484.5	18386.8	6497.35	17237.5	10013.7	21291.8	6355.88	14175	36398.7	39415.6		22782.5	45683	18836.6	37682.6	32660.8	9334.86	16051.5	50724.6		13074.5	16839.1	28950.8	36068.3	19860.3	23777.7	20665.8	36067.3	13720.8	7583.78		15487.3	15468.7	9968.65	20633.6	26616.8	13931.7	40038.9	27933.7	24722.6	48987.2	19501.9	1500.04	14289.8	5383.28	1150.96	2124.01	24693.6	37181.8			38660.4	24961.9	67896.1	32130.2
LSM1	2	2	3846.87		7742.29	9581.62		6878.73	12277.8	7983.82	9543.7		4844.03		10164.4					7836.22	8467.37	7985.52	7059.46	6318.12	8616.54		8466.14	14906.4		10296			13086.3	7408.07	4631.43		8019.22					13535.3	11637.2	8936.69	8608.21	7015.73	12759.9		10520.1								7253.01	2026.79			11853.9		7969.59	12538.6	7406.15	5065.73			7019.62	7913.39		8269.55		7073.9		7775.68	6659.64	6033.72	8863.64			5954.72	9161.6	6482.36				8440.67								4481.69	7451.54	8360.33	11040.9	6635.99				4075.12			7608.62							2883.19		11025.7	6410.29	4316.84		27841.9	4803.85	7909.58
LSM2	4	4			16347.3	33925.6		12755.5	23922	28032.8	33999	36306.9	22732.5		20738.6	30879	25693.2				11318.4	16750.2	28041.9			21469.3	11421.3	42048		63563.9	34889.7	62051.3	30016.7	8766.92	8421.16		31436.1		44633.4	16777.3		42225	26657.9	21643.4	13923.9	16247.3	18669.1	62138.9	44235.3	15234	55684.6	25484		78521.1				13845			33331.2	30780.5	29615.9	48709.9	27110.7	13975.2			14913.9	18007	24084.7	13501.2	40948.5	15931.3	84179.9	12015.6		9937.89	11434.5	49220.1	29451	8267.09	11298.6	46173.8		31511.1	19856.3	16084		87205.6		17000.5	19901			12539.9	29596.3	20191.6	27922.1	63172.5		61249	24759.2	30399.5	25520.2					13042.7	34802			3771.23	35427.5	10275.5	17521.1	6409.72			11495.3	6647.36
LSM3	2	2	4458.3	6395.64	7788.8	6676.69	16440.9	7976.49	15707.4	17027.5	19900.2	12565.8	6147.19		9475.85	11496.5	15425.7	8855.88		10011.3	5386.2	6379.31	9963.22	7641.23	8197.67	10778.5	3477.79	35211.5	9508.09	21899.9	12077.6	29916.6	14290.6	6369.04		5712.96	7125.62	5891.66	14238.4	14002.5	9571.11	13149.2	19189.7	9863.55	6373.84	5562.42	8010.27	14246.6	21573.4	9575.27	23012.6	12254.2	20700.1	33097.1	15366.6	10068.1	7890.83		14820.8	7173.35	14162.5	8552.17	16214.1	6507.27	10926.5	6582.92	11654.2	9314.93	7328.26	12937.5	10224.6	6189.11	23683	6964.29	35371.4	6238.71	7593.52	8949.03	3972.53	13914.8	11815.9	4574.65	5446.4	18788.8	10588.2	15787.9	14585.2	7279.41	4389.35	18841.7	5680.31	8586.38	7825.13	10489.3	22193.2	10878.7	8670.68	13805.5	6922.48	40906.8	14766.8	41118.8	5632.18	7874.34	11194.2	15726.9	6651.43	6896.48			15859.5	9339.51	9399.28	4815.88	16902.4	4345.16	4825.62	4192.93			2939.13	5409.46				8586.73
LSM4	3	3		6635.82	4433.4	5344.56			10383.1	10163.6	15594.4	17092.3	1793.81	3290.86	7884.85		14423.2			18166.6	3965.13		9761.56		5416.21		2891.48	23424.4	11437.9	11838.1	10110.6	40330.3	9349.85	1845.65			10443.7		13568.1	15642.3		5022.07	8015.82	4494.85	4543.1	2251.62	2287.57	14903	11127.7	16852.9	15108.4		17899.3	41240.7		27685.8		3650.67	1525.16	10782.6	11776		12444.6		7887.56	1058.4	19704.6		4360.26	8263.07		3947.99		1410	28612.3	6018.29	4943.42	6969.17			14466.4	2656.41		26257.3		10669.8				28752.4			6220.21		18703			1905.64	6810.01	23758.1		22919.3	2701.24		3700.66	17019.9						10221.1	5903.21				3509.65	715.875			538.653					7220.92
LSM6	4	4			1491110	2058250		2243920	2356720	1826920	7662260	3151180	1146050		3594080		5076490			5157370	971750	533743	654182		2336920	1780910	533631	9323090	3729540	6651040	2690640	6311520	3630480	481998	2258070	2138400	5945750	3022500	6328930		3074240	2047600	2458570	2290500	166079	686325	3290160	3442320	3123090		4849150	2183780	6353310	7337990		2951920			3919780	1866680	2893930		2200830	1642460	1315540		2298550		1645180	2681350	2841810	554340	2308760	1620040	12480900	1808870	1034030	1811720	661761	3062800	5228940	291751		8680660	5091830	4091570	2168430			5702560		1508810	4108030	1954770	14734800		2379780	2205920	1569430	6182280	4424840	6070740	1250970	1487120	6175150	3145130	1767420	2316770				2737960	2014740	480074	4147730	967915	811372	477667
LSP1	11	11	25603.7	157181	22271.5	162096	122906	110736	419316	47771.4	598636	109655	65327.4	120311	49264.7	232697	156215	233365		202698	96981.1	7708.6	94906.2	177421	40685.4	61787.7	13671	879778	60660.8	219941	669605	311820	204216	10043.6		97305.7	58055	134109	53563.4	203478	167878	65172	223576	63946.4	7999.93	46058	140254	139363	161976		502009	96875.4	895067	407024	125997	163718	107028	92731.4	234586	125010	65756.2	163227	116189	79795.3	127950		569125	182974	56967.6	31086.3	255055		116190	103509	439674	120921		209745	34979.9	65182.4	570520		36747.2	908663	149066	324036	187464	21602.1				274454	75118.3	66882.5	268954	55244.4	96665.6	177146		134872	144393	141608	56570.6	336473	201182		228423	186850	283165	69135.9	992414	626644	241955	11985.6	111271	29140.8	7517.67	21153.7	71299.4	412953	23457	36161.6		177866		148860
LSR	5	5	101815	450192	23956.8		298781	175474	24400.1	104492			42642						484580				53075.2	526128				230590	173370				98545.1	7376.63	207945			177517	31935.8	137815	173437	52698.4	273793	51353.5	28431.9	29846.2		69040		131556	305734			828609	134501		208775				188248		113991	88365.2	65772.1	60836.8		180256		124691			90771.1	34098	149615	75606.9				422807									192776	529106			246238	104287	252050	136767		95908.7			277215	382018	114724	174707	114860	282374		109116		496679			150583	16672.8	137168	51720.8		10357.4	70030	303857					247572
LSS	19	19	10891.7		14050.9	8062.48		16284.9	15415.2	20608.9	3266.16		9193.64		12653.8				23026.4	6955.31	18959.5	17560.8	23906.5		12769.8	12663	16684			9726.79		9597.62	10478.3	17284.6			13172.3		6334.82		21251.8	23004.2		17811.7	18345.8	17243.6		10457.2	6921.81			12915.2	11347.5	10908.7			11281.6	15549.2					21072.1		18574	13745.7		15869.7	19742.1	9204.88		46408.7	10590.3	11865.4	5086.69	25539.2	32825.6	15351.6	7964.14			19198.5	10719.2					22629.9								10570.8		4860.13		10211.2			13530.5	10501.2						13433.6				18587.5		8909.15	8569.45	8610.65	8342.67	11502.4	14326.8	19951.2
LTA4H	22	22	669434	343530	185867	240447	1108860	1155530	249801		511728	260140	171668	219951	153547	103747	239700		863826	201510	91472.6	62134.1	288994	154225	413875		92123.2		130634			274235	149146	107039	1239330		80222	17265.7	89602.1	157529	280876	57351.7		145318	138558	106033	130459	109126	93165.4	594085	158087	535293	155106	179697	666327		1282930	371897	96518.6	109090		167125	114111	165801	126038	115073	610782	429776	242358	143716	112547	108027	87413.8	140219	171588	242843	101893	45138.6	124717	388646		116248	668764	86981.4	187308	461093	247174	185760	1425870	141577	1466230	475988	1163950		339796	131630	151584	57161.9	427070	121803	316028	903118	110223	158308	85823	308979	1002790	965520	2403030	1164780		188004	182996	110711	343192	329133	110195	93414.9	420606	3149910	143356	131907	1017570	1512770	235641	175761
LTBP1	52	52	2324340	1763840	3287050	3886000	3382760	3660140	3638260	3831850	4697520	6654620	2578860	1609050	2892170	2505260	3957460	920021	2253690	2935080	3583140	1799310	4105070	4060540	3277900	3608610	2281170	6843520	3926930	4905840	4287850	2154860	7019140	3261380	2217710	2990420	5834700	4306940	6645660	2946010	4717720	3670830	4300210	4028050	1924130	1922080	6920690	3470900	4290550	2836130	4725610	2445400	6635750	8972530	3828310	3017900	2507520	2496950	4418060	2993250	7996570	2811860	3233420	4976600	4633370	4197770	2283990	2197230	3655890	8418890	5512700	3215730	4973050	2261740	6504510	2635680	4348820	4693200	3786860	1291860	2679190	2468420	3695070	5623960	3135850	2256780	4943770	3798840	3545410	1949280	2479540	3533980	2423670	3852540	2424150	5502840	4443700	3868180	4445470	2515130	606140	2179780	4672010	6873720	3072600	2293000	3054990	3116920	2775060	3261460	982489	2676740	2089060	2003020	5213290	2383000	1511670	2338560	2887730	1677240	2975160	2903270	1827410	1548240	3246010	4134360
LTBP2	18	18		62132.2	11245.2	32148.3	59494.7	16792	19351.2	56469.5	29007.9	44471	18293.4	166550	13330.9	41095.3	33089	65209.7	42592.6	55180.9	6614.57	2140.99	37018.7	58364.1		37191.7	4176.6	85030.2	66176.1	52699.8	40135.3	26728.9	24152.9	880.539	30904.2	41913.3	31450.3	34452.5	36708.3	78982.1	60382.4	6765.49	40081.2	14850.7	2219.81	10298.2	32856.7	48958.2	14566.8	48109		14585.9	67071.6	897938	25801.3	282819	27215.1		33773.4	85325.4	68720.3	34458.2	54140.6	29863.4	16623.9	5402.96	95799.6	41048.8	19433.4	19753.4		13059.6	28035	16387.2	35950.1	11674.7	35316.6	21692.3	9953.54	68569.8	104879	2622.7	14876.1	47611.7	30032.9	57035.4			44572	93283.3	39486.4	43483.7	26536.8	99509.3	41440.7	62259.8	26647.7	46802.7	22174.7	37115.6	22329.1	42264.5	72840.5	23470.2	53855.5	49090.1	47187.6	36134.2	89161.4	42625.1	55346.7	94490.9	31859.6	4212.25	42370.1	11336	3350.77	2418.33	24165.3	19607.4					57961.9	22823.5
LTBP4	4	4		2598.19		461.183	6405.87	603.891		607.255	2117.78			7756.69	1168.58							169.324				337.759		3422.69		2490.32				60.8897	2296.77				2264.88					438.741		144.928						1431.58		30949.1	1774.7	18529				2362.99			529.754				752.142			1122.86												117.987		686.808		3266.5				12441.5			1990.26	3452.97				548.156		726.177			2070.9	2539.83		3486.01						2194.91		523.71	1710.02	366.487	83.0112	67.6291
LTF	49	49	1347930	14090700	2315900	2730290	8926370	684438	10701200	1596850	5605720	13177100	4339720	1613170	1833900	24931500	1240180	2533480	1021510	2239110	2606210	156467	11496600	3893350	2273220	2888300	1428760	18789800	861769	13189100	22927600	1698290	4255360	1370630	1427590	3679040	931332	3222580	941325	19065000	1385740	976991	23275400	7517790	570632	3401070	4919270	4136180	5610840	3172310	3386960	772644	32638800	1162280	23186800	1312320	1081440	2004250	1114740	3653290	1906220	5178810	2627400	3064580	17089900	1391100	12102900	8903940	17204400	3733860	5068180	254496	3685630	8062550	3148980	881390	1214860	18327600	461733	6407990	13142500	326047	4056600	19690100	2758210	8891630	19270900	1505020	2195340	7189560	4419420	2583090	853517	2274230	6867480	1541790	4231710	4571430	7957450	2807630	1413820	3677420	1081160	12297100	1878020	1831000	10150300	1322210	19456200	8701310	14818800	60840500	6996260	1245110	5089580	1590100	649293	338545	2568770	4806330	1503250	2437380	988012	5838830	3364520	4326690
LUM	28	28	100429000	1579580000	246318000	808624000	1023790000	257512000	940938000	488673000	1194080000	2134610000	746630000	1283830000	1135450000	864873000	303579000	1523670000	551072000	1256160000	385881000	95834100	870390000	1429990000	340541000	2457350000	181411000	877177000	534510000	2509690000	1157740000	461442000	1431580000	61908400	739891000	1258340000	1842580000	1236040000	902092000	1400320000	2576630000	499288000	2657910000	423713000	36873800	191944000	1247400000	1950670000	830117000	305410000	912982000	175982000	3391800000	1006460000	721924000	2911800000	265075000	628829000	996380000	2648020000	2368030000	1362950000	1333240000	2035030000	1497580000	429845000	1382670000	2349010000	566395000	1132870000	3003910000	274233000	339110000	167460000	557999000	172521000	541315000	1290850000	223943000	1468320000	2063850000	51454900	467915000	2777620000	1484610000	2015990000	2015430000	373171000	1631260000	1311690000	885267000	302106000	399794000	1123160000	1344240000	507660000	759520000	873427000	718011000	547834000	561884000	456099000	371686000	856825000	1216330000	510800000	507237000	466411000	1476540000	976428000	827026000	1552530000	875499000	106063000	1209320000	233860000	134418000	109765000	1408150000	730294000	194693000	194360000	4538760000	1240820000	5844330000	944812000
LXN	3	3		301493		470610			135741		436214		77887.9			426823	711240	151172		569454		14012.9			226081		59383.2		157717	186348		1672110		42097.1	1903960		170096		115191	176961		146060			47699.8	36303.3	141871			551307		267364	126910		284791		411990		341218		115468		148910	368471		137337			41377.3	130796	195007			50368.4	625533	552382				199803		74664.9	253934			276321							315803		433496			104224	199167	537568		3342820		159279		295478	723107	2569530	1051370		167520		137634		158680	135143	20906.2	22855.2		889630				4170670
LY6D	1	1																								154301														105268																										23474.2																													2011250
LY6G6C	3	3				12908.1																																																																																									4969090																			2444.06			1848.58				19342.6
LY6G6F	7	7	993163	114916	1543540	471978	390557	646905	958552	1440840	366811	327019	794466		581115		406240		720622		1319290	1130650	1414880	621020	923450	607590	755532	607981	568033	815131	829211	149413	389329	952525	490704		1096690	652869	591035	70486.2	587028	1054060	674965	1091300	1134080	1273850	301547	920481	1193280		996635	1071120	591200	499920	716266	279246	763831	734893	608518	347766	511838	218571	1227040	1011630	1005520	1006680	451139	402915	1694470	909753	739331	1336400	1200330	1473320	704857	795905	1393300	1224730	1038330		307022	1530870	1228360	1307810		720295	643662	1097000	184777		565588	301971	767136	192458	218174	2348540	890448	809595	515555			471264	2006720	1265630	451038		1292630		407911	808837		701100	462079	1546320	853901	898469	1022660	1205380	1050990	607333	1249160	1662730	986285			545246
LY75	2	2	761.659					606.953														431.484					255.903				396.486			286.166	1200.27										304.347	272.131														449.979																						241.874							851.016		1147.18							387.973																			111.375	168.828			321.872
LYN	24	24	412650		756576	340184		311817	583061	258392	298780	222497	705578	308698	353343	233824	395422	151806	265641	235810	394427	415196	365546	381989	489367	402094	595874	378104	303586	365249	267310	91693.6	431875	510258	278928	150548	423267	359398	527313	251160	247985	489183	336450	459740	345158	523084	261356	313738	504181	161081	379048	429770	406077	268777	311284	190636	253087	299567	366106	244085	264498	195867	442599	454136	496197	439419	296528	292127	510710	472434	410293	424579	449981	512584	222897	379738	282450	398828	418850	250262	313892	513676	780054	470016		241595	278060	434932		174747	356395		423766	130528	261427	659847	233549	342559	502302	353723		292961	659001	577402	312584	229730	273687	230342	237335	509497		294757	235182	399701	539406	558816	555099	665284	450428	243909	523305	541545		96643.7	476314	267609
LYPD3	2	2																	17943.6																																																																												194065
LYPLA1	6	6	14862.1		27833.8	33139.1	55199.2	29085.5	25721.4	15100.1	52253	24558.1	18670		30191.7	11232.9	41846.1		20858.8	15501	13510.8	13918.6	10278.4	19812.7	29933.2	18766.1	11572.2	13736	35465.5	46815.5	6948.78	18038	19424.2	12446	41135.1		38657	24300.6	16112.3	13515.9	17862.7	20094.2	35945.2	34554.3	12111	19677.5	33378.2	34535.3	40387.4		15024.6	23366.1	33656.6		13194.3			12625.7	21379.4	6353.28	47366	14948.5	18380.4	40790.1	29288.5	18557	29341.5	9824.82	24589.8	34747.6	43857.2	43982.8	37537.3	19908.8	16348	27211.6	26865.3	19119.6	16426		13778.9	21558.9	55529.6	30879.4	20570.2	13095.3	15773.5	33445		28968.3	34343.5	27472	31435.9		562266	8805.66	10654.2	19815.3	41483.6	28506.7		51821.1	21415.1	25413.4	27175.8	15594.2	16063.2	21209.7	47222.1	46926.4		18410.7		22366.3	25728.2	37439.5	24967	12474.2	5429.62	9432.64	13312.4	20380.8		17390.3		24452.3
LYPLA2	1	1			4889.32											18273.3										6878.45				7305.93				3643.63			7983.31					1387.5	6987.96																											4175.31				2173.7																							4581.61	2751.47																3260.8		3680.79	2669.12	1423.2			2095.87
LYPLAL1	8	8			17998.7	16941.1			10934.1		19132.9		17926.4								21536.8	13098.7			19695.9	5081.37	13493.9			5522.87	18651.8			19051.9	19861.1				16280.9			10216.2	11455.3	14008	9019.62	13866.5			11684.6			13060.4						14882.8						17200.3	18708	12614.6				16587.7		24159.3		16464.1		12228.5	16448.8		12519.1			13665.9		16320.5		16036.8		23390.4				9768.03						16139.7	13746.7				13772.9											17661.3	22907.4	23551.6	20920.4	18067.3		20305.7	8477.65	5750.98
LYRM4	1	1			111.967																						5444.03															61.3655																																																																											35.9535	73.9017
LYRM7	2	2			132.178																97.6699	78.5919					55.699							75.8396											114.586																					147.03																154.117																																			69.4799
LYVE1	7	7	2073860	6178510	1024660	2493740	17071100	3690570	2633780	2925800	3426510	6776800	1065050	11441100	2205870	13994400	3290510	7473470	15007600	3592760	628857	209349	2151380	3091250	1467770	3488320	291640	11168100	9403960	3078530	3348810	4648450	3908670	165633	4313910	6143200	2055530	4669200	2083040	6806670	8624650	611906	2822480	1069230	284253	526215	2458530	4437700	1946370	7768940	7411190	2413020	3432400	26144400	7824680	17352900	3360590	2781200	4071560	5956210	8846690	6569160	4810860	4875560	1932830	520493	6173300	3142020	1980920	1349030	4679300	1843400	2965830	1782240	3706930	2696280	1840670	2070380	1416990	10379500	6243960	296754	2444690	4108890	5940280	5023780	8430380	998211	6831510	12229200	6572900	12208700	4641970	4632170	16377600	4624070	2983650	2290540	2626310	2635370	4247050	5027920	3072600	1757470	9035930	6017950	6391800	3868710	13930100	7484040	6887440	8249660	6949650	407035	2860950	1027810	181638	226734	2104770	14448700	253337	352919	6886520	4610540	9675640	3968050
LYZ	8	8	1315300	830853	252756	2268200	9186980	3418620	2475570	359237	1579990	322384	204776	1834700	1559110	652567	2904090	1343240	7829520	929506	283425	205846	491492	586213	1176430	4577800	902946	771789	596463	546449	599281	676191	1292840	436749	2380930	694180	177572	261889	484357	849429	1531770	239400	516148	1055760	396259	513993	663406	372706	210357	4674420	923307	1934280	1056940	2359400	5548720	334429	3409920	575203	1431060	665375	378512	1703620	1280810	1085950	552331	504798	2760380	1769960	1473010	229784	701345	443256	1224680	377562	455347	1113280	352916	1555520	541340	805862	1519180	264372	4970590	480167	1916630	2451900	2839590	729185	7537370	488823	3642150	7133860	4866380	479522	2573870	1912370	975650	363366	2379820	2294980	784782	2702640	896158	1556520	1421670	1080960	7360630	353183	9816830	9819170	653619	3896410	562058	94135.5	1178370	1300630	65121.3	309148	917937	8221720	400683	423829	1764250	1838760	259631	3357210
LZIC	1	1			171960				267919												96280.4	187438			277375			180317						85089.2											155606	98130.5						402106	319307													88362.5			326784			72720			645161	276329												134041															76399.4					577525	823340		165352			58159.7		295545	105265	152716		981709	39546.4
LZTR1	2	2			977.121				1253.19						2050.6						959.827	696.904					383.821							800.174												694.939																				1216.51			1272.22				1602.4									736.976						1249.84											2025.16															1505.42			432.141	1173.43			707.481
M6PR	5	5	239319		196634	121511		297689	273499	459581			284463		174074		124059	124744		24261.7	348457	449675	206364	75082.9	318779	175362	344877	185786	174226	131999	241255	79220.6	176693	201690			173001	154690	118844		147527	314608	101073	505463	267043	233954		124700	165859		162390	305408	160962	131491			236753	335848	170091		80908.2		197709	186340	400559	334734			479040	118269	143938	402089	398984	280938	128830	193837	403521	300676	299034			348863	176134	142122	132698			576058		141491			136079		336528	255945	132499	138028	153539	181194		169640	228778	283381	102728		120974			86008.4		136646		252031	155008	235170	278903	329374	245408		282287	438880
MACF1	137	137	92528.7	130797	145279	45980.4		56973.6	97032.3	99796.4			82658.1		52666.6	99394.1			117731		71250.5	115997	102413		76663.6		66583.9			74837.4	94819.5			108453	77728.9		70369.6	84224.6	79992.6			54544.5	47531	88917.9	44777.4	95496		77558.9	58896.4			53252.6	112492	89551.6			115010	116019	99515				98338.7		71789.9	73664.9			117193	96954.9		147808	90340.2	95859.8		84661.3	92968.1	69974.8	91850.2			81550.6	102942	66416				89216.4				93165.7			125290	71176.6	83991.1	67912	81578.6				53899	65374.3			81265.5			96560.5				100103	73095.7	83605.5	85016.5	90637.9	76227.2		78320.4	104463				96459.3
MACROH2A1	10	10	100106	564130	55582.5	171453	167561	462264	638773	76827.2	187990	182820	74916	729014	153237	443848	121320	404191	214139	253057	39021.1	18391.4	447114	692743	62080.8	539909	110891	169789	103499	81747.2	211646	510332	149384	41416		262721	43159.2	203867	81681.9	262608		94095.3	98607.9	51105.4	78822.7	74443.9	244070	87554.3	181292	231868	195736	105500	303232	1462610	137258	332899	203760	278174	614702	339095		68322.7	285210	90254.7	69685.1	22560	106285	132171	52251.7	53912	165417	77543.8	145633	110686	133569	369112	125899	209959		493033	347984	31724.2		978384	187820	131466	167656	31967.5		745369		71975.4	293131	350395	442488	82629.8	151883	109843	71656.6	2248510	213654	85082.8	81601	336784	467129	87155.4					797360	429595	268349	70671.7	132022	35389.8	10645.2	42475.5	160473	106581	122830	91071.4		218930	184624	94776.5
MADCAM1	6	6	96925.3	79375.8	14723.8	280866		65451.3	258521	131032	448688	478516	52458.8	102742	120510	321790	270522	156926	59402.1	180792	39955.2	19318.4	124898	78612.3	117192	28516.7	82427.1	156847	258561	678256	450471	120406	734034	12879.5	222756	371633	291320	336180	158814	707829	491228	58265.4	150501	241750		27927.7	243910	121862	410257	126532	151137	155999	1479570	256230	205697	161266			419124	104972	435170	511070	93888.7	254066	198221	157290	415136	248279	67823	197588	336219	14343.2	287684	33248.2	468602	42853.9	31499.6	350810	113671	85567.6	1065630	44288.3	342272	402476	109016	641738	523308	62269.9	88522.5	508577	810965	124414	166414	152807	186737	228233	239620	263590	296100		154342	116422	184371	442494	98161.2	180266	235075	141490	797190	671138	70261.9	242061	360011	34730.6	270042	86980.6	38904.6	33199.4	402580	241942	29864.3	31755.1	957237	408247	1445960	624934
MADD	14	14			43933	18835.1		35231.6	25010.5	42648.1	29219.6	52239.8	59320.4		24655.1		35678				36759.3	34431.9	50488.7			39174.6	25745.4	80494.2	39492.5	47253.6	59105.7	22617.3	33578.1	28124.1			38999.1	27442.6	71663.9			40979.7	62188.6	59474	29945.4	49558.4		44035.3	38629.5		67044.3	17560.4						36783.7		50831.1	48113.4		30093.6		46901.2	57737.8			51774.3	55919.8	30385.6	37016.4	46998.5	38648.7	32679.9		65488.4	35630	17218.6			26487.5	53910.8	46251.4				43663						36447.7		48693.5		47664.7	38696.1				31961	21577.2			31848.5	25528.8				44599		29780.9	39665	22829.9	29386	28803.7			15749.2	22854.3				26387.5
MAEA	4	4			11646.8				21815.5	25454.9											13450.2	19504.2					8154.4							23151.6								12390.8			16522.1	24520.9																																				17151.9				53123.6																												26858.8			17492.9	17359.9			7245.68
MAGED2	10	10	19408.2		43682.1	27980.7		14903	23488.4	20447.1		39573.7	31422.4		39635.4		31340.8			61391.3	23189.1	24750.9	23938.2	27055.7	13926.8	25692.6	18144.6	31181.4	15864.1	66128	16216.5		42365.5	21805.7	19150.4		51910.7	47651.2	60622.6	26803.5		28938.5	60019.1	22281.4	25063.5	24920.8	33692.4	40806.8	25996.1		38536.6	14503.4	54254.6	18174.8				15628.4	17803.9		63955.5		24869.5	33149.9	34980.1	30180.8	20230.4		47010.4	32031.4	32738.9	34790.7	40530.4	26605	16701.9	15668.1	28740	15008.9	11097			15796.4	24824	53088.2		25870.1		28428.9					14733.6	15970.8		23593.3	19156.9	20312.7		13504.9			36090.9	14923.6	31693.8		14706.7			24753.4				20880.8	59590.5	26144	27520.2	25975.3	13486.4		17483.9	22840.2
MAGT1	8	8	31697.1		63749.4	37566.4		47439.4	56997.9	84415.1	19889.7		46631.1		59080.4						70508.5	83804.2	66377.7	49767.8	50245.9	32855.3	63245.8	31250.9	47842.1	27555	50347.2	31051.6	27975.1	60224.2	28775		41335.9	35090.7	21306			76937.8		65586.6	67533.9	54283.9		40209.4	43715.9			62301.7	53349.3	16056.6	48838.6	33588.9	72978.6	72785.9	34427.9	26579.3			37566.2	48528.7	60977.3	62261.2			75349.2	51805.8	49656.9	106825	83254.9	63744.5		54173.2	77282.9	64372.7	53224.5		31920.8	77390.1	44205.8	37907.3				104245		25209.4	40234.1		38037.6		73603.5	44534.9	46280.4	42705.2	46726.1	53212.2		26887.2	52711.7	54308.2	24949					18169.3			39644.6	62201.5	40682	48653.7	64855.2	54963.1	47155.3		64814.2	100198	83986
MAIP1	4	4	20324.7	45832.9	25507.9				36503.7	37373.7			13763.2								21640.2	22215	27422			53033.7	28581.9							16877.2	12702.4							33669.9		37549.2	33082.1	19743.5																			27922.1	25316.2			28010.6			39670.9		59319.1						43884.6		19020.6						28616.1										15556.7		39139.2				40042.8										17269.6		25720.8	27691.1	21109.3			21360	15394.2
MAL2	1	1		206193			36966.1									69516.8			27351.1																					131578			8850.28																							22363.3																													825334							220587
MAMDC2	10	10	72443.7		15827.2				26757	55807.5				237065		130357					3835.4	5479.37	45604.3				7445.81	92984	80301.8			53237.5												16848.4	6257.89	16453.1						10980.4		2071160		301041				50414.2			42709.1									33091.2				37143.2						8514.07											55220.6	133014				38808.9		111729			28615.3			255491						93943		20781.6
MAN1A1	24	24	1407390	567262	171713	804120	4401400	1457700	437950	282217	833705	561682	214388	1077250	436616	967722	1032670	515992	2666760	449736	84363.1	111948	437523	583216	692905	247854	79349.5	509561	757523	352273	268021	564575	561493	90080.1	2431320	961346	453426	444948	242136	554269	973488	128639	413335	441251	109150	143731	632051	502129	242357	1803370	403846	380456	882713	3216930	2033900	1372610	1300460	484453	413143	578397	474140	997345	400812	793966	351853	186490	1210060	1492610	611402	550112	507640	325988	507152	279228	608219	461900	301804	267353	473124	848450	739049	135478	1477900	362856	846017	1125380	1321570	281477	3135370	452473	4093170	1910420	1593180	709378	939771	403215	562908	199104	1788730	434040	632523	2374400	384386	770799	1372380	1667120	3089300	986118	4136910	3615470	303575	947993	393440	81852.2	600938	768756	54462.6	67125.7	716837	5690940	128698	174436	4999590	1975380	652275	1721210
MAN1A2	4	4										1689.6										447.382					506.797																																		2767.95													652.02				1103.21																											4456.16									780.279			207.281	133.452
MAN1B1	14	14		57809.5	14855.8	40405.3	59963.9	13245.6	34038	22847.7	45508.8	121794	20562.7	56510.4	26481.7	58881.6	34557.4	50036.8	10171.4	64972.6	14441.7	5427.32	40649.2	38567.2	22048.5	47438.7	10491.3	76233.6	31025.9	90791.2	60473.7	16141.4	57081.5	3632.04	13960.7	47004.8	62094.9	55594.7	32258.7	49655	79848.5	12363.5	107605	26898.8	5864.79	11769.2	77064.4	57030.5	34779.5	16359.8	69527.6	13065.4	114239	31111.5		55402.6		33793.5	35898.2	80767.2	51718.2	77896.3	55255.8	57761.6	43445.6	15856.9	30421.8	62637.6	13740.1	56418.2	56120.9	12885.9	45082.5	23574.3	29041.7		29688.6	39923.7	9427	72004	110750	3857.89	18005	101161	85070.5	62456.1	35500.4	11235		27427.2	27672	17156.6		101861	62224.6	50331.4	38622.8	37144.1	31594.2				46802	61061.8	53136.7	28049.5	22796.8	22994.7	58449	34053.4	23785.2	51443.2	27598.1	7203.26	75197.7	14205.2	7192.23	4785.43	25136.7	13580.9	11728	6993.26	93392.9	15394.1	212337	44706.1
MAN1C1	2	2	96281.4	10387000	130582	1087830	1785060	607469	349150	577960	1255310	1748320	54720.1	1086980	109350	728598	1220970	2106390	240031	1110630	58856.4	15072.2	1242630	4037220	281350	2995280	139569	3027900	855919	656848			1264170	7218.37	107701	4282190	248053	330206	716379	1990710	1495650	78828.3	1194840	102378	4645.61	92847	1150270	1259990	160184	766699	1461880	31712.8	819345	4974350	547613	802904	265596	193963	1413980	1177260	7718330	1323140	203823	861367	707933	55773	1354900	9447310	160955	532854	880526	45768.6	479451	277704	1041660	28569.9	289069	385261	340747		2174850	25904	284198	687000	2075200	492321	428295	65901.3	472821	701272	458670	788280	860251	1243060	1626080	654274	256370	389993	412229	467943	969246	1228120	656931	321997	1115130	895055	532556	1015990	473407	396028	1547140	2421130	5714580	61909.5	413548	56993.4	29000.7	19145.8	1137380	165124	12684700		5650270	556419	1319800	1462110
MAN2A1	41	41	198099	297605	78823.8	167059	810970	156674	134383	120701	181628	435485	105204	292078	141908	307058	183117	301261	516239	187186	55862.3	38323.6	191253	209435	180962	192396	54249.3	303697	223006	338917	172317	139987	231177	43548	360420	281602	205641	280236	145686	280785	401554	66618.9	271004	82303.9	45663.9	57692.7	254855	291733	138302	315481	361763	92421.9	419450	276679	167265	296074	204070	190566	212285	298908	345946	305284	166130	203164	198047	52606.6	194621	317584	105371	179312	303204	84537.9	172295	110499	181170	109147	129292	135840	85568	278590	349881	52957.1	323824	219628	246616	317697	315679	89605.9	341953	182202	474475	522135	225544	169428	340786	169190	148340	118709	201442	150256	140516	277201	156304	207338	242940	229937	288660	198199	618653	510517	188541	269512	310121	58846	271677	125820	44656.5	38336.6	235718	356008	38107	57995.1	442770	288144	569196	310872
MAN2A2	35	35	228295	1011730	199369	352488	690787	239916	344715	329340	352252	1324360	308719	485276	469670	792688	532152	1080060	641993	505354	165253	99671.5	325680	806365	315111	856944	143561	347980	416599	1008670	448788	431467	455932	78301.8	397159	595210	869743	625372	560403	1230280	945742	205857	574006	223091	101494	145403	598441	834336	405813	433420	576426	129184	1146670	441328	368873	773494	414857	463070	308755	611034	1253150	1196450	564130	640165	445236	145853	395660	617513	256370	391303	1316740	232935	467949	199772	499823	230883	323698	338042	182283	979419	592115	140195	535331	796723	572471	654636	697057	168127	745695	729546	482801	529452	421742	699819	895860	510796	414985	412015	378686	259345	255196	408101	366919	327523	525859	382497	401520	236010	984074	675181	428097	758152	726683	143270	497828	211149	113073	105615	448991	443411	109539	131357	820348	260747	711376	950941
MAN2B1	4	4							547.667												485.662	468.201					322.843			739.31				196.251						6662.88		242.092		680.901	655.079	538.021			491.392																	438.615						1066.21					882.245					472.669																											3277.77	1542.59				218.789								383.957				960.06
MAN2B2	3	3			3569.16	14851.4																													29860											6666.11																																	19448.7														50823.3																202877	99561.7
MAN2C1	14	14	23238.5		17833.2	11499			28298.6	20591.5			15460.9		13143.1	17158.2					17022.5	16278.6			20269.6		19452.1							18212.9			19242.2					20200		14814.8	21026.7	22970.8						25284.4					21799						21644.9			18220.3			24793.1	19287		22167.5	24270.9	7103.98		11094	13386.1	15827.9	15522.8			12874.8	30243.3					10842							76168.8	16190.3	21318.6	11643.3	12556.3				15447							21105.1				12725.6		24468	27266	17804.7			20462.7	18076
MANBA	6	6	12382.9		1066.66	4738.5	11531.2	4656.76	3382.54	2569.59			1143.47	8429.79	3022.18				13959.1		1538.77	1272.41			3093.03		853.719		3051.52			3557.95		558.366	6157.41			1941.58				1760.18		1908.41	347.476	1529.35			2062.34			2064.57					5796.39							4718.62		2638.02						1212.31	3312.82	1905.29			2193.81	1964.66	1458.8			827.767	6736.84			4731.28		3229.55			8748.99		7147.22		5539.62		4347.76		4572.35			6766.98			3561.97	6092.25	9103.23	7480.81	21569.3	16899.6				881.791	3692.7		1077.59	546.127	1559.18	17419.6	624.117	981.911		10942.5		3216.79
MANF	10	10	232754		283190	132015	272905	116614	271207	114051	145421	108042	148564		116486				178828	129573	176438	266876	96095.6	112749	138504	177835	369122		247812	119227			187135	200029	298042		148868	114837	139452			149784	150900	139846	272864	215685		118153	227648		73902.3	186976	111514				181207	138411	115809	167654			87698.6	180139	154799	150037	288859	86871.4	154971	101806	273684	174994	143421	325366		275671	134821	104796	267711		160121	173986	316678	115471		118031	122811	198992			401232		274934			210019	135976	157758	237152	134375			80722.8	94091.4			124464	106347		341500		145117		252515	163638	216088	127008	232263		144920	114823	98987.2				188117
MANSC1	3	3		36300.9	7790.55	11304.8		15643.8	13749.1	13898.4	21204.6	34805.8	21082.3	22420.3	20040.9	61602.9	20370.2	34479.8	64005.4	19963.1	9851.95		24155.7	24494.9	13082.1	33053.6	3768.3	28962.9	62249	29041.6	29924	23043.9	25778.8		21161.6	53867.7	28916.3	62324.5	39770.9	55312.6	40049.5	8983.71	51927	18033.7		6959.88	31305.5	42790.8	17640.4	25945.2	50632.4	9739.7	64777.2	52822.1	29881.2	111227	18095.9	17849.5	40920.3	30104.7	87436.7	37660.6	17300.1	27271.4	19988.4	9244.04	38984.3	66564.5	22135.5	11416	39789.7	9069.01	24365.2	8287.41	29920.6	24986.2	17703.7	28086.9	7959.5	38443.4	47645.8		29791.1	22329.5	51519.8	28195.5	35127	4447.81	96991.3	79397.2		39762.2		47273.6	83317.9	42754.3	25416.5	20141.7	17345.5	27544.9	18233.1	16209.6	15823.3	31369.2	25856.7	18087.4	46562.4		54873.5	26415.6	54960	62410.4	71254.6	7648.08	36034.6	3598.44	3082.86	2289.07	29239.1	64144.1			37875		111252	25136.9
MAOA	8	8		87658.5	45125.6					80004.4					50504.6	42026.5					44911.9					91546.4	34095.8																			49923.5			33033.1								68525.3																	76123.5	66634.3	24535.7		50782.7		81832.6		30013.6																98155.3			42735.6				91253.7									62249			45199.8
MAOB	23	23	966172	699060	1680280	443587	386446	1513220	1114720	2525550	308552		888738		906073	243818	511696	193382	1056190	147138	1459690	1809500	1650410	869269	874271	620611	1470660	826235	947325	485161	709529	183504	546353	887776	401245	113033	770688	537108	468549		723487	1602260	342580	1667160	1128620	1823340		806301	1217430		555096	1069070	592129	398955	496914	159049	1705970	1298880	396895	245885	271086		1512720	702040	1154310	1057620	210670	165418	2032760	839911	459215	2683780	1788020	1910090	703857	1503150	1655310	1375940	1567480	762757	187075	2419330	916206	600980	117816	126670	405330	1416990	290222	346106	618221	279813	681653	114164	213013	535722	1009580	1378560	751497	938376	180205	685826	890357	1647730	570418	130330	492545	144830	269373	513909	196159	705078	457928	1971980	671697	1010690	863009	1003380	539563	199298	1235360	1462680			237333	114351
MAP1A	9	9			38890.4				45910.5													39167.5	79044.4			102432	13259.4							23286.3								26769.8		6838.74	173861	98860.7					95764.7	51720.2																	58220			74645.6		55142.6		81729.1						25368																						60864.3										43411.2			26450.4	16422.8			33300.9	57192.7
MAP1S	5	5			4326.39	4421.53		5575.57	7617.84				7775.24								3212.73	2032.59					1795.94							2499.16			8485.35		8834.93			1852.88		2743.3	2703.68	2627.47			3965.53			7992.22		10041.9				5550.19						7014		2805.33			3953.05					3559.68		2902.38			4125.29			2698.81		7969.22												8590.33							5293.83				6185.51					11265.2		4204.57	7687.33	2942.56	3311.96	4292.62			5274.57	5243.77
MAP2K1	4	4			2521	1807.02					7137.76		1912.32		4981.24						2203.38	1682.71				3119.55	1484.35					4186.94	4214.84	1915.08			5197					796.282		1096.49	1772.72	1820.61	2260.88	2395.93	5666.75			2005.73																1110.57		6176.38		3988.12		5173.82					1652.88			1000.65		3090.36				1922.57							1883.74				3143.92				4648.96	5297.58												2941.78	3245.52	1919.02			1684.65	2924.55
MAP2K2	2	2	255.272	413.384	142.434	713.885		213.134	128.466		569.113		227.117		720.188		864.346		426.276	678.466	147.301	88.7895			198.569		113.577			611.719		1200.78		145.656	976.545		465.925	1113.5	208.139			311.175	863.553		126.178		416.756	1061.18	274.734	559.467	837.201	493.271			202.239		848.479		2200.31				382.993	587.683	338.709			937.346	263.882		740.019	89.2797	753.93	214.892	3203.15	448.475			446.109		626.94	149.34	733.549		473.703									288.991		250.481	256.318	215.486		514.965						591.852	632.778							104.339			110.235	202.516	440.277	719.704		102.146
MAP2K3	10	10	21201.1	22170	13577.2	35894.6		25550.8	13111.9	10430	49559.2	5595.54	7050.33		32782.4	25702.1	50067.3	20319.9		76778.3	5869.26	3850.87	9037.55		21691.3	15474.1	7649.45	14674.1	15003.7	48179.2		330290		4692.04	21048.5		34602	18047.5			24789	22124.7	31662.8	8208.65	5642.55	13291.7	20192.2	24080.4	12789.9	26364.3	38468.9	11065.2	22584.2	14144.2			18886.2	19349.7	80509.7		31191.6		32927.6		12631.2	18983		36536.5	22597.7		14542.6	6194.89		14493.9	135618	69101.7	21580.1	10516.6	10302.5		41627.7	4698	26147.1	24655.5	31025.2	19303.8		10705.9		64507					32824	13775.6	19080.9	19651.1	12456.7	187074		116533	16798.1	12695		41747		34168.3			103324	26876.3	23062.2	8402.09	21231.3	11183.9	9127.59	8049.68	5371.4		12584.7	7644.22		31279.7
MAP2K4	1	1			9501.33																5196.13																					10127.3																																																							46575.9
MAP2K6	3	3			989.076				2621.29													973.313					647.419					1933.24										866.097				1077.88						1605.01						1765.92								2398.9			2017.93					1084.1								1818.96						1448.63										1182.89																			2848.29	2270.57			1241.56	1329.45
MAP3K20	2	2	151694	29353.5	11235.2	38233.1	166641		25136.2	20161	37302.6	38247.1	8307.79		26661.6		68168.8	71741.6	362125	35958.8	4191.05				36868.2					49652	29350.1	70837	27950.2		49166.4		36791	31500.8			53242.7	11050.2	28450	12232		15523.5		33089.6	18635.3	111826	27175.7	54568.3		72466.7	128413		122361	13323.8	23125.7	61644.4		59480.1					72840.9				41742.1	18088.6	39931.5		43502.1	59795.2			31944.6		88095.2	6949	56714.1	28331		86032.6	69757.5	10266.4	58168.3	24584.6	156783	239511	190910	53871.9			42951.2		32222.1		59037.8		9627.74	26437.9		199665			247039		89346.9			7597.65			2651.9	2215.88		158820		8861.41	177638	287852
MAP3K5	24	24	43730.9		66702.4	37481.7		58113.9	52464.2	49858.1	56003.9		56111		43110.5		58033				42668.8	52824.7	46739.9		45826.6	49221.1	25897.2	71396.1		48502.9	61928.8		61021.6	56622.8	28941.4		48213	54905.4	106965			37683.8	52420.8	37974.1	34202.6	39644.5	32758.9	53966.8	51118.1			42288.5			55105				53885.5		23002.3		51499.1	62592.2	48065.6	59758.3			44593.2	90562.6		39911.6	62432.8	52124.9			49185.3	25711	35120			21557.4	57518.5	60819.3				53293.1								51741.9		32414.9					70633.3	48283.5			60898.4							58729.3	69710	68941.5	95391.9	93963.7	59872.1		42434.1	55482.6				47213.4
MAP3K7	5	5			1623.8			330.523	950.502			1448.56	1263.16							1111.41	1228.28	926.905					919.484							1119.54	482.587		1568.91					1314.48		1140.55	1006.2	1017.54			821.313			909.499														852.414			618.21	1724.64		1763.21	474.581	1376.68		705.204			812.565			744.326	1146.58					843.545					1157.41					308.393					1130.29	767.555										807.08		1234.88	1304.15	594.223			633.076	498.058
MAP4K2	8	8			1431.5			1465.81		1337.01	1334.85		1137.34		923.815						909.466	1022.34	3170.97			1762.57	320.666		1314.44	960.25	1017.19		1147.78	940.38				1881.5	2383			725.242	1070.49		515.504	902.779			1047.6			661.244		850.879				1521.51					842.759		1432.21	1598.99			2203.28	2409.2		1334.5	1136.58	790.005			1474.48					621.825						876.569								1981.9		1212.93	1348.05				684.217			1403.93								1830.78	1367.49	1101.08	1044.89	1063.91	1223.7		803.28	441.766
MAP4K4	2	2			26942.1	11499.8			19073.6		24945.1	25362.2			35645.4					52036.6	16600.6	7028.5					8611.55	65008.1	25224.3	42979.8		29519.4					47650.4	27136.7	82060.9		36159.7	26037.1	51089.1			12658.5			62537.8		34722.6								82886.9	43296.9	76001.2		32829.9	17931.2	56684.2		38539.5	34285.9		44974.2		12129.2	24539		61687.8		39443.6					8246.98		50343.6				15835						34337.7				32665.2		36709.2				9056.8	15771.3			23245.5						8197.39	15304.8		12386		35027		19624.2					36333.7
MAP4K5	3	3			7425.57								3712.21								7889.1						2874.73							9593.37								4441.19			12329	6036.19																												17379.5			15786.2					2542.32																																4423.48		11375.2	6387.34
MAPK1	13	13	31862.8		86417.4	67824.9	44120.5	70463.2	89674.6	49460.1	51238	27083.2	78832.2		62759.3	28059	79334.7		23613.8	53397.9	87727.7	81573.5	65450.6	35182.5	60110.4	27491.1	54909.7	51901.4	48160.5	45570.6	39491.4	52566.9	58917.2	70353.1	48818.4		48017.8	51447.8	54898.6	12849	55367.6	76693.7	49309.1	72337	91019.2	71139.5	30000.6	52642.5	73338.1	44117	51129.1	98593.9	54024.3	32058.1	39382.9		72930.5	46084.3	42435	21361.9	32762		79632.8	87007.8	90103.3	84209.2		42512.4	84040.4	75699.5	43077.8	112018	64716	76091.6	51562.3	93350.2	82637.9	51903.2	85104.6		45105.3	81903.1	133329	52166		50863.2	55854.1	82298.7		11050	56935.7	53208.6	54985.4	28502.2	9937.6	77462	58454.1	64617	93300	120803	23609.7	83641.8	63573.4	88777.3	51580.7	30709.2	61376.4	31772.7	54649.5	114389	50717.3	57561.3	36754	67024.4	72798.7	58739.5	74672.1	49856.4	39870.1	35182	71837.7	100107		52174.8		37485.2
MAPK14	14	14	63262.8	161346	117189	98601.4	148631	172416	151928	162109	143700	168029	89197.8	120062	122238	88645.7	127203	120493	185465	148113	106713	77028.9	167586	177673	68820.8	117064	83321	288638	224386	171330	140732	94119.9	183789	56414.5	99555	116261	135244	136469	365380	138806	153135	111623	223476	117509	87394.4	112845	80187.8	149449	211684	62182.7	280914	105942	137978	90826.4	202599	169685	64488.6	70898.7	131766	121901	183189	140980	158765	144570	158967	78575.6	94358.7	170360	125402	186478	145521	120374	196295	134133	95089	104784	159940	128074	132204	144493	166650	90056	165618	475258	134976	77068.4	140878	116606	83380.6	101931	138370	119295	160886	178740	158813	150261	110117	100148	121568	146291	136680	102259	125077	138951	212899	124650	108278	102471	92036.8	94676.7	236683	199044	80004.4	59734.7	238061	87625.3	96961.5	51103.9	51550.8	135684	68701.3	83068.8	112679	57138.4	120350	162413
MAPK3	4	4							34477.5			28426.8	32355.7		24325					27185.8	28173.5	35599.9			22382.9		12444.4							15903.1	22567.1		21333.7						32953.8	14021.6	31419.5			24466.8	30783.9			32152.9													13756.1	32474.9			16938.4	22424.4		20228.1	21896.7	25674.9	22729.8	31721.1		14749.5	24025			17102.3	34353.9					24566.5					27545		53121.1	30565.8						30291.3						7698.76		44713.2				4999.69			14405.4	10532.3				27235.8
MAPK9	1	1																																287.113																																																																																		546.68	215.599	230.702
MAPKAP1	1	1																				116.904					60.5466							112.47										108.475																																																																						56.8892			146.096	161.043			86.4033
MAPKAPK2	5	5			163664	68778.7		95746.6	114944	111940			199795		119588		85161.7				209713	136560	57054.3		103157		139602	225485	132337	95600.2			153783	98013.9			180756		92941.8			122769		133462	122712	128395		134982	229543			92811.7						121342	121075				109913		138540	126446			127441	119364		168852	112790	134092	131692	48187.7	85272.4	118428			43622.6	162292		87651.4			112366	141873								96433.4	106060	149056	147543				84981.3	147243	110443									94876.4	207479	95105.9	116654	75015.9			105646	205147				106415
MAPKAPK3	4	4			69820.6	29307.3		34105.9	27100.6			91388.3	26913.4		25730.1	83932.6					51987.5	47045					13374.4							72688.6				43244.8				39031.7		26859.7	86510.1	68098.2		45993.7	32702.3																	46146.5			56031.6	25239.3		41799.4		91971.9		21611.3			64653.3			34528.1		62897.6				53192.2										41484.6							49041.4									52270.7	65940.2	27549.5	54555.9	25110.3			77059.2	87051.4
MAPRE1	14	14	1831640	9156720	2280950	6457680	5784390	3693390	4256430	4445340	10604700	14384600	4505940	3902020	4597110	8379370	10523400	5303450	6320120	10877600	2231210	604648	8362370	10117800	3677890	10505300	969538	21118000	8926300	15101800	7307340	12611200	7818150	765966	6291510	6530900	11535800	9546410	17559100	8592590	7385250	4342810	12677700	3336140	800195	1750620	9058090	6092710	9763270	8272520	14575200	2558370	8037110	3473740	7483640	5455640	2820270	3058500	13588700	10971000	13377200	6408110	7066590	7477080	6156240	2507970	5499850	13808700	5175160	10840800	8912340	1566250	8918360	2632740	16281900	3528060	3896940	2824440	2492330	8939230	10552400	1176520	3632610	15878400	9682140	8805650	7066900	3517560	3540160	7452260	6588100	4922440	2617520	7706750	5574140	4263850	4044800	4311820	2729230	6106660	1819130	9270850	4199820	4144320	8519450	5734370	7197020	4408940	4903130	4944400	9188020	6952490	10010400	1791180	13573200	3807420	1347040	286898	2486630	4802280	1038670	1437640	3900360	1822850	5394220	9779240
MAPRE2	17	17	1846620	10199300	2715840	7716840	5563340	3799660	5373970	5087730	10851200	23407400	7093960	4007390	5476940	5136330	8055020	4463430	5673300	8200980	3298180	1098560	8861430	12668700	3592360	9249330	1642120	28126500	9923510	11915200	10088300	1726250	13593100	1111150	8504620	6402080	11409600	10499100	23478800	10258400	7831570	3660640	18498500	4056160	1208390	2217840	10576500	8696230	12071500	6420160	12511400	1947500	9591490	4745090	7903190	4203400	2241560	3248360	9910540	14961700	21944000	8038350	4632600	10873500	10333300	3344260	7220230	12134200	6863540	11884200	9927300	2325640	10060100	3166920	6465070	3527050	5242760	4440100	2858350	8145200	10788300	1223260	6489460	16590000	7991430	5637320	7379470	5481830	3759670	4998540	8919180	5239420	4720090	12950200	4711980	5751360	3856190	4986160	4821850	1207130	1229830	4625290	6259050	5838250	9566720	3688630	9640440	6208740	4020250	5974620	2227560	5425330	8321790	1934220	17767100	4904870	1656370	744678	2587090	6631390	1556790	2118810	3446980	2092300	5220220	11559200
MARCHF5	1	1																									27388.8																																																																																														163.933	270.741
MARCKS	8	8	4157.35	6610.02	954.061	2436.57	67276.3	7345.67	3067.74	2533.83	12517.1	4360.3	958.534	6113.2	1373.97	7739.31	4259.74	8396.79	16987.7	9344.77	1166.1	677.459	2455.83	6993.23	3332.95	5562.13	492.223	8513.27	3883.12	2925.17	4968.87	5153.67	7367.76	361.098	22694.3		3418.38	2703.8	5919.55	6873.4	8595.56	717.989	5466.47	2271.11	629.4	667.639	3653.78	3545.74		11503.4	9394.36	4583.04	9833.1	15029	11026.5	47702	10436.7	2482.7	6036.15	4762.61	4455.82	11546.6	2905.79	8477.98	1847.96		30309.3	4450.85	3205.09	2663.46	4337.52	5182.48	1911.83	1589.12	10360.4	5352.46	5558.73	3243.86	1650.42	2911.29	7550.54	734.039	4558.44	3724.45	12750.4	17726.9			43726.4	5336.99	14403.7	26158.7	7464.38	2980.74	7878.45		4297.02	2645.06	10631	10349	7314.24	5613.91		5830.6	9116.71	4338.34	20233.6	10523.3	30246.1	26266	11618.2	5318.23	4548.89	668.385	5449.97	3418.85	353.219	520.05	3941.5	20212.5	589.09	1157.23		6583.96		7161.8
MARCKSL1	1	1																						115.9	45.5593			470.325			219.533				164.525														79.9874			151.815		625.535		852.183											223.221																															138.954									387.923		335.214
MARCO	2	2	28587.7		4250.13	51515.1	215510	11676.8	18115.9	17246.5	22028.9	19559.5	4285.16	34069.4	9028.38		15017.6		226181		4890.25	7586.27	37653.7		17036.8		1378.94	44134.3		10994.6				2565.13	60221.5	45764.7	8505.53		13188.4	42702.7	26273.3	3546.26		18520	6960.43	5527.29		10647	3336.9	47576.1		40234.4	19078	13184.9	22983.9		17786.9	27621.7	5536.05			41846.4	7508.13	6939.36		11967	52874.6	16009.8	22008.8	5257.31	13501.4	7680.79	9176.76	10136.8	16715.5	3764.43	20251.3	12660.1			36288.1	2313.7	15141.9	12986.9		43487.4		9499.79	81155.4		80932	86962.1	88730.5	16260.4		22766.5	16661.6	3994.76	20780.6			43798.5	21536.8	18702.9		27124.6	44898.9	27582	401311	189127		42180.6		4812.14		24092	1151.83	2928.89	15308.5	174676	3846.12	13928.3	41409.9	19745.2		56475.5
MARF1	2	2		229864	35138.2	57579.2	159904	53575.4	35863.7	8932.53	121156	180430	50519.1	128937	45312.8		177165	252630	153127	163863	24356.1	5730.2		177339		37234.7	20656.8	351050	159805	82202.5	328255	119656	84883	5583.91			150583	120508	151020	355250	274865	33496.8	197277	39957.7		20974.4	90735.1	161249	155467	102520	572169		147363	973199	126720	140196			66879.8	174074	506535	207984	85351.5	112380	98070.9			209317	67585.6	48653.2		18439	103250	156754	244567	26637.5	64099.1	84880.1	52544.2	332854	320506	5457.16	94598.3	112688	141367	90530.8	114527	29498.3		109737		103270	121610	186613	164761	145697		57157.9	54030.1	134820		112668	87441.4	134155	59455.5	178234	93561.7	111388	129478	97588.5	264501	321802	156387	11854.8	154137	18755.3	13977.5	4527.6	107555		10061.6		371212	152405	131221	78619
MARS1	12	12		46852.2	35892.2	19198			13631.7	22782.9	40319.9		23279.1		21099.6						26898	27841.7					11576.7	57402.5				25399		19105.7	52537.5	55476.6	14893.8		45198.6			13543.4	17422.5	27604.2	31322.3	24246.7			21190.8			20330.7		44284.5											45855.6	22742.7			27497.1	29994.2		23841.6	33352	35004.3	42157.6	22018.2	47017.4		41676.8	37125.7		21358.8	56266.1					25085.6		41674.2						41170.7	26258.2	17298.7	40001.9	29501.8			38139.3		69469.4				70838.3					16985.3		12666	16292.8	17519.7	29364.1	40347.8	10161.3	16924.2
MASP1	25	25	7221200	7792770	2461450	4254230	12509000	3090360	4812550	4762900	6735090	12362200	2024140	8769880	5473460	10004200	6851410	6507340	17862100	4917640	1667630	1687270	9941960	7250760	4214170	8123760	880028	4417760	3074040	10892700	4153340	7432960	9743390	1204060	8196930	5909030	5764970	5028890	7989500	5058620	10841000	2061100	5485290	1865280	526099	1419840	5891840	9687510	3064910	11303200	4831970	2132070	13810600	15105700	7003690	9691090	12342000	7670950	7026290	5344360	7592770	4127480	3887600	4318240	4194410	2689740	4045170	7047090	3931700	4365980	10617200	3094650	5433480	1701350	4975360	2321750	3662380	3191910	4768190	11982700	3601720	1562400	7918390	4660170	3073000	13831500	5347100	2513820	18337400	6053930	11043600	8913630	8242350	9050140	6135450	21253100	6163150	4226370	6311540	12294800	10834300	13003700	15667100	2906890	5262020	12395100	7958680	4212440	15209400	9067980	4632290	6673090	8856490	1656820	3449630	2039890	793346	499091	4058930	10777400	1795380	3920140	11541600	10724800	18213100	5930020
MASP2	16	16	5815280	3719520	591314	1969150	8822670	3833970	1734700	1160310	2689590	2929470	498225	3905400	1577310	4560790	3055380	2902680	15202500	1982060	447464	340494	3711870	3170950	2824130	1885380	272609	1780600	2132070	3066870	1337520	2435500	2698940	187790	4234260	2014150	1375860	1475450	2091670	1951690	3593720	413173	2168090	640040	333010	340036	2283580	2382010	769904	7057370	2058550	1330210	3683020	4896620	3869760	3551350	8810980	2148650	2187990	1179590	2228730	3007570	928536	2067890	1321860	465563	4520740	4147270	954982	1759060	2598000	1229220	1898820	596685	2150960	2240560	1101210	718503	1972280	5497750	1704840	585516	5240550	1220650	1978270	4502400	3148920	986208	16660600	3156270	10962300	6969870	9007420	2878330	3375870	5993660	2332330	975499	5205790	2442590	5019940	12195500	4080880	1278410	1862300	4794130	4520390	5392310	7136830	3913130	2187300	3656740	2393860	418173	1808750	1480090	133065	137934	1630500	15700500	379540	1205100	6057370	8214570	5754170	4531790
MAT1A	3	3		34125.8	3106.93	5589.59		28667.2											93725.8	14039.9			18017.2				1289.86					4001.35				17379.7			11719.6		78725.7							6990.05		20549.6		46876.4					55769.1																	5121.81	17581.2				9088.45	106144	13634.4	1356.58				12525.5							42075.2		9912.58						51101.4		6056.4	9115.79		11948.7				12231.1		16166.8								48815.5		4124.62
MAT2A	4	4	36496.5		20877.5			48488.5					12178.3			23823.4			126941		23299	22636.6					9440.79							15223.2	22916.6				20604.6			14795.2		18293.4	38478.5	24861.5				34411.5		79881					34618.3	19061.5								16169.1			20533.8	25312		29053.9		27630.8		30263.5		15598.5	16060.7			12042.1						13929.5	87453.7		45066.4										45489.8			20041.6			36782.5	29271	67398.2	37664.9				25897		11026.9	23460.2	16322.9	33423.5		10415.9	18492.6
MAT2B	6	6		7820.19	7174.43	6567.11			4750.09		10262.3	3850.79	2991.18	4102.29	6998.36		6248.93		14768.3		4252.58	3674.24	4489.93		4756.45		2753.14	5664.25		8756.94	5503.82			2926.37	7358.61		5696.94		7420.81		12958.1	3238.03		5884.01	4605.34	3249.75						14528.3							6691.4				9507.17			4408.43	6335.45					4652.53		8057.32	12047.2	2325.97	6030.61	1359.47	3968.98		9649.1	2146.35				6183.57		3740.52			9730.62		9426.92		11483.2			7488.49	7065.69	6200.73	7690.58	13715.3		5545.55	13857.3	8254.51		8257.95	9794.04					2394.83	6337.94	1963.98	5266.28	3765.09		14212.8	2448.95	3398.49
MATN2	2	2		1322.23	152.635	926.327			305.191	838.953		1411.78	419.816	2088.99	224.845							66.6126	815.724			1504.36	71.7151		970.248		697.652		530.336	39.0694	1509.15	2126.39			656.72		2448.35		1161.64	344.089									1422.15	3019.82		2319.01	955.111			1043.85			1083.71	634.54					364.658		463.616				625.735	229.944					2948							283.385								420.656	425.225		527.236						1778.97						608.774	962.342						54.2938	437.735						3951.85
MATN3	3	3	1081.2		473.05	1058.26			1017.76			1624	902.66	4290.62	981.832	3101.42		1942.87		2286.65			613.123			2551.43				1107.3				155.992	4416.9		2200.05	2595.06		871.159		443.691	1048.72	806.905			2860.26	2072.32	797.72			331.698	2998.73	4306.61							1504.49	1044.16	648.187	4183.64	1509.52	525.447			1631.3	2469.18							1063.34	1217.47	446.153		3774.72		2129.12			2263.31	2751.36	199.897	4618.17									941.862	2304.09						2196.23		2346.38	1236.07	2365.28					345.936	1325.68	570.764		102.896								2380.91
MAVS	10	10	258840		265372			232766		164339			152537		121694						95865.5	110564	173937		194035		85999.1							191823			48801.8					173511			142626	111881						122829					136921	476683							300546	123451						115860		81676					137483	225201		128698	83363.2					158348			111982					370671		131574					262040											224516	225161	131688	175638	188779	363097		175697	235087
MB	3	3	15880.8			6865.43	37576.5	16241.5									22859.8							14305.9	9612										42418.3									5356.72		1323.22				54443.6		4519.45	17445.6			7624.32	17790.7							14121.7			17912.1		3154.92	15376.4								8289.34					19619.4				43192.9	4574.17	33663.5		48977.8	31865.2	14739.2						60562.1		9538.83						82412.5		45356.6	47722.4						10757.3		496.857	25856	91280.2	1145.7	3904.3	89049.7
MBL2	13	13	2151450	3300570	560853	1904040	80662500	11455800	1087660	1000820	2186010	691428	381860	3077270	992265	3130450	4080900	1408510	4670760	5052620	631530	986032	1633410	1501210	2970590	751865	241429	2181880	6463780	324885	934788	3533210	1377960	416066	10511200	864239	372765	1209650	703713	1034720	1325820	511910	562460	2827110	1342660	194621	1225730	771609	622014	16262800	1698770	4629390	547711	3364320	22647700	2086300	19812400	4128610	751480	1814450	1553840	5222190	978245	7097450	833681	1674620	20246700	2042590	1681130	984592	759882	3477150	2938090	601551	2835720	8056540	1555990	949706	1815610	1111660	798283	894057	22448000	706839	7048410	10305600	14822800	1374600	16252000	3663300	30077400	31524100	27532800	1757130	1850830	3152890	2845650	768323	16948400	2017810	411723	9958000	1593060	2022850	3397570	5317800	20088600	12215500	40098400	25621400	750934	2588510	2155570	618392	4163790	5259950	274920	409035	2444260	31665100	725692	1212250	7824340	13512500	2380260	5753080
MBLAC2	6	6		308744	59650				56483.6	114034			46879		83365.1						89030.5	46484.5			87531.7		68390.6				289869			50035.1			106070		114388			61230.6		118690	51652	57181.8																				17959.9				28029.3			96501.3			40366.1	83050.2		97507			36704.4						83736.6										119264					75868.5	83637.9										53259.9		60535.6	87042.4	75110			82132.3	71071.8
MBOAT2	8	8			14453.2	11275			21172.9	22854.2			17191.4		11437.2						22498.1	30755.9	14668.2			11771	23406.5			16924.5	7580.58	9812.04		19489.8			9850.38	10849.5	4445.97			22838.5	5015.09	25711.6	18797.5	18384.7		11229.9	23519.1			5132.14	8191.32	13666.7				13658.5	7958.36				15051.8		24860.4	24801.2			13674.9	13685.9		27294.6	20919.4	20369.2		20328.6	21273.4	18181.4	14486.6			31548.5		9438.33				25132		18705.3					35034.7			16531.6		28850.6		17493.2	11420.7	18444.1										21984.4	13732.1	7027.68	19452.4	21512.6	19274.7		21077.9	24031.1
MBOAT7	4	4			2017.2				3154.18	2355.04			1230.06								2486.6	776.857					2053							1005.87			2078.59					1925.37			2741.03	1995.02						2971.51											2646.86									3070.01	3173.11	1561.35		4716.46	2586.42			5678.41		501.416						1352.73							8904.15																			2671.62		1708.51	1051.15	2062.02	4468.73		1061.35	1244.13
MCAM	15	15	510670	160481	31135.5	215965	1016590	125418	195234	68205.3	120507	128668	42736.4	154096	124567	572948	224549	110145	333845	111787	28664.6	11654.5	92907	547467	175519	90174.3	32156.2	136084	74443.6	130577	155115	141664	109002	6285.21	805517	84688.8	93115.9	82361.2	43306.6	114807	321418	22978.8	108565	103817	13683.5	14226.2	173155	127379	61733.9	643196	170052	71112.9	449214	125563	433471	179585	766363	171924	64553.8	129807	202537	302057	55501.8	153802	62882.3	31822.5	712451	203298	175692	216273	200831	55198.5	133570	26664.9	78148	104762	63495.3	50884.1	84783.3	415574	159917	16977.9	309602	125377	173377	284785	399448	60409.3	747953	352346	1019050	381536	452649	95999.8	144120	99372	110557	59312	372875	110097	165256	587008	44113.3	68238.4	97574.5	254253	753714	559530	1665130	1084480	64845.2	202559	143006	25056.5	202385	191946	9182.73	10941.3	113511	1423890	21591.4	16881	315894	681416	147332	456449
MCCC1	10	10			59701.8			48343.9	65415.9	86543.8			68295.5		75179.9		115514		194058		110600	66544.4	143852				62865.3							82510.6			105812	103030			185612	85068.2		70333.3	41605.5	46457.8						58617.5												74273.1	112101	35116.4			81860.8			59129.3		59465.6	108348			92547.7	52648.1	160108		82582.2	92164.1					91923.9					72796.5			90683.5					121503												138287	64185.2		49492.2	55613.1	56676.4			62992.1	101371
MCCC2	17	17			14790.3				18642.8	21652.7			8086.6		9730.01						28837.7	19648.8			17736.8		15726.3		21198.7				22200.1	17431.7			19534.3	19809.6				21446.2		10086.8	15205.2	10465.1		15166.8	12887.5			18270.8											16598.4		15124	9955.66			17121.6	6267.16		16480	27279.5	16561.2		16676.6	14792.7	14842.8	10589.8			20427.3	14439.4					16357										16926.7					1581.72	16375.6										17079.2		12320.3	16410.8	16870.5			15608.7	27883
MCEE	2	2			362.784																748.862	259.316					337.516							299.557								390.196			631.857	521.504																							668.716			1419.39		503.041								342.942																																701.229			223.962	316.578
MCEMP1	3	3	9710.88		3824.25	2689.67		3637.81	20767.6	2468.34			9367.19		14430.7					4395.63	8802.67	7048.04	3293.81		3427.13		11570.3			4671.42	3104.96		6567.64	5704.13	3689.18		5353.61					5589.87	2064.19	6516.95	958.185	3872.49		9519.51	5848.68			2663.26						12049						2855.02	11397.4	5130.2	3819.89		5702.46	4509.74	9476.12	1593.28	4884.27	3019.88				4768.54	7585.27	9688.78		6181.23						3818.2								11909.9			4983.01	5941.43		5190.65	3081.87	5418.58			5846.83				3566.7			1408.66	7236.03	8684.86	10050.8	12615.2	20037.4		5730.29	7538.36		50429.2
MCFD2	3	3			9332.19			4703.81				11856.8	4817.61	16873.8								2991.41				23211.2	3059.4							6586.36					17250.1					6010.29	7899.72	6075.42																										4466.91		7899.7	13753.6	9536.98	12630		6503.96			1808.19													59038.2				14100.3																	4952.86	2257.1	948.948			3611.77	5408.23
MCM3	1	1									2287.19			2733.7														2366.84	1002.11	2449.22		10436.7				4414.79		1417.17				522.122					1796.82	1095.83	809.1		1055.92	2188.7		13045.5		10397.8	5033.42						978.588				1461.68	2349.09						1096.96		2521.93				15375.5				7504.25						11814.6		3578.63			4786.23					24219.9	9605.33	4577.36		6127.74	4055.81	5665.8					14889.9	10120.8			792.286
MCM5	2	2			225.918																527.08											3912.4													551.627	383.196																	811.033					2545.98				574.885	1426.73							752.577								885.297		2898.24				1530.95						12750.4				2315.24
MCTP2	2	2			121128																97977.5	145898					71590.2					150376		38074.3								84235.2		81922.8		76274.4																				159774			99850			130872					166877											394210																										159887			72805.6	168453			93399
MCTS1	3	3			53219.9				47474.9		62489.2	34339.1	79047.8		28477.1		107716	61750.3		94130.4	17195.2	23028.9					30799.5	44766.5		79904.4		118152		24681			82233.8	53273.3	60634.4	96918.3		15084.2	66383.4	12594	36206.3	61160.2		80394.6	51413.3			43516.1							96831.8				74957.7		24998				34163.2	40340				89495.5	122755	94482.3		22648.8	67508.4	87374.1		14339.4				119985		41233.2		48202.2					81624.4			51781.8					90006.8	62473.1		34610.4					43468.1			21428.1	58935.5	48935.7	31007.5	33150.2			32669.9	25949.8				27098.6
MCU	18	18	183170		255903	102448		153082	248576	405791	99919.4		271528		184670		77608.1			88834.4	331273	372999	233554	115462	91630.5	91367.7	256945	144904	91251	118954	125149	68058.8	113991	251805	75408.8		157222	145311	103377		92728.7	338027	89433.5	231387	238045	231193		179082	210710		111976	168724	126708				160220	149278	81965.8	57623.3	80776.5		207852	161166	253759	232352			348891	138046	108462	421522	340186	241034		147142	374951	218953	190483			280958	210970	155472			86746.4	345085					111010			123648	171736	168429	121863	99655.4		145383	154133	181835	90743	53719.1	93932.7			120991			58340.7	256550	115555	156641	263262	236786	149714		262846	297780				20139.9
MDH1	10	10	158380	42940.7	199478	341239	360855	309695	305184	101233	315710	65984.7	151326	85143	209715	109988	421911		379351	222579	173929	241737	92967.9	121961	307208	182940	339922	84021.5	169622	128131	47200.9	475774	116651	140798	899535		152453	58439.3	143696	116522	146146	230061	102998	173947	196854	228517	86832.5	85587.7	175614	714520	83263.1	472454	150162	143840	335322		189546	134831	85953		56417	158235	217664	322805	142655	280900	291476	186006	147182	186016	185432	210459	184789	247610	136631	365735	97093	116636	399820			218044	583599	132620	156922	235857	269439	233925	382872		480130	235794	276134		456763	255062	180405	163422	414489	187167	61989.9	1138210	147917	154880	102483	201105	436591	1402290	601361	570898		79062.7	98159.9	61374.1	232912	339115	269008	158962	126295	1076130	112499	205051	161297	1891070		295310
MDH2	16	16	1760870	446312	2187690	847903	302791	1181860	2199480	2911060	469353		1829650		1552900	394514	586493	319460	716412	284712	2818800	2390570	1603470	881613	1516180	1065940	2534060	596409	777481	702913	1148770	404983	742118	2042310	519197		958910	617226	1015900	395600	843263	2657620	567432	2548500	1955010	1843360		741387	1647620		587941	1545260	1053480	537928	552837	221685	1839130	1959500	476281	588168	389847	158432	1879880	997342	2592130	2216510	449150		2428220	1425810	965422	3110770	2629140	2098530	397091	1742780	2293620	2003900	2173930	410255	324512	2850130	1066200	949429		367066	874496	3548090	618746	490907	549107	335782	1166490	276077	1053240	1237330	1518460	1619300	1075870	1491560	278217	652452	1637070	1218430	484885		683576			926148	283710	727664	505461	1609250	1139010	1891280	1936530	2024930	282194	389766	2440950	3230990		219430		291496
MDK	5	5	439563	241456	58448.8	107336			600668	383575	111594	267326	49231.3	2126210	74539.8	10395600	272576	148795		5000100			1108810	168351	2934610	145049	16569.9	321581	163181		49309.2		72815.4	137216		4574960	72675.2	2720940	238017	6966760	162388		3211300	266208		16963.8	676577	1186510	77660.4	286003	341498	316919	67257	122570	498612	335410	623483		2180850	286411	2544150				51181.7		1145720	2886380	260425	78231	147968			546974			445975	414252		2006160	245567	25218	959594	1148090	89274.2	1514500	88958.3	35669.2		92192.1	107586			215483	83287.7	61071.3	786450	207635	334311		1636120	71581.4	45722	2377330		1590050	333869	1074480	2857900			2724950		22927.7	692137		7486.21			1007590	7723.24					153805
ME1	16	16	106332	222016	156533		92121.9	57468.4	51425.6	46068.8	56338	100447	81710.9	93694.2	40456.3	81328.3			101030		43373.4	120748	73030.9	85201	60010.4	59104.1	69022.9		71064.2	30914.2		56326.6		114327	141200		50019.2	51610.4	51218.2	117668		79318.2	84936.6	45965.5	147317	138656		57373.6	36415.7			42653.1			63555		208989	75663.3	52806.8	82207.7			63753.5	58794.9	57732.9	90451.4	85245.7	61362	120752	53124.2	66732.4	240309	48617.3	110347	52622	61526	68397.2	62741.6	153216	48423.6		83453.2	178163	60952.2	79026.7		57936.8	36951.8	50545.7		85665.3	78556.2	122633		838038		63160.1	42792.6	53044.6			93916.9	43707.4	73220.7	63086.9	81718.6	73229.8	63667.7		127259				100709	93109.7	94477.3	118870	50149		101776	59450.3	83603.5				49964.7
ME2	23	23	489018	110983	581461	198015	175263	306145	543526	869386	137973	108481	416748		403980	140444	217947		233450	103774	657063	726874	486323	197276	379999	168781	590371	223404	210341	211145	359644	109494	221428	603080	248441		332111	176079	251166		262143	706699	197200	709954	554510	606930		258071	430084		182618	385521	350232	130315	158303		337061	519080	158471	170053	144462		461577	279947	607511	606852	131979		703635	367218	256080	732403	840622	617888	150969	386866	627547	438156	526238	153829	151256	862161	429679	294165		122745	241249	751105		227974	234033	110964	242044			369003	259946	344169	271665	310534		211478	416040	462812	141269		250474			250307		223768	172594	510203	324092	539505	498284	597816	284110	124256	687080	849136				107012
MEAK7	7	7	13813.4		10812.6	15920.7		18038.9	10924.9	17301.5	14328.5		11773.1								12847.5	19609.4			11724.9		11618.9							14495.4	23672.3							11038.2		15777.7	19208	19161.1			10897.7		17852.9	9987.96						28216.7								15101.1			11590.2			14197.5		13776.4		6387	15490.1	13921.8	14188			12778.8	20007.2					16454.8									15286.6	13505.8	23497.8															8386.97		11736	9364.73	7737.22			11351.1	16263.6
MEGF8	11	11	279876	128815		134265	824385	134849	87523.2		93866.9			138080	38194.3		98246.9		446488						100895		13337		105448			86702.9		6814	260583							24804.1		50597.8						337808		55319		90987.7	354419		220122				106529	118963		99251.8			111798	177978			85609.7	51584.8	98497.9			87508.7			54200		123609	12415.5	196100			131027	330684	45265.3	496045		937354	335168	339809						199548			168180				123004	262642		425904	345076					91218.3	99550.3				676702		29691.5	217867			104499
MEGF9	1	1		1748.71				652.718	340.449	507.155	1214.76	535.172	93.1701		261.569		1728.94		1831.17		139.618	249.641					115.747	410.974	591.537	477.239	1315.58	463.671	539.178	174.833	1243.52							383.391	175.774	967.95			892.135	1008.42	433.296	576.61	399.158		2549.99	1509.18		2926.07		703.16			468.876	1869.34			958.303							449.332		366.837		652.726				439.805		167.924			879.661				4232.32	2688.67			1172.18					568.807		929.341		1124.9	365.918														60.1418	123.269						1124.52		502.213
MELTF	3	3										39677.4	3595.97		3561.42												1078.32							673.016			6164.17											7687.76					15059.9					5456.84	9047.43						10835.3													3177.07								6567.16								6744.11		5184.31		7131.54	7254.08								5698.83										797.714
MEMO1	7	7			5077.85	4924.14		3070.7	8292.63	4180.73	7395.59		5083.3		11839.8					6809.38	4126.18	6495.91				9948.92	7734.82		4382.93					3558.55	6386.35		8290.56		10495			3637.55	11062.5	5212.16	5412.19	7345.82		3641.75	10999.8			5347.49	14011.1						22017.8		8906.62		6022.6		6859.47	9764.11		3228.6	3279.19	5874.42		6267.68	9038.04	6711.72		4009.78	3845.02	2792.39	8793.74			3733.35	8631.21	7112.72		7605.57		5147.44							117486		6509.65	6732.8	6620.29			11350.9	7633.7		7044.73		6398.92							2196.05	8323.56	5686.63	4174.98	2212.95		5972.54	2094.63	3917.07
MENT	8	8	555153	1476060	185691	967356	2275130	311763	643455	615366	1293230	1351590	440926	1287780	624824	4576290	1409930	1920000	1981600	1965510	174785	102909	510582	2206780	982803	547775	110868	1731770	1079610	1357620	1428170	968647	2140790	41140.5	2734830	1805450	783937	1783140	745672	2328610	2074720	145505	1384240	585043	20654.7	123339	1096620	944394	477516	1646050	1398010	278840	2160550	763934	2982220	2597770	1461530	505166	1483840	824178	2511990	1763990	452608	1874240	835421	278592	1941950	1831350	855245	865859	1112080	290161	869070	272243	1352090	353321	279370	1043310	338820	1173680	1421280	92799.5	1895750	1059320	1118800	1992840	1697440	363371	3186280	767259	2537300	1122230	805675	843437	1816290	1329870	1024980	671390	1294450	693532	894762	1816940	991314	624005	1092830	1304250	2467090	2491210	1876960	1591270	2047670	2717600	2456210	165351	1895880	558699	113053	94488	1808720	2696050	124345	143157	4576110	2426560	7398270	1479720
MEP1B	9	9																			12447.2	69726.1																										211745								1649320																							267181
MEPE	13	13		22593.7	5295.1		23215.5		10312.2	19390.6	14038.9	30371.4	8188.41	50527.9		32622.5				26632.7		1362.87	12899.2			15231.2	1261.11	30176.8	29135.4		13282.3				30301.6	21994.7	12242.8		10662	23395.5	25663	3292.98	14204.8				18947.1	23030.3		13630.4	25351.8	7294.03	22771	788651		25970.7			14030.9	37701.6	13235.7	22480.5	19161	11360.4	8814.85	3865.71	14700.8		8761.79	8111.6	15724.4	4644.04		8808.63			16348.8				39064.5		17384.9	27015.4	30920.6	23822.2	15986.4		42377.1			16771.5	38080.9	44045.6		14761.8		9778.59		16724.2	16248.9		6545.57	11444.7	18891.9	15971.1	34589.9	17113.5	28627.7	23002.4	24880.9	29511.7			16241.1	9034.1							38818.1	13100.2
MERTK	4	4	15332.6			3996.9	27877.9	5172.13				5438.29				1177.47	6861.17		59549.2						5819.11		232.6	6190.29							41722						7171.67									6729.95		5605.47			10064.3		18208.8												3650.23							6508			3162.31				6540.43				7137.15		22590.9		46246.2	7770.88							8799.44								13632		37283	35760.5						4612.75				35910.5
MESD	8	8			19988.9	10097.5		11900.8	13769	11896			16968.9		7425.29					9993.44	15317.4	22469.9	5123.83				17017.8	30329.6		6664.66	20023.6			16983.5			8055.03		12587.8			22979.5		25657.2	16580.5	14921.1			14143.8			9457.57							15054.6					12858.3	15931.7	15073.5			14735.1			21094.7	15284.1	20621.2		11021.6	19410	9396.67	22719.9			18236.7						16846.2							18150	2958.82	9768.94	18956.3					20680											19013.5	10845.1		14620.1	15749.5			8231.61	13009.3
MEST	2	2			533.319										455.99					836.799		361.682					692.575												1603.06			746.902			134.984	581.52		911.193	962.769					2161.95						2299.25									580.798													136.435						1038.22								989.096				1301.8					1674.23												211.302	383.213
MET	10	10	18694			17418.7	76732.4	19805.9	13041.1		14938.7		2717.57	18968.4		21534.2	17604.9		70092.8			1681.57	10473.1		12398.8		2737.47				2341.16	13000.4	17052.6		77741.7	23553.3		22099.5		22859.7		3303.99	12116.9	9580.92			19266.6	16471.6		38750.6		13007.7	32224.9	17099.3			34386				10550			22092.6	9188.85		34209.4	24469.9	12072.6	12515.4	13453.3					14043.3			6979.41			2264.26	36227		19081.5	31766.1	25648.7	11185.4	84401.3		103437	36285.2	38098.9		18799.8	14647.9	3941.75	7658.63	58290.7	8658.69	19435.1	35187.9	6954.07	15829.3	17472.1	19804.5	53892.7	19583	94655.2	61217.9		20969.2			13356.6	17469.7	1340.9	1259.79	41260.5	94264.8			69082.4	34903.6		52505
METAP1	2	2							8963.7				3087.33									4980.76												4401.61								2419			3027.73	2505.79						4403.26																					8547.12																																									2887.98		3997.16	4343.1	2433.74			4778.32
METAP2	3	3			2086.54			4076.68	3111.99		5863.37	3499.65		5876.38			4079.26				1753.26	2035.5			8994.1		1240.1			2705.97		6819.25		1341.12			4120.38	2269.55	2501.37		6037.53	2327.45	3880.81	3764.89	2105.25	1748.51		2935.16	2198.53	3027.4		4192.59		9888.02				6560.34					5458.08			5972.92		7203.78					5955.84	1857.58	9477.01	2074.66			2822.59			2983.99	2125.17	2943.56		3933.07		4598.42			7401.35				79017.5			1674.99		7025.67	4903.71		2191.7	3433.18							3730.21	5316.68	2785.94	1879.11		1855.12	1690.35	832.24			1861.21
MFAP2	1	1		153953														134444		102408				156289		103038	4946.39	149878		107342							33299.4	74331	42912.3	258480			67771.8				41187.8	70624.6			49672.3					231940				207662	41110.1																			52126.7	93710.2			40445.5	189858									47458.9		62276.5							30580.4		72280										50534.1								202660
MFAP4	3	3	4320830	612630	2345930	497192	3160970	336168	1257480	8901840	313222	252432	721379	1907600	484859	1431430	571651	1104310	2545740	737430	1369780	1764200	15130200	1623330	777985	861536	333322	1631130	1403870	769372	1941930	305671	1629000	330558	355820	628466	280693	1103410	370504	950777	1379390	2476690	472112	2439670	4430350	1821130	130634	605837	806991	511965	765992	3129100	910078	9522850	1265490	6600100	10928500	9599560	1352960	4265810	717082	345561	2799930	1292520	1180370	3762240	691078	537309	3254600	752714	738960	8699960	4816540	4258650	1706990	823119	12004300	2374900	685821	1657180	2499180	2209410	1016610	708733	317637	455771	1254010	2194530	3237360	3797930	931551	2686450	2273100	1087150	2001850	682615	9572990	2087430	886071	3799140		3844600	493660	2460260	2244050	1990720	1639640			468463	352569	2937240	1329240	1979300	752677	340086	650905	622088	666855	359898	2467530	4051940	1606730	665228		389045
MFGE8	10	10	65358.2	29415.8	9829.02			20838.8	9439.73	32646.1			6471.45		10086.2					20577.8	25332	21287	35396.3	45710.5	10961.7	20925.7	6191.77	31874.3			22394.4	92358.1		1946.74				15510	10087.4	3100810	29337.4	6034.29	30481		3649.67	14912.8			13689.9			42523.8		21832.6		46283.9	43685.7	34181.6	17207.9				12342.6			12127.2			11491.1			35043.6	20014.1	13849.8	18645	24344.9	13318.3	46345.6	20854.3	53929.4		24015.9						11707.1		219410			76101.5	23215.7	876945	23743.6		20082.7		152717	25055.5		11527	21364.2		27331.9					50306.1			23337.4			8800.34	9056.31			4488.92	6599.08				17610.4
MFN1	4	4			1519.7			2131.91	1339.72				2330.87								2467.46	1104.89					1341.64							1595.15								1015.94		1968.06	1835.82	1363.07						619.985													4446.49				2494.26			1335.46	3096.92	1648.52			3192.65					1897.18						3583.81										1185.18						2580.97						2632.13				1239.92		1874.6	1482.64	1935.2			1944.73	2910.49
MFN2	16	16	18352.6		13438.7	11901.2		15080.9	16793.8	18695.6	12614.4		11246.5		10951.6						18140.7	24765.6	18458.6			13187.9	25063.6	24192.5			15285.2			18126.7			16326.5	16521.4				24213.9		33500.1	16994.6	18567.1			28438.3			11495.8					26798								15751.9	32463.4			20224.1			30305.3	22186.5	23747		20437.4	14999.6	21026.2	8089.56			32404.2	13184	16098.4				11554.7									14169.1	15757.2	29177.5					19840.7										27344.4	19913.4	17292.8	24611.6	35107.4	23467.9	15510.4	11118.2	15894.4
MFNG	3	3	637.653		424.077	783.402		584.243	730.826	515.38		1848.24	292.308		705.047		936.821				133.777	80.7277	906.607				277.62		1046.56					209.641	930.329		649.248	860.589		859.496	1850.75	457.795	451.315	320.038	91.5152	116.706		1512.17	272.896		1228.29		1191.9	756.835							2450.92		959.14	705.57	743.487	312.716			542.42	340.511	659.99	318.598	923.777	404.441		171.764	627.896	838.661		1633.95	1854.77		1173.29		606.435		606.371	434.945		672.803	519.105	1267.1			1227.83	413.201	598.286	747.486	382.552	450.066					864.781	1534.89			2810.29		571.675	2013.3		122.131	509.848	197.871		71.1694		1240.79		187.018				781.236
MFSD1	2	2			56474.5								59039.1								26116.5	45500					36917.2							62163.2			34470.8					38166.7		34177.4	20053.8	40700.8						18166.5						79338.4								38390.6			69927.4					38873		13212.3	53227.6	26288				30999.6						26444.4								74608.7	44078.9						49598.5											79146			50791.8	86687.9	104277		89980.4	39096.3
MFSD10	1	1	105.98		785.871				605.228	255.607											484.482																1148.6								293.862																					166.72																336.825						404.104																													342.596	440.386
MFSD2B	2	2	14512.4						6795.26				1256.19								5301.82	6705.35					4005.88				8610.83			6438.5								6005.99			3834.61	3351.79																				9792.29						8167.99					8122.54	6242.27	5608.25			7199.16						13796.2																										6253.04		6154.25	6823.87	7428.32			6084.34	13385.8
MFSD6	5	5	28484		15268			22650.7	20419.5	16991.3			18024.6						26948.5		15672.5	19791.9	18987.1		25243		13976.7			20255.4		10253.8		27843.2								4565.64	7476.98	10372.4	14292.5	10344.8			7446.76			12955.7													17760.3	14748.6			11457.4			14377.1		17118		20830.5			18695			29356.8						22683.8							38764.2	13801.9	18721.5	12939.7					25457.7										14929.1	19354.2		13721.1	15695.7	24958.1			20778.2	8102.77
MGAT1	14	14	186230	107646	34584.9	115302	372155	147129	69080.5	85195.7	152659	265085	101256	244031	106822	260331	103250	292011	387227	113738	28635.9	20882.1	106038	165756	91912.6	128482	26365	163463	304059	272913	85542.6	62545.8	128691	25821.5	186590	310005	183705	275172	88847.7	224053	192713	30360.6	201055	41928.2	38580.2	28712.8	118224	256759	63183.9	164901	104223	74557.1	426546	377212	189238	668415	159125	77344.6	155034	110736	295347	214806	86064.3	125656	115767	48946.2	192468	127674	64031.5	156335	147148	134991	119352	56874.8	173607	77924.8	107741	55658.8	42788.8	156137	556416	39612.6	213050	183553	197532	152108	148520	34122.6	386875	137859	277438	244382	102193	135360	465575	149813	97592.8	59485.5	251625	249104	105633	257999	92935.3	263130	875379	207622	262352	173783	865651	365376	87591.2	286999	83728.4	36579.8	130480	49763.5	20030.3	27519	46342.6	618567	27268.3	31189.5	111155	175504		242114
MGAT2	8	8	3672.57	2452.24	2847.5	3041.47		3772.08	1848.61	3813.27	3735.1	4289.62	1807.9	5216.43	3483.02	9066.69	5124.73	6469.02	10885	2875.17	1543.17	1835.75	2333.07	3110.89	2840.05	2024.66	1451.33	4942.7	3551.44	4487.51		1617.91	2232.08	1546.16	4747.48	6115.31	2654.32	3593.75	1957.63	3798.87	4583.02	1825.99	6491.25	2847.76	2165.77	2163.65	7250.74	6377.86	3930.14	5195.18		2915.07	4542.85			7042.16	6462.92	5508.01	4099.09	3227.75	4265.57		1510.56	1913.7	1176.2	966.151	4102.97		3039.27	1501.52	3839.46	2522.16	2454.09	2324.29	2710.65	3570.52	4189.93	1954.14	2618.68	2703.76	3617.45	2282.74	8458.51	2820.73		4910.18	1632.21	3049.69	8981.99		9515.99			1930.91	8099.62	2592.94	4181.04	2426.59	5376.51	7449.33	2966.98	5295.08	1543.77	6201.74	2363.16	6642.2	4546.33	7169.28	17651.8	9691.39	3503.56	4152.29	2987.69	2390.14	6103.2	2587.01	1914.57	1748.32	2200.97	10449.9	1910.06	2619.77		3741.73		5541.99
MGAT3	4	4					8783.03	3108.98	5407.69		4339.73	16309.3	659.301	3145.75	2114.9	6711.15		6484.27		3660.19						9563.09	973.859	4933.05	2601.63	6754.71	5353.13			609.382		8795.67	3908.14	6871.87	6408.12	3460.99	6310.61				968.576		2571.54	6701.43	2899.99	5691.47			7237.39						5588.59		8581.27		3807.19		2127.52			2737.98		4790.35	3581.27	1890.46			2565.34		2073.45	3221.26			3171.11		6919.97	6383.31		8154.8	7433.65							3590				3493.42		4135.79					3639.28				20600.2	8916.92	7720.96		2976.79	802.902	5824.07	1091.31	732.332	506.659							22637.9
MGAT4B	3	3			565.377				836.821	707.02											160.206	698.486			735.689		196.713							71.5978	298.167	983.222						283.596				171.005						346.989		695.18															549.65			207.836						602.245						1187.86					706.516									605.227		410.52														169.609	378.855	406.365	111.135	275.12
MGAT5	13	13	293988	1502140	361260	555599	584046	193258	753885	253199	938720	3404360	849201	665565	959162	792924	837593	932505		912087	291634	127741	551885	1411090	741624	634041	233206	533996	474543	2143170	452279	407355	1354170	122062	987666	1338820	1055580	1433640	335337	2259130	1341360	318054	2036590	331047	48823.8	146230	2068680	1689860	1064950	889499	697357	217605	2576600	1079800	356067	987567	808322	438265	706708	1355600	2388270	1258620	643270	1018440	1404690	182590	729756	1208190	338378	907924	1997900	227323	638993	150330	1139710	211554	366912	522883	173566	1067670	807811	141899	896835	1708320		1238010	850245	396160	622999	1248060	974946	622449	606786	627614	957991	1251610	646035	869135	885456	324597	343054	1232400	743785	650944	823572	788531	760700	616034	1457380	1053800	407599	1374220	1578620	280221	1718130	350847	185845	133025	1312320	534748	92707.1		1686880	785571	898974	950581
MGLL	11	11	97902.3		103558	137676	70191.7	90890.6	116028	76642.1	100739	72040.3	125883		181933	55674.8	115966			117975	124011	155046	75023.1	89418.5	96925.9	67027	84691.1	101832		110522	105250	59908.4	185824	141076	137131		149737	128862	158611	135188	68728.1	180304	102853	150056	118722	92281.9	77362.9	142468	200290	49315.6	102462	99150.8	123276		90266					102293	84169.5	83304.8	99699.8	152853	147882	143971	75343.2	67311.5	57938.7	193249	178792	119693	187472	102639	72386.1	120059	93838	115069	144250			85618.3	211364	264591		85091.2	119608	178057		83016.2	81941.5	96245.4	192636	114035	76168.9	138730	67679.3	151068	244148	100441			162862	175237	109229	81295.9	156274		51056.7	110669				49513.2	133933	122203	150305	130234	60673.7		125106	165200				226671
MGP	3	3	2664520	16068300	3206910	2450300	14350500	1872650	1831850	7746000	4043440	17470900	4364540	23278400	4310160	7414280	6119950	9683200	7026230	7601200	1067780	1603410	13358300	20737600	4141260	13405900	1620170	13856800	14611800	7525860	7453540	2541390	14099500	610185	5689980	15872000	8947950	13563800	9948140	6635210	35090300	1927780	12665300	1162410	975944	935476	9929940	7777870	2424110	7149850	8247200	1519590	4792440	12947200	3370510	29990100	5777320	15040500	8277710	22115500	20103600	14232800	4230260	11809600	5032450	1923310	6964160	10884000	4310540	8309190	10188000	3713960	11191800	4019040	6063970	1140720	7916630	1895770	2327770	8858740	15551800	1203740	4188030	14730600	23970400	3947880	7040000	2339610	14130300	8375750	10353500	6701020	7734970	23257400	7461230	7814600	10847400	4236750	5970690	7264180	6743980	7014000	7408690	6037340	8353520	5184370	3661840	4299190	12562800	11688400	5340970	6098990	18112300	1354650	7301850	1442550	921050	1858530	14374400	4633820	1307020	1643760	41679300	9190500	49151400	5411960
MGST1	3	3		15036.3	3195.25	5124.23			9502.51				3146.09								2041.15	1315.58		7929.58			5546.38							1991.45								5544.12		4520.08	3262.85	2854.28											30877.4						4027.79			3190.71						3180.65		5372.55	13818.4			5132.07		21055.2		2988.59						4661.71												10003.1														5220.92				2666.89			3153.78	2907.74
MGST2	1	1	37997.5	28694.4	31910.8			22127.5	8335.29	47567.3			19556.8		24743.2				38523.9		33579	38217.6			48473.6	31981.8	29240.8			8779.97	22864.1	5347.13		11179.2	16395.1		16096.5		7204.22			28795.5		58620.4	26125.3	29970.3			26630.8		3844.33	28834.5						42473.1	10775.5				18958.5		34619	51028.7			41926.8	33573.9		29501.2	40615.9	29444		23738.5	31144.9		19376.6			54976.2			6015.42		7789.02	49465.8							281019		32009.8	17973.6	17212.4	45320.4		51590.7	11371.6	18642.7		3719.87								37891.3	13768.4	24804.8	26894.8	35148.9	22970.2		40161.8	44477.2
MGST3	5	5	43129.9	47150.7	49696.7			67271	111548	78563.5			69285.4		55752.9				40160.5	25359.8	150398	102427	51098.6		29239.3	33666.8	150316						62745.2	63035.9			75111.2					146393	50407.3	115333	65400.8	58248.9		50719.2	71847			59663	63038.6		61042.7			77109.5					88727.6	87729.4	148269	93989.7			48485.7	57169.7		150575	122063	75048.1	38636.8	96659.7	105863	83013.7	34101.2			94618.3	64269.5	64536				167693							103777		52006.4	57946.3	71939.6	142918			46526.3	112278			53001.8					68145.3		105337	91823.9	50873.5	122314	107416	80345.6		100265	95752.4
MIA2	5	5		41756.9	813.396	3179.56			6167.88	51342.1		25187.2	4543.46	122841		95000		32646.4	38212.2	6577.54		310.263		12226.8			1462.57	47166			27488.8	22118.1		329.911		26231			12630.5	64912.6	18725.9	395.139	9352.9	2273.48	377.242	6329.73		8771.72	6701.16		26221.2	5020.12		232792		23074	37029.9		21674.1	53612.5	12510.4	12964.7	28891.6		4403.52			14343.4		5051.06	7525.92				45586.5	4958.63	13233			226838	37528	565.714		20994.5		23964								65996.6	41622.9	30434.4	7639.29	19170.4	7763.8	10319.8			23498.9	5412.36	43035.1	201133		93359			34783.1	85148.6	26002.2	421.91			557.4	634.332			230.403	253.082
MIA3	35	35	1328440	3289160	404975	389883	1621910	622483	724638	3667100	980631	1683870	427024	9574560	181423	7261930	540235	1538560	2187360	1862340	132843	60505.9	4248800	2646470	292309	1016060	124918	6171690	4461250	1055950	1922750	959390	483331	30846.7	413614	3424220	515669	579777	1371720	4703790	1213480	140435	1782980	316891	114783	628948	711003	1907850	234743	791650	1569040	953436	2337750	17629100	1228960	5168680	998353	417478	1144180	7321100	1272400	1761180	1933590	497904	511925	157386	2446130	3174070	857125	612049	621894	267144	796142	1800740	3170900	317393	1637730	683282	270755	7023370	4910330	62553.3	231451	1442230	1557570	3968280	429316	103107	1226160	4363380	2025920	2184300	2681500	12508100	5922210	2566700	1792460	1292180	692531	630581	2741020	950826	1734380	1024350	1622650	5536150	841172	2250940	2456590	1515950	1963910	4195040	1448710	333396	761923	125481	44278.2	35682.9	300121	670231	65576.3	96728	2145510	518797	2807990	798347
MICAL1	17	17	69299.8		25842.8	46634.1		89964.6	107780	51197.5	120451		51484		51700.2		85340.9				45787.5	55201.7					42857.3	136374		93677.9			132664	43323	111466		78199.8	112980	55099.7			64196.1		31575.5	30135.9	44633.2			73691.5			73898.6	134276	119329									72524.4		88171.7	24091.3				49887.1		42928.8	4008.16	64378.3		38226.4			89434.4			50602.2	63908.6	107434				91070.7								83069.4		55968	75382.2				120830	60045.7			76052.4							60863	109262	75944.1	129928	107544	106385		42959.9	48216.3
MICAL3	1	1			74.0035															374.086	140.036								334.012			678.497		30.2494								53.7929			110.951			486.585				151.876																				183.476			404.341	198.253																								432.198														76.0307			26.8402	55.4768			156.381	124.912
MICOS13	2	2			31594.8				30855.6	67549.8			14840.8								19016.6	13728.6					31227.6				27640.2			26504.4								34902.5			23888.7	30958.9																				25883.8			27782.6	30477.2		32946.7		51662								41621.6																12295.4					23614.1											33100.4		66166.3	19636	39128.2			31430.4
MICU1	10	10			29054.3	32085		32297.7	45017.7	58341.3		34872.7	39110.4		34502.7		46272.1	30221		19844	54315.6	36157	48943.5		36839.8	36541.5	37633.8			15355.3	45264.1		46697.1	33850.8	39309.2		34936.2	33103.9	34325.5			56007.8		45962.6	24397.8	40221.7		27301.6	29386.5			32825.1	34858.8						36500.6				26526.5		51358.6	23544.2			53117.7	41932.8	41118.9	44886.6	68676.3	44309.4		36192.9	49890.5	47540.1	31047.2			44039.1	36834	38624.4		25437.4		46278.8								23415.5	32468.9	29642.8	27545.8				38823.5	36329.4	28232.4									40580.1	30883.7	33490.5	31603.6	29369.4			33823.6	36432.6
MICU2	10	10	22662.9		13691.4			16749.5	19622.5	30957.2			12581.5							19745.7	17141.7	17506.9	16437.9			25414.4	19585							16195.1							14301.7	20988.4		20180.9	10925.1	13823.9		23002.3	15494.5		22171.9	16009.7													19244	7263.36			22121.5	14747.4		32601.9	23604.5	13768.4		14449.8	21607.4	19216.9	15323.1			19557.2	13969.2					24894.2								19637.7		15015.5					13717.8											16966.5		13274.1	16561.2	17032.6	14139.4		20011.7	18750.2
MIF	2	2			565470				346193				411156		257676							520977			952906	675801	369929							860539								373748				478016						1281120												1003900	341264											643986			673503			491597				1153280		659368										555598	975637				677796	579881			1059800	3844360	1239220	2367500				209304		1362460	700179	338457			557513	537026		4961180		2243600
MIGA2	1	1																				3006.05												662.022																																																																																1338.77							2111.32
MINDY1	5	5	35880.7	25780.5	85173.8	36542.2	32547.8	25038.5	36450.1	12630.4	38243.2	39804.7	67082.5		38986.5		41541.1			16773.3	27833.1	35875.8	22679	42868.4	97584.8	34037.8	35104.5	25765	21543.5	36155.9			90911.9	34122.5	56024.9		57368.9	36355.3	69045.1		31285.8	51842.6		45869.4	31954.4	35023.9	36791.5	49472.3	68966			45237.3	34053.4		27559.2			28660.1	55937.8	22106.2	43740.1		25340.4	50676.4	42425.3	45911.1	25200.8	21339.8	113752	73623.4	40318.6	45602	25604.3	52687.9	20390.7	38483.1	18846.2	29649.8	42082.1	29156.6	28766.3	48695.3	69474.7	62743.5	11988.1			40298.7			58706.4	38636.4				27389.4	28417.7	24540.8	41290.6				32275	14115.2	36038		31870.8			58474.5			17774.6	44587.5	74396.6	52152.9	41592.2	48605.5	52842.9	22995.3	23965.8	31774.1				37498.7
MINDY2	1	1			40040.5				52766																		38547.2							18750.2																															105452	60938.1																																																22673.3			66382.6	46509.9			37595.1
MINDY3	4	4			12872.1	70831.9		19864.9	19252.5	14244.6	87893.2		16231.6		45384.6	69555.3	107096	48919.3		93552.1	14233	10815.9				23177.3	7845.39	35939.6	31931.1	151273		281556		8133.09			63956.9	19359.4	69477.3		22775.9	41604.6	78831.2	11652.8	13059.2	10372.8		15078.5	36115.1	75136	36627	31544.4		39451.5		49982.9		8030.74	72909.6				39082.5	29737.2		7959.54			17110.8	19054	17247.3	10489.8	29877.3		187363	32810	18004.7	21120.6		39015.8	23552.3	6324.92		27300		68300		10396.3		106411							32539.7	30613.9	16906.2	118044		244574	10162.7	10208.5	48229.8	65128	28742		26937.1		36980.3		37213.2	9837.58	21282.6	16747.5	8990.64	6663.87			7026.34			35106.8
MINK1	5	5			30183	33525.8			25236.8	37154.3		142994	16380.1								28947.4	29373		86490.7	23640.3		26228.1	125998		31513.7	20989.4		60893.3	18426.4			42086.3	56236.1	153260			34838.8		31777.4	21035.9	17941.5			111200		54274.5	12834						49422.8	56524.5	88591.3	44101.7		35947.8		54476	46624.2			32001.7	124942		33613.3	27486.4	38668.2		33762.2	63611.4		27697.3			35758.3		87955.5								27988.8		65162.3	61628.8			21189.5					26445.1		56306.3			27956.8				59089.6		23739.1	58952.2	22067.2	29017.8	12246.8	29787.7		13169.5	26016.9				44583.6
MINPP1	16	16	1229420	8585540	1176410	2307430	4707760	3336570	1621380	2177960	3547260	4087900	992333	9067300	1728330	7430110	6946540	12409900	7371320	4401000	807620	241500	3219220	6953120	2310760	5840880	389457	8685680	5109610	3530800	3550700	3038380	3661480	128507	1990650	13285800	3614180	4283980	2811890	10121800	5988520	796044	4069730	1002720	549606	539826	4222420	4956090	2434570	3218910	6474470	1077400	4889550	5859640	3535310	10952700	1863460	4401300	3499800	7879340	7759730	6058520	3456360	3776160	2624400	621991	5621020	6185890	1256860	2522280	5616720	1115650	4556320	2140300	4341330	1457860	3055480	2929680	932766	6120790	11169900	376353	3204660	3417660	12751500	5908960	4159290	873207	10410100	11532500	4430780	4530770	3110590	12184700	6402390	3032000	2152040	2712860	2175650	4575560	5841750	6200520	1724580	3067390	4420680	4882460	3177870	3505770	4295760	2803690	5324940	6951740	11229900	1019840	2927020	732980	229152	181047	1403850	7950110	608938	555737	6086750	4360560	6534630	3893450
MIOS	3	3			411.9				1112.68												444.342	260.453					330.023							101.634								453.753			457.415	493.653																				613.232				794.158				1174.48								674.864																																719.697		551.117	349.453	378.695				285.224
MIX23	4	4			28584.5				20666.3	33507.2											49063.8	35486.1					24282.6							31132.8								32314.2			44919.8	22566.6			25406.3		8184.44	18209.1													28479.9	33816.8			11956.5			21621.9	32952.3	47390.5		12904.4	28985.9	32254.5	23078.8			25865						28180									28199.1	38663.4		18671.4														24760.8		17096.4	20732.3	13946.9			17034.3	10505.1
MLC1	5	5																			239023	348547	792794				349946							306511										373040	148873	375375																							403924					462955								366006																						446822										140565			147090	188842			233257	348164
MLEC	15	15	350681	412206	595532	220922	180751	266274	482906	515948	222305	167818	342394	145094	364601	191644	207429	142137	235944	138713	386711	383662	340845	380696	307649	268308	450666	262464	247478	314039	334212	121458	303615	332359	247384	134098	291945	273288	221114	202632	250208	421216	365026	498443	364538	288119	113409	346505	461328	140557	279986	377079	345415	317089	276249	158880	278856	404213	210596	205814	282119	142834	441227	289684	447328	352396	213674	153416	497512	321728	289955	440713	632067	464958	224804	314297	429350	382835	431150	262063	214543	503859	310909	282004	199484	195659	188929	522730	83322.1	128232	216178	149657	299446	99128.2	206544	418415	280609	278502	274469	307385	105454	249739	396190	355027	202852	114207	212375	94853	165658	273521	153293	306961	169905	404645	336947	352848	290234	431233	395675	243222	313350	475575	234664	139793	125359	195031
MLF2	1	1																																																																																													284490
MLKL	8	8	35964.3		41305.9					27072			18878.8		15588.4						11249.1	19693.5	28216.8			31804.1	18844.8							29982.6								10295.9		34358.6	23966.1	13615.5		46336.1				22245.6						27491.1						22277.6		19505.8			16054.9	22102.7		29050.9				29825.3			15039.6			31431.4	13573.7					8333.32																										28526.8	54925.9	28485.5	24786.7	26302.4				8969.07
MLST8	3	3			770.583					5232.23			740.169							2908.01	1082.27	573.661					1078.46							1104.63								687.782									1210.92	2161.09																	2952.31					2492.98								518.713						3279.64																										821.922		1510.79	876.917	810.455	1539.85
MLYCD	11	11			10714.7				13604	13750.8			9994.75		12415.8						15072.7	12383	22783.6		22062.7		8856.91							9000.25				10683.3				7597.33		7625.38	10622.8	6290.46						15492.3					23916.9						20269.7			8331.5			7398.02			11621.6	18771	14287.9			17327.3					10081.2						11925															14897.9											8012.6			10542	10550			10936	6738.83
MMAB	6	6	8775.54		3922.67				4654.92	4176.6			2644.67						11351.3		6490.09	8564.35			6472.52		6201.04		4960.81	2699.51	5104.67			6448.68			1619.97		3719.22			7468.61		5486.1	5318.97	2154.89			4655.73	9675.98		5791.64		3547.91									5685.58		4231.54	7576.73			3155.19	3813.81		6761.79		2448.45		6842.81	2562.57	4011.26	4600.77			7011.36	9868.03	7795.27				7918.62										2697.09						861.616										8950.35		4355.66	5966.59	4808.63			3453.69	5668.51
MME	10	10	3021730	5428590					647420													139962	1847650																													275925					4076290																				828468			2351760													9156450														1390730									430443
MMGT1	1	1			25034.6																																								56461.9																											17671.1																																													17563.9	11808.4			37839.5
MMP1	3	3			1713.22																						2043.8																		1911.68									8980.44																		2165.18										2102.99																											9815.49					1373.92
MMP14	3	3	67525.3	81256.3	36356.9	80344.8	355238	48605.3	109278	30164.6	91373.5	89795.7		155558	42105.9	234002	83611.3	129460	164907	187473	14391	13081.3		264368	55461	46560.9	25909.9	172932	150127	67275.9	86549		125576	5541.69	191186	82219.9	83775.1	93482.9	119508		205217	24481.4	182844	34813.7	35970.8	18223.6	107044	89521.8	66252.9			41380.8	260439	390752	135128	387667	66739.1	121572	42763.9	63977.7	116556	81227.6	71556	60344.7		29263.8	558128	91622.7	166402	293762	105808	73099.3	45411.4	36512.4	91527.9	45265.9	108469	29547.5		89683.4	154837	13208.1	40642.3	140789	257618	61044	101757	29236.5	293214	196689	128240	232062	153954		271609		117219	102612	170966	68139	204049	98164.4	32188.8	99727.8		141010	299199	216387	731749	465816	54705.2		75423.7	18563.1	70042.4	53435.1	6195.5	10942.8	171592	413726	14268.3	16952.3	278658			256771
MMP19	21	21	1120930	6575190	392664	440713	1174940	1003280	511115	1527690	1488170	755104	390765	1719460	569964	3159770	1259340	2617380	2803340	894419	163246	96082.5	1431110	4230060	437168	1208240	187798	1601980	1586660	1005880	1582990	3120060	1495960	40043.1	497743	3542590	1164910	1467450	621284	3305880	1304190	224243	611640	217724	121694	228031	713369	1483910	775591	997699	2477830	259916	1141050	6701990	1193840	5283790	2312300	806838	1248150	2043770	2374190	1465030	902598	699278	387282	196552	1017620	1512360	384101	420249	2214020	442881	1586030	439389	3358950	1205490	674587	570881	715714	14255000	2597640	202589	788478	619642	2082370	1435470	948321	120486	1758100	6098140	1398590	1578250	1481920	1282860	10035000	1588980	946531	651898	632119	10393800	4534730	3846140	1124310	1067900	1749710	4054520	787463	3218690	1551250	930335	10311300	3735560	2690740	330003	506561	130873	84513.4	74764.2	615752	720341	187893	180625	2847360	1730130	3678720	683503
MMP2	19	19	197455	152068	16362.2	191562	631689	217856	112427		141542	90565.1	28288.1	180156	147378	70865.5	165111	136808	960185	156234	12094.4	13882.9	36860	149769	176416	115790	11203.7	49210.8	54065.4	66014.6	30449.5	101778	71784.8	8792.45	807622	95742.1	66716.3	89739.1	36239.7	113647	144510	21516.1	54193.9	72772.2	8986.47	10766.3	91456.9	112038	25299.5	551940	41469.3	80232.1	193046	301114	335830	108972	348443	54583.1	42862.3	150498	60633.3	148158	54809.4	258779	44515.6	22134.7	329219	218136	87288.9	77049.5	156651	63581.5	95589	11838.6	57140.2	158125		28268.6	42280.8	165145	113979	21289.4	280733	49542.9	168663	306148	396263	67674.2	478069	172858	991558	452341	555974	67948.3	62012.9	78656.3	123442	43626.8	459691	76997.7	48999.1	442715	49536.6	69370	159504	283708	693262	364886	1059510	663522	59237.4	95423.1	40777.5	13779.3	171952	171681	6256.96	14569.6	107748	1243710	19206.9	22711.8	287689	371158	49555.1	219807
MMP3	4	4	70820.9	249602				51437.6								85207								96914							28770.2					43213.6															59221.8			60578.9																			13990		83941.8	17016.4				151936			33478.2							91701.1			38442.2							101488	50339.7	260928		31354.1				282857			33067.4	98037.6												244929
MMP8	6	6	5369.68		1600.01		10285.5	3433.32	4036.95		1755.55					2083.69					204.379						1861.3	2312.17				1759.38		190.467										1695.26	389.37					3624.1		1712.35	5266.02	2531.82	25284.9												7431.66		2114.4							4919.82				3639.66	2116.4		1007.53				6496.7		13264		4160.92		6661.06		3547.13				3101.08	9799.48			822.679				14721	802.206	18729.6	8495.17		9339.56		452.246		966.774		149.251		13331.2	345.046			3556.95
MMP9	20	20	4151790	1363860	668240	2035530	2760560	2546940	3112670	250275	2452940	412763	174087	314919	659518	2756590	1724100	1752330	2860200	689304	291340	96068	1091330	1240790	864541	341157	1221420	2232950	204866	827308	1961860	3294580	1018200	309436	1552980	1137700	446989			3351110	626635	240842	336828	947621	126962	484057	1333710	537703	511812	2041380	1399290	872309	9161840	1106140	12722400	622110	2418540	1070290	437619	611198		1171190	544326	1014270	1065540	251444	7315750	4014240	1453180	762225	1175710	94851.3	744986	896840	1049560	2778860	220924	832709	1093080	2008370	2259390	269465	2866680	715227	930395	2180940	5251090	339470	2636600	5463130	2545150	2503150	2109180	658673	2825370	835456	656473	594793	2669690	7682930	1111960	3103500	565025	1682950	820801	2124240	5906270	1769260	10591600	2854460	3826850	11714600	2855230	273100	847455	719402	78658.1	186295	997448	11117900	757027	1135220	971543	4202040		1403950
MMRN1	61	61	2767650	1560350	4806490	3618630	3714060	3896460	3632340	4113320	5019670	10508700	4447160	1373890	3822320	3021590	3597190	981024	2744890	3163070	3967990	1468380	5527580	5662020	4402660	6715690	5763340	4971160	4112160	4190960	4530690	2629760	4938780	4954780	3941390	3758150	5505040	5113430	6022530	3313020	2886180	3644340	6896020	4137190	2775090	3682200	5529350	6551900	5267280	2135180	4190150	2519390	5683960	3949720	4381900	1857430	2724760	3242660	4346070	4071730	5781410	2944270	4280700	5668240	6156900	2397280	4014290	4308300	4566780	5589710	8806740	4465800	4757880	4332840	4458300	3950450	5659110	5556770	4721040	1921570	3473990	4290400	6122710	7253460	2819140	3016020	6210330	3766140	3720120	2663120	4311730	4098340	4815880	4612840	2498970	7202350	3255990	3473650	4081690	4392940	640041	3124060	6938930	10580600	3140280	1748650	3814050	3373200	3996880	5674540	1415030	4256130	3094580	3410790	5083090	3586970	1907210	4485920	4182990	2794140	3562330	3256060	1419090	1850600	3476440	4974380
MMRN2	11	11	6585190	4262240	733027	4332120	11815600	4204070	3865760	1165780	6076110	12393900	3434320	6869240	4921680	4166400	6498030	3967810	15726900	5581770	546474	329781	3045820	3541330	4028820	2368080	385551	3189840	3569120	5824960	2647600	3533850	3363270	162101	21437700	4853000	5332600	9286190	1227860	2888820	6757890	843587	3144620	2685770	217084	407373	3735920	11126500	1239580	11464200	2482860	2280680	6136720	4016590	10275600	3513390	8053140	1583720	3214320	2154130	8284110	6921830	2322340	9759700	2073830	778630	12407400	9017270	3099910	4161180	5056760	1669030	5713020	1119220	6809000	3711730	1245340	1614350	2086140	6471640	7160000	783242	10724600	6539330	5590530	8080100	13396400	1548500	18616400	4293940	34080500	7336580	11938100	2173490	5619980	4202830	4580920	1505570	10987800	5102990	3211550	12996500	1745750	3047220	11202400	7914360	18518700	11830800	32674600	24606100	1915400	6452220	2220480	250756	5145140	3587800	339306	403599	6978860	34133600	615106	749419	15268800	13420400	7634760	11241300
MMS19	15	15	6294.16		8863.87	6358.89		7580.77	5610.67	6650.76			3734.36		6092.49						9559.83	5141.68	5495.38		5080.71		3425.91						8779.38	5766.48	3159.98		5563.47					6103.5		4479.82	6192.1	3833.45			4551.48			3845.18											9906.11			7690.4			5468.54	4939.26		8439.33	7053.82	3892.38		7670.56	11448		4571.48			5372.05	7775.59					6587.23								4915.69	6552.39	5063.17																7000.29	11484.3	6145.8	8538.92	6498.71			7202.75	12104.2
MMUT	9	9			8110.9			15660.5	9082.99	16733.4			5594.04		8507.6						12154	8138.98					8605.03							10235.9								8166.37		8838.66	3179.99	5437.57						9310.92													15119.5	7654.81			10126.2			16857		14747.8		10913.8	18687.8					14882.9						16730.7						31436.2				13580					11251.1											15702.5		12429.6	7553.08	11684.8			7705.6	5849.06
MNDA	20	20	293320	1410400	201505	1345550	3662890	1607720	3366290	119611	2771550	1412000	624926	718120	658612	2810140	872538	1956880	339229	1614940	349748	22497.2	528423	1240570	452277	2632460	184788	9325250	417248	996620	3383550	2685430	787473	67800.5	173790	1192040	244196	895638	319328	1655820	200740	434561	2718820	256471	88140.2	330211	1415760	1466900	1606220	1768790	3405980	358487	4580240		795690	509882	426462	1074150	982692	2652870	387812	1179420	625926	363258	825675	105025	3014430	1680980	645253	394333	2064890	169184	696771	558665	2857780	632544	304590	1197320	119834	1558980	3463760	64919.2	234055	2154830	1203270	1235870	1381040	74526.5	1707090	1351160	415101	1149210	1217820	728596	3160890	320123	782522	605257	591571	815614	852338	1667660	487167	4796580	1361790	945060	1421110	823383	2016650	853451	15279400	6747390	4675220	177623	652927	260249	75293.1	42452.9	407472	2549090	379638	337330		1406230	1378620	974075
MOB2	1	1																			797.089	1729.69												1306.4								1493.1			1642.56	1907.53																																				1660.51																																			1619.99					3983.47
MOB3C	3	3			83634.2	95503.9			62025.7	48089.4	97387.5		95326		116064		90753.3				60410.4	65681	80644.1		58971.5		36256.5			68738.6				57573.7			86240.3	52883.1				109561	49613.9	37526.4	23257.6	58969.8		111037	82867.5														95887.5	60698.5	128899	63840.6				93739	46734.7	51381.6	92523.3	41196		31510.8	58923.9	129549	48722.8			49313.6		94548.5		58020.5		52857.9								114091		22633.9						75411.3										62156	138835	76901.4	83509.4	57443			37342.2
MOB4	6	6	37605.7	44041.4	40694.7	20320.8	30845.3	32064.6	29522.5	26784.3	14199	16238.8	29523.4	20562.9	29774.9		16621.7				24579.4	38734.4	39419.8	44633.5	23323.6		22048.9	22523.7	30486.2	15598		11824.3		38096.9	19632		17598		33483.8			25559.6		32902.1	27239.5	32572.6	16771.2	20933	25626.7	20633	5581.42	33528.1	20770.2	16789.7			26223.7	20526.9	33804.6				20097.9	17275.7	18488.7	22111.6	26265.3	22888.7	40921.9	33119.3	15570.1	43125.5	46564.8	31554.4		33987.5			30877.2		11817.9	25135.3	26232.9	21199.2			18916.6	44109.6		24241.8			25178.5			36518.7	24127.7	20233.1	16845.1	15213.2			22477.5	32697.4			13825.3			37971.6		27238.7		23588.9	35197.8	33141.4	29267.4	31915.7	10668.3		28112.5	27471.9				16804.6
MOGS	20	20	28917.5		24410.3	11240	61011.7	15835.6	31107.6	30625.4			17254.5		14292.5		16715.9		27921.4		22028.1	24651.2	29750.8		21031.3		26757.7				19282.1	8148.9		17478.3	37287.2		18287.9		15230.8		29183	23799.2		28868.1	14233.7	24784.4		21032.2	11481.2	30749		21390.4					35033	17893.8	14985			19928.4	17258.9		20710.7	19393.6			16652.3	15653.6	15538.5	20099.1	28167.3	17634.5		27966.4	23137.2	20335.9	19347.2	16475.8		21424	27471.8	17241.3			17864.5	27740.9	43418.3		33477.5				24396.3	15751.8	23070.1	15417.8	20802.5	24384.5		32812.8	18753.5	25968	15313.5	19073.6	17764		52002.8	39793.7				18843.8	16126	24580.4	22682.8	16812.5	18195.5	21493	18543.7	18272.4		17276.5		18241.5
MON1B	4	4			5509.27																4197.57	5321.2					3521.63							5417.17								5449.79		8390.11	2160.64	7213.34																				3384.29								3755.7		3145.99						4992.98						2926.99										9689.24																4429.19			4413.37	4625.52			2561.53
MON2	17	17	5549.15		8699.96				8764.25	5858.9			5998.64				8065.32				5062.64	5899.74	13259.7		8401.36		9382.03						12264.6	6328.76	13399.8							6893.78		7271.28	6821.04	8000.12			9031.21									9722.93							11075.7	7699.63			8795.61			8685.98	12903.8	6046.06								5519.97															7857.19	7230.89						5850.25										5608.93		6009.96	8259.53	6137.08	11042.2		6627	6355.02
MOSPD2	7	7			2783.48	715.184			2712.05				810.224		1256.58						1108.6	662.65	2129.72		920.781		1017.9			2247.25	1892.32			746.299	1146.82		1594.88		1459.33			1005.01		1293.76	744.175	1105.02			1941.66			1215.18	2431.22												561.035				1669.21	630.095			2248.94	862.817					469.211			769.966	1418.79					1062.89			1607.37							2233.98	1391.71				2391.06	2255.75									2019.92	1236.03		931.071	1112.03	1897.17			708.836	512.432
MPC2	5	5		95765.5	60423.4				55244.5	63866.6			28057.6		25730.2				43683.6		61068.9	41198.7	27455		17295.9		57087.4						23990.7	32677.6			36598				39980.7	53018.4		53873.2	27713.6	50824.5			33191.7			35780.2					37986.9	19682.7					28145.3		72926.4	27762.4			23724.2	26415.4		85430.2	50053	28888	46209.7	39705.2	44914.7	40155.6	21112.8	107215		43022.2	48014.3	28061.5				83546.2										28891.3	22044.8	35250.2				28187.4										52155.5	41457.2	36854.2	54998.1	45632.7	15614.1		35915.3	36532.9
MPDU1	3	3	6294.59	8431.09	19819.2	6170.32		10185.9	14392.9	22831.2	4376.11		17084.2		16342.7						20100.9	23227.7	14420.3		11908	8617.7	40271.6				13804.4		14520.8	16279.3	6853.57		20155.4					34443.5	5168.31	21471.1	17061.1	16537.7			25018.8			13555.3	14571.5				6940.72	24462.7					17908.2	7626.16	19244.6	19717.9			12842.5	9214.62		25169.3	21874.1	17118.4		17435.9	21613.4	7351.76	15404.6	6077.59		20056.7	22424.9	6875.07				21674	3465.52				12255.2				16729.3	16000.5	13521.2	40208.8				29598.4						5893.03				26065.5	15632.5	15648.4	31648.1	17345.7	15759.4		24011.1	27121
MPI	5	5			3209.7	2742.16							4300.26		3352.2							6763.29					3151							3695.03	6993.48							2266.37			2035.77	4844.05			2074.3																	3493.91			1599.1			3321.79		6622.02		4888.74			8511.78			3329.26						2582								2660.81			7477.94					5179.28										2419.72	3505.42	4933.1	4586.54	2010.2	8061.26		2445.44	2801.55
MPIG6B	10	10	2655670		3809700	1352860	430478	1830680	2730590	5023840	531627	582870	2421620		1581520		827047		1442450	507667	4172720	4152330	3475780	1381730	2485310	1276450	4223070	1717450	1790420	1488380	1747190	511386	1809100	4400020	867307		2336000	1449060	1341420		1256390	3043450	1303600	3781720	2963190	2966810	483023	1951460	1645580		1474580	3415350	1876600	801205	875735	688983	1775850	2135800	1220930	618985	801362	556374	2244360	1483500	3387870	3597670	611147		3286340	2198900	1719530	5039160	3125380	4154190	859926	2711650	3981870	2774240	3342530	874324	651354	4729150	2561090	1847520	737500	132045	980646	5148890	1327340	974562	1426410	534325	670951	374438	621190	2384500	2328170	2238310	1566480	1888430		906855	3310530	2632000	1051510	436111	952080			989287		1451680	819080	3940510	2285300	2639240	3551210	4382190	2489780	707435	4892040	6977170				632938
MPL	1	1																				129.316												83.3385	229.815																	124.522																																																														69.9962				477.685
MPO	30	30	7147910	43775600	6116380	9667720	44387300	15327600	45910600	7400060	20398900	20967600	6174690	89990300	2797540	41225700	10331600	27824700	14435700	24732300	6116860	675245	18413400	11566000	9368620	12286700	7215320	45965000	12553000	32620500	48888100	33263200	11638800	2204750	2257240	64251100	2625050	6241070	6910130	30919300	6920100	2653120	29624300	9816780	2719540	8109700	22253800	22906700	8280060	17337400	28504800	13971400	114832000	9543800	53062500	16887500	4846630	13781700	26902200	27125900	8760910	15879000	33471200	5227100	23403300	1510460	110495000	24504800	13109500	4298260	19172200	1780760	7349860	21366300	25507100	6736730	10847800	45148400	2325960	55518200	80360900	1138790	5182960	41737800	16860900	35103800	24385700	1608890	12494400	78130600	7025240	32876500	16149600	38359400	95643400	7906910	11559400	13830100	14382300	34320300	16947900	10570000	8684640	53718100	22045000	13097600	47045900	6620900	68240800	15317000	228100000	408107000	55639800	3410010	22475100	2431000	1316550	1593950	6465530	27762900	5264370	4703140	6620980	15783800	14801000	14109500
MPP1	18	18	223465		369700	439867	210607	175065	236593	169020	269236	111220	296830	94466.5	311176	137232	923430	127483	219346	420912	225894	253525	151162	120460	387260	180969	213028	155262	195942	346338	137384	1120870	169081	257994	485084		287871	208532	210708	155214	143709	279640	223582	154494	226888	323536	191477	328496	251177	404575	179474	424593	125473	142333	160759	119360	260740	235494	380578	150028	184557	79669.2	242093	212760	235772	187933	150442	133072	329393	314470	178286	298672	178469	299208	652454	419935	244722	105401	273519	115727	140725	275372	487191	160158	142389	185657	165732	285583		251405	250521	150628	191507	52489.3	67461.9	221479	390328	331699	344822	516793		1626250	277777	238408	227733	185514	156891	609815	148628	255546	313035	168283	154778	210747	246536	270521	238826	235905	241537	419815	252151	361565		724029		161025
MPP7	4	4			140117																						58125.5							32937.2												66077.6												256328																122304		138957																																						112260		118712	26177.5	64999.9			51061
MPRIP	14	14			6447.01				8014.96				3758.6								4444.18	3554.36			8214.4		4166.03							3651.77								3304.76		5726.59	2751.23	5995.2						4795.78														4865.8			3152.41	3403.19		4796		7595.13		4569.86		7313.49	7993.45			4057.9						5949.86										5686.77	7235.59				5528.5											4901.91	11143.7	4839.93	3553.19	8060.77	10045.7		2782.25	3292.13
MPST	12	12	157168		128777	232309		185090	270963	98915.4	216498		156994		215678	98198.6	265540	57153.1	193629	84433.9	197041	155363	121177	68941.1	170551	102673	139739	186443	71241.1	240443	115737	150605		122706	480474		113791	62212.1	126670		126703	177482	111300	178336	110063	117053	119026	187972	116368		108984	249750	205520	94353.4	72388.9		204589	115146	142562		93641.6		197257	243673	195786	143161			197179	168022	140182	167078	234029	200520	103528	191396	155821	124319	180456	73928.1		170955	228361	122547		150889	180420	226351				159922	127901		96375.8	138251		174131	154209	203203		344790	73669.2	104017	155372		242245	179321	263755	241671		131398		106322	136197	169067	163826	109736	102434	300168	137550	129118		527537		180297
MRC1	23	23	1091860			186666	852134	624278	79714.3		103959			221418	41110.8		120462		1441660						121875				117640	70727		128897	93639	6037.6	416945						165396			78283.6			95912.6			217083		249884		631612	345160		590116			103101	69006.5	233966	57690.8	114024			177510	163375	77986.3			60707.6	70395	36606.8	94989.2	269786	37889.1		89488.7			13817.8	205158		127547	181889	127632	49756.5	968901	126007	524502	771003	500629	71607.8	122297	63918.4	37618.2		214684	126658	95005.8	772761	58364.8	62035.8		591853	441187	726962	1245910	756586				17774.1	89211.5	119878	8238.82			2194630	15011.9			736090		199281
MRC2	6	6	6186.15		2723.84	15408.8	64161.9	7928.64	13228.2	4277.93	6730.75		5644.41	13982.9					18056.8	8088.87		1482.13			14226.7		3229.71				6530.93	14288.8		771.078	70226.3		8955.69	8050.74		15067.9	10533.6	5326.73		8055.18	909.169		13796.5	13928.7		20510.7	8280.81	8615.36	12704.3	14554.9	13434.1	9813.21	4899.88				13580.7	14570.6	9517.04	26712	5836.42	5167.79	10805.9	10888.6	6486.64	3981.02	11521.1	4385.18	6040.29	3495.45		5530.3	3925.21	6097.13	2939.82			774.114	28378.4	10025.4	8431.37	12920.2	38366.5	4096.59	28994.8		59046	14289.6					12283.4	9652	40823.4	9408.49		26532.6	5396.87	6482.61	6994.45	7047.07	34116.7	4652.93	48737.9	77623.1		8750.29			13502.8	14248.8	1236.81	1484.32		29255.3	2537.36	1731.95	32150.1	6865.93		11396.7
MRE11	5	5				3856.02					2614.03						6103.13			4244.83										8054.45		22559.8		268.986			4256.49					1961.1						3252.1			12955.3	1816.33							6114.88		3769.22		1370.92												6184.73						5928.02				6154.71	5064.98								2634.47				3425.24		5332.17					2476.1			2166.46			7124.56						359.379				646.674	937.122
MRI1	2	2			2197.39																	1525.26										10395.7							12552.6			1521.06		3952.7		1715.47																																				5374.22																				8847.3															2210.97	831.975
MROH1	2	2			203.404				320.786												151.331	142.037												89.6233								157.154		178.274	127.875							87.9998														243.385						229.759										103.686																																123.941			183.714	236.286			158.337
MRPL1	4	4			3269.89					8737.35											7126.6	5268.46					5540.46							2349.66					863.932			3667.01		2825.5	4173.69	3203.58			1555.84			1752.04						5740.48							3845.18				4194.83			8381.01	3242.43				3090.94		4569.42			3940.15						7098.53									2869.12																	4961.52	3219.87		3723.31	2945.62			2631.26	1551.91
MRPL11	4	4	697.225		335.384					801.997											554.252	582.351					287.478			844.429				315.108					389.129			354.873			619.059	336.372			337.799																				222.383			959.411	610.865	575.256		1239.2						799.164																																303.418		342.498	271.591	278.672			473.689	376.082
MRPL12	3	3	2324.49		3782.26	1720.44			2561.32	4196.29			1433.64		2615.04						4925.05	4737.8	2974.54				1835.06		4263.58					3322.85			2358.52		2290.43		4269.41	6663.9		3658.16	3568.33	3245.74		3495.78	4247.06		6567.12		3929.14					3601.76					1974.64		2796.28	1587.14			4814.54	2308.17		6254.42	2451.35	2661.29			6232.03	2323.96	3217.82			5078.73		2922.41				6243.58								2741.93		1483.98					3829.93									4754.12		3913.33			4768.32	3025.53			3251.74	5912.37
MRPL13	4	4			1161.02				1532.8	2063.04											2381.86	2320.26					1763.56							1337.89								1831.13		2004.86	1004.8	1397.43			1491.48			1136.56														1399.28			1654.44			2298.03		2408.36			3776.09					1894.49						2488.38																										2050.93			1046.82	973.079			633.807
MRPL14	3	3																			149.059	274.247					210.567							257.177											192.692	154.3																				217.872						171.701	218.21						202.264			175.834						158.966																										434.984			95.9502	220.813			192.661	173.893
MRPL15	4	4			1207.84					1312.04			938.779						7928.34		2853.15	1675.56					1716							1341.45			2509.23					1992.41		3452.86	2246.74	2037.72			3136.29																							2793.98	3469.79	1448.11				3358.19	2009.5			3047.95		3797.71				2422.07																										1479.43	3158.79		1244.53	1679.05			1493.04	3621.04
MRPL16	3	3	1053.22							1737.43			331.922								1593	1085.51					684.202							1273.91			677.498					1172.07			1054.73	911.298																			1515.7	419.673						2187.95		1124.22		603.86	738.788					1987.78						1170.52																										1444.64		966.176	810.608	1110.13			597.771	1283.75
MRPL17	3	3								3423.81			1614.2		1484.61						2936.34	316.643				1610.79	2041.14						3646.31	241.972										1827.45		1334.57			1718.03															4260.46	3783								1654.46	2167.99		2334.81						485.082														1615.71		1655.41																1492.2	1820.84		1561.04	1477.84
MRPL18	2	2																			132.592	225.908					119.483							121.382											56.7392	159.869																										319.109		187.551					138.473			310.075																																130.124			140.451	45.6135			343.983
MRPL19	2	2								3306.96											2142.59	1053.37					1489.9							2633.21								2447.04			519.954	1241.14						1462.14												3491.98									3072.41	3086.11			2713.56	1862.42	1925.93			2554.99						1692.89									2009.6																	3012.6		1552.58	1389.65	2006.51			948.76
MRPL2	1	1			77.9188																193.196	64.1049					165.647							85.9534																		177.955					841.506																310.547	136.99								193.472																																102.55				112.329
MRPL20	3	3			115663				133569				173032								63600.1	46509.1	61955.3				142393							65573.7								175656		84529.6	76741.1																					51281.9						128942	281321	129581			323705					149135						104557												159516														89670.2		21277.4	87493.3	135224			62072.4	66069.3
MRPL21	4	4			58487.4					100294											49925.4	38522.9					14063.9							22722.9								55669.5		113449	43019	31243.2																										33730.3		93617.8					61771.5			32539.7						39318.1																												56747.4	54872.6	20629.1			33943.9	24199.5
MRPL22	2	2	921337		665788			777395	513112				449725		1292540						263754	565646					439429							494270										434004	598899	625640						498056	962376				1084750	1205540			744647											1297850		669172			983136					641020								3278930																								595105			969292	318724			765016	843497
MRPL24	3	3			6129.95					26464.1												18265.8					7723.37							11562.3								8349.08		16437.8	14515.7																											22129		10136		13277.2	39616.3					16168						21885.5																										11864.9			6543.11	5228.6			19336.8	22884.1
MRPL28	3	3			13353																23332.1	23241					17676.8							16577.5											15315.4	14548.3																				9277.62						35608.3					20229		13487.2			17304.9						31012.3										23549.2																27512			15551.9	17236			27576.3	16081.2
MRPL3	2	2																				8739.05												3829.31											2737.84																																					5267.65																																			8584.29	4770.01			3636.71
MRPL34	1	1				109.835			299.316													125.16					123.029							134.985								95.8459			166.747				162.634																465.613												810.136	298.065	263.523			223.2																																			89.394	27.9859
MRPL37	3	3			233.095		1642.02	740.872		732.4											660.377	674.591	1022.73		911.575		362.933							436.341	1063.94							432.148		568.649	597.145	186.615			675.513			534.029					3080.68									993.313			671.224			935.578	551.405	559.529			661.139					786.646						1041.86									1165	543.418																278.79		144.789	290.678	434.265			427.368	678.138
MRPL38	5	5			2171.67	2471.04		2021.51	2041.96	2525.93			4219.65									2579.64					3753.02							2263.16										1403.99	2002.64	1371.11						1700.59													3336.88	2637.42			2440.83			6223.79	8346.48	4060.98			3387.7		984.844			2842.8						2342.06										4387.82				4692.92		5827.79										1420.67		1222.3	2733.01	3012.43			1691.31	1105.41
MRPL39	5	5			8731.04				16268.6												14017.8	9730.71		17880.7			14236			21091.5				12003.8			14046.5					16226			17405	11066.5		14696																22594.7								17238.9						11901.2	15459			13296.6						25137.6										15894.1						15187.3										9708.48			9411.59	7499.89			10118.3	11610.9
MRPL4	4	4	14283.2		7704.91				13983.3	13061.1											8739.26	6597.98	12661.7		11363.1		6147.17							11995.4								8302.07		6262.25	4404.59	10247.4			10480.4														16128.6						7636.66			6899.67		6901.24		6410.28	11322.9		8645.42			13907						14905.8																										10507		9499.69	9009.49	10709.3			3247.68	16647.7
MRPL41	2	2							4904.75												8494.44	1269.61					2147.53							5545.78				2048.22							2848	3272.33			3138.56																	2394.9						6462.58							1853.13			4110.08																																2370.89			3969.8	2376.78			2844.32	1920.57
MRPL43	3	3			1034.86					1185.92			591.021								811.734						593.953							469.888												567.105																										886.632		1179.87			1354.64					1009.67						878.996			1691.11																							322.062				308.41			355.528
MRPL44	3	3			1302.34					1300.64											1796.81	1401.68					556.856							787.29								318.452			1582.92	661.169						412.438					1076.47												707.792			2919.07		1688.21			935.118					1301.29						1387.44										1201																957.853			1266.69	965.357			304.849	1798.14
MRPL45	1	1								2471.83			1972.92									2272.28					1012.77							2653.94											1398.5																								1356.8				864.667					2269.01	1403.04			3930.18						1787.23																										7445.91			1097.13	1165.21				2316.73
MRPL46	3	3			1468.2			3879.34	3202.27	1468.27											2691.51	1187.82					1726.07							1392.45								1618.39	2962.33	1815.92	2296.24	2811			1930.13			2716.5					4172.26												4152.22			4865.92		1753.99		1974.85	2089.29					1807.49																																		2427.6	1720.65	1362.81			1944.85	1807.79
MRPL47	6	6			3972.48					4714.68			3106.72								6852.07	6086.37					6154.89			4870.23				4578.13								3091.05			4362.82	2653.06		3290.32															3708.51		3519.7				2979.58			6269.81		6167.34		3225.92	6371.05		3533.75			6468.18						4714.32										4275.67																3581.19			4689.5	4958.28			3001.55	3420.68
MRPL48	2	2																			26706	10140.3					15223.5							11019.8								26206.7																																66621.3								37831.9						43101																													16553.5	14985.7			23999.7
MRPL49	3	3							3393.98													2129.74	5710.82				3986.07							1589.25								5320.2			1080.51									6553.43			3391.89						8097.73			2303.02											5659.81		5412.83			2007.24																																			2485	1491.59			3235.97
MRPL50	1	1																				1032.87												694.801											651.649																											1589.74										1325.52																																			862.812
MRPL55	1	1							1493.22												1480.7	2152.93					1800.28							1799.97										1653.66	1815.37							1737.23																	1439.93					1841.53					1030.78			1469.99																1101.46																1010.19		1120.01	1147.69	1160.24			1398.34
MRPL57	1	1																				730.047					701.711							507.747								749.794			566.608																								1567.28			1224.23										1473.41																																			587.894	452.696				570.649
MRPL58	2	2			4614.66				7332.27	3248.78											8438.09	17916.9					5213.28							9346.4								6086.64			9772.99																					9974.43						12176.3				2323.68						13793.1						6037										4296.52																6972.29			6528.51	6939.71			6457.01
MRPL9	6	6			603.884				1381.98	1771.65			1185.91								1046.83	416.952					802.21							419.133								958.198			379.149	724.666		2554.46	1696.11									1564.66																								603.447						1511.89											1928.3															996.112			606.483	348.377			595.609	796.238
MRPS11	2	2			293.622					552.526											501.163	243.984					92.3331							111.657								156.698		615.407	177.481	239.577												757.718														403.895		119.081			607.737					180.35																																			177.758	84.4308			239.329	217.663
MRPS14	2	2																									97158.7																																																																																							97307.8				80767.8
MRPS17	2	2			2870.26					5954.25												1457.34					943.107										10716.2					3292.31		2846.15	1793.21	4277						3126.25													6690.26	2207.46						5149.38							4333.85			4490.49																																			3736.33	4473.81			2594.79	7208.67
MRPS18A	2	2																			7777.72	13333.3					3420.13							7997.12								13301.6							14626.2																	6253.36						5028.41		6335.2								9213.12																6128.99																8968.87		3565.12	4245.03	5006.91			17961.6	10743.4
MRPS2	1	1			516.506																	679.074												252.946																																																1397.34																																				640.235			331.572	833.249
MRPS22	1	1			283.156																725.858	348.323												287.194								152.533		256.901	195.621													1115.13								163.218			244.297			313.182					559.272					502.258						482.128																										50.2153			350.228	422.441				732.479
MRPS23	2	2			24245.1					15360.6			37636.6								30827.8	9157.33	25881.2				8893.67							11610.9								11121.3		12003.1	10599.3	18623.6		19986				8376.52																	6467.87			18982.1					35031.7					19148.5	25272.6					29103.6																										23149.3			12587.3	14255.5			6810.08
MRPS27	3	3			155.37					343.99											111.557	170.572			127.354		518.557							267.214			305.645					140.001		143.635	221.039	168.805						210.532											359.475			68.9971			472.298			324.485										216.959						237.776										248.027																230.821		272.444	276.73	293.378				319.336
MRPS28	2	2			1139.97				945.696													919.573					408.04															1036.84				242.495																												2540.12																																								1600.23			905.452	1507.65
MRPS31	1	1																			8930.87						5688.47																			4840.42																										9084.55				12670.5																																								12713.9	4249.36	6084.94
MRPS34	2	2			811.812				743.962	1627.69			515.34		1002.65						1285.04	1079.8					564.673							706.932								578.57		790.152	694.429	993.326																	455.518						546.411			865.088	1793.41				810.818	688.347	608.467			1162.28																146.927																846.289			720.11	844.872			772.882	1107.38
MRPS35	2	2																				77.4418					86.9026							68.6477										68.2167																																						89.7509																																				58.4398
MRPS9	1	1			742.661																253.716	466.849					1142.16							483.493								442.98		780.304	814.162	684.666																										1092.81		446.877								665.414						627.238																													286.148	372.862			1002.77
MRRF	2	2																				77167.8												73910.7								115215			50813.7																																					115010																																			108586	39131.5
MRS2	1	1																																																																																																																				230.451
MSLN	12	12		2232.36	347.99	1552.06	2698.28		932.425			5815.51	1361.33	3689.72	858.409	1459.85		1121.6		1017.56	242.021			6038.72	1060.67	1254.01		1806.51	1561.96	2825.89	975.771		1047.51	119.25	1511.5	1691.4	1905.76	3374.41	890.759	2475.43	3302.51	217.558	2007.23	551.522			1567.79	2784		1646.7	2155.43		3532.79	1364.31	2544.78	2529.88	876.031	973.542	1481.72		3774.52			1308.07	723.316		1603.95			2869.77	1905.31	487.185	995.25		1402.81	719.056		1005.34		903.266	3648.42	150.912	1320.95	1206.45		1081.69		302.3	2282.85		1358.8	2045.87			1925.24	1144.83	2846.63	2722.96	3895.18			1778.88	1427.19	2247.8	8701.22	2153.87	11347.6	1148.14	2741.16	1433.71					2557.11	958.614		93.5058	1863.7	13699.7			2986.3	7540.98		2663.09
MSN	34	34	1622810	1148890	1988000	2987900	3930120	2180420	3061360	2328550	2090620	2552000	2461880	1409860	3443140	1947010	2059170	1364720	2734230	1823740	2428390	1776390	2705690	3874910	1811540	5474060	2135830	6786690	2654470	3703960	2221610	923942	4002080	1431300	4139090	2059020	2555990	2698780	6341640	2296040	2256120	2337790	3771210	2401800	1695480	1956390	2234910	2739280	3345380	2272050	3054700	2085100	3456740	2437570	2872730	960361	2268670	1723450	2112580	3563950	2455120	1804010	2705950	3186600	3002780	2800010	3327950	2050700	2763270	5340770	3523250	2388550	3565210	2813410	2567720	2245070	2450470	1875690	2671290	1413540	3758180	1714510	2659570	3796460	1515730	1886020	2709710	3008190	2175130	2070740	4017390	2879220	2986380	1334250	1444570	3225690	1977830	1966500	2709820	1517420	831340	2238650	2955620	3137420	3560940	1302970	3484330	2307660	2631760	3042960	859730	2095880	971306	1166650	2140130	2128080	1659210	1302720	814456	3861930	1675440	2060040	1279020	1722230	1501750	2955830
MSRA	6	6			12584.5					18285.4											10504.1	16816.8					10618.6							10332.7	20556		15366.4					13790.6			11466.8	6612.21						15975								33462.9						13861.4				15867.5		17446.3		10715.2								10619.3						18622.5																										9953.2		18379.1	12016.1	11516.5			12967.3	15420.6
MSRB2	2	2			601.602			1936.33		1104.34											779.003	1474.88					310.291		668.058					756.949								608.15			743.745	327.681			1657.6																							888.459						1063.01	1434.66			895.541				2070.79																		1619.12													852.96	479.198
MST1	18	18	3010570	5362190	930929	2973490	9473710	3356920	2008410	837297	4353740	5126680	1207550	7405680	917912	4464080	3760410	2489180	8349020	2586020	796715	593018	3035860	4112990	2554640	1342680	575660	4522650	4335510	2922150	1209900	2174300	5974600	447321	5861920	8917410	878224	1902770	1606060	2573590	4401440	522803	1506690	1390430	504581	647358	3511850	2193090	2474310	5354120	3198550	1128900	4918240	3736590	4997140	4742570	6319790	3156420	1738350	6290380	3474450	2361160	2759490	2015520	1328750	1153620	6947380	5199070	1722180	1928160	2026620	826470	2901360	1109680	2054390	1501690	1115690	1546890	1436530	2963630	9315930	816626	2806460	1945940	4391530	4442170	3025800	869863	11571400	3886400	12051400	6255650	6571890	4519540	2890740	1713280	2045610	947806	2667590	1672940	1973140	3982870	1013700	1353820	4276930	7238610	3914720	3033920	8442620	5825750	5493870	5791100	3648140	801132	2879990	1491290	286273	238888	3144290	10067900	640589	1197410	7408250	4893550	2254440	2828990
MSTN	2	2		32802.9	2643.64				8007.81	8694.84		1517.93	5000.65	8092.66			27927.4			25029.7				18600.7								7560.67	8437.1					19550.5		37125.6			9757.88				5364.79														36440.1	20804.8															5911.07	7809.64						10990.5		3069.01				11743.1																6228.65					28602.2						1465.84
MT-ATP6	1	1			29938.4	12605.5			33382.6	27186	21640.3		27844.8		52913.6		52913.8				34339.1	54600.1			22867	8911.5	32180.9			30333.9			40682.2	39611.4			25756.6					76222.1	11355.4	35104.2	23801.9	38315.1			65993.8			15353.2	18825.5					16332.6							38308.2	52404.5	35181.1			16735.1		63577.5	57632.4	34123.4		18564.3	46056.9	50476.8	27025.8			74382.5	67979.7	25128.4		28119.4		81150.1					83179.3		7162.32	15975.4		52753.1	74250.3	34900.2			55677.6	51375.4			42481.2			51960.8				106641	13586	35102	67434.5	53335.7			24073.5	33690.2
MT-ATP8	1	1																																11907.7								63290.7																																																																											21773.5
MT-CO1	3	3			677089	1040880				537514											1535120	1224230			818175		1427930							1101670								1252760		1364680	1189950	1174430						1081510														1033950			1274920			733872		1518570			1149900		522722			1724250						1468520																										1043570			1199400	705273			1300250	1230390
MT-CO2	6	6	310694	248455	370780	198034	74656.5	390259	447176	618794	139310		313510		501954	63737.5	242726		275750		708254	489853	373622	325915	199606	139828	496745	225222	202035	318064	259727	92124.1	189580	402896	216469		351912	222585	87753.7	18744.2	231237	732647	94300.5	483931	440555	573339		225903	798491		151754	304685	290644	114589			456276	496248	120881	81656.3	183856		479444	241643	496353	478854			293944	236633	303309	409146	537559	369191	158080	266604	694645	441636	320974	97963.8		721224	680480	482032		87747.8		587307	64917.3		208600		425239	32074.9	87400.1	200952	294934	603492	652989	335574		201135	604313	399193	149721		160441			472776		171071	248799	727628	404436	441124	640630	594162	289628	140731	570804	834562				120263
MT-CO3	1	1							19224.3	22465.7											37933	8634.05					8553.15							9138.16															50135.7																							32398										15929.2						37590.4																										16479.9			22169.2	10624			37846.8
MT-ND1	2	2								4486.39											4196.47	3105.67												2161.62								7286.9			2981.93																											4922.27																																														3551.27			8588.89	2471.83
MT-ND4	4	4			5854.53					12963.7											8288.27	9514.03	8121.83				7457.25							10576			10616.2					8652.67		13555.9	7141.63	6517.06																	7680.71		14690.4	9844.74			7286.19	9557.36		12772.7		8211.54		8046.54	12178	9081				6353.73						17214.4									5646.3	5682.53						11029.2										4004.8		2975.32	4955.51	10021.2			12610.2	29865.7
MT-ND5	3	3			12119.1			11519.3	9492.8	20929.6	3872.57		12030		6279.33						25142.3	14211.9					9819.1							13436.9			12317.5		14442.5			18241.3		10966.5	8367.24	9583.5			6248.61			6605.57						10816.7					21084		23792.3	13916.2			12614.3	10178.2		18127.6	14125.5	8366.24		7460.59	24431.4	13086.2	7183.4			15866.3						26869.6						13182				7758.57	10567.4	10211.1			17945.1	10914.8		10329.7								8905.27		5764.4	16174.2	17012.4			20638.6	19776.4
MTAP	9	9		110513	66882.7	171908	212297	66869.5	125125	30633.6	152504		61476.7	133678	125907		152046			47196.3	19037.4	26530	24425.6	72320.5	58870.3	63392.8	37628.6		44664.3		49156	129990		45774	120475	54215.3	72672.8	56128.5	50409.7	71857.6	64060.1	53475.6	69102.1	37053	57243.7	81338.4	64978.4	80578	62794.8	205005	64634.6	102590	51113.6		172891			49216.1					83578.8	89595.9		80414.2			46543	33257.9		58901.6		63697.7		100219	36564.4	39617.6	47819.6			41785.1			62942.8	77159.3		40938.6	81287.4		120322	168664			791784	65769.6		66354.7		60810.4		150690	78701.5	149425	97497.3	103326	98694.2	193184		138015				52000.8	149174	71383.2	63115.6	42610.8	53431.9	317391	18794.8	29094.5		157416
MTARC2	1	1		63466.6																							376.4														65905.4																																		86179.9					41870.8													30879.2
MTCH1	9	9			7132.56	2965.04		6104.21	5258.21	8933.71			7221.31								8244.63	5788.68		5447.96	5883.67		6831.25			4186.6	2527.44		8988.54	3244.85			3204.49					8461.38	3122.94	9046.07	5180.33	6284.04		4544.46	5942.76		3718.39	7236.71						6117.62					7363.16	4914.34	6159.89	6129.97			6967.36	4048.5		10845.7	8687.25	3959.62	6028.27	3909.4	10438.1	5319.95	7153.35			8742.33						10009.2							8425.28	4284.86	3096.8	3655.37	3368.09	3819.96			3420.81	10588.2				3091.18						5481.79	4890.1	5177.56	5276.87	5566.3			7831.17	6637.21
MTCH2	10	10	72140.8		97648	47322.5		83672.2	107306	181307	47714		101231		109466		56853.8		105349	34482.4	159331	143111	102195	57348.2	86139.5	38294.4	115735	49085.8	43225.4	41193.9	75807.7	25253.6	43063.1	105646	31182.6		77770.3	60012.5	37678.3		81398.5	132604	47647.7	133840	90138.3	93605.7		70263	104907			89223.6	64067		47551.4		106568	123441		20911			91585.7	71862.9	121960	109966		12468.5	82210.6	78153.6	31802.1	168074	143386	116928	58177.2	92005.1	159887	120093	100498			179869	103481	49624.9			75494.2	212154			104748		77635.3		66244.6	63741.4	72706.3	91670.6	42440.8	88458.4			107684	84092.2			54841.8			68158.5		55528.9		119770	69221.5	79336.7	100901	100277	51639.9		123188	160945
MTDH	8	8	38783.8	94594.5	72528			32200.9	50532	43867.8	85050		47920.2		45048.8						41767.5	40557.4	77014.5		28840.1	30920.1	76051	92636.8	44909.3	30122.9	53499.9			53269.9	19285.4		50167.7		55902.2			55859.5		28586.4	56417.4	45495	36534.5		46223.7			46552.7	45273.2				52927.7	30076.4					51884.1	45747.6	60594.7	46382.4			53035.8	41440.3	13223.3	57809.8		45889.5			64662.7	44776.3	40091.7	36242.8	80670.5	80969	49156.2	30108.8			55098.1	56894.1								73209.7	26643.9	58154.9		66321.9			67868.1	71136.6			60273.6			26602.3				89735.1	85688.6	49108.2	57337.5	67783.3	62748.1		59373.5	19747.5		46202.6
MTHFD1	35	35	1802440	1748700	1146720	1404500	1742820	1794300	855182	623645	1619790	613941	910228	967556	887672	1159330	2042530	819439	8944200	2835130	832130	412297	980249	1097520	1629600	553581	314456	1001490	943725	1592040	662299	5905700	767373	456399	1745920	917252	976646	946190	1046840	717165	2180890	695949	1072550	728252	610032	722684	748274	1084070	725024	2501530	1304970	3191430	690448	961912	1511930	672294	5080510	1135100	2422390	655032	1062950	560430	1498540	1015010	786655	698192	1040510	1355010	1419470	843243	535340	1023900	924405	1056360	6369270	1821370	685698	572210	656121	1465200	954713	603335	1353450	758958	906449	1555830	742563	882486	3854540	1335160	2007630	2118280	2975410	801908	876863	1015080	683664	730016	1293170	3619320	1137740	3568300	1099160	1213340	867721	1449880	2089720	2197880	2690040	1428630	952529	1366700	844389	765535	1467270	953890	716793	760136	768621	4520480	659100	894013	1060740	2103870		876610
MTHFD1L	7	7			3718.71			2383.31	4720.92				3064.79								3213.66	2281.26					3680.09							1745.97								3014.43		3378.51	2214.15	2155.72						3021.56	5088.3											4682.2					6150.36			5599.16		4797.4			6125.91	4580.02	3352.99			6014.07						3316.27										4330.4				6217.27												3882.31			1892.32	1723.8			3388.03	4110.67
MTHFR	11	11			104297	68223.1		87594.9	84336.6	72423.3			100241		44442.5						32557.7	50109.3	92292		74038.2		83707.2	119045	88963.2	99735.3		130750		37863.7				63255.6	65077			27337.2		56666	60839.9	88655.6	64929.2	52914.3	104228		153349	113398											82229.5		47516.1	30412	104925		96295.9	101572		81272.8	74914	117284		68343.7	72264.9	36386.1	58669.4			119554	69791.4		149160			44946.1				83490	92757.3			95227.8		51213.5		104494		82913.6	86988.3	113032	104521		75257.8	81977.7						73502.8	81779.2	60809.4	59214.2	63798.8			40966.7	54642
MTHFS	1	1																			386.203	126.102					7297.49							187.595												275.266																														72.1404																																									161.859	13765.2
MTIF2	5	5			337.977			1152.42		1059.66			403.487								1177.7	862.481					639.252							711.669								643.756		811.02	549.94	321.735												1288.13								743.772			913.891			1123.31		738.807			917.865	972.711				1105.32						1135.61																										563.048		793.507	461.668	272.878			257.976
MTLN	1	1			3704.34																	8823.23												6096.4											7633.36	10226.9																																						33376.9
MTM1	18	18	8501.56		20137.1	7216.6		13526.6	13704.6	10484	10580.1		18620.6		8955.02	15905.9					12326.2	15556.7	11708.9		11222.7	9399.73	15114.9		10671.7	9225.22	9027.13			17287.6			10539.8		13023.2			10500.3		13462.2	12652.3	12479.1			11082.9			17239.4						6000.86		11843.1			14959.8		10084.1	15115.8			12884.1	13338.7		15960.1	20471.2	17856.7		13580.9	11222.6	9384.62	17430.9	9674.11		15277.4	20008.2	12789.8				10650.7								8264.19	8334.11	11236.3	12968.2				9941.17	14205.1			13097			15365.7				16371.9	13335.6	14765.9	20268.6	15713.1	10064.8		13366.1	15101.3
MTMR12	17	17	11982		44960.6	28277.5		35661.3	46313.1	29263.8			33859.7								22050.5	38012.2		42610	33936.2	37336.7	23439.2							33154.3	31055.5				31897.5			26405.9		35514.2	23067.5	25933			29281			40820.3											33776.4	30503.1	27932.9	31753.2		52347.2	41665.8	24037.3		26220.6		34232.8		33047.8	25490.4	27195.2	35700.6			31199.1	39203.4					25459.4						37526.5				28391.8	34367.3				27425.6	30449.8										42905.3	49697	39145	39048.9	39455.7	28392.2		19820.4	31520.3
MTMR14	2	2			4355.21																4104.99	6460.88												9724.38											5463.78	5146.66						3576.74										5167.51				4667.95			5062.89			6208.83		1119.51		3251.78						4884.43																																		1911.33	7519.99	4158.61			2289.39
MTMR2	2	2			1453.89				565.563				362.144									781.601			533.411		264.463							637.813								530.209		788.776	1618.9							450.013																	800.749	1845.9				432.943																													3409.47											729.44		562.587	1071.51	420.615			755.92
MTMR6	3	3																			2272.75	552.359					669.879							2334.04												2711.6						2338.16																														1658.1																																791.103			2836.35	1043.29
MTMR9	1	1																									5762.34							23600.4																																																																																			8179.06
MTOR	24	24			27764.9			26847.2	18654.4	29107.6			16967.2		16037		34985.6				19865.6	16803.7			28760		21131.8					50645		22811.4			25029.3					22022.8		26141	15712.4	13827.1			6528.54			37586.8						34975.8								44228.9			15873.1	22699.7		31334		21306.7	63896.6		34034.9		21632.4			19146.7						28462		45885.2										35146.8														17876.3	27771	20505.7	29216.7	25256.4			17654.6	24005.8
MTPAP	2	2											1038.56								1489.83	229.282					259.246							85.8995								800.036				402.602																																				209.673						925.137																										1012.22			433.992
MTPN	8	8	254704	77715	289513	416477	461841	235589	401022	182995	614073	242434	360549	45473.7	461354	157441	515869	16660	546803	287205	251323	258199	136036	217162	283931	163086	411784	161269	175608	306871	192879	203024	426818	312351	1001770	163187	305837	201705	353590	135302	201087	540069	235460	327273	264487	375023	259247	176647	655728	475127	267716	246501	232364	90844	479889	37346.4	174684	141817	143312	107349	281498	233462	217196	573454	227456	266557	393488	246884	210197	291311	297425	248480	263022	348242	258562	351936	183250	148662	503984	118865	120499	386123	1029760	439124	169237	456094	496120	328365	311191	111704	885088	371146	760160	140722	93436.9	279802	289140	486065	795984	244242		460638	428600	248587	330267	238551	880993	783413	876938	992868	47170.5	212939	136830	413119	645852	622030	569143	349831	362758	1235180	297222	479493		884659		648177
MTRF1L	1	1																																162238										417774																																																																									234934	148776
MTSS1	6	6			72313.2	35945.3			60237.1	12930.2			68328.7	77612.2				15054.5			38729	30146.2	66302.4				47813			56714.8	51593			34665.9					80424			41687.8	79839.9	57745.6	28019.2	74549.7		49610.8	42440		75130.8	13631.8						73445.2					35042.1		40755.1				95821.2	42929.8	78173.7	44856.6	39329.3	72896.7		16314	88604.8		50055.1			54608.4						43742.6					74185.9			32930.9		57949.8					76455.7	62376										67226.9	55119	50394.6	56766.8	55532.6	73535.4		52213.1	35230.6
MTTP	35	35	3433860	5018690	1081070	1654950	2162190	1154060	948613	2334630	6411130	7676640	389819	4004020	1732230	11178400	557931	8441460	1965680	4212300	776770	532469	3382940	1712010	978105	5156200	300106	3340090	1460700	2758030	1503890	5018860	4799200	603316	1154430	5490870		1159500	3328760	76236200	4688540	1048720	1393060	774414		603531	1336550	10245700	996397	1116760	10802700	1048510	2081520	2611560	10871500	10976600	3497800	4043460	1638270	2020570	1142380	45617700	2595750	1839710	847939	4306620	4098220	5123820	1189890	1070580		497510	3694980	593255	3880240	2134990	2221960	4738540	1097450	8416080	3275190	265772	895961	2377980	10277600	27231000	6296420	374433	10388900	11762700	1551150		4182450	2227960	2887610	1888160	3302010	2928920	1537140	7422850	1609060	9643070	2454040	1430790	3135000	10285900	3167200	4649190	29898800	14524300	1867370	9140930	4674720	3413670	2340710	675051	249787	349206	972720	2141670	350902	530964	3028520	4135700		3646900
MTURN	3	3		70351.7	7056.48	83945.3		17973.2	43956.2		119084	82051.9	26958.8	15148.3	38293.1	104258	123352	57335.3		104063	22285.9	4346.6		31703	18326.7	73550.8	8524.03	84234.7		109119	22765.8	199882	60439.4	3666.04	37964.1		82396.2	44887.3	139681	57134.6	38559.4	23534.1	85151.3	17668.7	2338.37	9023.65	51745.5	36590.9	36891.9		67290.6	27932.8	32686.8			43505			121711	84012.8	84022.9		31867.9	73942.5	18436.1	9509.09		79169.8	26045.8	36559.3	71956.5		43790.3	10119.5	107086	49570.3		11627.2	18176.5	53471	62155.6			82944.6	65119.6	55825.4		25022.3		48697.3	32561.5			28994.7			43619.1	29611.9		51665.6		157218	21561.5	43084.9	81775.3	38917.5		27058.9			67962.3	53223.5	51194.8		42843.2	16777.6	7502.58	2748.62	18758.2							59381.9
MTX1	4	4		142341	119890				85475	107416					86357.5						115295	100327	141756				110274							93950.8			73827.4	102273			407108	78255.5		96015.6	99815.2	55802.5	150055					76820.3											70204.2		162055	49781.1			116348			130639	65785.1	46781.9			153770		41046.3			138445						138429										118518		117951				119291										65836.7		126248	62235.5	104570			110466	144205
MTX2	4	4			15983.5	11222.4		40569	15083.6	24865.4		22436.1	9184.2								24948.9	27562.2					22138.9							12188.9			11821.9					30067.5		16203.5	11527	15843.8			15139.9			9616.6											16658.7		30667.8				14859.8	20195.6		28629.3	23402.3				17843.3		14460.9			18266.4	22423.8					27111.1											19293.5															19763.6		14098.4	15720.9	13340.1			5909.74
MUC15	1	1																																						6479050																																																							200614
MUC20	5	5	11946.1	19482.9	5172.8	22473.7	14404.1		5057.74	9684.44	26834.5	72706.4	15782.4	45646.1	16731.3	52287.3	66263.8	60420.2		21043.3	3728.99	2333.35	16088.5	25179.7		18692.8	3926.12		51338.4	26445.3	35921.6	12892.6	30149	2444.96	13641.6	115308	27366.2	54083.5	33397.5	22596.6	27057.3	2351.89	37643.1			4700.21	37128.2	22431.2	16984.8		14119.9		32183.3	30685.5	18725.6	279160			45226.7	43818.3	57291.9	31820.6	25791	11448.4	23564.8		37974.9		14282.5	19612.6	25639	6608.87	36047.5	5490.62	13842.7		17774.5	10557.8	14250.7	47318.1	82013.8	1872.3		39610	34269.4	14240.4				20337.8		23620.9		26016	146890	32935.8	41089.5	39998.3	22706.5	25604.6	13205.2	19008.5	9560.72	12940.4	13577.7	15465.3		12910.6	58374.9	19619			49017.4	17692.5	59072.3	7333.02	3644.68	4846.04	12359.7				54764.1		40878.8	20849.9
MUC5B	4	4							65895.5																													206015																																				41267.1																			147026	965298							304324							234819															807622
MVD	6	6			9358.88	8476.63		10026.6	9943.41				8744.76		8293.83		13428.6		37033.7	10595.4	6364.52	8791.61	14547.9				7683.76		12394.4				7136.04	5649.83	16958.2		8726.11				22478.3	6034.97	7862.43	10639	10609.8	8115.42			12044.7			20882.3											20752.7		8008.9	8654.22			16702.5	5432.03		17943.1		6655.41		9785.05			8339.49			10592.9	18321					11003.9						12384				11526.7	11043			17840.7	6423.42					14907.4						9581.04	11964.2	6744.4	12177.9	10518.9	9278.13		6746.21	4915.18	24577.7
MVK	2	2			741.769															5546.38														580.986	866.467																	3126.46					3511.75																																			17929.6							2859.43					1575.73										1466.96				938.097			1586.55
MVP	22	22	14184.8		11965.9	12273.1		38404.8	17710.1	29332.5	13230.7		15134.2		14085.1		16164.5				18658.1	24174.8	10130.7		12556.5		23374.7		12686.7	13615.8	14916.5			26336.9	15102.5		19130.3	16680.9	7862.92		20302.3	18897		16828.9	14457.6	7183.22		11060.7	18140.8			19786.1	18972.1				6668.22						11805.5	15009.2	14742.7	21834.5			15916.8	13805.2	4856.83	19893.8	15848.4	15849.6		11717.7	14401.4	9713.82	21647.1		20786.1	22381.5	14072.6	13664.6		11189.8		21903.9								9450.54	11077.8	15652	14906.2	11728.1			11721.8	16519.3			12725.7			16547.5		12348.8		15271.8	14238.4	17234.9	17010.6	17921.7	13685.8		18102.3	20950.6		15326.2
MX1	4	4					85315					49271						203138										110306	91482.9										126485													10681.4																						64028.7																		104087
MXRA5	32	32	165746	444838	165442	259625	354314	77476.5	261552	678876	257670	987634	225069	1170940	210733	1212560	193073	505518	528524	774230	118894	33895.9	467940	403211	105617	675218	62637.1	635391	568505	470321	384799	168226	242167	19116.8	184388	498938	443689	553164	565880	961707	914908	152977	645584	233132	28276.4	135585	513222	958564	249349	239752	302451	137497	853583	2559360	331216	1748450		273741	432076	1529520	959146	489185	606413	491300	353463	136945	717283	893817	256477	431099	665081	183344	238603	212805	246218	95317.6	555789	404295	65681.1	388323	1137050	31386.8	340088	941268	711072	936915	498589	101460	535364	604253	785310	377836	109897	1455320	578895	260469	386354	404761	306616	196773	320486	151218	237027	403813	630909	384927	258856	171251	1197670	574492	682538	1166910	650843	74483.5	602858	87374.5	46979.8	28571.2	275129	197240	54878.4	65584.4	1023530	265043	2373720	366444
MYADM	5	5	332815		444014	228890		302724	435448	316456	96917.1		479380		415524						589353	517701	349526		170835		470180	195327		323604				455939	73484.1		214645					509356	154127	377299	251183	715943		282196	306675			376848					380810	244706					388455	258984		394646			359938		239443	338571	452164	438738		455413	506526	340377	520930			586853	410555	303056				692294					324764			385423	146276	253989		224499			448826	803349										606899	258976	192528	486879	519439	495131		339216	670202
MYCBP	6	6	36383.9	48947.1	56586.6	45976.9	41631.7	38676.6	75574.3	56745.6	53795.4	133792	45316.7		49841.4		102113			98979.2	30723.3	39009.7	72307.1	80367.1	39954.2		21750.5	118659	51519.7	88309.3	85292.8	50090.7	82313.4	35968.8	73192.8		124886	78156.3	190968		73482.7	67767.5	88367.2	62936.5	38499.2	35773.9	106396	58404.4	95113.9		60982.5	39351.9	78539.8	80671.1	74123	38188	61982.5		40415.7		103617	82309.9	45668.8	115675	74255.5	72164.2	53265.2	84178.5	64453.6	106984	91821.5	24547.8	80313.5	57103	37733.9	35625.8	49465.1	52141.4	47255.2	29080.6	64329.7	32272.9	66053.9	121033	94933.9	65454.2	107840	45377			66307.2			87369.7		33706.5	33666.4	41983.7	51400.7	47996.7			22161.4	35071.5			86206.7	41253.1		49351	38784.1	102782	56714.2	29482.7	180171	54665.7	44762.4	33422		39137.6	45708.1	42277				162574
MYCBP2	42	42			56891.4	53090			62153.3	57795.8			41554.8		50766.8		28639.4				43428.1	49212.9		115983			45552.6						77321.4	53263.8			26242.4	72896.5	57019.2			45765		51659.7	48064.4	56769.3			52322.4			39927.7											49451.7	66103.7	51335.9	39628.5			45690.2	71634.9		44700.3	59800.6	50789.4		38010.5	66254.3	60558.8	42246.8			44598.1		76968.4				63608.2							154813		54731.5	45466.8					38220.6	58544.8	75805.8									35011.9		47986.4	48798.2	53279.6	51248.6		38807.6	31470.4
MYCT1	4	4			363266	78712.2	116380		144986	208678			213880		146472	181501					224611	214322	166307	188444	194506		226321			102485	89685.3		149775	318322			139285	132815	132814			139913	84217.1	259871	177709	233502		83087.4	94333.9		200187	121343	263802		114335				123571		184830		234885		124505	144493			312768	104775	53900.9	291674	122708	272311		198522	384428	173122	182068			416722	296484	134648				436192			77095.1		202612			588326	177242	95788.4	77736.9	198813		110162	408006	229569			126771							329927	233460	212535	204589	354460	305572		215967	260281
MYD88	1	1																			560.78						706.459							591.069			2136.52		2573.37			1145.71		569.329		900.924						1546.6																				2011.56																																													802.036	590.066
MYDGF	4	4	150876		158867	112494			111755	88164.9			100531		175042		293728				115766	165568				219816	187369				158307	111253		103508			91798.9		134786			141373		94444.7	124399	127896			79653.7			100067							102505						167578	75477.2	203206		101307	119576		63892		171091		280521	80234		333894			82080.2						111700												268212		311731	119949	114285	128075								163006	211461	233412		98803.9	217569		344130	130844
MYG1	3	3			87161.1								36843.5								41927.3	37434.6					50624.6							14702.2											97353.3	33108.1																												112612					154784				75371												809444				88733.6					147510										40408.6			44990.4	35154.1
MYH1	1	1																																						17868.1																										237.484												6773.69
MYH10	34	34	40482.6		29190.4	71654	37598.5	46026.9	32738.9	36910.3	37553.3		18985.6	16165.4	36395.9	359876	112810	29445.6		327819	44332.1	31406.5	40511	44392.8	37872.6	59805.9	21624.7	25977.2	11365	15452.5	28652.9	207207	28504	15683			35004.6	33547.5	36185.5	41636.8	45824.3	41931.8	53389.1	35334.9	20586.2	22678.1	17778.8	17160.1	25584.1	195091	63658.9	32053.1	30987.4	15609.2	40028.9		50901.4	36755.1	129435	14458.7	26995.4		25630.7	60428	32670.7	32020.6		120820	44464.3	29739	45130.7	40547.2	42904.9	21293.8	214837	65933.7	48302.5	19078.7	31297	63146.1	28587.7	26883.4	47713.2	41178.8	34471.8		27631.2	45993		75504.7	31078.8		21290.7		59436.4	32106.3	54037.6	22699.6	34938.6	285109	30706.8	389320	30940.5	37283.3	14374.5	180278	22460.3	21202.4		28255.3	136695		235928	27401.9	12391.4	31182	22644.4	19944	22512.3		30217	40896.1
MYH14	11	11	635681	652059	1060380	1210090	664496	1220540	1599910	1040340	820735		1357450		1749020		1082970			387794	1583860	1835670	954370	677572	1099520	924534	1149740	702013	665721	2676540	1029680		649803	1191260		360163	1100320	1134550	1121920		475519	1272450	1109210	1960540	1703640	1081490	375540	791674	1110440	953629	1502870	1786200	2499430	475597		1102780	793803	1024400	433286	520366	1036280		1644270	1155510	1907000	2736520	707783		1939090	1619490	1345470	1516960	1939730	1618320	381470	2099060	2183640	1837280	1483080			2135550	1643960	1372170			885324	2239790			765864		1168390	391688	265085	1808200	1147100	1033450		536405	319982	871432	1647440	2125900	476821							611808		1016260	1356950	430148	1212470	1338900	2099920	2733420	1847240	2601440				515017
MYH7	1	1																																																				3095.73
MYH9	146	146	36388800	4348320	40923600	22913200	16693100	29148200	34210200	44832200	13445300	7287350	30866800	6419780	40503700	16276800	20212500	7254840	23381200	9515250	51808600	45904200	39691600	24992800	27378100	39993900	34901800	24347700	17483000	22780400	23689900	9690880	22150500	30937800	21088600	5549590	29142100	28682400	39160800	6520540	18845300	42460600	24754500	48965000	31309900	30182800	10893600	24491800	35330800	21026300	19763700	34091300	27855000	10740800	15257800	8593210	33976300	35759100	24797300	12539300	13950900	6805110	33987600	27334300	44789500	45811800	13365100	8238010	47810100	39384900	30704000	50012400	52937600	34521400	17427400	33642800	46713200	32427200	39800400	11501000	10817700	40119200	40859700	32204400	6232000	7663920	20368500	60589700	8729670	11990900	19977600	16983300	23310600	5607990	10057400	40943900	27191000	26758400	30794000	22191400	2640080	19873300	42103300	40208700	18871600	4702940	16916000	6169950	7747150	22120900	9204630	16001200	12060400	33568200	23485700	33096500	34284300	33588200	27994000	14877000	38331000	47193000	3728000	6411550	13529200	12822800
MYL1	2	2						310738																																796805														317531												321672												401361																	359690
MYL11	1	1																																						1483.52																										673.111												500.549																	1197.28
MYL4	8	8				152311			14487.9	11085.4	67048.7			52744.6	115643	654410	231422	88430		616889	23069.6		34210.9	109171	80219.9	116566		65976.5	21658	100538		524291		22236.4	68716.2		55913.6	63853	67726.7		57205	50579.1	88680.4	19208.6	9312.78	15745.4	44449.2	26552.5	15909.7	426681	258207	53887.8			92281.7				326270		57666.1		25196.7	80197.7	18953.6	17561.2		260189	25130.3		30319.5	5176.36		20026.7	599270	113945				79384.8	75732.2		35638.4	43617	30902.5	56096.2	21514.4	26558		152998						46481.9	106533	28101.5		469372		1196390	39781		112431	190067	25630.3	82795.1			317647	43589.5	238829	7801.27			3589.87			65760.4				38447.6
MYL6	10	10	10044200	1810430	14788700	7717430	5433710	11240700	11549900	15378000	5577820	2705180	14061000	2331130	13486300	5913930	6538710	2549120	9969380	3131350	12661400	10389400	10942800	8428980	11573000	14121100	9509330	10606100	5670730	10241200	8377550	3118790	6418800	8264020	5433620	1998240	8776710	10724300	12454600	1987800	6507550	16100900	8349660	12866800	5923730	11692900	3388280	10248100	11530200	5956220	10010900	12463000	8491720	3754350	5291320	2572930	8491940	8849340	8450840	3872230	6145160	3001050	12324400	10121500	12012200	8867410	4534440	3376660	13243800	12141600	10483900	14148500	20168700	13375700	5348600	11664700	11596300	13461500	12393000	4467610	3496020	10062000	16737500	13455900	2132710	2995670	6367380	15158700	3317790	4911990	7644570	6459270	10031600	1705400	2953010	15513300	8133430	11295700	11781000	9048010	978855	5600680	18839900	12824900	4354090	1670980	6704990	2485290	3502870	10032900	3197540	7023240	4844080	9626560	9007940	10455900	9368950	9887640	10952200	5615100	7386700	8962300	1052080	2263220	6220690	4497400
MYL6B	2	2																							40.5756		118.225							70.5318												63.7936																																				88.5816																																				175.806
MYL9	5	5	2886250	661489	6218930	1824510	1274830	3378210	2691580	3579900	1253120	1091620	2787150	690889	2915430	1406290	2132240	632223	1475460	771572	4615240	5368350	2918180	3152520	3380350	4154750	4915230	2545680	2383650	1606280	2544770	361468	1827900	3012790	2112700	476066	3257860	2495250	3788290	533719	2771930	4410110	1928550	4663560	5193110	3358730	856147	2296580	2823910	1865170	2515630	4778410	3076670	1333810	1458970	655319	1781440	3198170	1901960	750814	1206290	945424	3879440	2824010	3866230	4605820	3945360	782871	5347210	4229940	2024560	5295710	4242920	4468450	1308780	3109940	3767600	3313830	5436330	1561210	1026750	4312670	3542700	2178860	985377	996856	1812910	5490090		1035280	2185070	1119270	1404200	652393	1691390	7215070	3308250	3166360	2487070	1946420	291000	1218000	3791780	4011950	1899510	177804	1146020	625280	782236	4123080		1723820	1111070	2762940	1973790	2702380	2528090	2660300	2381360	861980	4219650	7280300	473730	486344	1822210	1404580
MYLK	28	28	889379	2296000	1186620	1976270	1219210	1200620	1545100	1383880	2345930	4226090	1784170	1337180	2337640	1239050	2290750	1171400	1255450	1702890	911564	731818	2193430	3001510	1283660	2585820	787783	4785430	2402330	2410000	2483490	844270	2979410	645190	2834240	2285260	3235600	2435610	4636950	2045340	2077410	1079780	3337530	1551080	723585	882565	2493380	2181360	3128870	1395260	2399450	1119230	2132490	2049550	1662260	1722050	843831	1199020	2624560	3964710	3014240	1951540	1446140	2136980	1902900	1505710	1445430	2702750	1917300	2575530	3566830	1002220	2977360	1140620	2307730	879797	1420680	1262590	1140810	2744350	4066020	768615	1975600	3850970	2424330	1578810	2060430	1462240	1687600	1388700	1704730	1904580	1141070	1666700	1604200	1502880	851931	1040060	1239870	734173	567635	745951	1457370	1576530	2097520	1274870	1638820	1047820	1297100	1271260	789177	1931880	1616600	655870	3870380	1390700	865446	601980	1307050	1376290	742095	956988	609425	621544	1243440	2095730
MYO18A	43	43	677876		684363	572165		543355	353147	619843	455465	495265	570652		429349	445224	524124			400009	869822	813051	591272	505738	432821	473100	616010	622774	447634	439691	464481	498759	509532	298456	354951		582031	518185	457873			766681	452578	785925	488603	602364	397893	358520	524663		486986	537056	428521				588627	498134	858245		401512		300846	583794	777084	646828			725348	448654	453487	624743	742151	584314	522848	415278	720506	588280	565397			792888	484329	468243			381192	1085030		514615	415985		573865		519530	722739	461951	548018	405956	402264		817224	618453	526424			385726				487340	737061		513770	390740	500819	544353	703989	430734		678995	673396				309163
MYO1B	2	2																																																																																													3532700
MYO1C	34	34	96822.8		113342	60599.1	81174.8		84292.6	91082	73209.7	84764.6	98270.6		54979.8	69359	96550.4			73060.8	107162	70435.1	65642.7	82308.3	62886.8	66595.8	78747.8	60969.2	51301	64997.8	67754.6	75371.5	75768.2	126486	56380.4		88199.8	72401.2	78447.9			94867.2	68454.1	121466	116310	95097.3	35253.9	84927.1	74867.5	78083.9	73827.2	61867.7	60598.8	61731.4	66735.4		46685.6	80643.1	77481.5	83904.9	37431.1		91671	88334.1	112952	162143			86131.1	93518.7	68595.9	125431	86541.4	104932		104271	77552.2	102276	59351.7	61088.1		95022.6	81239.2	86986.1			66149.7	121799			86837.1	66790	87579.7	73958.3	161679	69704.4	66226.2	90821.1	75350.8	106686			52033.7	76000.8		34327.4	64161.4	42976.2		81719.7	78021.1	81490.7	80211.4	78833	109720	89148.2	88894.4	114219	69012.1	93191.2	121912	174647
MYO1D	6	6			2394.89	1851.61																										3883.77		338.544										2126.01	1141.56																																																							8057.29																767.197					2963.44	1650.57
MYO1E	6	6			13729.7							26782.3	8646.47								5036.48						7799.83							4382.48				11031.3	10451.6			6675.12			11044.2	48897.4			9278.53									11948.2											18646.8	10827.9		8444.67		39374.4			22334.6		12733.8			8500.92										17869.1			70732.1	6693.02		6328.89						19585.2										12345.2							7633.37	4561.49
MYO1F	12	12	6157.34		3762.18	9433.85		9153.8	33150.3	5727.45	18230.1	12058.8	6052.46		5765.92	8291.88	13132.4	13620		14383.3	7722.59	1582.1			6960.26	6576.87	9119.04	23233		12079.2	18733.8	19797.3	11750.4	7024.53	5991.9		5904.16	7234.75		15291.2		8018.75	9335.55	6647.82	5554.55	11069.1	9127.47	6458.38	13246.9	19432.2	20090.6	12387.6	44351.5	7615.96	12180.3			14360	14794.7	9873.35		10802	10720.1	8302.92	12870	4349.78	12815.7	15404.7	6300.74	6913.12	18068.1	5976.27	13538.9	9603.15	16216.3	11197.2	8875.57	16169	4656.47		30544.5	4186.42		14986.3	8608.7		6952.95	5812.63	19403.7		7038.56	14468.6	20511.8	4708.86	13932.3	5047.25	12387.6	13925.5	8954.14	15458			4695.97	21800.2			7094.24	5149.01	35687.2	11834.3	110068	43178.3	28204.7	5031.44	8262.6	5385.36	2594.89	4502.94	11474.2	40331.6	6497.14	8399.79		20292.9		6883.07
MYO1G	10	10			17623.4			54970.3	36522	24445					23472.7						22896.4	10010.8	47371.2				48096.5		42837.9	31861.2	45639.3	34154.6	51642.6	18589.7			21647.4		32087.3			27621.6		21160.4	13253.2	34855.4	42334.1	32495.5	25258.2			34162.1	46096.6				40527.7						46776.2			28255.8	60353.9			21308.7		19421.6		26156.8		19811		42240.5			72904.8	17527.9		39705		46155.1		16487.5										34001.5		43685.6			41147.2	49978.6	43765						102755	56744.5		20265.4		21215.2	22348.8	33344.3		54995.5	33069.6	18961.8
MYO5A	31	31			29707.4	26728.9		46052.5	35174.2	35500.4	31937.1	27310.8	35151		26575.3						36928.7	40642.7	36487.1		35141.4		33995.8			36775.8	40724.6		38076.6	38584			35662.7	41594.3	58572.5	45752.8		38402.3	38526.5	32711.1	36179.1	23060.3		37753.6	58236.4			35570.8	45836.4						48270	48319.1			49733.4		43289.4	44338.8			29351.8	33716.2		44496.5	43371.8	30124.4	44406	42426.5	33056.9	29008.4	26712.4			33818.9	39261.2	48150.8				48992.8		41550.5					58806.5	41630.1		34925.4	31904.6	32270.8		60480.8	56314	50489.1						38436.4		51351.1		28326.7	52344.7	39649.1	40908.8	39754.6	28738.4		26865.2	38567.3
MYO6	6	6			8479.55			21844.7										23292.8			7505.76	3427.9				22388.5	4998.23							6933.88											5022.42	6633.62			17231.6			12565.3																		27293.9				14324.5								8103.88													86686.5			15862.7																7912.1	20104.1		2803.81	5063.64			3806.11
MYO9B	19	19			15210.7	9229.16			20006.2	6677.72	25099.3	25094.3	11242.1		13178.7			17925.1			5408.88	4047.93				16703.2	6942.96	28747.3	22892.3			15999.7		8874.85				23373.6	24403.8			11726.6		11138.4	10064.3	15897			20129.9		22705.3	10159.1								25710.8			17998.4		17161.6	7842.43			10484.3	10594	21804.8	8534.06		15134.5		12058.3	17011.5					8612.07	14432.4	26150.8			20796.3	7570.14								12374.5	2565.81	13191.9					13709.3	17033										10054.1		12911	7683.75	15033	16229.6		9962.19	11694.8
MYOC	5	5				285860	1490560	260183	164765	153568	340431						389924					39145.7		499195	397128				271544				273854		2685740									121497		45655.9				2032400		161967			1360590		620136							477028			1590420	1211180	220461		278442					125518							601851				1130000		1492270	335411	796712	698095	370100					123301	1096690					228791		269611	3965660		3000250	3474510					322685	413299		35924.6	540227	2700840			1912660			1002510
Mgu	4	4				3923.03					7786.56						31114.9			12162.4						7745.94	948.125					31820.7					4157.56									2906.43			3574.85		18348								9504.71					7529.78											20688.5	7238.59														34439.4								5213.55		10377.3						13629.9		14363.8									1422.19
NAA10	3	3	3570.51		13897.4								4085.22								5794.7				9956.31		2446.75							3415.16					10202.4						3046.04	7563.25	11352.3					4948.95																				7155.24				14165.3						2973.18						6428.07											6789.58												13137			3963.95	11231.6		3398.18	6751.56
NAA15	10	10	2095.52		4363.74	5650.1	3140.18	4589.58	4562.99	4796.32	6703.44	7273.15	5423.37		6499.88	3748.71	6327.32		5114.87	8720.41	7132.05	4610.66	6954.53		3898.72	7745.4	3827.45	11974.4	8580.06	8158.72	6427.09	20339.7	9143.27	3653.13	2336.79	6787.15	11820.8	5274.99	15769.3			6063.74	8313.02	4503.64	6059.5	4352.97	8241.89	8470.61	5737.64		12302.8	4803.46	9031.09	4994.82				4689.25	8892.58	8852.23	7052.54	2639.39	9759.37		7038.69	3753.95			8250.87	5971.94	6221.07	7424.02	7952.95	6897.18	19398.1	7648.94	6674.77	5264.64	4091.16		7941.65	4594.53	6526.72	9717.23				4976.23		9884.12			4995.13	6724.42	6784.63	4156.04	5005.88	6134.55	4765.5	11920.3		17195.7		5323.02	5719.88			5199.43			13986.5	7295.31		4841.24	7910.36	4105.82	4922.26	3038.68	2720.73		4226.52	4704.7
NACA	4	4	95327.1	327027	54779.6	310541	141334	69840.2	96183.2	41152.9	449885	296784	45721.1	262184	122140	874830	490498	253923	122927	706767	27971.8	14107.1	161658	358327	78259.9	405424	21391.7	449117	136108	587812	113718	2668350	84053.4	14960.2	176992	313212	423360	270834	309608	332017	424856	91609.5	303214	33247.2	19572.1	26496.8	270584	310331	172561	269881	957167	109491	198548	623346	264071	302473	158222	62371.7	1387420	173607	402940	140551	254842	114416	80726.6		150897	613846	88168.9	110352	182241	27073.1	102761	53559.4	2027810	164662	93846.6	49949.9	30627.7	611482	755122	15331.9	89885.3	383395	365663	322816	101967	27042.5	132134	657966	75094.5		86773.3	221263	632860	217684	183591	218609	63060.1	1162900	267288	978875	152456	188382	465916	709293	188872	188960	231205	68149.5	2339080	668846	1161360	43642.8	221022	41295.3	15370.7	8784.55	87949.6	141503	13628.7		135944	86678	270808	118206
NADK	6	6							49044.5		59304.7							111657		57011.1							7861.13	72081			66476.7	56590.4				66267.1			32275.3				57762.8				51099.7	40517.8	38909.5		88520.2		155864	143842					45627.8			108066					59265.6	49950				21287		62864.7				81285.5			107573			457681										55697.9	111250		54112.7	49980.4						34956.4		58100.9					315503	167325	67407.9
NADK2	3	3			575.559								139.104								776.343	106.709					493.035							433.822								867.823				236.35						619.393																				444.659				2176.33	283.767		728.44			787.01																																697.756		217.145	410.152	834.445
NADSYN1	10	10			8061.72	3469.93			5900.27			12100.8	7880.37		11810.1					9088.64	3275.66	6508.49	8591.42	9337.93		7193.04	6262.47			8613.38		9992.17		7940.08			7580.32		10239.1			5104.31		7533.11	6037.25	4814.76	7514.82	7841.71	7956.57			7259.8					6937.51									9361.31			8460.38			6725.26		5642.89		7707.64	7164.1	7518.34	6093.34			5045.37	7035.64			9337.34		6160.77			15849				106938			6927.07	9108.57	6094.45			4841.98								13787.1			4235.71	10373.4	7779.16	7709.36	4465.57			3888.06	3375.32
NAE1	13	13			10328	16836.4		11583.1	13857.2	8364.3	22025.2	11356.7	5907.56		16999	26183	40748.7			16790.9	13656.3	12374.2	4954.19		13689	12308.4	9500.85		13251	22601.3	12658.5	74417.8	14227.6	9605.74			28412	13712.3	30267.7			14335.5	9994.95	17321.5	8251.24	9411.16	13054.1	7436.82	17126.1	15776.7		13249.3	12406.1						22518.8	14806.5	17387.1		19452.6	15267.9	8706.94	13262.1		18368.3	8966.14	10628.4		8610.97	11713.7	7882.5	43502.3	9669.93	12865.6		11856.3			9960.58	10637.7	11270.4				9089.93									12480.6	21632	12791.2	38441		25334.3	8141.9	8258.26									10382	8032.61	22933.3	8484.09	15705.9	9179.93	8679.22		7438.15	11193.8				11221.2
NAGA	1	1								33949.4			22104.1	32056.5							21534.2						12010.5							14512.1												21730.5																										23997.2					31827.4					19614.2						29694.3			226043				109028								30119.3											28979.4			10755
NAGK	14	14	11015	33675.8	14358.4	16092	52972.1	16450.5	22160.9		12848.4	12872.9	12856.5	25842.2	11084.2				42668.2		10665.3	8410.96	12004		15483.4	14542.1	9883.56	17248.1	17370.6		16726.2			10204	25224.4		11966.2		17082.5	21535.6		6869.39	14902.8	13636.5	11773.8	16383.1		11424.6	10192.2			20123.8		11986.3	17514.7		16369.1	13012.2	15671.4				14852.6		15372.7	21650.8	20378.6		10377.3	10034.8		10923.4	10561.7	14374		10788.4	14940	11486.2	14972.8	19356.8	18893.9	7977.27		11842.1				8219.93	25728.9		25568.7	22081.1	11304.6		888238	15707	10839.5	16416.3	15962.6	11930.8		31634	20936.3	21484.9			14937.7	6075.55	29125.2					7268.91	11870.1	10046.6	10892.5	6837.97	17521.2	37837.9	9984.09	7996.9	34684.3			21742.2
NAGLU	19	19	301595	42946.3	11737.1	92339.5	601768	88440.7	59560.3	11288.1	56610.5	41723.8	28430.2	76390.1	38984		47519.8		394914	104039	11546.3	14306.8	20243.1	40685.9	75268.9	26690.9	13189.2		30768.3	46262		30532	32416.2	9081.91	391087	35097	34725.1	42158	23619.8	43251.8	68885.5	25071.7	35601.6	29588.1	13884.4	13359.8	32705.3	39326.8	24141.2	188662		50105.5	62271.7	88834.4	75050.4		209056	25134	27262.3	41134.1	27672	60640.7	33366.4	77610.5	27700.6	18558.2	104175	161315	31521.3	26727.1	53726	27062.4	45033.2	17129.3		72929.6	21856.1	21574.1	65296.8	18291.1	38116.5	14268.8	104816	32523	59324.1	126764	159259	37420.5	207508		359632	166574	200152	27282.8		20304.7	41236.6	32753.6	186915	32166	31153	204906		20004.8	31997.7	166617	232199	80398.5	673464	328347		37017.6		7331.12	45798.8	62922.1	7305.65	8556.66	19832.4	516488	12437.1	16025.9	98770.3	115456		90412.5
NAMPT	13	13	45802.8	65511.6	21792.1	104197	54726.9	69173.8	92394.8	40157.4	156766	41928.6	17218.9	103886	45585.8	90657.4	130513	148894	57471.3	185860	20825.2	8451.3	68498.1	80571.2	29308.9	33845.6	13390.1	214363	35096.4	103699	109553	239479	58060.1	11430.8	27072.6	111379	56767.4	51585.3	124976	149827	68218.2	28265.2	159150	23053.5	22089	19545.5	62263	112492	58179.9	134192	179824	105279	112324	163164	119635	91670.1	152303	41337.3	141024	40208.9	57712.5	30989.7	48521.7	42531.6	56651	10966.6	109024	60469.9	33088.3	29898.3		27721.6	46918.9	47606.2	374531	44737.8	33736.9	59927.3	24516.1	173862	187298	13386.1	41693.7	339429	69543.5	128505	54556.9	17733.7		119361		48590.6	74304	111269	126961	35281.8	36885.4	46355.6	24408.3	81600.1	155726	221726	46162.2	77993.6	132156	84912.6	76472.1	59484.8	82858.5	58188.9	188682	222985	77907.6	18563.2	54799.5	21523.1	8101.45	7784.84	30312.8		27189.4	43916.4		109036		45445.3
NANS	5	5			20041.7	25484.5			13728.9	6307.49	29555.9		10144.1		18143.8					30459.1	17428.8	22799.2					26088.9		34038	24315.6	22082.7	27917		22765.8			22521.9	10529.2	13735.6	26232.8		19376	12759.8	12519.2	27176.8	15349	7154.45	45911.2	13804.2			24348.2	33091.5					24952					21392.5		19681.9	16794.2					17706.8	12102.7		25081.7		10380.9		22212.2	7541.65			15407.5						17909.2									30061.9	9608.93	15524.8	10939.9		32751.6			35877.9	15268.5		37851.6	18452.2	15457.2				12332.1	14437.2	11590.5	25381.3	8237.34		25469.2	4289.17
NAP1L1	7	7	3926260	7978330	5502870	12443600	12634400	4621820	10103900	10637100	18414900	33341800	10184500	7506900	8147150	14898000	23310700	7926740	14788000	20925700	7106670	3356940	12744600	16794500	5690030	12514900	2600180	37191000	18084800	27990600	12360600	24086000	18736700	3339110	9010570	9674520	19550100	15536900	37949700	15157000	12346200	7509170	20895800	7716510	3169430	4572590	19266100	18983600	19852400	16455000	17593100	5477200	13220900	13525000	16645200	7211230	4885310	5279180	22585100	22242400	21313800	8441000	9158120	15056900	15626100	7083750	6957960	24524900	10482400	19472900	13922800	4765890	15576300	5916820	18502200	5061770	11614300	6948620	4707420	10934600	14770900	3369320	7959380	16975200	14811700	12156500	10799400	6475080	2318740	11760900	10012400	17283200	8244240	25400300	8626850	9508910	9785660	10251300	7712380	11260600	1704140	17695300	12036100	8791910	18716100	10480200	15849300	12081900	9869830	11922400	14495400	21742500	16153100	6246810	29471300	6127970	4054120	2044680	3613890	11170500	3355960	6092140	3763160	2355370	10198000	13689300
NAP1L4	10	10	302852	788078	337347	2302940	1473330	593246	863413	704381	2744840	1329090	379511	956554	1105660	3346010	7071680	1986270	836568	5969820	299043	128975	861322	1563560	1146350	1501670	125117	2814330	1548210	7333280	635071	18156500	880991	133183	1626810	767270	4299690	1386410	2317500	1402320	1927210	1445120	1855100	385042	129312	286221	2801370	2046330	1205910	3372100	5573240	745996	1190050	1359890	1289240	2705790	698088	394321	7686440	852128	2818540	582508	2164410	1983690	701847	358109	419980	4166190	522769	830378	938170	240229	915372	248595	7840190	1704290	882276	617843	281187	2015570	1781690	130239	590840	1144940	2794800	3417460	606787	310738	531368	3255250	355494	695877	552452	952370	876332	1171960	1502540	2529610	473912	6214480	421401	6157710	841209	439751	2251000	2604530	867479	1982550	1730760	692048	8486950	1833790	3331350	224800	2111590	378708	218800	104633	458214	985745	186736	293757	452922	435441	636946	706341
NAP1L5	3	3			133913	254289					265425	473608		652989	296428	1280580	910163	598083	476981	453207	161431	31158.6	645870	984526		414540		801442	312210	590747	492765	2550340		24630		772693	801945	305114	855590	1138590		211291	590453	131467	86238.6	67638.3	653166	636709	129988		4901000		425675	231335					1979820	534366	1020990		482040	302313	193798	74896.9		2714360		408343			274737	185504	1039230	207864	358514	222577		1213850	758626			531814	1303960	322581		120676		2624260				593014	498871	319357	162194	301987		3781900	384830	1095460		137132		869991		442422			4974890	1414380	2223500	82348.9	334887		60494.8
NAPA	16	16	196189	105217	391189	568578	224255	316561	396041	274255	501005	301622	289216	168307	463411	227488	914537	101538	236692	567071	421061	434063	210826	407424	256908	382127	452577	505921	413098	851544	260227	835321	329298	410057	619746	175605	666808	464625	682164	252541	215720	368885	438447	341427	457564	334573	313392	420175	400701	413247	405902	416840	429937	147453	349102			339455	509468	213292	606142	160258	371872	525392	438608	412413	170509	316339	393117	534434	420606	368011	393714	558319	1024170	454685	357634	317669	494250	191093	173591	404814	497830	446743	195760	290698	298770	494673	297000	356152	373829	205211	221408	174369	307381	333260	346839	367968	345663	581047		1066170	508606	455569	458765	270992	333159	398182	260216	496286	319446	276312	206647	216880	344162	282337	266251	230294	213396	349904	257879	364842		286681		284800
NAPG	11	11	10469.3		12619	10355.3			8597.61	10005.6			12844.2		11577.8	15184.7	16220			11657.8	11695.5	13431.5			8219.72		7988.67			29758.8	11949.4	15664.8		15798.1	9703.57		22513.4	8791.35	14523.9	14006.9		5379.44	16891.3	14209.9	10054.1	9639.3	9430.08	21701.7	6660.46			8434.52									17670.2		10124.7		11177.8	12080.5			8948.26	15123.6		6973.22		13133		10706.3	9197.46		4960.37		12738.4	7117.14	16840.1					18039.3						11531.6		16729.8		10194.6		9774.89			19184.5							9482.87				9651.97	16524.7	10931.1	8083.49	9214.93			10345.2	10481.8
NAPRT	12	12	17694.2	14331.8	20993.3	21414.9	18865.5	30654.3	17796.8	12387.7	15614.5		19267.6		18510.1	14043.3	22582.1			14138.4	12445.2	18539.2	12555	15532.3	24020.8	13983.9	17003.6	14541.7		17188.9	9595.2	26431	13860.5	6027.29	38841		16018.7		18575.1			14775.4	18433.7	19841.5	5165.66	19722.3	10207.3	14818.4	14986.7	12899	12941.1	36472.3		15581.4			14087.2	14638.2	11571.1		9734.27		16566.8	16288.5	15258	24089.7			22441.6	20483.3	16001.3	22465.5	15800.2	15137.1	20981.1	27240.5	10441.6	16137.2	28518.3	15905.6		15819.9	29524.2	11978.5		16053.5	13434.6	19436.4			14210.9	13835.6	18288.2		21243.6	9304.03	10126.4	14781.5	14800.5	14971.1		34790.1	10284	19114.1	13744.1		21811.5	32867.1	17349	15553.5		15137		9060.21	18768.3	13988.3	20195.3	16309.2	29223.8		4053.03	5369.88		34124.7		14557.3
NARS1	11	11	17419.9		29308.8	12739.5		12137.5	27507.4	28533.8	41264.8	23793.8	27998.4		13618.1		13147.2		28646.7	24269.2	29382.9	20664.6	26666.1		25824.4		27367.6			19799.2	16570.2	59347.6		20978.3	21084.3		24631.3		27285.5			20094.9		26308.5	47928	34628.8		27975	24123.2		23396.5	27984.3		18194.7				26828			26332.8		22760.9		15430.7	26509.4		27029	22937.4	26836.3	26241.6	29092.7	18905.8	32323.7	44483.9	31656	32229.3	16433.2	14330.6			26592.6	23992					21544.6		36935.2					59938.9			28672.5	16998.9	67054.9			13682.2	37954.5			11548.8			23679				15281		23865.5	24241.3	16367.8			26414.5	42210.7
NARS2	2	2			324.351				217.897	618.182			407.719								585.555	41.6416					237.905		509.312													453.545				400.472			364.778			179.837																	374.507			290.194		258.677				316.435	257.483			253.203																357.476																430.921		220.835	347.62	238.539				463.021
NASP	16	16	167394	765196	105025	368139	475536	213795	183617	109369	473319	287802	63869.9	1135520	103619	1237960	540097	1010030	445621	1024820	20711.4		293002	349296	101009	554063	15133.6	999237	389225	713922	191332	3637340	28235.3		170463	795370	505583	382712	502589	735893	693425	84996.8	312598	44112	12939.1	86702.4	240456	507631	142927	327331	962483	529522	720595	5649280	245804	2030860	541300	187642	1265200	871833	417791	259316	473706	201672	80523.3	21301	293183	1106680	90467.9	55808.9	200005	30611.3	291004	224381	2367140	390818	230702	124849	36634.4	2427650	1329170			693826	491489	759529	165522		157890	1298300	92749.1	262997	150358	518601	1167820	261911	250270	300189	59695.6	5730770	1098880	1219050	144434	464775	992749	1541460	150163	399934	300440		4112820	1637210	798138	31590.3	118904	62269.9				191168	13774.1		164274	126255		115690
NAT1	1	1																																																																			1115.22
NAXD	9	9	44654.2	398821	33350.4	86759		96723.9	50481.8	38660.4	84046	72828.6	84732.9	143796	170248	100386	77396.4	272872	61580.4	234541	27185.7	15036.6	41670.3	276592	38733.7	114333	25137.4	94935.1	106646	322327	91745.4	144251	136330	10914		417668	161885	157570	98210.8	163995	822384	33422.5	173062	23713.7	10342.8	25799.1	133586	175933	77755.6	172105	95544.9	140776	258546	140669		227543	71545.9	39065.2	200654	155274	233227	137403	118824	224369	88000.6	24925.7	125900	103272	38069.4	51124.4	240139	70230.8	110337	34215.9	234702	43024.2	46506.6	47673.8	43795.6	715881	565430	33794.6	74034.2	166186	126363	187288	174020	31657.4	92262.7	300551	127698	77119.8	410346	163244	243075	52939.7	57495.1	51497.7	51181.9	189868	78318	119240	98556.9	259612	384879	149402	46829.1	67671.7	163339	128009		313795	72191.6	14612.8	95194	30502.7	17278.1	12162.8		90486.4	15175	24221.5				80505.4
NAXE	2	2		27029.5	7319.91	8608.99	4106.29	7502.84	6878.27								8631.76								3976.58		8830.09					7332.88		6736.25								5066.69		6056.36	2070.62	3462.94			9018.54	9762.34		6699.46						2442.8							5927.54	10439.4						9424.8		5928.41		3204.26		7021.13				6580.74	28364.8					8518			10803.7				97206.4	3970.76		5863.21						7203.98			9729.67	16977.4		7302.45						7811.73	6479.08	3907.36		7167.59		10243.6
NBAS	26	26	27804.4		41597.3	27834.1			40783.7	39816.9			18164.2								30010.3	37200.9	39005.3	50053.2	18896		31592.6				23594.1		25476.6	36212.8					31400.9			30863.1		30675.2	29388.9	30875.4			40183.9			25587.4						42743.5	29828.9						49938.8	29284			35903.5	27540.1		30228.7	45939.1	40013		23372.5	42743.6	26436.1	23470.6	33764		29533.3	27762.9				40276.4	35524.6								38900.8	36444	17889.2	33528.4	60393.8		59762.7	27782.7	34220.3										24515.8	49767	25777.3	30176	34323.6	27242.8		25786.3	30658.3
NBEAL2	64	64	766108		1331490	573071		886477	1143450	1209880	513454	593097	943022		804425	523584	537852		706456	181968	1514910	1089690	730180	503658	896364	670932	769429	1012120	676432	715218	777189	456384	757979	1111270	376981		571274	760255	799428		535087	737289	712171	1099770	1161280	1140710	453072	770675	859093		693259	1176760	670565		588581		673047	1031370	600555	464634	652577		962497	547091	1312430	1464030	559175	600396	1277350	1055120	722510	1696900	1069120	1249940	615812	503729	1297830	975856	902560			1040460	929502	777004	577222	560131		1433760	942967	660508		499253	602542		776345	810905	636161	893451	783097	540720			734571	955645	673325		502793			552637	204268	728389	653155	1170180	833517	890096	1410330	1047750	757901	556964	1307690	1454760
NCAM1	29	29	5078640	36526600	4794980	13502100	17193800	5887220	15503200	9851000	14654000	56486000	9758510	31596500	14572300	43634200	18661000	30302200	12265700	26075700	5806700	1181220	14489000	23831800	6603320	28647000	2353900	21325500	18770800	46886600	22396200	11946100	21871200	1352860	13267100	39430000	30432600	23677800	21406600	33869700	33958300	8582640	29020100	6507470	568596	2205160	25317300	32160400	10500200	19166300	20675900	3005430	64971800	21077300	11569400	47333400	8690770	15136800	18957400	26516600	37036900	28892700	29082000	32476800	17531600	5150560	19813700	30057700	9135240	15068400	40509700	5303130	17257300	5328880	15015300	6271470	9823860	15730700	6398590	36501200	43812500	1558610	15374300	35853300	21372400	43105900	36722900	4625270	19053600	35150500	15376900	15044000	14967500	27840900	34345500	22490900	19493600	22129000	19204000	13462500	15757800	21648400	15948200	13644600	17149000	17441400	11564700	21474600	36921100	20927300	23370600	28484500	29368300	2693710	19877700	4020560	1998010	1489770	16928500	10959500	1965980	2295940	44714700	25660700	73663800	21782700
NCAM2	9	9	28449.4			15764.8	17600.2	15109.4	9650.71		18435.6	22030.3		35502.9	6803.02		44533.2		97867.6						24406.5			13295.9					26132.1	1165.31	115204			17224.1			25893.6		14405.3	7262.17						80588.3					26478.4		23854.5					35010		21763.1			27694.1	29309.4				8336.13	11686			21422.3		9029.14	9655.98				40607.6		24733	36507.6	21436.9	15392.8	160611		139671	53261.7	17609.8				12466		46089.9			60368.4	9158.51			26670	69560.3	28991.3	172162	131821					24581	34102		2228.37	17155.8	111106			52951.7	54933.2	30014.3	55984.1
NCAN	26	26	493165	3223010	354445	629237	942896	253703	927075	628407	485579	7207950	643987	2801740	704008	4589350	451178	2353750	772480	1679370	241974	65439	1264720	2173500	247386	2504710	144998	935280	1208430	2565280	504400	739550	273992	134782	454303	2486960	1914310	1046920	1869610	4080980	1265170	311831	1469950	216139	32897.1	230538	916787	3181770	453248	305867	1018360	134881	2982270	2136490	665664	3046400	464978	540185	660305	4388530	2262740	2398450	3749620	977349	656147	149055	672817	2249140	592976	401920	2749190	357908	362214	439575	889634	359135	688478	599253	456365	2675440	2093280	95636.2	579157	1428250	1179730	5089470	1353560	174467	591781	1399280	1071620	655383	1363830	4146100	2334380	1800120	1146810	1619240	626288	444139	916881	672334	1226450	521373	910665	1743060	539708	1365100	2300420	1339240	1787810	2777440	2256590	224884	1006190	187321	92490.8	37149.1	552001	293004	57020.9	75266	2457110	626355	2914580	2177430
NCAPD2	1	1																														1615.8																	575.288																										380.367
NCBP1	3	3				3101.76					9002.05									2661.68												13204.9																																											4405.28			878.487																						9483.75																			2718.51
NCCRP1	9	9		829099		77775.8	326697		39983.2		97920.8				86235.6	315796			511468							583975														580464			188966																388254							194084	172741											79906.1		87135.4							177100				68755.8				8049370						82882.7	458052	51515.8											13976.1											299464
NCEH1	9	9	46820.6		41646.7	43585.1		33567.7	35646.1	57861			27858.4		35547.7					30447.4	56747.3	46338.4			31855.2	38274.2	63930.7					46433.8		39003.9								51597.2		45357.9	49997.3	42603.3			41595.8			54004.2	18476.1					44952.3	70437				28835.1		43492.3	24389.2			35652.2	21615.7	48499.4	42446.7	32564.2	30843		34776.6	56670.8	18009.3	47286.8			75713.5						55790.6										33531.1	42597.2	123376		88951.8	24864.3	35635.7	44185									45697.8		31873.3	31416.8	41671.8			43747.5	58926.8
NCF2	3	3			1099.32			3630.59	5766.66		5301.88									7495.82	2694.12	309.178						5199.25		2113.43				654.599								2062.21	3732.31		803.918	864.955		2861.92	3279.54			4544.99	14031.3										5169.2			1088.17	14139.9					1223.89	2516.26				5959.44	5055.91			3905.91	450.609		9648.56																3416.16				6709			2056.47				9129.86	8652.45						1072.56			3066.51	354.48
NCK1	3	3			304.118																88.5117						269.666							180.81								280.335			166.236	550.322			688.205																					1438.41				501.098								568.47																					555.802														263.938	186.827			199.369	336.928
NCK2	12	12	50459.2		69467.7	34191.9	79025.7	41383.2	51678.8	22955.2	40277.8	10318.6	41997.1		27618.8				121377	33116.8	24000.6	44111.7	57423.8		40847.9		41369.3	38667.6	28493.6	27074.7			47528.9	53190.8	77889.7		35394.9	42560.5	75877.4			35667.4	33826.6	46012.8	39439.2	51391.8	35920.7	42830.1	50447.2	61556.3	47230.4	38542.1	16224.4				63130.1		26945.4				20007.6	24172.4	36638.4	43023.5			36670.1	29919.3	31795.1	49621.8	38541.1	51285.4		31070.3	55412.8	19103.6	56750.9			37126.8	104261	38240.9		46023.1	35784	35250.5			74480.1		44385.1	24820.3		58747.1	35582.3	27352.6	61348				65823.8	27727.2	33487.9					66530.6				41333.1	70398.1	60789.3	31825.4	51667	53895.1	95852.9	47623.3	24999.9
NCKAP1	39	39	264878	147918	362341	206643	162371	243143	299403	313189	154723	192363	367581		350543		225619		227081	140702	345079	369427	298503	218077	245066	408269	355283	216521	234766	267001	293948	131387	296572	294643	193129		281909	263376	589298	200311	234995	327794	230280	352544	282927	330783	164642	263189	316237	134611	215281	338636	176449	152020	234236		233976	284483	205369	200284	152546		212869	243857	410953	495956	178256	220819	366328	514943	236949	339546	318176	316395	199901	239474	269539	256056	346850	154939	239341	331363	355278	406016	168530		203344	397505		242101	199643	201195	288336	199813	210394	265545	162307	234401	213958	175602		264130	309844	408221	248160	120631	191013	152419	138871	266868		130107	202053	307638	284984	344215	421487	386634	243483	141404	366587	412331			368238	189076
NCKAP1L	36	36	123447	116473	261116	130531		149535	244288	181949	148399	134702	205504	94748.8	184019	124647	124566		164494	144524	242902	197505	176204	143379	179655	282751	126175	195573	112499	181428	108566	86414.1	234269	149106	114506		158255	191396	340343		117950	166066	215088	196788	167407	154394	102509	160281	162429	133184	115379	171078	184892	93091.9		74895.6	153792	137337	183683	146669	102751		199181	153615	250053	241285	124051	89180.3	239655	434885	185757	206015	220706	155070	101269	145266	208122	153965	167094	86356.5	177920	157055	159287	194813	98936.1	78459.9	132160	261083		119960	90941	139899	185332	118992		150360	155753	174262	220609	103350		175630	156572	264077	158478	110405				137625	50941.1	180430	80671.5	179844	202308	173064	262986	206384	166648		206447	260525				130713
NCKIPSD	19	19	28977.6		66372.3	42837.2	35788.1	39245.3	52369.3	47778.5	57108.5		75643.2		48701.9		61824.4		60721.3	19939.2	59767.7	49972.1	45906.6	31311.6	29357.3	17420.1	62497.9	55677.8	31801.2	31429.6	38009.7		48645.5	55620.5	32771		53265.7	34455.5	33564.1			41346.4	38574.6	54179	50802.1	74860.1		71258.4	60130.4		67501	52744.1	45485.6				40283.6	31920.8	35845.5	32357.1	25395.2		62222.6	77973	51380.3	50817.2		56786.5	61705.4	39504.9	43000.3	56766	39113.9	62333.7		41449.8	41467.7	47469.3	59655.9			70964.5	59717.8	53039.2			39390.2	51479.7			60631.1		37370.5			48754.9	32437.1	30291.8	45365.2	33168.7			71027.4	56859.8	31537.6		37454.2			46823.5		27816.3	34449.3	66652	63952.4	48616.3	76118.6	62192.4	51304.1	49662.1	57529.9	72576.2				33586.1
NCL	18	18	240465	925270	105881	401652	365527	199427	356488	144469	757305	290430	99357.8	759844	233386	442435	400380	787171		725669	47490.2	14213.8	512030	442300	173421	712751	43565.4	593843	259369	281727	358203	1041030	188070	12727.6		969193	160519	336620	332372	646358	441186	82486.7	441986		23364.2	104451	325612	772048	210997	569546	406197	483981	1011010	2557190	335220	1030310	517233	264165	721361	1257680	283098	352928	495144	172704	131299		911168	935738	130341	68104.7	675858	55190.1	308164	251219	704318	261651	310572	294708	60722.7	888092	1929080			1310910	469530	867363	300295		645715	999011		399572	580555	665873	1093800	233422	282764	208750	123664	1239490	1387470	421081	181241	621958	1363970	676970	481535	191738	432508	204413	5015070	2849240	827107	57228.9	241335		13907.7	8859.36	112376	468162	40244.4	71476.2	398108	249074	472670	296694
NCLN	19	19	25888.4		31698.9	9768.48			24287.3	34932.5			13840.6		18120.2				25164.5		18700.2	25171.8	21078.4		19203.9	11253.8	21681.3				20198.8			20647.1	14243		14237.1	11879.4	10553.9			23550.5		26675.6	21114.9	18463.6			15797			16242.1	14999.9					22794.8					17987.2		21498.9	17249.1			28035.2	20295.9		36249.4	24508.1	24624.4		14886	29201.1	15843.2	16286.1		27562.8	23027.7	19992.4	19312.8				23728							28964.6	14262.6	17392.5	20151	13425.3	25970.6			14222	20330.9										23873.6	9728.17	18319.8	19305.9	20180.8			24682.7	24566.7
NCOA7	2	2			635.317								623.184									313.539					575.233							642.338								657.016			598.441	905.811			551.042			818.053														313.763			616.492			545.104		654.949								429.594						698.139																										451.277			341.685	338.622			417.934	511.557
NCSTN	5	5			6861.57				11850.7	19363.5			6804.51		5418.45						7164.2	5736.54				9029.83	11041.8							5483.73			3102.32					3298.53	14242	7890.45	4149.07	7298.3			7268.56		8319.16	6750.54							7007.89						10736.5				3910.96			5313.3	10738.9	2727.48		4246.2	10873	7686.13	4238.66			7496.68	5979.5					6322.71							79218.9	2972.05							7001.55	6857.91										6187.24		4045.82	3661.39	6998.68			4435.82	3353
NDNF	9	9		530822	61451.1	109270			123734	136524	184772	579933	109125	580892	142281	1183900	259656	518764		572560	38643.8		631893	500629	130100	803831	57647.3	265209	171660	275756	154170	109704		15811		584862	291910	614562	296141	1037810	362932	32881.8	724676			39823.4	553817	331004	103413	457305	191529		360125		165111	676301		132936	357058	663133	531049	530744	153644	266485	105396		278407	1118030	100446	98932.2	282700		169115	50428.9	215124		110282		63268	539434	312595			337417	225821	600785	270985			339480		159310	216445	660775		191533	150741	236532	122530		259659		161763	184652	186052	281429		112409	429184		315467	251590	263761	32374.4	386092		26535.6		211413				572208	268998	512947	331104
NDOR1	1	1																																11957.8											31830.8	17708.4																				63621.6			39913.2													17409.7																																28527.2			24915.9	30013.1				90226
NDRG1	1	1													67369.5																									725957
NDRG3	2	2			1451.73				613.297				1130.47								442.993	464.737					548.051							297.658			713.758					770.92		600.23	302.391	1350.98						1025.79													1185.51	426.472						1706.96		595.121		1166.3						876.85						1175.21										1066.95																	753.908	714.478	391.902	295.101			376.22
NDST1	8	8		4238.47	1199.75	4851.38		2943.96	2902.77	3429.15	5988.71	4412.23	1692.45	5143.82	5474.62	6158.82	5315.12	4409.12	7799.72	4943.06	2431.38	1987.45	2881.04	4549.37	4214.69	8337.39	2232.96	3604.11	7991.5	7525.71	4707.3	3886.69	5081.8	1224.29	15255.3	6971.62	3588.14	4171.52	4612.37	11133.4	7993.67	3364.25	8834.46	3498.83	1450.3	1419.37	4262.83	7725.41	5968.47	10450		2418.35	7437.81	7009.62		11374.8		3424.89	4254.87	8443.97	7872.71	7620.36	5249.23	6468.05	3471.3	1494.43		4149.56	3628.98	2951.85		3405.96	5585.61	3106.32	5244.59	1778.66	5423.15	3675.36	3278.54	4682.87	3960.57	1361.2	4587.93	10115	8504.56	7557.5	6920.22	3249.7	5534.74	13737.8			5074.83	3694.08	9872.06	3090.56	3057.35	3724.23	3802.04	2872.59	3723.39	4163.44	3762.78		4439.29	6036.67		3411.01	14067	5018.56		7266.3	4841.06	2391.03	5389.53	3183.51	1947.26	2087.01	3566.91	9694.46	1930.81	3240.69	8718.84			3292.68
NDST4	1	1			111541		1033560				301840			369350						298534																																										354902												118722							176287														230881											624421						491670			189840
NDUFA1	1	1								1399.11											1242.7	868.47					777.583							335.546								1141.94		1359.41	960.16	382.994																		2579.16								1669.8					3044.86	2090.64				942.891						1415.83															1404.61											841.757		1415.22	1566.83	894.385			1455.98
NDUFA10	10	10	232207		403129	203213			282190	570941	209423		222190		322960			215536			499142	479511	394319		250677	141015	406483			250773	319429		278737	338377			281346	134626	212762			487502		629659	504836	397984		284426	247828		263079	256305						313509			185505		325752	242911	617010	314251			507608	339405	238095	717989	578235	504385		547781	501953	421673	257834			487054	218280	230480				784476								229439	275729	365894	361704				170910	270512						35953.1				445572	260627	279046	381065	415851	196618		498608	798254
NDUFA11	3	3	1434.79	2537.55	2206.18				2229.72	2606.9	965.179		2706.51		1452.62					1469.49	2979.98	1398.2			1305.91		1649.77			1439.89				1328.14								4792.23		1995.44	1558.87	2451.78		1701.49											657.098				963.855		2181.79	722.642			969.414			2937.22	2265.47	2171.52		1723.03	2197.92	1313.28	1401.86			1355.05	1824.78					2642.06										2863.59	4099.03				1797.63	3829.54										2399.26		2308.8	3369.11	1927.24	1929.42
NDUFA12	7	7	342442		518351			256880	483008	649566			243154		302637						763495	622380	444883		270040		440971							528376			289458		137794			521288		804770	553041	420906			343229			387676						496704					395079		282705	429953			504494	200541		808827	433866	461751		437456	913806	219617	238685			707797	243389					796399								238185	233873	475689		595784			273981											395737		286654	444986	541399	253245		578988	754632
NDUFA13	7	7	197279		162433	62442.9		29086.8	144104	227537	49068.1		87716.9		94386.1		21650.8		92200.9		227431	212328	118948		96745.4		208531			62348.5	52711.3		66729	239027	48478.1		63829.4		33360.9			223785		204676	207545	171530		72340.2	116995			87011.1		39751.4			154638	154471			28180.8		82901.9	59727.2	149635	161034			156674	101785	32207	208975	159744	141418		121679	208768	122278	72443.3		42660.8	205779	111831	73954.9				223621			36387.4				72446.9	20991.7	122484	166419	129485	97428.1		107755	114143	124824			58246.5			87792.4		64963.4		125597	94153.8	98841.3	199264	205638	148521	65387.3	304158	307280
NDUFA2	3	3	18146.6		35342.6	7935.51	4851.74	13622.9	28388.1	54066.2	6845.37		22972.6		19621						41968.2	38712.5	35374.8	13592.8	12697.4		55386.9	16589.9	9183.94	6614.49			10226.7	40043.8			10737.3		7335.19			61184.4		32594.5	50841.6	33768.6		11860.3	26639.2			16599	19159.2				16261.3	37743.7					21315	18358.1	29797.2	28054.3			29435.1	19874.1		41153.1	46954.4	36143.2	3398.83	18171.4	66877.7	22960	21563.9			39188.7	23729.3	15006.7				48091			6454.09		10628.1				23194.8	22080	15964.4	15894.3			31019.8	17725.6			11504.2			11544.3			21968.6	33109	18846.2	13897.6	36315.7	44860.2	16263.8		50749.9	71781.1
NDUFA4	6	6	130676		149140	86679.3		103905	192226	172650	83220		76690.3		121128		126634				203302	201683	162597		147691		180840		114469	71859.2	98109.2	76125	57524.2	140187	232732		117535	71706.7	93534.6			211826	79669.9	275801	119507	202773		88809.1	156929			119801					184462	183973					137584	90241.5	241367	134487			131591	90235.3	104845	257001	237728	162330	95554.8	130267	160871	128924	164286			267877	181494	177735		130859		407543					174969			58522.5	93602.7	174795	140765	95808.9			184364	161647										216410	61549.1	162444	223439	221513	124718		223478	218162
NDUFA5	5	5	6890.48		16461.4			5864.86	10811.6	18176.2			13501.7		8384.58						18257.6	22302	20230.8		10266.1	10138.6	14167.6			12901.1				24096			11721.9					19059.5		20196.9	22287	16129.7			19343.9			8044		16321.4			25926.7	22973.2					11362.9	13042.4	11195.4	12095.7			20000.2	8442.06		21838.6	20074	12824.6		11473.8	21635.1	11702.1	10765.3			20907.8		22336.5				31228.5			21664.7						8057.99	19642.4	16127.6	15488.2			8860.71	16820.2			6484.83			13069.3				14708.8		21928.1	20618	21989.8	15342.9		27436.6	37686.1
NDUFA6	6	6	32925.7		73921	10719.3		33079.6	55015.5	80525.8			75388.8		50063.3				48957.4		119565	57593.5	52100.2		42546.5		117230				46740.3			55832.2	14286.5		60533.8	29442.3	26029.8		32427.7	85629.7	35749.6	97969.6	70852.2	61185.9		41222.7	65413.9		23377.6	67263.8					71046.3	75137.7	41699.5				90875.1	38397.4	85035.9				71275		39756.5	84255.8	62915.1			70771.2	74650.8	61471.5	48029.5	57934.9		42401.2	42713.1	45734.3				95083					28168.6				58658.8	67370.4	37694.1	45760.3			65908	53912.6								42306.7		42997.5		48183.5	72999.4	80936.7	33352.8		77561.4	108574
NDUFA7	6	6			18870.6			18642	8624.87	24278.5			8030.72		11501.8						27230.6	19678.7	22032.4				17760.8							21201.7			18549.5	15291.3	12951.2			23029.7		16341.2	21739.2	14278.5		14703.4			8900.33	13251.2						21803.2	11314.9				9975.63		38371.9	11659.8			17730.8	12426.6		27444.8		14145.1			22116.9	14750.8	12200.4			20309.7	15995.5					37089.5								13327.8		16641												15056				11030.4		15815.5	13928	19475.9			23531.6	18663.8
NDUFA8	6	6	28130.2		32844.5	11453		53673.9	30633.8	48329.4	55190.4		15880.7	47208.6	33248.8	51759	61425.5			26858.3	37965.9	34793.3	35342.6	22324	54713.7	28397	26554.3	31730.2	15381.5	15068	22900	48344.2		28013.1	245570	30846.9	17948.8	24643.6	15333.6	32084	93305.7	34138.9		55617.9	32599.3	21483.7	28341.1	12707	24310		24402	43662		87866.9			19645.3	18797.1				74128.5	27395.7	53248.5	28005.9	29106.5		154714	41415.3	30328.7	22144.4	66425.3	66458.8	26462.3	37337.7	58581.9	65973.6	23600.8	32620.7		45446.2	31405	73403.3	24119.8		141112	19941.3	64761.5			28499.1		31897	27928.7	26986.9	20793.7	23341.8	23169.3	24650.7			28361.5	29321.2	18090.4	30029.4	62766.6	129185	83489.7	221864	237883	19653.5		27608.8	27700.2	51282.8	28344.1	24204.1	29909	45294.9		38157.6	51609	120851			16261.1
NDUFA9	18	18	80378.5	63896.1	98970.2	42550.9		60181.8	103470	109859	30830.6		71720.7		69914.1		58756.2			44906.6	153390	110382	78249	81442.9	66590.2	68818.6	122630	94952.7		63173.3	58978.2		27348.4	91751.8	54904.4		62640	62581.2	49558.9			138297	53726	120261	121506	86727.5		76140.4	77308.3		59289.5	50348.4	47083.8				59384.8	120187				15639.2	107193	72191.3	126976	87823.7	70476.2		84283.9	62743.9	55693.8	114010	129755	96581.2		62103	139610	78992.5	53944.6	70124	63382.8	105716	72495	66944.8			69310	153820	84078.5				59431.2	48305.5		84524.7	74559.1	68948.2	62123.9	62392.9			115761	102339	68368.8		45585.4			45785		70149.7		75026.3	63750.7	77448.4	92648.6	87767.6	63297.3		154200	150057
NDUFAB1	1	1	106616		113466			57767.2	78717.6	203239			65631.6		42282.2					48343.9	195731	160625	31908.9	65738.2			209222							104800					75090.4		95079.6	217192		133069	209820	146232		60616.3	58831			83841.6											114859	98361.4	132709	131546			72872	57046.9		203958	85284.1	99720.7		58574.5	195385		54509.3			139887		47887.2				131819									90763.7	121253	34414.2	94812.8			72426.4											67341.3			129376	60649.8			149356	171075
NDUFAF4	2	2			2549.29																1156.12	3055.7												1242.06											3337.73																																					1027.09																																		4933.98	902.413	1314.5				1629.08
NDUFAF6	1	1																																3875.81											4886.78							13606.4														10258.5																2968.7																																							2921.12	5463.7
NDUFB1	2	2			2761.01				1991.06	1977			839.528		4249.75						2912.26	2426.97			1637.67		4486.35							2970.42	1010.04							2746.19		2220.21	2092.72	2879.71		555.764	4009.34			1141.4						1912.5					1093.42			2648.9			1220.14	821.504		3900.68					4288.31		873.422			4599.55	6658.28					1951.49					2860.87				2140.36	2278.51	1578.85	1147.71				1505.6			2218.88							2906.41		868.696	3194.85	3036.66			2261.02	7454.84
NDUFB10	9	9	42970.8	57346.3	72547.9	36485.2		50411.2	69442.5	106104	25329.3		61960.6		34787		29298.9				104684	72562.4	64597.5	69144.4	64023.6		65551.5		40379.3	30566.9	62355.8	16671		111692			38781.4	34861.7	34162.6		70394.9	117544	35624.5	114354	84922.2	64733.6			59535.8		22952.7	46485.5	72063.4				61241.1	96659.1	34698.9		34568.3		61025	40446.7	84782.1	68244.4			67411.6	57418.6	43823.9	106833	72948.4	69472	41815.9	44796.2	121552	64744.4	52680.2	61649.4		90950.2	36514.9	63748.9			47414.1	157256					49291.8		83279.2	34809.7	67516.9	74647.8	58991.5	66499.4			59900.4	72144.7			53024.4			35425.4		56552.6		72012.2	55342.2	54369.7	91047.4	88506.7	46134.9		132786	151737
NDUFB11	2	2	760.988	907.854	666.348	1124.07		1223.28	1462.21	2461.52			1062.3		674.271		499.281	1182.32			1981.38	817.696	1056.97			605.063	1075.21				1137.19		459.669	1096.05			834.678	964.019			843.532	1532.62		1156.06	1030.79	759.658		738.713	645.302			711.619						565.103					426.534	490.734	913.005	820.887	1479.54		1394.18			1414.02		1504.75		1373.07		3109.11		1083.8		1898.7	1623.49					1714.54								794.407	872.571	2462.73		968.579			968.51				726.297		953.282					604.394		945.569	1171.03	1833.54	922.866		1613.96	2707.79
NDUFB3	3	3			25179.7			10772.1	19868.5	35970.8			13915.3		16440.6						23987.6	24763.7			11338.3	7269.68	15106.8							19207.7			23038					26783.2		25203.1	18691.1	14668.9		10509.2	13261.8						9517.06			9090.94					25117.7	12829.8	18722.6	22429.5			19490.2	8611.63		26758	25302	25507.9		14081.6	34371	12587.5	17376			27892.8	8717.48	14539.4				33416.6							19348.8		17178.8	15772.2	15628.5				9451.89	9823.85								11250.9		15734		13102.7	15625.7	23494.2			14455	20003
NDUFB4	3	3	62971.9		57511.4	29793.7		38655.8	61885.3	90442			63134.1		53013.8		68609.2				126593	92778.6	119822		49182.7		74063.6			87865.8	140930			64427.2			67812.4		55830.1			54701.7		120686	116255	64824.4		89324	87665.1			52816.1		45487.8				84832.8							118857	93813.1			61248.8	54269.8		170285	88718.8	68374.3		62074.2	70414.9	78984.5	80928.8			83786.6	40127.8	88604				43338.5									60832.7	105348		93454.3			87491.1	53753.9										90925		56097.5	67822.2	64655.6	56314.1		127470	165416
NDUFB5	2	2			7342.18								9769.55		15383.3						18585.3	10248.5					9667.75							18983.1								24642.3		15536.1	14265.9	9324.21		5521.13																5882.96		15433.4				18502.3		30117.6	22220.3	11304.2		11247.1			11417			21258.7																					8005.98			10220.1								5180.78	23974.7		13487.2	11213.9	12477.5		15471.9	30535
NDUFB6	3	3			15398.5			8646.22	11192	19271.5			9330.91								11782.3	16684.6			9640.97		22232.9			10600.2				16808.3			8659.75		8885.47			18888.8		21821.5	20020.6	13779.2			7436.86			10171.7						17968.6							14801	12297.2			6580.42			19779.7	20196.7	7752.11		9408.17	22806.7		11765.8			17260.5	19656.1					24699.1								4464.49		13052.8					9557.66											12338.3		13851.3	18792.1	20154.5			19020	39788.6
NDUFB7	3	3			5795.3				7792.28	9508.83											15255.4	11045.3					4710.59							6011.99								11718.9		9809.57	15126.4	4719.66																							8860.79			11837.6				14670.9	16613.8					8870.79						14599.6										5372.17																10322.5	11236.3	6158.35	5406.07	7721.29			22396.4	22126.7
NDUFB8	5	5			59276.8	18154.6				69155.2											65573.4	54099.8			51593.5		46896.7							64485								72299.1		65495	25003.2	41805.8			90880.5			48528.4					111644						45098.1		46682.3	37053.6			37854.5			65827.7	55009	57627.8		40130.3	68252.4	32451.4	46577.2			50346.5	51106.4					103260			194505						44997.2	56066.9					44711.9											54704.8		43629.9	68944.8	56542.4			37851.2	69722.5
NDUFB9	7	7			5009.19				4758.32	5355.04					3274.62						11668.6	7346.72	5664.89				4453.22			3849.83				4048.86			5011.57				8623.93	7339.06		9421.61	7992.07	5671.02			4749.83								6319.73						7551.22		7827.88				4450.88	3161.11		7898.78	10377	4386.74		5448	6837.57	5194.44	4366.62			6411.52														5732.18		7318.3					5028.17	5282.27										4904.64		3529.4	2706.69	3855.13	6047.04		8095.01	12987.8
NDUFC2	2	2			296521					270853			48735.2								313508	154177					228751							232627			282564					583702		502960	131874	353284			345565			271220		868172									388397			150370			836719			819081	807704	435598			727609	392493				92210.7						193916		152086							1013090	393760																224985		488510	291802	369359			249344	194527
NDUFS1	27	27	276084	355670	325088	183807		165207	280501	496879			195102		194599		248235		259432	214471	424597	303656	313298		253418	207330	384763	317014	157194	161134	269034		256871	312130			262748	109599	170443	305873	80505.8	406065		398453	355214	308710		190932	238338			190235	264637				200506	304315					244332	241216	425550	247009			339511	260805	220311	418142	346358	334346	319322	281761	474280	261338	251978	205996		315821	291954	256129			248619	550789					278457			269371	276582	338002	195387	258053			231152	278864			213794			209468		261234		257075	220098	297001	282829	330369	170929		415038	457023
NDUFS2	14	14	48636.8		39772.5			32207	56280	60495.5	34999.4		33709.6		29715.5					33648.6	70342.2	54334.2	55710.9		46312.8	24210.5	38576.4		40383.3		31508.3			49302.2			32153.8	23439.1	19182.8			54196.8	31862	59598.9	45605.3	45076.7		17824.4	30426.6			37173.7					48295.4	43795.6					38315.1	41976.1	55208.4	50406.6			65974.6	33292.5	31903.1	70595.8	61552.8	39889.9	34258.7	62701.7	80046.3	43460.9	26556.7	29788.9		60413.8	38127.4	33848.4				100227								30940.8	38970	42573.9		26106.1			35314.3	55573.8			26949.3					40819.7		57582.1	26352	41896.1	44497.4	56512.2	40958.8		64764.6	94004.8
NDUFS3	10	10	19574.3		24756.1			7369.97	20786	35781.9			13194.1		17831.7		10771.2				40798.9	30050	24485		13770.6		40595.3			12780.6				34315.4	8983.16		14297.9	14912.9	12079.7			42316.4		24420.2	40462.5	30564.4			10750.1			16791.2	23970.1					36566.5			12235.8		24326.5	17679.1	26542.2	33008.5			25098	13557		37093.4	33653.2	23054.1	15059.7	19934.6	36368.2	22926.4	14663.4			37331	15938.7	22258.3				45288.2								17634.6	17337.3	25283.1		14371.7			21903.1	18935.2										25185.4	11407.3	24136.2	33810	36433.2	13900.5		38249.8	52662.7
NDUFS4	4	4	503162		734404	631983			566823												590648	594898					697197			275731		449847		592442								933832			540216	788216		441489				200871														755398			625946			1141940		470385		1125280			448903			632848						789115																										643622		611127	604397	567135				964170
NDUFS5	5	5			18437				25957.1	14908.4			13875.6	33539.9							30726	27368.6	16405.6				26064.5				15487.8			20010.2			14877.3	11016.7				34605.2	23439.4	41178.3	33270	24058.2			12167									24764.4							38845.7	22081.7	23008.4		17065.2			46481.2		20650.2		29754.1	37139.5					34936.8						40361.8								11904		21092.1		17170.5			19895.2										15309.2	21605.3		18168.9	24922.3	27625.9			45297.2	60328.7
NDUFS6	4	4			8593.47								7540.15								9279.39						23147.7	25820.4				25759.5		11204.3								10177.6		8223.06	9498.44	15389.1										16886.8							9144.83								29768.7											4350.08						15529.3									16243.8	23851.5																4817.48			11989.5	7997.82
NDUFS7	3	3			361743	82879.2	171735		225461	563886	106387		163117		160294						593908	326800	217800		124928		213305			201380	84374.5	89468.3		370352			121105	82477	114340		166423	547983		376140	310234	285563		210373	107526			256750	155560					137152	105377	167392			241781	81223.8	306771	347982			473016	90006.3		392883	238802	315454	102167	165383	675624	229784	187060	264203		257278	88722.1				203453	743815								137746		351782					173478	236786						155689		127180		363158	103574	264680	276820	329473	164881		341185	457656
NDUFS8	5	5	16535.9		19453.3			5158.59		12575.2			16465.2								20243.5	20052.7					10922.3				19986.2			17679.3								29339.8		10795.9	14689	8551.8			5868.76			8263.35						15072.4		11027.8			19460.1			6734.84						15643.9	19783.2	23754.3			17243.5	21408	5495.12			12365		31656.4				27540										11247.7		20859.8			18798.1											7048.47	8642.82		10663.8	12749.2			17988.3	9907.88
NDUFV1	20	20	151270	127602	156274			79238.4	112950	186804			79778.2		99345.3						196910	139330	104561	135290	116522	101090	129959		89875.6	76695.4	88216.7			140731			86918.6				137489	176081		198117	151063	139576		91271.3	109059			120257	114265				153320	119194					102844		155025	119687			139346	98557.3		221363	169404	158197		106761	196680	137593	101094	83603.5		175958	77994	93543.9				293271				112578				68971.5	124831	139285	79195.1	99678			113759	143390	107571					86884.5				125741	85068	153516	155421	169218	74892.9		195020	228694
NDUFV2	6	6	76805.6		89176.3	30240.7		39894.3	70042.7	99256.5			57978.2		59532.8	63204.2					106950	82380.1	76779.9		45612.9	57483.1	81854.1			42911.7				94639			51469.1					97563.1	48044.4	93878.2	80445.4	74120.7		68660.8	47126.2			49567.4			36922.3	71507.1	94212.3	91824.9					51358		83120.7	77770			70939	59670.8	84635	113255	74343.7	64635.4		61453.2	133347	70336.8	52036.4			96441.1	60350.1				76766.5	129977								79209.6		77603.8	60288.8	85127.2			38138	53488.9										65924.3	31559.4	74749.3	91678.6	91694.2	66693.7		103249	101907
NDUFV3	2	2			144626					67538.8											71222.1	96413.4					49858.2			140359				60238.4								79624.7			144547	47903.7													152187							148823																145878						30685.6																										13972.3			98622.3	42853.1				65411.5
NECAP2	2	2			19700.3			45597													12891	16577.1					7250.55						26472.8	16113.5								24809.7			10923.3	14965.1						35911.3													11124.5	13472.6			22793.7			11925.4		22786.9		15806			10254.1			22834.8						12655.6																					76858.6					16942			20298.2	17581.3			10871.3	13203.3
NECTIN1	1	1	40689.5				140714																		41839.4										118520		33487.9							41046.3												24604.2											75473.4												17580.9										65834.5		90071.9	71852.3						14792	43453.4								127019		222871	98207.8						62132.5				472843
NECTIN2	9	9	71015.8	101169	52968.7	29183.1		70444.3	63693.6	67116.1	48021		44988.9		58151	49360			79156.8		38246.1	58890.5	43006.2	120729	76985.3	38865.2	66046.1	57204.9		30394	29269.5	31246.3		31826.4		46698			57856.9		118549	54164.2	48030.9	68349.9	33322.9	47319.7		38076.9	40555.5		61528.5	78484.4	45292.5	60265		52348.5		59976.9	43449.1				46301.7		59230.2	48431.6	45912.1		56910.2	54325.4		44412.6	50864.3	45929.8	76968.6	67213.8	40426.5	37310.6	39521.9	46812.8		53861.7	22984.8					66073.5		44818.3	25027.3		27497.4			68163.7	53765.1	39504.9	54233.6	45224.4	43627.8		52966.9	72405.3	44876.9	66309.8	103954					34617.8		39126.3	42486.1	59368.1	30733.9	46471.4	33944.1	194955	17621.2	36604.6	75156			67968.9
NECTIN3	1	1										8435.11				40008				30655.1				57456.5			2275.6	15560.2		13843							19650.5											7586.12			39489.6		47263.8	54996																16463.6	20006									47647.6						32238.2										9928.16			50478.5						16204.7	48712.6		14726.8		152748					10610.3									25812.1		17208.3
NEDD4	1	1																			3520.24	3039.8					1437.99							5232.48									9023.61		4746.82												20013.3																									3193.15																											69856.2								1971.3					3729.4
NEDD4L	1	1																				2139.46					6974.79							2502.63								4737.56				2814.96																							1293.09													1421.31																	4005.89				7603.17														2403.19	1682.58			2054.55
NEDD8	2	2			6838.36	4877.82				2634.72			4242.17								1963.88	2096.94					2832.05	15076.9		8818.16		9157.29		4267.91			6091.99	17826.4	12746.4		7014.56	2934.34				6371.4		11171.5	5762.59				11273.6				5531.9						6105.24			1496.71		9606	6427.92			3714.8	4880.94	6768.69								3211.6		6478.54		7885.55		6807.78										4976.02					4841.32					29530.9						2849.67			4652.85	5227.65		41593.4
NEGR1	3	3	7721.33	5938.65	944.512	3011.98	43530.2	4814.14	4794.45		10345.5			7322.23		24644.9	24123.9		27039.5			612.99	5060.39	47263.9	9568.31	8997.93	3761.91	17031.6	6044.64		18192.4	4528.63	16767.7		19425.5		11058		7408.44	12852.9				6128.47	611.619		32795.4			37645.6	27554.8	5051	56571.9		33821.6	20412.1	12261.8	13739.1				10041.9	3351.16	13594.3	4522.83	2582.16	33143.8		13926.1	27704.3	14373		8352.44			6431.06	7204.74		6195.81		8894.43	977.916	15242.3			10703.2	25964.3	4837.61	82184		25752.2	33426.4	13060.5				2826		11424.8			26892.5		7088.1		14630.6	68077.2	26191.9	91037.5	21477.1				747.785	9337.44	12394.6		913.372	12763.3	89094.7			28770.5	38844
NEK7	4	4			10920.3																						1221.29							4606.37									21218.6	7891.43	1726.84		10594.1							29569.4									9764.86			5772.43			19044.9	7515.24		4345.37																																										9490.47		6517.19	3401.27	10795.5			2896.79	5146.19
NEK9	18	18	49769.8		55347		37903.9		23680			22955.8	41893.1		33161		45575.5			42004.6	30278.9	25370.9			38909.3	37561.4	22260.7		40068.4	34856.9		54753.9	23586.6	24107	28043.1		29490.9	38274	44037.4			21758.1	35536.2	16136.6	27412.8	34153		32741.4	34130.3	29824		31483.2							47881.3				27179		28594.4	21393.7		65578.8	41055.3			25185.8	33275.8	40669.8	35585.6	48966.7	30986.7	27091.6	28230.6			27455.1		36139.7				27797.4				26535.8				54350		42400.2	34961.7				31873.9					39206.8			42936.4		43338.5	52071.4	34165.2	35062.8	28780.8	38021	40653.8		40921.1	9973.35
NELL2	18	18		201727	33562.7	94216.3		41942.3	130162	65056.3	78348.3	990190	68392.2	464485	180822	754458	104735	208715		429384	30894.3	13911.3	137816	170316	35067.1	227242	31603.4		210587	332374	77160	110547	92479.7	23263.2	116448	352185	254201	165765	81561.4	1231330	177975	94226	147258	56818.9		39440.6	97033.4	500749	77336.5	111442	60686.8	29689.7	352492	319908	84667.4	1077180		134802	93500.8	364861	274112	198693	307093	269252	115186	58747.6	90673.7	182482	116637	50028	549333	55941.6	105167	13280.9		72983	89249.7	86618.4	49205.2	192105	160888	12753.9	151204	225196		469544	468026	38826.2		269040	203741	123344	130699	386097	306315	210803	188470	145871	124739	98917.8			88417.4		145701	300505	96461.2	101030			95777.5	91908.2	180590	21639.4	132825	51274.8	11191.7	10228.1	117610				206566		219902	152449
NENF	6	6			58423.5	40900.9	59072.7		124343		88249.1		39944.4		52096.4		73235.8					42388.9	94760.2				92379.1		47619.9			56737.7		29925.2	615497		38998					55959.4		93453.7	41136.3	62394.9			62090.6			92151.5											64865.8	101805	32509.1	64367.6	79583.6		103364			46696.8		96751.7		109650	15383.2	38580.4	111386			59115	119921				96957.2		322035		288580	115687				126999	48681	55936.7	182637					79885.9	168808		454461		226230	310812				49579.3	167365	183344	35710	56237.3			14220.9	40898.7		140592		74420.3
NEO1	36	36	2906340	13222000	3274990	7117250	13772600	3029060	7297810	6075790	7480400	15974900	4292320	16957400	4795710	13044200	8059260	13017100	9442450	8397140	2108040	520376	5528390	8693240	3406140	10870600	893808	11412500	8461890	14407300	9996440	4607380	8966270	404183	7624350	12225700	8762640	11714700	7677300	16428600	22296100	2549880	10627600	2858350	448333	1238840	9566270	14043900	5263640	10527000	12497700	3337040	17064500	11699600	6231250	28828800	4169540	6605600	8465260	14110600	20470300	13144200	11374300	8995940	5901240	1561780	9987280	12230400	3734240	6171400	14175100	2850640	8358530	2442860	5007060	2753760	5227700	5734090	2543750	8937760	15720200	648421	7751870	12293100	11171700	16490000	11102300	1748690	12646000	11541800	12098300	10345300	4396800	13167200	18991600	8730130	9344570	10243800	7895140	3267530	4148690	5120770	5918550	5484020	11193000	7721510	8941010	6317550	20942300	11510900	9283310	17053500	11157200	1073930	9540350	2423920	853397	533453	7141220	18795400	874323	1365450	26830000	10168900	30451100	9893240
NES	12	12		36050.8	12441.1			7647.9	5357.46	10396.1	8380.25	21251.8	7580.29	62007.5	9674.37			24815.5		21598.8			16753.8	22184.8		32236.8	1498.55			7011.34						18924.8	8095.86	23261.3	5316.49	64468.9	29961.8		9266.04		1577.84	3980.3	14735.3	39487.7	5284.65			17696.4	14814.9	37503.1		22440.1		13580.1	49097.4	65542.9	19087.4	38434.6	10926.3				49003	35328.6	5592	5224.71	11417.3	3565.81	10026	4445.71	9226.43		16658.5			15293.2				8954.47	39347.9	42589.8					14180.7	15081.3		47409.8	14659.6	16203.6	16961	10366.4					7567.47	26901.3	28170.7	14250	47115.3		15801.9	18755.2		15735.8	15911.1	1785.18	13830.8								66193.2			11625
NEU2	6	6		65719.6									9664.04			22899.7										68182.8								1993.58						71298.6			39325.5																51986.2							29381.7																													366996
NEXN	18	18	279788	1797590	378366	1714400	382261	1842600	1145390	947950	1917880	2421290	978091	530585	1191600	1085240	2311070	497205	1742200	2246280	489520	211608	884096	2013720	793538	1355480	207457	4281310	2627360	2036780	2393560	722146	2330360	116751	1189110	1934820	1950160	2070620	3120900	294144	1510530	569967	3155060	800498	153744	377541	1273450	1635050	1704000	1249500	1950450	348813	1664720	1024520	1164430	1455490	363743	380045	1621850	1719850	2614400	1545120	1100810	2839140	1789270	346350	1275290	1982320	712228	1727130	2548100	434839	1627080	545081	1688930	1363280	678820	1036300	1454540	1260160	2362100	263253	745736	2420120	2206890	1458990	2578560	660500	916085	2189850	910346	1273380	1167250	1235350	1627630	1262760	716119	1189240	979845	533302	325294	619024	999876	925797	2191850	1055950	945218	857806	758155	1019270	848882	1232710	2098950	518134	2379750	483465	264208	266379	458254	570303	188260	302988	282008	211963	718570	1950710
NF1	3	3			321.902					450.117											315.102	102.078			524.087		106.006							131.847			356.957					317.897		245.744								332.806																														274.113						307.499									394.384																	220.752			263.503	146.204
NFATC1	2	2				5380.2																992.895					1361.03							2447.14										2693.08		1933.19																												4124.29								738.289																																			1129.69	5278.98			559.73
NFKB1	13	13			9489.44	11476.1		6952.81	12289	6713.25	5923.28	6316.52	7331.09		4739.55		7682.36				7060.18	5362.19	4966.03		8568.37		7013.17	8967.39	7546.73	5466.9		9255.45	4836.89	6681.27	4090.42		8856.93		11866.8			7924.9	14896.3	5786.77	6209.5	6616.97		5529.85	7088.92			6121.09		8177.32				7732.1		6878.07	4859.05		6867.97	7864.45	8659.8	7136.11			7757.97	4602.97		6575.95		8752.16		5711.7	8490.22		5795.11			5512.8		8659.48	7022.82			5467.37							7074.22	6118.15	7423.84	7206.49						3629.09						6313.12				7813.9	7906.02	3218.81	7951.53	5261.97			5808.9	5942.94
NFKB2	2	2			743.557				852.89	965.053													1252.54				245.636							616.411											402.938	572.805						324.283																		837.916								458.036																																							716.28	489.366				1384.88
NFS1	3	3																			2061.31						760.867							1231.75											1527.95																											4583.15										6619.18																																			1587.76	1258.65
NFU1	5	5	6749.87		12586.1			9509.07	16591.1	20567.5			10147.6		10651.3						16598.1	14804.4	10925.2		9115.03	11033.4	10173.5			1883.78	5437.9			13871.4			4262.77		8424.74			11378.9		8831.53	19247.6	12529.9						11291.3						7257.7			7730.3				13522.6	4910.11			12707.5	12355.5		20504	15672.3	12620.2		9658.22	31268.6	10544.6	9425.63			9753.36						18197.2					12976.8			12936.1	6110.35	7186.93	7783.56															9134.18		9790.26	11742.5	8008.26			14459.6	14399.6
NGFR	4	4		1202710	159594	189847		384981	266782	552528	476995	649450	280795	869891		370189	444215	1384120	1145920	252658	198993			763773	350539	1055230	103970		469294	633806	718027	514159	961570		368291	672942	505261	1084390	476895	1357200	914152	279136	583367	200432		67711.8	121793	382418	296105	1085890	716438	572205	395024	6960250		1102620			698900	1073550	1005550	745424	867771	448009	647991		657571	274793	385939	606117	904565	175756	633058	181845	326190	219337	468458	291361	143111	446427	1136240		333024	980264	383601	589236		86344.5	1392580	726790				573593	1035780	256001	1291970	585447		885827			350930	276662	1247760	433645		225165	852185	521322	917916	1595620	188455	59217.7	531460		72025.1	41637.2	293144	1051070			905838		935834	713934
NHEJ1	1	1																																								265.252																														118.39																																			505.01									191.848	137.658	106.762
NHERF1	9	9	1451270		1607540	965250	1512670	1216640	1885810	927012	1586860	1912460	1328130		1584490	1227650	1358230		2606610	828505	1129780	687262	1575550	2276300	1384260	1740220	1036100	2467800		934643	1335210			1159650	4684770		2682670	1616190	2657100		1037450	1140280	1177680	1697500	743335	2072580	1335780	1603190	1363680	1845210	2150430	1907720	4085400	940633	1817850	1270430	1632560		1198380		1324030	721853	754951	858182	1238540	1254010	5634320	1521500	2601550	4989190	1927450	1348490	1530860	1962380	1831450	1523820	1256240	434737	2273610		1523830	1113050	3623370	2129680		1189840	1836500	2415090	2101530		2085130	1665750	1369350	763046		2750660	1178150	1678330	5152630			1661800	1626070	1586510			3993680	958140	3245480	4341750		2317930	951732	985166	1693620	2500220	1473560	1554830	2755400	4962540	1043020	1249220		807932		3101760
NHLRC2	18	18	49010.6		57275.8	44505.2		36126.2	49557.2	38817.4	47966	38749.4	58438.7		30916						50943.3	47627.5	40894.7		42932.5	36179.8	53336.3	53523.5	32994.6	36047.9	57230.5		55884.9	51057.5	35982.8		38217.9	38070	41013.6			46183.3	30152.4	37535.7	47729.3	49821.2		37532.7	48101.6		44022.4	49053	48465.7		32344.7			33768			16324.6		37636.7		63227.5	52989.3			47756.7	64342.9	30564.7	51910.5	42757.2	54591.9		43834.4	37379.7	28467	59263.3		58955.2	47294.5	57635.9				46076.8	51299.2			34748.2		47949			30393.5	38293.5	46662.5	48863.6				56110	50240.4			36960.8	37283.3		36734.3	28348.8			35713.5	44072.4	46186	70495.6	56202.2	61134.5		44479.3	44254.3
NIBAN1	22	22	32911	153534	29551.2	51344.9	80625.8	176182	68757.4	55116.1	137277	188131	51973.7	151288	50368.1	266737	76523.5	244981	61611.5	211177	33563.4	16015.7	141775	101894	36521.4	95115	12300.2	235014	177788	98783.3	115103	151555	112709	9334.01	53881.7	189355	84969.7	94317.4	96283.4	154461	119043	40933	139024	40027.7	27242.1	38250	87957.7	138344	68355	56943.8	225055	112439	241849	351017	92396.1	372601	65356.6	41096.8	109507	111736	143037	130968	75069.3	76711.9	81520.2	17623.7	140191	166185	46760.5	45861	91330.6	27744.4	62848.1	53128.3	151507	40698.5	76192.1	109415	23889.7	391178	236788	19374.4	58904.1	895883	149659	119340	56098.7	26274.5	70457.8	225274	35792.7	50850.9	107724	242212	117016	137127	90781.8	69501.4	62484.9	140536	170546	113954	57713	126763	175597	138174	45787.3	57802.4	108525	58814.9	599369	318428	300449	24791.2	93514.2	28581.2	23729.6	31972.7	34519.5	34635.2	27139.7	33553.4		37171.2	134514	45279.7
NID1	57	57	11733500	39920200	5072530	7257270	24434500	5032960	7953540	16174500	11455200	45321600	8935360	38616500	5789390	28226800	12917200	27626500	18892200	20581000	3715560	1053110	36822600	32757700	5773280	16576500	2625050	66373400	41989600	15856800	16936800	8140060	15679100	1567580	8413570	32509200	15650100	11634900	22781500	33881300	33331700	4489920	21398200	4868030	1445560	5449280	21063900	25274800	10922900	15704900	20655100	6115220	16902700	89889000	13407100	36792300	14052900	7358780	14193400	36258900	26202000	22320100	15652900	11036500	8777930	3592850	17113800	32025900	10377700	14112800	20488300	4083060	16513100	8115850	20065400	4789540	17602500	7788150	3957390	44702100	34233900	2015980	6466910	26533000	21780300	17051100	11421800	3162800	15376600	32156800	18446200	23508000	18707000	53100000	36231500	22568900	12954000	11427700	7757840	8842020	12481500	15457600	16832900	15420100	17048700	29622500	11357000	17628500	25067800	15190200	15925700	28119900	26749500	3961540	15520000	2775570	1485670	980720	6236950	6546420	1395580	1772680	23618100	8196790	28147000	11108100
NID2	35	35	2231400	15240700	3556860	9475090	8886320	4065960	7049930	8939870	20864100	17781700	4169090	16588300	5072050	19198600	16741200	10948600	7827970	15279500	5067150	1724910	6642840	15611500	3585410	11256100	2339030	21393800	16306800	13524100	12853600	8742140	23644400	1310360	3081110	10866600	9350000	15703800	15446400	18260600	15687000	5368370	16017100	9003150	1401960	1505800	14113800	11811300	12065700	9295300	9865120	3439650	15924200	44781500	18051900	41091400	4562460	2964970	13928100	13025500	35590700	12167900	10055700	11628700	10055800	4233170	10882700	8688360	4070860	9996300	15960800	5797450	14013200	4817540	14101500	3117320	10302500	12101400	6074130	14111200	18588100	2286720	11851400	17650600	14632600	11998300	15765600	3457250	10402500	8437510	9408940	15314400	9310470	21798800	16306500	12281200	8393290	11157500	8084090	5921180	7735700	5796300	8806900	8516330	12025700	10249000	7618760	6809590	16601800	18106900	9930300	20743500	13537900	1411620	12374900	1900470	1202000	573202	4043180	5571540	2261180	1931690	13914500	5656400	24733200	14670200
NIF3L1	11	11	24559.2		6873.91	11291.5		18361.3	8552.55		8891.17		5064.61						92613	8633.66	4381.36	5096.18	7292.92		9914.45		5610.9					6997.2	9528.49	3868.11	46083.7						16138.8	6162.26		6506.82	5852.2	3512.59		8560.32		21809		22026.2					17742						9985.26	11913.1	4794.46	7333.63		11880.9	7013.02	6688.64	8027.41	4842.49	7371.83	3449.54		103231			7838.76			4486.05	16149.4			14531			30350.2		18612.5	26025.6	27259.6		56013	5075.29		8930.95	13580.6	9574.93		24009.2					19682.2	15983.4	49937.5	35172.4				2529.63	12167.6	14814.6	5549.61	3187.21	11060	25435.1	4180.31	7111.75	26101.8	53808.7
NIPA1	2	2																																59073.4																																																70525.8																																			158135	105898
NIPSNAP1	3	3		9697.89	4711				3987.58	5743.73			3552.28								6404.07	6870	7417.2				7371.46							3558.86								4140.22		7467.24	3534.61	4506.27		5495.83																	2818.94				3583.63	2916.53		3631.08		4842.6			8042.03			26944.7		4664.69						9005.64										4500.52					5281.65											2408.58			3387.71	3980.5			2667.87	4771.22
NIPSNAP2	6	6	119863		73934.6				73841.6	89894.4			74885.6		49178.2		43402.9				66566.7	61750.7			67254.3		75959.6			52494.7			47065.3	44851			27667.1					66293	53723.8	138061	43810.6	39065.6			57282.1			67780.5						51872.2					51762.4		62816.8	65656.2			97092.5	39917.3	41776.1	89156.9	67834.4	36215.9		45568.3	45143.7	80323.9	47516.5			50284.4		59188.5				109769								66046.5	30030.5	48124.8		22874.3			73114	73301.5								41607.6		79023.8	44996.7	63181.7	75877.7	64408.3			70502.7	58997.1
NIPSNAP3A	13	13	661893		1771990	485243		1191510	1336830	2582400			1232730		1221830		277742		569911		1872760	970895	1180440	614638	985426	635175	1187410	820480	986224	735327	1181970		710798	1091110			866248	672819	729930		875680	1294920	566016	1383810	368014	1276780		817777	993640		557017	1669150	948980	647253	631518	598761		881191	626915		749000	394093	1121710	627339	2200570	782570			1520930	1345730	933047	1433490	2090590	1307730	654652	839379	1726360	1172100	1775140		534425	1400840	404661	829960			537720	1797090							742895	1391950	889835	1609180	700030	574643			1236600	1081540						297852		872942		1182270	1183790	1586310	2012190	1644610	868134		1146370	1454490
NIPSNAP3B	2	2			230.19																211.495	122.415					756.402							111.244								820.728			282.72	304.685																																1130.98				316.71																																			76.5599	86.9988
NIT1	4	4			3508.62					2554.38		3736.02	2134.43		2806.84						909.625	1720.52					2101.61					1560.62		1974.08			3071.07	3452.61	4293.14		2690.43	3294.77	2700.48		2784.47	2362.73			2862.59		5096.96	2128.33							5612.98		2358.11		3214.05	2683.46	2508.61			3074.61	1979.09	1786.77		1411.93		3326.11				3247.67	1790.77			2220.2	2690.39					2357.57							14712.2			4958.37					1809.96	2775.07		4116.3						4550.02		3438.92			3956.03	1184.13	2260.99		1308.18
NIT2	8	8	2269.02		4023.77			1902.64	2786.62	3749.79	3775.54		2722.33		5502.72						2917.37	6425.12			3996.1	4171.89	4012.26					2656.62		4387.54	3949.2	3290.06	3499.94		2797.23			5356.26		3218.7	3576.5	4132.64	3715.05		2776.74	3971.77	3675.5	3960.96					4199.15						3528.81	3353.05	4521.51	3708.71			1855.8	2910.59		3927.06	3203.87	3429.7		2833.24	4866.94	2550.23	4420.48	4029.38		4879.93		5123.88				6024.67					2872.33		20910.9		938.395	3827.97	3517.32				1314.95				3645.87		4870.3					1558.43	2347.63	3391.09	4731.64	2017.96	1863.85	14317.6	2495.45	3497.19		6261.46
NLN	2	2																				857.991					826.467																		157.954	1085.8						1049.83																								1163.93						1172.41																																1019.8			432.094					560.267
NLRX1	31	31	164078		214320	167781		145096	273960	307573			224983		162111		191254		64330.4		318217	268099	234946		167095		221107	250339	208292	145825	100915		224023	205055	116927		253467	179073	190862			321221	155528	244324	219471	185829		134051	277303			155728	90328.7	156040			93116.4	203379					269255	200116	289606	210554			251265	219684	165413	295985	344159	186724		192940	269863	234775	213163			247062	177118	200415			252646	302065		287990	55908.8		176680			167271	225831	209956	134179	160799			193236	226737	146568		153663			132850		267182		212588	112816	167401	201282	258719	184098		221699	213149
NMD3	2	2																			494.308	251.691					781.398							208.629												184.454																															1350.64																					256.68																			620.581	188.095
NME1	6	6	92863.2		180478	229699	223644	106965	155992	56665.5	172922	109744	156174		149041	149498	250004	72638	81689.9	139842	85941.2	116089	123388	122888	188402	80952.2	102601	86103.2	86580.5	138178	46160.3	445575	74041.6	90238.1	453383		133519	88487.6	125559		125355	105708	107774	99150.9	128587	143271	87419.8	82354.7	130133	230758	142901	192837	60386.6	74998.2	80900.7	65559.5	139658	73557.8	137796	57703.9	56700.9		157717	186118	79327.2	101884	76186.7	203450	228494	85737.4	57218.3	158998	114458	159391	159220	264886	50023.6	73807.7	169855	225366	74662.1	87524.8	310522	77893		160488	61510.6	94242.3		101766	135406				356104	85098.8	102995	145643	86477.3	108001		580296	80135	65246.5	113932	72674.5	120054	536395	187274	104890	67335.8	112721	292059	97299.3	117158	127271	124262	80926	177131	309175	95005.8	141812	56790.9	780193		99017.4
NME2	1	1	231382		418507	184397	340999	120041	149521		156468	160191	85862		129869						184277	335492	194725	120848	348337		233024				153075	371569		384929	645142		260928		152848			161689	209585	205284	309616	297406			168887	247878		211616		87087.1			125259	238082					144514	244356	262177	265551			193788	161911		261459		415589		270682	169850		283426			204586	390754			206072		197142			306114				2751430	281242	189595	295312	272728			348179					373109	234691	125003	457231				190519	178907	380169	434824	183242	212672	206850	226080	366670		694591
NME3	4	4	3196.91	6368.05	1403.92	1402.49	4097.83	1756.94	1721.57	1800.18	3207.17	6859.31	1807.25	2406.55	708.923		1723.72	3256.47		2889.75	820.768	1353.19	3439.16	3213.19	1254.09		930.617	2451.43	1590.27		1762.09			929.987			1491			4496.76		1038.98	1313.46		249.47	835.803	1925.62		1774.91		1891.77	1135.49	2797.13	3400.61				2455.3	1497.42	2648.04	1827	5222.79	1761.09	3576.34	1724.54	744.293		2877.11		977.474		1447.77		1564.52			1737.91	1920.54	1357.52	4357.22		948.91	2501.11	1886.34	3829.79	6604.2	2304.6	1484.81	4774.51	2983.73			2305.62		2891.61	2882.07	3398.83	2090.73	2881.42	1644.15		4305.97	841.089	1558.38			2640.66	1421.75	14205.4	7721.84		2401.59		484.046	3732.98	3307.33	567.404	1231.06	3120.13		775.929	1014.5	8304.85	3752.92		4029.69
NME4	5	5			3026.66					2962.46											3076.66	1300.38					3244.25							3295.1											2053.56	4375.24			4403.35																				5662.61					3419.63								5283.86						3805.79										4353.3																2688.76		1774.08	1848.64	2064.72			3115.83
NME5	1	1																																																																													989.674
NMI	7	7	565758	714418	550010		635155	504580	326156	296321	881341		304563		280685						203256	290606			452497	540573	305046	531200		599956	792094		550252	248723			536926		1128960			295497		260083	657121	405668			717904		341801	988415		791844							642226		803543			672970			676350	397685	640982	366614		1214690		397556	401082		316626	797227		441827		690908					1970220		1571270				1360370	377754		494391						606470			787515	630813				730247		209464		386947	427400	317909		1804750	278011	396043				686912
NMNAT3	5	5			8528.72								7395.52								7051.19	10437.5	12678.6				9095.57							5741.54								12800.4		14008	3345.79	5056.97			14179.3																				5406.36	6975.95			23194.6	5131.9					11651.3		20095.2	7823.75						6105.82																										4808.36		5699.07	13530.4	10933.9			7665.77	8138.92
NMT1	6	6			28183.4	7942.82		12026.7	17828.3	16397.3			8501.69		12793.6						30800.8	25649.4				41295.4	31536.3	33425.5						23695.3			30561.4	20356.5				20903.3		21173.1	34252.5	19308.5			30802.7			22886.2		10372.1									15923.3			20822.5	45318.9		27537.2			29660.1	26864	25169.1		21731.9	14057.1		17025			20090.5	21358.8					14832.1										16162.7	12857.6	28451.7						18793.1								13968.9		19220.1	18545.9	9509.69			10999.4	22230.3
NNT	39	39	434674	189300	614419	261895	189596	514941	644170	1002050	152674		510095		541769	121986	250844		254484	109688	884658	739391	542284	283963	444635	247514	625047	265794	314522	307412	392107	90919.1	302826	595069	175783	52536.3	436861	246032	298291	86677.8	258794	733065	233336	741907	598850	609502	59054.9	340570	496170		244854	645562	317630	192213	194014	74933.8	520266	580701	204956	152487	158020	36230.2	549892	320571	752772	579376	154386		888384	467315	302858	892580	838038	594307	314316	463928	845063	523106	626207	299027	130395	807123	533004	489022		78318.3	277967	1147990	228239	179586	218227	108338	281900	93752.4		403737	464036	560773	465198	394095		253589	545931	634358	160782	64570.6	203183	107632	121214	361345		205263	199080	661579	400908	584311	586287	648645	382300	161601	788288	1050940		110522	127188	104922
NOL3	4	4		208791	6507.79	6765.42		10516	11072.9	10582.6	19761.2	28258	4882.22	31890	8762.31	37957.7	15014.1	49515.5	25878.9	17158.1	6214.14		42836.2	123879		20180.2	1078.75	16565.1	10254.7	14920.1	18266.8	10241.1	20756.7		8141.2	63764	17502.1	11750.8	15333.6	48799.8	38179.4	6478.93	41313	7249.24		7007.98	13289.7	18900.6	9768.28	16895.2	38151.5	18958.8		182866	12282.1	67944.7	34969	8501.81	12405.9	30946.8	29053.3	23255.1	16300.4	11421.4	20955			49521			17482.1	6644.59	11859.1	13026				17393.4		166969	18284.2			20160.4	34174.9	20746.2		4020.73		67107.2		11230.6		51766.3	62563.7	34977.8	15530.1	15853.1	11933.5		59615.8		5893.54	24724.9	35221.2	39757.3	24497.2	28368.3	21005.8		52604.8	125500	21651.4	8404.52	10948.6	3859.71	4391.94		18721				50124.5			13527.4
NONO	2	2			1518.4				2938.2													1342.72					6208.6					3910.06		2793.88											1946.12																									1750.11																																												1603.74			686.68	2932.86
NOTCH3	5	5	13891.4	14409.9	9675.22	36103.5	14253.8	21777.4	19817	29398.3	30108.5	36350	15923.7	25558.5	12310.4	44056.1	48596.8	32451.5	15951	38586.8	5559.43	4064.67	23489.3		5839.13		2991.57	16367.6	44825.5	24508.3	14092.5	14481.6	13768.4	3953.43	41847	38081.6	12160.1	28591.3	14877.7		25485.8	10302.4	18244.2	12424.1	1746.15	12358	15836	27576.1	14426.5		14490.8	22714.1	42536.8	52742	22058.1	80113.4	20268.3	21451.8	14814.5	41809	28349.5	44049.4	26534.8	26448.7	14743.4	11432.4	26136.6	23415.2		13324.1	22534	3896.2	9716.83	6497.09	36737.6		18991	12822.7		34905.3	45715	3697.74	38074.3	31914.6	26562.8	37948.5	16849	8559.26	51223.1	25707.1	106940	19288.6		28824.9	49267.3	12442.4	34565.4	23497	30838.5	21404.7	15381.7	26046.4	40039.7	14382.1	39599.8	41060.1			64658.3	68602.5	24515.4	33615.8	13731.6	5216.23	31726.3	14110.8	3987.34	4765.67	8989.37	91126.1		5589.29	30905.7			19464.2
NOTUM	10	10	37603	301736	57403.9	52750.9		76493.2	101563	86098	74002.4	102423	32365	455768	90885.8	308348	92077.2	317120	153392	220659	35364.4	8403.71		130911	77340.2	169280	5739.52	128865	102345	161642	83778	128620	69317	3170.39	160452	468462	122879	180957	87428.4	197925	388787	22695.8	89993.9	34875.4	4377.12	39308.5	115490	111101	21354.6	165943	69250.2	46306.3	265152			569833	72121.3	87715.8	134026	433266	46418.9		259944	240632	109417	17705.9	50581.2	90359.9	57323.9	36235.1	210148	72105.9	173163	22124.4	76041.5	68357.4	133254	33635	65017	280712	582627	22886.3	53580.1	239653	84822.7	139406		27927.2		118066	315433	149816	78669.9	207760	324678	104324	59337.2	31934.3	83949.9	135723			56585.4	99006.6	825308	199186	78003.5	53887.3	204761	155724	403907	222922	86930.3	11659.6	91962.6		5164.51			132797	11483.1	13353.5	113439		128892
NPC2	3	3			661.321			519.785	466.463	865.701					553.964				1149.59		523.463	783.659				1695.85	725.4							865.196				696.947	457.611			549.521		412.4	792.258	608.191			230.403			698.93											727.961	661.015		459.872			902.166	532.676		1423.61		625.169		526.661	1372.23	763.601		974.549		564.089						462.259		922.605					10292.7			680.199		558.414				793.422	602.585									382.282			123.822	275.364			432.291	563.29
NPEPL1	4	4	1818.34	1946.01	941.531	1852.1		994.677	1110.07	659.715	1918.48			2345.19					2784.51		441.24	362.529	1601.1		1484.52		1325.79					2312.42		229.789					2230.5			1065.51		1206.07	671.836	455.639						1526.81		3335.69				1103.12				2348.93					3602.51		626.081			438.41		989.038								658.205	1913.43			2827.24		891.422			2529.98				22352.8			581.866			2645.24				2043.93	3397.81								340.356			750.41	840.948				537.03
NPEPPS	21	21	393981	482033	739917	523396		451210	639012	345951	523293	283479	525987		376579	251294	381125			500445	478999	538354	288693	374962	475003	367970	495921	229535	336377	379755	285151	373981	313903	552975	473546		334206	314224	293984	854920	426153	631116	284263	436457	584507	510938	482150	535580	429826	414608	384778	619554	335684	358506				414721	265816	302980	314890		432766	441199	413164	711965	376443		502240	423570	329037	505606	412832	578402	226608	491001	393511	341083	554470			431898	636195	503963	356261	303692	436797	479978			513501			331672	5428780	456658	288193	427814	422381	325889	119723	550211	474952	386664	506306	323616	360429	406715	520015	644574		249660	342865	386086	464280	525721	592421	466366	610556	754169	434119	474618		421510		304580
NPL	8	8	3072.23	8759.28	1646.83	2879.26		4957.41			6734.35		1325.33	39256.4		4506.38	5159.85	6011.44		7100.79		340.221		14099.9		6085.57	507.604	4824.52			3708.17	19623.7		429.2	9013.69			5701.77	5545.73		6467.04	1398.76	8844.61		470.827	1141.21	3247.41	2568.32	2395.29	4108.76	3792.63	1834.37		13714.6	5404.75	21744.2			4239.14	17787.4	2988.86		3836.09			1846.94		9854.21	1919.01			1044.3	4114.55	1694.51	18148.2	2999.06	3307.95		2125	13282.2	8202.19	999.319		8228.6	16021.4	5896.21		2030.93		19817.7		4691.13	11099	7516.71	9586.98	2245.51	3965.26			13323.2		11671.8	2038.96		36117.1			6192.47			21768.1	11521	5853.38				680.393			3667.79	1014.46	1219.31		3565
NPLOC4	11	11	163371		203826	111659			114712	117525			122413		214869						135839	121671	136271		177312		128621	235849	115301			55008.5		146096	278406		124105	155051	159322			118129		122944	193434	186175	67436.1	115605	156425		169545	183450							215033				114595	150114	166700	126109	88675.2		199444	139024		168072		203433		198919	95192.3	120727	170429			116696	220702	156134				111576								96450		110500	165932	147908														140793	189027	147481	182842	103382		171588	127196	109790		122990
NPM1	6	6		256376	30372	185085	303835	130808	160962	33837.6	161501	64829.1	40311.1	405275	91360.8	272999	147868	383050	140271	197859	15599		136624	202182	51479.7	225201	31569.4	447714	146919	95292.6	187361	587221	53541.1	8157.72		186171		90842.3	125904	194579	133526	43284.3	131671	22661	8652.74	31311.5	82150.7	162661	108364	184196	157412	139650	334816	539804	53565.8	374980	73539.6		202541	270632		113403	132292	49634.9	76548.5	26494.3	354903	264050	28382.7	28570.5	252192	19753.6	95537.8	99765.9	458595	82316.9	117461	93570.6		296300	578023	6918.71		154205	245371	195260	162405	17767.9	51960	251624		258114	80746.3	137179	393220	74953.4	90413.5	80629.9		377780	354304	325312	52350.1	264869	241483	226680	81169.4	85972.2	210879	94176	1316960	821085	322673	20215.1	37350.2	14294.8	9842.42	7079.58	38586.7	56397.3						186404
NPNT	9	9	361170	3585810	880879	547575	1756120	304360	954381	768805	967003	3112980	607888	2360730	610211	3092230	985813	3583060	674324	1479280	445923	115357	1653210	3378180	624581	2527500	179876	2326140	1118470	1234570	1216410	438193	1878460	175306	345749	3371290	813581	1901620	1083410	1673560	2239160	258279	1786970	347402	186190	379679	983896	2483890	635715	1134930	2796850	113298	1566340	413187	1071140	3077710	549527	1291470	1539060	2244600	2316680	1376800	1116590	852018	973216	179269	994286	2143530	597724	807443	2518560	581374	1003590	605190	552255	123699	1042830	926287	249741	2565280	4432900	195640	277411	2307470	1379590	1106580	1395140	277999	1260090	2497300	1723390	1223030	1472830	1877680	3248450	695557	1485840	921114	1095150	1251800	1413120	914210	393889	1723050	2378020	844974	1279400	576112	1399970	1094260	1951440	4068410	1695190	317460	701267	137240	179384	113173	1057370	326348	179969	223639	1521910	572334	2754230	1437620
NPTX2	3	3		6019.28							3578.86	12167.5		5735.7				6011.39		5758.31				10848.5				6469.46		4749.01		9731.66				11402.8	2048.21											2566.42			6165.37		6330.2	189636		5973.37				4306.81															10647.1					47679.2	9041.54			4935.76	6735.17					58222.2		5193.16	7680.69		9102.38	8662.19		1241.07		6256.51	10947.8	9315.14		2484.39	6251.79	15475.3		10536			29211.8	6829.95			3022.26					3411.22
NQO2	4	4			8360.44																	14497.5					6842.35													29875.7			19407.1				20794.3																				23569		26407.3					14677.5					19002.3			4295.85				35516			62059				23599.2		158099												39170	48153.5		32756.6							3629.93							16803.3
NRAS	2	2			4993.9	12663.5					14553.3		14526.9		6775.65						18481.4	13094					19457.8	17283.6		11850.6				9995.77	22493							20078.2	10743.2	11930.8	14654.5	5098.59	10907.6	21439.2				17301.4							12377.6		5466.74			25522.3						8567		20382.4	19859.3	21907.3		12995.9						14026.6	24937.3					19461.9							5458.58								18165.9		10389.7									9986.96	9745.13	13884.5	22179.2	19962.6				36831.6
NRBP1	9	9	58049.7	140807	76254.7	133442	90482.1	84607.5	120710	78500.2	258892	218486	94629.3	105937	119901	199665	306797	111208	99267.4	293936	55404.2	43174.1	96439.8	152846	77134	201150	71427.3	260046	162173	514746	136961	680730	202997	42096.3	131256	100389	267130	114370	440528	95034.1	103413	116653	243962	115799	48283.6	64479.7	128922	245055	153086	153587	301072	89492.1	205363	290156	122349	211627	34560.3	77121	330950	178877	246881	135295	189907	174150	120960	118773	99970.2	196589	62310.5	189863	207338	57743.2	158494	80423.9	405228	87906.8	97078	121212	77916.2	156682	191409	38487.3	103776	351985	99853.5	161172	147296	73238.4	14661.4	239301	35132.7	128217	151304	148374	73049.1	118087	134874	172573	72918.2	277816	57233.1	263746	102815	103239	159596	234251	89849.5	96184.6	57605.9	68939.1	241539	162971	186086	47100.4	213466	59198.8	66389.2	43388.1	73401.5	60756.8	53289.2	38615.7				90047.1
NRCAM	32	32	101686	170412	36870.1	95738.9	193633	45820	126662	94927.5	58534.8	415191	54383.8	176917	117226	362045	63788.5	117632	290946	163555	27740.8	5733.81	88079.4	146748	53660.2	148345	23230.9	51226.6	113286	256134	77535.7	86316.7	74185.3	15733.4	166342	103461	163466	125006	77154.4	117890	327654	45200.1	159248	42797.7	4832.39	15378.3	103634	207480	65662	87020.9	59592.1	27011.6	404158	132981	80488	602656	88559.5	80028.5	72959.2	285894	366650	143578	223306	148754	77436.8	16367.3	130665	143263	69319.5	100771	357907	53678.3	62445.8	17428.3	64747.6	41329.5	69987.2	72606.3	34148.6	144321	117335	14746.7	156025	156874	89259.4	306568	235623	27458	128600	196128	301362	107761	109114	260899	168956	68298.9	80453.5	94671.3	134803	57652.6	36132.8	125702	41488.8	53790.8	106419	129931	132271	123677	335781	152868	108088	120160	108489	15472.7	97488.8	55053.6	11854.5	10237.3	70975.8	204087	7853.1	9303.67	202259	123981	178826	164478
NRDC	33	33	233691	340760	228839	514992	581295	237829	410893	617138	750211	1042950	269279	867739	282307	793248	1008540	494590	485797	794698	211644	150788	1011760	691961	236178	500610	113514	2137590	638888	1175700	581436	1927650	603974	114395	213602	602661	984081	525984	1201050	806394	493183	324714	921399	254621	211560	278727	921888	799331	882004	514647	1286650	232473	413151	1437820	709714	572690	378593	343886	1728400	1254380	307985	385861	665195	350038	449361	221229	304919	1146600	486133	691090	423392	278391	594024	353633	1481260	284229	664766	220742	167183	492374	900964	182484	266056	816524	597818	535014	284673	261017	213707	797362	309551	472058	374793	1457610	666290	499532	338408	524844	186922	730539	329854	841641	422525	478470	812714	728992	455643	495436	357947	290195	1610860	1257160	588095	229118	981205	196360	184133	80930	165866	323298	117501	220714		106436	455818	501938
NRGN	2	2			11906.1		13871.9	6199.16					6587.12			15307.9				4134.79				11793.2			3051.03	16894.4						2160.38	24355.6				38368.3					5226.96	2076.67	4251.27	18629.4	8943.61		13483	4775.52		29024.5			18336.3											58468.2		14838.7	11264.3				3212.73							13111.3										9529.62	18494				33874.1				6184.69			28585.9											12206			2555.94	11619.3	12933.3		4755.07	3027.09				15805.9
NRP1	35	35	1906600	13371900	2397140	5138080	6083880	1781630	4617580	5745530	4833490	14158200	3600980	16651300	2639140	8624530	5090520	9744170	5246560	9420480	1472020	687579	12262800	11531100	2976420	10331400	1048580	6075920	7722380	8252260	7143980	2210430	5011960	519013	4075520	15603200	7051320	7646840	5942540	16846800	12027900	2141120	7071990	2289910	505941	1738580	6184360	11164800	4735620	6763280	4026390	2029000	13235300	8948430	5195150	11630400	3296290	5150920	9294580	16233900	13552600	10064500	5899520	6076190	4464420	1834590	11391400	15671400	3324600	6273180	11589200	1974820	5745180	1603100	5855580	1535940	4166760	4799350	789881	10484300	18864300	720283	4976350	11303400	11859400	11207400	7831920	1380130	6327890	9857270	10559900	7876780	5308890	16107100	14683200	8959220	8144460	7172740	5869420	4779750	8850130	8343790	6559590	7247600	9952240	6887380	8157920	4248470	13797700	9183120	5866620	16323200	12164200	1142950	7449570	1614610	714229	514992	4923060	7629780	1268620	1605180	17739600	5239170	24224400	7398410
NRP2	42	42	11161300	71090900	14719000	26475600	46193900	13510000	27579800	33416000	23594100	89959100	20329200	137204000	19145000	89552500	22327800	72555200	49957700	47839900	9961630	2634850	54548700	51553100	14093700	57017400	5507970	79489300	72707100	62438500	41334500	20935100	29818900	1948210	18757600	82489400	36178300	54914500	60468100	81619400	88943800	9993520	48194800	15748200	2758160	9304480	45622300	72484500	21247000	23657500	43371700	10819000	89158300	69858100	26549900	128923000	14959300	31838200	46097900	95039200	97668300	60264000	61083600	33974900	22963600	10207000	51137500	66162200	18025000	37734000	58697500	14225000	27310000	20834500	37780800	9556360	38864800	32276500	9487010	69156200	132681000	2888750	23173500	94392300	74704200	69924800	35551500	5718400	42602900	79640900	43247200	43649100	31928200	108816000	97534000	38687400	35948700	35065800	23606200	28067500	46332800	39299000	29016800	38757900	64453500	40385800	23821000	29625800	58772500	34803500	54772400	78534800	60568500	5003700	37794300	5917710	2977920	2262300	24485100	28169400	5315380	5918840	106443000	32182500	148852000	39409400
NRXN1	8	8		178396		52874.3				112199		441312	23921.3	188280	78157.5	102850		189568		235316			123007	187760		151934	9459.13	118752		196066	156132	74172.3	57162.3		60599.3	196056	98210.5	59761.1	131082	291162	156421	15860.9				15154.8	63399.1	250655	47162.2	105952	134843		148141			155421			54291.1	302361	169094	164129	379188	106640	33300.6						307939		64139.5	91516.5	56974.8		92153.1	50157.3		179742	156858		54544.6	133554	112945	295446	125378			160961	106032		75621.9	122862	152294	62073.1	87330.8	138791				88374.8				102071					123944	138941	126156		98068.1								208676			103930
NRXN3	2	2				149.594				585.212		467.839		1986.18		1719.5		602.363	942.214	476.987						626.315	34.1923																					484.827								517.722							1014.08											76.5573				168.485			1020.07													463.477				212.252	201.761					105.696			678.811	544.54	969.093							243.279										715.19
NSDHL	15	15	19261.5		22720.6			17307.4	18180.6	31888.1			14252.4		15230.6						27592.7	21951.2	23799.9		20287.8	19866.8	19065.5	22737	16833.9					18600.7			18732				34418.8	30328.7		30048.2	19672.9	22052.5		30529.3	14340.3			20040.6					15263	33642.6		19299.7					19472.7	26324.7			18618.6	18200.3		26737.9	26040	25726.5		19300.5	36302.9	13940.6	21863.6			24834.5	15972.1					26404			12413		14998.7				24783.1	17714.9	18994.2	21673.9		29965.8	13326.7	21589.8	13960.8							19968.6		23345.6	18376.1	15927.9	18179.4	18988.7			30477.5	32556.2
NSF	34	34			409938	1710070		437440	631456	413216	1543910	606381	719207		1119390	1351140	3953930	565019		3303570	501708	351134	451743	567034	696896	537810	459492	826544	699904	2766850	585281	7581180	498759	394131	1099320	486415	1860420	1072580	990623	852696	819950	1030840	839555	546751	533117	430817	845149	1140470	695469	1799680	1537200	1030500	1030150		623032	590940	626644	427820	2921390	568652	1028860	742206	1050630	1402870	665103	533757	595586	828772	605070	587940	462818	595571	658464	575203	5273390	941204	555025	382510	420062	529558	944654	576727	700469	1313010	621769	922010	686776	605644		941698	482732	515772	585966	631370	1085150	655469	799666	939370	673598	3088510		3227520	817809	665379	751551	978587	505036	963354	709543		3258410	689282	646524	311400	760432	439798	419674	413935	357450	607457	269089	447405		605344		667198
NSFL1C	9	9	5749.63	2333.92	4138.87	10683.1	7533.36	3327.78	2189.15	2237.71	11958.1		2119.91		6616.39	20292.7	27452.3	5106.87		11357.4		812.108		5331.41	8094.81	3751.93	1548.2		3946.91	21722.4	3264.58	53062.9	3931.36	2161.66	25056.2		7256.46	3033.3	4193.35		9087.61	4845.37	5058.78		1437.4	2095.38	4724.89	5338.77	3808.24	19648	9554.92	7562.58	4109.14	8415.4		14867.6			9473.45		10208.6		4545.52	6152.31	2891.62	955.555	5286.56	5940.82	5343.28	1689.74			5375.48	3215.92	19372.3	5437.99			2526.79			919.286	9133.61			9163.32			8855.13	8935.87					4508.11	4694.21	6589.15	7266.47	4247.48	27620.3		55957.2	2663.78		6762.56	8476.12	5240.29	26713.9	15611	15285.3	12628	4453.35	10397.3	2288.68	4987.31	4523.83	2334.02	3502.43	4646.78	25352.7	3980.55			27901.3		7710.93
NT5C	4	4			1467.71	2435.86				1798.36			1395.82								894.532	1095.69					2220.13							1446.16								3028.93		1570.18		1773.82																				2965.86													1535.39			1442.28		2859				2757.98			3043.03						2476.8	1845.19												2839.94							2098.42	1024.95				758.178
NT5C2	15	15		8571.52	11058.7	9684.03		5468.38	11729.4	9165.47	13267	9860.04	11560.4	5927.88	8417.15	5838.8	12016.7			6303.65	9211.73	6143.74	7859.13		7813.19	11197.1	8717.01	13097	6822.23	13811.1	8512.13	12260.7	12096.1	8646.94			13179.6	7563.61	15101.7	12038.5	7984.8	10601.4	9943.31	7079.2	6270.51	11525.2	9793.45	6942.96	17678.8	10626.3	23161.7	8557.03	5756.76	10512			7584.6	6716.13	15463.8	6583.02	10249.9	7373.05	14217.1	7371.08	9579.53	8394.57			13716.9	8131.04	5251.26	8633	10247.3	6901.49	11775.4	7900.05	5616.24	7514.93	5679.08	4491.5	17142.1	7818.41		33058.8				5778.62				8794.39	6181.02	5808.43	7214.14		5668.33	11718.3	3885.36	7499.03		9140.42	8383.88	13821.9	11002.2	6526.22		2767.85		10466	12404	14281.4	7576.23	8878.66	10053.8	8393.06	8604.97	4653.21		6695.28	6381.79	9606.66				6053.15
NT5C3A	16	16	36077.1		30599.6	30530.2		32134.8	27047.4	26497.1	38169.4	38394.5	30190.3		34666.9		38014.7		42037.2	18056.8	26635	52569	23640.5	48228.2	36844.9		36904		38094.2	38926.1			40705.4	33971.7	35653.5		48242.2	41272.2	48209.1		57956.3	34424.4	34690.2	27292.6	39444.1	37022.9	36286.4	41588	55838.6			19614	45790		40362.5		51500	25906	31633.8		51254.3		29046.3	41018.3	29524.3	23865.2			45072.3	50337.8		41907.6	37933.8	31944.7	46896.5	37962.3	40946.6	26213	43986.9			45825.8	58630.4	39479.5		23086.7	32106.9	34689.9			52438.3		35940.7			34717.6	20543.7	25340.1	39087.8			46348.6	38509.2	32913.9			35230.8	19980.4		30633.2				32006.7	42784.9	35541.6	40655.8	46109.4	36301.7	34488.7	22166.5	28294.8		33887.1		33549.9
NT5DC3	1	1																																12557.6											11289.9																																																																								6518.42
NT5E	6	6	13966.8	57440.1				10818.5		6514.3									183648				26086.8	60380.6					19710.1				13951.7						6631.49	31784.7	60530.7											71193.7	18024.5	25134.4			91519.4															4927.65		5034.61	28970.8					38649.9					21030.5					25560.8			37900.7		17009.5				3501.48				7015.73				23021.4							2153.57						112508
NTM	1	1							1282.5		1056.6	4249.81	409.73		345.17	10246.7		4957.25	3819.22		437.378			9402.4	527.538	1753.1	202.923	1924.84		2790.3	1505.35	405.122	1973.04				4862.15	2460.09		6007.36				1429.45			1011.3		1443.34				14365.2			1335.81	1078.43	1379.6		7088.53	1797.54		2130.02	2218.39					2145.12	2719.62	4290.93	1447.93				1344.07	2718.86		600.028				912.254	1066.53	2212.95	5013.48	4111.08		7008.13	2615.77			1863.82	454.604					1646.74			606.325			1651.35	5241.1	3928.7	2403.67	7960.68					90.043	406.803	1639.27	251.765	72.2317	1732.65	4337.57			6575.26	730.602		4425.38
NTN1	17	17	224683	144118		88237.4			154309	105237				460468		1170820				1252910			298626	175993	746122									12225.6		1953080				2312590			243522				232084	336968		129123	270697	69290.1					179061		295887		108353						744635	493235	70915.2								117454	88014.3		1816890			105239	253078		615980											121720	74243.4			655719			293112		532984		436785	372347			490876	159876	24003.5	161142					153423
NTN3	3	3							4682.52											10757.1																				13155.6																																					6424.57			76753.3																								29677.2					31470.4						7685.4
NTRK2	6	6		777493	193784	217459	394303	120196	418933	317667	311395	756304	189281	573379	339131	1187820	401720	658966		391179	112032	27189	163498	431087	118959	682570	138797	766795	259166	1257740	572934	270741	640105		173083	438304	521227	456395	228347	434260	666664	187165	539224	194277	11615.6	96033.9	639519	413083	346086	342959	482424	154003	1325240	611274	462588	761697		465822	284958	1151350	888507	473616	674265	613475	461485	85211.7	448707	406300	133240	384025	750966	93995.4	458478	109897	179573	81575.9	158863	468769	123508	649792	790497	18938.2	274985	971213	494985	619856	955843	97931.5		872981	266625	332377	164314	601275	918192	217793	341481	270863	253192	207733		221171	145115	280165	633543	420564	156356	305706	237718	142635	334295	292052	573107	44827.5	360651	85177.2	25485.6	24885.6	450940	132044	25277.1	39438	1414590	563138	1695090	437614
NTS	3	3		64468	6653.94					36725.2	29455.1	79328.5	22943.2					44866.7		74625.8		5262.65	24218.4				5839.19		32492.2	17141.8	89735.3	63639.1		2086.8		86999.1	48298.8			76957.9			50273.2					60410.4	35454.6			37237.1		57642		59431.9	24296.2								25622.8					22833.8				36221	137116				23476.8	296009		5233.39		19699.2						459014				61636.1	71004.7			22711.1				82558.5			23696.4	109233		198843					179585	7286.69			4544.03				6360.33		175169	84365.8		41059.7
NUBP1	1	1						205.853																										147.012																																																																																		144.54	120.866	182.6
NUBP2	1	1			625.049																													77.2161								107.411										228.048									1105.8															163.749						71.4263																				2128.51												418.014				259.758
NUCB1	22	22	2342820	2183240	788167	1050010	1993280	1400540	1104710	1981530	1210330	2503080	615782	5044590	612471	6926640	609635	1252000	4006580	1340240	437958	323721	2041530	2255190	766774	1468650	409945	3347910	1404230	1588880	1433540	1029700	1206930	309170	1174540	2635700	1296180	889313	1272080	3850600	1491100	665458	1328050	766819	481559	509652	1633390	1528450	1113070	888415	1191230	825359	1636700	22140300	2679880	4908210	3185810	1435240	970708	3209900	1339960	1891280	1301200	1083630	719194	1011700	1446530	1185750	1497460	1502870	1058750	568840	781708	655949	2262460	824991	1291000	1248160	716040	1839000	1674390	346254	600823	2072300	1455050	2911450	1079390	569380	3941620	2242010	2118440	1557780	1366090	2002760	3822420	1280740	1527900	1069600	939453	821606	799752	2547090	699117	1344090	1082070	4059320	1400600	2880470	5458890	3666950	670992	1746450	875509	445029	966981	539275	251679	262776	617857	1610720	398889	527523	1878850	2036990	2717240	1106300
NUCB2	14	14		103866	77795.5	151588	89538	74582.3	104459	152553	216764	226850	76586.6	177986	83135.8	241037	159039	183442	109457	120309	54193.8	39027.7	154535	177096	92163.4	135897	50908.3	292818	126693	165317	165165		198671	43666.1		132255	182356	83204.4	263873	186265		44814.4	226113	54821.3	82104.8	76427.5	166316	38038.6	184580	120571	256062	62325.9	140707	702089	101555	188818		80085.3	196189	107567	180203	117783	101861	168841	157311	43454.3	108888	122319	91520.8	72438.6	228460	71690.2	122391	65401.5	83963.8	78114.4	64149.9	63458.6	62245.5		279365	46806.3		261969	176310	146982		77100.2		373304	134149			203090		85698	41713	86687.9	72366.4	82511.6	84436.7		78161.4	52923.9	133689	142135	74272.8	83458.1	166109	127660	89255.3		88332.4	66465.2	194845	63395.7	43776.4	61102.1	94916.4	87863.6	42365.3	55078.8	103645			139590
NUCKS1	1	1	575.889	19173.4	1063.84	4049.82	6254.26	3080.14	6393.72		9617.44		1841.7	7547.14	2041.75	3931.63	5504.18	12405.6	4480.91	4428.37	890.973		2577.55	16695		13549.8	568.958	23670.5	3127.31	8280.68	8282.82	12593.5	3182.09			11636.8	2364.5	6122.47	8697.15	23773.7	14509.4	903.464	9434.95		192.861	589.046	4485.03	8314.93	919.435		7073.62	2149.09	16378.5	23664.9		19396.6			22097.4	16274.5	4362.92	6015.14	7615.6		1880.26		17173.3	7418.16			6746.55	1268.28	1989.46	2887.04	17467.6			6302.29		7928.1	15125.7			11393.4	8634.11	9723.3	8680.85			4093.56		6816.02	1752.1	3342.67	10940.1	2354.21	3499.26	2948.37	1306.9	7351.94	8321.38	4233.95		11306.8	12193.4	2953.38	2843.9		4534.47	3182.69	39887.5	30681.7	17698.2	638.886	3400.27			149.763		3847.07	355.402		4136.32			2680.35
NUDC	7	7		33807.1	32844.4	30319.4			31065.2	23841.7	33951.3	19006.5	29043.9		25437.2						15478.4	14637.5	28192.9		31434.6	27633.2	13069.5	50524.8			27493.5	21814.7	37029.4	18972.3	28002.9		19286.3	26565.9	68079.5		43782.5	22926	31587.4	20277.7	14218.9	34112.2		39550.1	29250.5	20391	27563.6	30401.1		60698.6					53802.8					39830.5	36342.9	19390.3		22243.7	32192.4	26199.9	14024.2	22696.2	18991.7	42022.3		21990		21394.7	48835.1		41460.6	28358.3	40031	27408			39032.9	23254.1		27734.9		42533.3		27058.5	59994.5	21438.8		26985	15876.9	22491.3			36441.7	28787.3	36687.4			24431.1		35394.9			35125.1	22683.3	40352.4	33252	25535.6	31569.3	27415.7		8061.84	8277				38850.7
NUDCD1	7	7	2777.73		894.719				1706.64				1228.92									770.487					974.098							864.033								1423.72			1245.31							1245.11						3405.2											917.806			885.923		1634		2293.88		2168.41				481.963	1676.49															2518.03	2726.57															903.529		935.107	666.835	1068.41			988.859	778.752
NUDCD2	4	4		1325090		3361440		960663	1170010	582017	3661210			1078780	1316510	3878860	8249890	1584840		4980310	257907		529351	1047300	1027130	1693530	123854	1233210		7641430	398925	20333300	889580	59005.9	1676530		2897910	739394	1072650	1419960		1295280	1684640		150277		1771290	1820920	349133	4186940	4374490	1485310	1689190	1540290		1448940			5751330		1749480		2053840	757442		178854		857938			941744			248184	5805900	1257670			305050			88345.8			2896140	2533060				2839710				537866			1890080	2511420		7148530		8723690	756621		1792410	1823940		1878210			6517710	881403	1068480	203201		240686	67371.8	53036.9		719212		232491		1151040
NUDT18	1	1																																125.138
NUDT19	5	5			1172.98			1559.17	926.116	2928.62			1162.38								2505.76	946.612					1841.49							1659.87								1089.72		1432.55	2128.62	1860.97						1328.91						2448.75								1098.6			749.95			2104.47	2127.94				2818.32	2224.72		2437.57		1695.3						1600.31																										532.183	2709.94	1683.59	1409.79	1431.91			1464.36	1662.2
NUDT2	4	4		50185.5	2350.93													8800.3		19373.2		2535.39	1719.72			8320.83	1549.05					21080.5		1768.42										33120	3837.57				3726.62			39509														10833.6			17075.6		12328.9	12271.5							11401.1		8315.61		12731.1					6449.69				274382			8605.34	31940.5		7826.46			22934.1							19195.6						6523.57		17994.2	597.225	1770.58			7308.13	8160.96
NUDT3	2	2																									75.4496		302.187	241.231												40.3211																																										255.424																																72.894
NUDT5	7	7	2715.75	23568.6	2447.11	1935.92		2547.9	1479.7	1187.28			4248.81				4145.28		6868.51		1721.06	1446.43				17619.5	3120.9	5268.29	4425.23					1234.29			4847.97			11813.6	6242.41	1788.18	6440.46	1564.56	885.21	1769.91		3036.19	1812.42			2119.65	2460.23						11267.4					3993.26		3922.05			3347.76	2181.15				2059.56		2243.2		2718.28				1355.43			3394.52			1348.11						3807.67	85809.1			2906.12	2545.98	3470.54		12321.8	2087.18													2100.12	1917.91	1244.18						4241.19
NUMB	2	2			419.735								529.446		486.523							235.224					232.242							325.747			611.43		1041.7					570.278	297.137														1048.35		870.568									1255.58														758.801																														265.001			163.258	393.184			576.182
NUP210	4	4							736.04													80.3466					322.946							167.85											159.425	132.931																																																										1589.85
NUTF2	4	4		59510.3		85219.8	79486	57832.1	13017.9	11687.4	91403.7		6403.73	12216	56200		151236				10956.7				32448.4	14876.5	14277.5	20789.3		22393.9		141456		1731.3	382539		20664.9		13186.5			15847.6	33514	22356.7	3940.62	18942.3	21138.4		16462.6	233208	17919.8	55147.9	28318.5	21403.5					29038								32109.2	31641.2	14095.7	25692.9		7647.29		20334.8	25955.6	85608.9		5776.45	29882.9		20457.9		73176.2	5166.26	21808.3	66393.4		4899.86				22854.7	36421.7		279322		14641.3	18589.8	68453.9	48184.7	9511.48	304784	13998.8	17781.9	47544.1	31948.5	18589.7	217984	90145	63499.5				4026.11	19654.9	52256.6	9583.32	4475.4		126916				302610		23660.5
OAF	7	7	1182720	1489150	221895	373600	2315010	671449	321543	589639	555697	816418	235476	1535600	246668	1440680	620534	895504	3856720	873356	120223	68572.6	963159	849146	376478	421611	48463	1428360	1386870	507101	726593	1540250	640700	39529.5	835093	1374770	445272	463807	354899	1149270	903337	171454	879945	265508	85153.1	143005	636759	696361	330359	1113180	814684	422551	450998	2176160	1950520	1721250	1616240	415944	611716	1214080	616033	602206	549895	523253	302710	145062	1271890	1036170	586049	282764	450588	218724	506326	274506	819312	517146	430558	368292	278448	2618810	1065980	84454.3	492895	520961	1111370	837273	878265	151784	804855	1803060	1985560	1783680	1056260	1070400	2622060	721275	572390	479234	758483	964774	892426	2183470	483807	565929	954460	3190260	1970040	2090620	2003800	1357840	770696	1532890	846620	114975	395649	209998	35643	38853.4	157879	2417600	62958.3	127267	1110030	1377570	1130640	682182
OAS2	6	6					37645.1	3529.34										34933.4										80647.2	41876.1				5904.89						113872				16365.3								8418.42	4375.54	14622.5																					62333.8				6267.17														11246.1						10371.6						6437.21								10133.7
OAS3	7	7			4529.86		40699.5	9586					3473.15								3504.04	2813.59				5595.68	1284.74	28539.7	15207			5446.64		1075.52	4963.07				29385.2			3104.28	8280.73	7355.33	6379.85	2659.77				9020.91	29300.3	7110.71														5928.77								31337.9	10844	7862.75	6703.32		5103.86			1509.18																10496.4						6430.09				10357.2				10898.5		3392.25			2213.06	1621.02			3182.07	2430.5
OCIAD1	6	6	12138.3		13367.9	10308.3		11615.5	12942	28000.5			15196.7		13186.6						13095.1	20017.6	9733.76		14936.6		37989.7							15414.5			16480.4		19638.7			25890.8		17586.2	18533.7	18275.3		9039.84	8428.7			13044.6					15040	10241.7	10309				19598.4		39026.6	4626.43			18851			24569.9	27875.9	7020.64			13941	10027	9159.28		13243	16466.4	16075.7					20635.6			15363.4					9857.98							8667.44											11539.1	13126.4	18866.4	14256.9	15405.1	10418.4		16804.6	12221.4
OCRL	2	2			582.946																													87.9107																																																																																420.166				241.124			387.892
ODR4	2	2	15072.9																															7655.94								14813.9																																								4813.49																																9589.62			8467.6	9924.52				4117.96
OGA	4	4			5415.87	6828.41		4696.11	6457.37	13704.6				7457.76							8339.42	5369.41			4994.5		1953			3380.69	5893.56	15798.5	14694.2	2285	6216.11		4071.99	6600.49	14268.8			7459.42	8449.15	11179	3555.86	3089.51	13046.5	8779.8			10687.7	7967.95	9648.39				19058	27887.8						3995.58	6643.51	10531.6			5594.63	8255.26	8069.63	8910.9		8710.66	12665			10349.3	9632.49			5666.25	6081.62			5500.76		7998.13								6055.69	17567.5	7724.16	8595.79	18313.7			5391.7			6971.81								3432.25	15123.9	6050.93	5018.45	3510.21			7152.81	6716.31
OGDH	24	24	219457		200850	115976		179758	184302	246574			176225		131287						254180	248521	163578	90334.2	196868	104704	235612	84447.2	137120	98442.5	129489		118737	185829	98006		141085	106765	98908.9		172197	209115		194394	234008	179396		100323	152219		67774.3	162284	177913				224481	183236		97529.7			187336	121262	271152	134577			216850	120576		274404	177083	208034		156094	213444	165659	175749			224747	247581	115488				333088		89670.5	176762				153844	111859	143553	136374	109483	122903			131042	162833						104933				143277	131736	172316	177023	195031	118061		251637	256554
OGFR	5	5		138858	40593.8	79756.9	134079	300915	127367	132810	304006	215122	65507.5	160017	65634	192536		293401		207330		17855.7	216804	146044		241110	31511.6	393716	115325	186854	143046	645265	189981	23311.3	42201.6		112257	194838	284392	409303	265402	44508.2	200314	91885.2	12705.2	65101.6		190640	86331.3		236894	254690	277007	744397	107784		100172		84880.4		154540	161506	225181	143879	139565			131393	63514.8	90421.6		65381.3	149616	77210.1	734241	71204.7	215274	123647		411881	198492	19253.7		963133	310070		145933			252162	83429.8	225084	81894.1	155400	535452	101614	201612	98382.1		532614	312053	395051	43988.9	286933	384248	199912	64156		172606		648119	258956	316202	47409.9			36856	23554.4		165447		23518.3				97639.6
OGFRL1	3	3				605.042			317.466												242.208	237.649					571.363						2032.48	403.79			440.402		1387.51			329.541				266.822			939.112																	672.051				1023.76												388.281															678.084	686.839																			387.133	113.919			176.659	577.729
OGN	12	12	420427	4791200	536416	1239630	4105600	691006	1255980	1399420	1424150	2301830	703156	2126230	1393000	2196990	1820320	4928650	2371130	1808080	568715	129392	1879930	3167920	844187	2069250	274931	2187920	1458780	1664020	1787820	597766	2491120	87714.9	2401730	1152740	1156730	2476520	866938	2354740	6762190	743679	2904120	691999	173957	379021	1147620	1200180	1057870	2272210	2542700	522431	3267870	1103820	2310750	9074440	1062220	1458270	973304	4831720	2952680	2926010	1654840	2752770	1712660	331622	4543440	2005210	945665	1166770	2765050	666414	2521820	628888	472897	343000	1900310	2076130	302115	2106900	2660620	138456	1272750	2367710	3300010	2445080	3120380	952649	6930900	845095	2803380	2675330	1100250	2048750	2804460	1064620	1550250	1158000	1894740	755835	1259980	1010700	827572	1178570	2322650	1193360	2853880	1204680	3814280	2528160	1154590	4449220	1969160	159102	1255740	579398	110545	158196	1491200	4000190	225821	273607	5121790	2451390	5273160	2369390
OIT3	18	18	813567	300200	635066	283677	1357170	304115	213396	367699	280362	463249	269311	399662	178354	292382	260915	214520	1030620	226875	161213	520385	751971	259772	413087	132797	61516	351505	443202	223324	156452	501154	299800	301471	612322	202514	156676	369972	97209.7	173666	488136	357643	184510	483653	210520	221751	164309	554211	105886	460578	233344	442138	477206	869315	465068	417571	1764160	1421490	216880	239186	461537	210436	258370	219408	205080	690673	855460	347536	680348	290245	305329	426231	246250	138834		345156	406333	591133	341941	184767	377342	556032	455193	370055	158314	462679	269537	139782	872325	325071	1580340	520602	645157	282576	500749	383857	832710	348052	660444	3534990	175081	387921	220809	511247	575819	298213	759481	331748	1275230	772777	279034	643040	285030	677281	273205	148133	191384	131426	127648	993192	1027670	1944000	519542	525326	531617	337218
OLA1	22	22	65200.9	33916.1	114809	82520.3		87028.6	109078	66304	92298.4	17483.2	97029.7		75496	46091.3	108649	47741.6	78690.5	74777.9	70871.4	88652.2	64784.6	49902.6	86098.7	51277.2	65868.2	68811.7	65392.2	99023.3	54525.6	140251	73016.2	84952.8	149506	19402.8	64718.8	63431.4	73865.3	18258.6	65113.6	80323.2	60629.4	75935	81268	83386.4	42961.4	69208.4	71803.1	88033.8	69096.5	118006	49152.4	33965.4	59649.8	21404.5	97991	76281.6	52336.7		47755.6	46983.5	92073.2	83418	68045.2	81351	39573.6	72680.8	119106	85475.8	52122.6	126803	61935.5	100969	82466.6	101280	55834.5	62986.1	104142		60139.2	74863.2	143002	61721.2	26856.7	69084.2	55628.2	101521	21433.6	77226.7	61690.4	47631.5	94331.9		46250.4	68385.8	54597.8	84168.4	100750	60275.7	24938.2	188545	68959.4	63889.3	43152.4	43091.9	82276.3	226937	86736.4	106063		47906.9	68683.2	56450.7	87704.6	95230.9	84406.1	65140.4	60720.8	156776	69038	78712.1		198968		59228.9
OLFM1	12	12	1127100	431609	139489	895830	5287990	518735	764679	56270.9	1291130	583115	192040	830496	399309	812423	620434	384472	2085060	624759	65964.8	22040.9	226721	548143	862255	246092	54463.2	334508	380284	449972	132452	304208	658241	48963.9	2213190	263649	336572	165109	212387	311912	897013	114361	248007	487306	26751.4	48891.8	648643	317629	193744	2018000	284042	402159	1128700	403121	1707260	703120	925093	385306	141416	357967	300529	891320	271713	981900	258899	138941	1415490	1107650	611765	620633	793166	269759	341833	50265.7	188627	580296	158895	130916	140227	321401	373427	83581.1	1229120	276966	758995	1626990	1633020	437802	8249700	321969	3712560	2015500	1260230	360145	404083	328369	414525	146759	1462010	151834	277079	1068130	321940	216485	566665	580837	2127910	1026300	3059650	2351300	288877	504909	298634	44313.3	795653	488660	35087.1	23667.9	913672	2526480	42887	86037.1	1467980	899158	1079210	898398
OLFM4	10	10			8836.81				91982.4												16244.3						21102.7				24368.9	31452.7		11679.2						33691.3				29536.9	10365.7				9709.14		32500.4		43339.7					35921.9							22621.3		75100.3		10023.9					18015.2				50157.3		112239		9632.05		10985			26546.9			72352.7																30401.4	34842.7							5889.7				6811.25	30528.4		20956.8	60255.9		115830
OLFML1	1	1																					912.483																									404.788												665.019			721.437																															1180.85
OLFML2B	15	15	35158		21239.2	27775.2		45427.5	52047.6	59561	72797.1	113256	43134	397718	8247.93				47655.2	101778			77788.4			133318	10143.7		52058.7	90954.2				6718.59		65149.2	55923.6	36468.3	85606.4					51854.2		24836.7	83513.7	91402.6	18386.9			21396.7	186269	8002040		282738				536303			145816	110804	13973.8			190577	52199.5			16139		31040.2		16140.1	100123	84736.3			115691			131050		214053	72967		177134					130247			43870.9	69101			127635				102243	69311.4	95444.9			87592.5	86371.6	134962	85977.4			8576.46	5628.23
OLFML3	6	6	49985.5	110842	19663.9	49154.7		28580.4	29328.5	29275.8	30820.8	81409.4	44275.3	304286	42119.3	70300.9	94426.5	98609		150058	12899.8	4472.8	61975	141223	30293	69047.7	10073.1	97872.7	64998	57932.1	104470	56667.6	54981.6		32304.2	199796	33899.6	57392.6	78196.5	195202	142133	10741	132490	23713.2		17925.8	82745.4	105740	44104.8	90044.9	160569	22478.8	127548	354270	41944.7	184141		13775		106630	101489	118083	37262.1	35420.3			115623	60825.4	21820.3	47174.2	102942	15375.3	58715.7	24472	26571.7	13694.4	36136.3	38608.9	15602.2		271549	5824.09	19576.6	149289	87104.6	101620	79296.6	9676.92	53839.5	118474	83562.5	119517	54635.6	146288	221028	47308.1	81039.5	62862.6	57849	46866.1	69731	64067.8	37209.1	71183.2	79121.4	142338	45284.2		84511.3	30841.5	53315.4	92312.3	82375.9	5731.23	49132.6	17474.2	7030.3	4081.18	28268.3		12459.9	21179.8	142199	57239.3	120191	51798.7
OMA1	2	2																				648.695					578.125							379.22										406.049	87.2362																											758.853		354.811								589.511																																357.825			302.648	484.523				212.476
OMD	11	11	6214760	98814200	17621400	50896000	29897500	13990900	59356200	29375100	50365900	159740000	51582400	121416000	43753500	53419300	19308100	44094400	28674000	126810000	13220500	4058080	60097900	77283700	21336600	138101000	9574950	37706000	23786200	172209000	65221500	20123000	66273400	4792480	54654800	57397900	100608000	83571200	45175300	97013400	179625000	33193300	140906000	30684900	2288710	10326600	82774900	140818000	48487400	22051500	31787100	13602200	164119000	64895600	28214300	91085100	9739750	29462300	64338200	197518000	245074000	120142000	83459500	127809000	58842400	24859500	59854300	124857000	30728000	75907300	171336000	17228400	27508400	9332700	14478900	13864000	28908600	65234700	8990630	53459900	193580000	4459180	39712900	263413000	96519200	124399000	125042000	13085200	78538300	44269700	51450400	20067500	12193500	105304000	68053900	32161200	56712700	70678400	55914500	19325800	26163000	15774600	20388500	51020600	67273200	32868800	29504000	32792300	133502000	88663000	40789500	64007800	31069600	3994450	69188800	13271600	7091960	4751240	59234100	13550200	10249900	10806900	183085000	40835900	319472000	53420500
OPA1	33	33	649282		574932	274602		596986	809963	839712	393935		634910		697500						871102	923803	725246	637507	564212		869199			486541	353575		522267	711782	461724		605251	505923			591676	807318		910316	649406	636765		432587	605025		632274	589260	329553	511110			615384	560294	497391	645051			444068	645091	749642	680946			733408	500490	536094	786344	860506	553137		515165	752923	566107	676737			979416	649980	514000			539247	1122490								583548	517186	630487	498710	527771			446733	531928			473074							667355	555089	645221	806937	831235	432474		768149	1111690		562906
OPA3	3	3											2582.17		1943.35						1995.22	2034.42					2723.49						2054.99	1633.31	968.723							859.845		1738.41	1519.85	1642.18			2729.52			1352.77											2906.64			1494.73			2959.79			3092.61	2950.22	2835.42			2370.42					2647.29						2245.71																										1728.04		1936.14	1218.17	1191.86			1642.76	1964.95
OPHN1	9	9			31082.7				27793.8	17481.8			27960.6		32919.9						23268.5	46627.8					21665.4							29102.7					45861.3			20028.3		35004.2	11739.8	33189.1			26716.5				58310.8										8744.48		44472.4	19802.7			39056.1	35988.4				41864.6			24574.3		43173.5			22922.1						34830.7								59289.3		22451.3						40543.8										15975.7	54697.1		34184.4	48617.7			13507.8	36065.3
OPLAH	17	17		26703.7	12823.1					8499.45			9437.76		12065.3						8820.5	7925.02	18017			25212.6	12453.4		20794.4					10514								3651.74		12571.5	17658.2	8727.88		11984.4	9321.3			9365.26					21684.7	5219.43								11016.4			9092.69			13487.5		20213.6		12149.1		10128.5				17327.6					32501.4								113554			10920	11463.2				13178.4											19652	8003.13	8036.21	6168.09	6617.68			8107.16	10181.9
OPTN	5	5		91896.8	6200.89			14817.1			61150.9		6018.68			107184	21314.3	92225.9			3973.95			214299		50241.1	3596.57			15805.3		24947.7		1183.28			50366.2			154757								32957.6	4658.36		21198.3	8234.99	32727.8						23596.3			102803		33988.2								5502.43			50709.6	5501.93						1632.4	50839.2			64632.8				69600.5			10339.5		67812.5	25359		24823.5		45684.4		490493		208851	119947			734648	127075	91267			127380	3056.37	80843		2428.19	3136.6	181908				447552	541949	1686730	223537
ORAI1	1	1																																344.778																																																																																				1026.41
ORM1	10	10	119224000	84615800	7844400	80119100	611542000	88786900	29171200	7475490	69856300	9285480	9938300	146756000	21874900	83995300	75221700	158600000	456919000	33064300	5889620	10815800	48450200	53036200	78127600	40810800	5898080	152144000	261645000	5102840	17434100	52128100	52371000	6917840	80147400	173275000	23965400	12864500	88077000	48786600	83286000	7253160	32927600	51096400	16114300	10112000	36888800	21659700	10124200	164640000	70358000	60573000	35843500	215480000	291279000	59129900	106413000	38103600	8404420	20600800	11771200	113334000	29108700	83498000	16508800	20815100	97476800	109415000	72450500	9726140	37927800	43276400	57242200	32390900	51519900	89284200	22863500	8077990	53209400	43437400	59176700	13610600	56512700	11494600	114697000	90595500	148811000	39735500	501749000	13823700	169814000	268714000	125273000	23773200	34972200	132859000	66606100	8885220	52919000	76080200	35196900	338621000	28892100	49445300	55276300	154187000	218501000	93289200	636126000	249101000	39297200	140138000	23094300	11767500	51373500	29423200	3537210	9227500	99891200	373058000	15661800	33784600	133865000	158614000	52442000	130598000
ORM2	11	11	55454700	41050800	4679960	23939400	228073000	26053300	17311600	9532010	28679900	12641000	6757380	39470400	14046700	34971300	41000400	34618100	133915000	17005500	4859950	4877950	25981900	21908100	38577800	7639480	2482910	47081600	71381600	9402880	13729400	22276500	30773400	2905700	46755200	49486900	12585300	8317900	18820700	20274800	31604200	3734540	23101400	17143100	4837450	5560840	20872500	13091300	11216200	54481400	33335100	21705800	19420000	74541200	103021000	17519200	90307000	23609800	6049090	10186500	11023800	55142400	16337600	29545400	11819200	11805000	21313300	52895400	27096600	7518950	16633800	18663500	26793600	11784500	37650000	21284800	14716000	8076280	19209400	36737800	20594100	7215960	37974800	10040800	36554600	37167900	53731500	18351200	255485000	8155890	115210000	105160000	34895800	7830070	24323600	40001200	26402900	5935000	35036700	30851900	21940300	147090000	18724400	24679400	27737200	59050900	103411000	24916500	160390000	67115500	17388600	54364600	24542500	5182820	29103600	17520300	2363620	4099440	57166800	131060000	7500400	14970600	89246700	49627600	47450800	58687200
OS9	7	7	26521.9	526382	40696.2	59160.3			53754.8	168617	84788.6	169479	41684.3	237136		353135		304138	79262.4	206898	24675.4	7513.2	128875	214429		88996.8	18636.9	459768	252433	127413	177383	92440.6	71525	7590.75		420844	78937.9	104204	172808	676709	266938	29990.2	265628			24947.8	84435	133475			425545	29450.2	160558	2176840		424414			106128	169070	327572	204411	14623.5	64228.3	61764.2		61674	244208	36970.5	67314.8	107697	30743	84456.4	43115	217431	45997.3	40195.5			623182	340850			206204	185677	167695		22528.2		291962	80232.5	64726.3		264763	523920	154444	139006	116389	47697.9	115986	97746.4		140879	38662.2	207211	157305	84738.2	178249	112402	53959.1	214620	206757	247937	22209.2	66766.8		6364.82	5552.09	79722.8			15840.5	123039	77029.7		139868
OSBP	17	17	28324.4	38629.4	38370	17401.6		30142.5	23520.1	30980.4	21986	28648.3	38448	31983.3	17424.9		23708.6			30898.1	22336.1	22287.4	42496	29390.6	19839.6	23049.7	16756.7	33819.1	22761.9	32139.7	27512.2	27764.8		27326.3	9336.34	41307.8	27387.5		75537.6		45039.7	21527.8	31642	21743.7	23175.3	34939.5		19951.6	16229.3		37229.1	25271.9	31710.8	57870.7		37874.4		35063	27853.9	26223.8	25122.3		25014.8	36054.6	17448.2	15471.9		35039.9	32537.8	43453.2		40024.2	33082.8	28982.8		30091.4	23079	27408.7	25773.8	45829.3	51102.1	16968.6		47694.6		27965		34712.5				27024.7	29198.5			20265		29532.7	6695.95	24878.9	35138.1		19865.7	23092.2		29919.8		6165.54				29511.2	26554.1	26104.1	47588.6	32424.5	22632.8	28543.5	27154.4		16681.2	16927.7				25969.1
OSBP2	5	5				1749.33														2141.1							500.438			3369.85		19018.2		29.1882											125.991							312.747																							4450.09			2179.12
OSBPL11	2	2			1164.65																	854.799												402.661								582.037			689.958																								1132.03								1067.35																											2810.99										295.695			508.381	643.162			1007.26
OSBPL2	9	9			25513.4			20140.9	32176.4		43946.4	43365.8	23894.3		28365.3						25484.4	27970.4	40988.5			35044.3	17077.9				40204.7			20236.7								22704.6		19781.4	21430.2	18988.2			25324			29019.5											42808			19586.8			21679.2			26204.2		18352.6	39995.9			27034.5				23003.5	29506.8	36029.6				29649.6															20066.6											33624.7	43734.5	20794.1	27378.6	21968.2			19134	30399.5
OSBPL3	1	1																			28.7006													85.2455																																																176.7
OSBPL6	2	2			59033	79059.4															632.784					50958.8	9001.85	247310				183322	256912	468.716			114892		301592							937.514		126606			162485													85675.8						89399.1		10964.2		42871.5		1199.67								465274																														630.71
OSBPL8	8	8	33015.4		51620.2	47663.6	44597.4	40186.8	79445.1	63779.5	51938.3	99184.8	33751.6		37472.8	37125.5	72998.2		52146.5	72485.2	52041.9	34452.7	65619.2	45152	38209.6	60076.4	57447.4	109229	39330.8	90038.8	61903.9		65960.9	43431.7	36646.9	55660.1	69313	66437.3	295181	46668.7	49825	63045	100656	57988.5	33122.3	52791.9	45595.6	51276.9	99345		113283	26385.7	52394.4	46929.2	43949.5			43932.8	129924	78016.6	34235.7		73014.6	65142.1	126264	49872.4	48198.9		32099.2	233086	31502.3	46369.1	75761.7	42605.3		45101.1	86598.9	51539.2	24495.7		91059.6	36152.5		112490	46202.1		66480	36932.2		42228.9	29897	107613	56375.2	118013	47114.9	57434.6	28919	53495.4	49989	35221.1			59091.2	44906.4	43223.3		88802.4	46200.2			43179.4	106232	41970.8	27183	123037	30349.9	36741.8	33877			41885.1	41036.9				44841.5
OSBPL9	3	3			660.466	235.791															168.751	558.297					425.451							348.746								423.787			613.717	731.986						185.94					357.348												222.144													397.311															287.071																	140.563			240.819	79.8611			333.401	182.69
OSCAR	1	1					55105.9																			12467.1																						20249.6						15426.4										9627.23					1800.01																	8887.36			29331.8				9126.28																									552.847			1745.01
OSGEP	4	4			2169.13				2879.65				1397.6								1265.01	1240.09					966.407		5628.51				3466.85	718.997			2613.38		2159.61						3704.02	857.957			2345.49			2556.67																			4377.06			2428.49	4757.58	3483.6						855.723		5172.17											9169.17			2671.56																	3311.52		1408.19	724.848			2254.15	3860.42
OSGEPL1	2	2																									961.566							477.282								1996.06																																								1565.07																																		2612.58		845.879
OSMR	4	4	8404.51	8957.61		5504.05	31800.9						1962.08	9619.24			6065.39		42003.5	10242	1201.75				4133.25					10211.2		5208.1			33841		5451.72			6892.58		814.006	4831.81				5045.05	4348.57		15764.5		2342.85		10910.1	14138.1		18125		1819.19	4146.68		6675.36	4800.05	4935.75				9120.87	4255.04							3357.18	2284.5	2337.61					9307.41		5488.05	18495.4	16664.3				52385.9		7168.51	3871.26		3066.99		2545.6	9033.87							10469.2	15403.7	3376.79	58026.8	31942.7					4372.16	4753.26			2890.68	61373.1				17447.3		17503.3
OSTC	1	1			47129.6				14368.7	53007.7			36333.6									33416.8					43747.9							33211.4					20498.5			22253.6		22356.6	32913.2	37587.9		17925.7	14819.8			23346.3													23954.8	29352.4			34760.6			30372		26924.5		17631.4	44561.4	23084.7	14930.2			39615.4		21297.4				38950.9										18608.7		17360.6														19996.3			27035.6	29661.4			24568.6	51383.7
OSTF1	6	6		52209.1	56609.1	73687.6		94666	106795	50687.4	180115	185384	97052	61765.1	71495.2	123152	74248.2	73491		77988.3	59788.1	20466.5	77211.1	106382	42280.9	86427.1	23895.1	241417	85132.3	148438	193765	150589	135410	21939.1	43617.1	49254.5	48881.1	80445.9	93812.6	88287.7	55727.8	72998	111531	80778	13594.7	37435.7	78892.7	132073	117801	63697.9	160580	57647	262644		77076.3	64990.2		49736.2	94203.5	76470	177803	87883.1	81348.9	46315.5	118747	55844.1	133242	79500.6	69380.1	90279.5	94590.2	36867.2	123774	84041	183493	38410.6	48462.6	104325	32301.3	79949	192624	30013.4	48209	130159	64255.9	51368.5		44560.7		125607	68951.8	67014.2		46603.5	170820	38171.6	68448.1	71441.2	71604.5	114272	50029		60313.7	79352.2	58669.3	34939.3	42665.8	36069.9	40606.1		295067	259308	147912	16517.5	91286.6	30221.9	24211.2	15744.4		72817.9	22226.7	27653.5		77311.6	169077	90445.1
OTC	9	9		188113				38935.6											274990				28469.4										57787.8								315431											39153.1					199438																		44128.7				7921.65	59829.2						38513					56226		131840								114001			18322.9																207964
OTUB1	8	8	30341.6	46539.5	43872.7	58440.1		46058.7	69614.2	28968.7	53061.9	39254.3	49873.4	43293.1	45508.7		48675.9			50601.8	26571.5	46361.8	27718.1	43847.4	55165.3		41639.6		45869.2	48829.3		90434.6	32569.1	37396.2	113458	37346.3	37608.6	28033.9	46478.4		133029	42287.2	57295.4	30612.5	45111.1	58209.1	34038	51163.1	31852.6		34493.3	63768.9		46190.5			66132.1				22671.3		67022.8	54446.4	54613.4	39470.3	33559	80456.2	72205.3	60017.3	42059.4	45496.7	50879	49171.7	78605.1	71327.5		32369	75850.6			27577.7	115162	34889.6	56592.8			55630		39220.4			50752.6	35179.5	84818.3	62396.9	25934.1	38386.5	74292.9			131747	37458.2	53548.2	47102.1	73104.4	90797.5	72400.2	130784	94271.5		36350.9		39305.7	39840.8	85212.5	52367.3	30495.3	24563.6	131138	23678.9	41914.9	67782.9	58115		47813.4
OTULIN	2	2			43832.4	59616							26740								33603.3	17326	25391.3				12576.2							23166.9	51892.5							20442.8		50762.1	25386.6	38160.6						27516.4													47839.5	36733.2						54110.9										28950.6														46737.4		22655.2					26718.8											36719.5			30065.6	32923.2			31631.3	43583.6
OXA1L	2	2																			211.115						82.2218										336.018																																													82.8771																																							129.52
OXCT1	16	16	60537.1		71540.2	55412.2		61521.3	74040.7	95425		29993.3	60620.7		52069.2		82974.6			72168.9	93282.7	76313.6	56403.8	54019.4	60281.7	43670.7	75150.9	56028.4	63430.6	41825.5	57679.6	16736.7	70878.2	65439.4			55898.9	46772.2	39193.3		87368.1	82547.1	46745.9	94413.4	60961.5	76266.1		61979.2	72163.5		47080.2	51532	78268.3				50527.3	60372.3	44206.3	26689.7			68050.7	58777.7	89548.3	54762.2			74426.8	44856.5	52439.5	107917	143000	87657.7		84231.4	89474.9	78374.4	80773.5	48300.8	64368.6	95506.1	54709.7	84890.4				132793						67068.8		73450.9		77440.5	40595.6	56488.1			42052.9	59306.8	34991.7	54475.5				110399			57432.9	81511.5	80944.4	75351.7	67029.9	69101.2			63900.4	98359.7
OXR1	1	1							269.022						261.535																542.103																		387.996
OXSM	4	4			934.631				1657.3	1418.75			598.892								792.215	995.642	1067.47				612.521							881.726					790.156			867.328			658.423	666.61											2588.87								229.486	731.244				900.926		368.222				556.556			562.7			1270.05						957.617										572.637		2226.08														1053.25		70.8943	923.629	656			907.613
OXSR1	13	13	23223.7	39095.8	18843.4	130080	68087.4	27682.7	38974.4	26107.5	249524	41210.2	13897.7	39921.8	71920.5	173340	337719	106666	39717	277953	14483.2	15455.9	8171.36	38840.1	66294.5	64045.3	17214.8	46659.3	50772.9	302396	27407.2	946030	35320.6	15728.6	96854.6		157202	70740.7	72655.9	45123.7	69424	81271.5	77817.4	26605.6	18789.2	19240.5	85000	70913.6	45839.5	148903	172120	78103	69199.3	36164.7	51257.8	78860.9	22759.8	27541	282308	51960.4	135937	14937.8	112048	109536	25032.2	26207.7	34562.4	53358.4	28135	23878.4	49928.9	24472.8	26595.6	19444.9	587916	66385.7	29400.2	34404.6	24368	84488.9	76027.6	14864.4	84540.1	39713.2	79557.5	128028	28423.3	14160		186440	31441	23744	30309.8	27043.7	80960.4	28351.7	94910.5	95083.8	31632.6	416502		354053	26135.9	46464.8	111457	125627	38373.8	109403	64535.8	35863.8	324319	38630.7	58220.6	16060	29479	31312.8	21419.9	12647	32870.8	43503.7	16758.3	23496.8		57744.1		40135.1
P2RX1	10	10	110738		120163	39418.4		138206	93659.7	172603	43850.4		85721.4		100574	38182.1	54127.2			32373	133582	151967	117192	86197.3	73434.4	60263.8	91255.9	81279.3	66565.5	77668.9	116278		61882.6	91288.7	47283.2		74216.8	67429.8	60452.1		69281.1	149147	49644.5	119953	140286	105564		109431	84642.8		53736.2	107921	64534	48043			56860.1	103910	39532.1				99669	84808	83042.8	130915	46515.5		104051	79340.3	125999	200802	115439	101451	82646.8	137484	96449.5	70802.6	122581		63257.3	150529	119531	60208.9			66401.8	126652					64564.4			95496.4	99032.9	82501.1	41736.5	85344.7			113966	129395	57244.4			33768.2		70707.5				105121	74301.7	89922.5	104952	104368	84974.4		176423	151129
P2RY1	2	2			3795.73			2806.96					2525.45		2674.38							4428.81					3606.69							2683.02								6948.19		8192.66	675.126	5179.5	3842.51		5592.96			3195.77				19843.5		6531.93					2578.87			4072.62			9185.76	6149.29		2003.9	12379.2	3050.02		4392.9		7719.76				3597.03		6600.52									5097.42																					4464.2			4337.34	7447.72			901.454
P2RY12	4	4			1466.49			3039.55		4402.03			3972.75		1730.1							2165.31					3397.57							3069.53			4553.31	3178.46				1914.65		2433.53	522.882	1379.37	3214.3	2460.36				2139.59														4321.5			3046.15			1507.27		2859.07			2545.87					3734.38																						5624.02										1269.09		1951.11	2780.16	2929.09			2184.39	2319.69
P3H1	9	9			35565.3				41120.5	62174	44581.2		22760.8	75255					64266.9		35615.9	40692.2	50438.1				26269.3		62180.5	51192.6				27302.3		87745.4	55588.3		49597.3		79697.3	38752.9		18466.8	27411.3	32316.5						39960.6		149763	58982.6			63252.3		71844.5			41586.1	47358.2	41139.4				8333.16			75007.7	61312.3	51329.9		61411.3						35416				67218.6						48544.1					59699.9	68029.7		49008			58784.8	47050.7		24398.4								48399.5	56461.5		23275	37830.6			17467.2	16172.6
P4HA1	11	11		54060.1	11875.2	49036.2	38886.1	23853.3	49624.8	27827.4	61794.3	185454	53529.6	95883.6	37100.7	25839			32996	69328.6	12362.6	4159.81	32856	61119	30053.5	54022.8	16713.3	36426.9	43998.7	110934	49316	66363.6	98167.8	5446.16	39500.1	44002.3	72802.8	77242.3	72215.7	106879	363128	39098.4	78675.7	26046.1	5432.82	9258.01	83030.1	69395.4	67885.8			43162.9	197102	76529.7	36324.9	87542.5		24111.8	37569.1	77915.5	146119	52183.8	42947.8	116700	64526.9	12457.6	59521.3	55495.1	31172.7	84326.9	88299.7		26776.5	12538.2	54022.8	13441.8	19204.3	53590.8	10414.8	85166.7	126642	7614.07	36578.4	146524	90308.4	111278	103034	22070.1	89781.5	42142				58507.5	53217	27228.2	57657.6	108111	103481	44896.8			26178.2	40196.9	63711.8		24525.1		40691.3	33556.6	33665.1	37565.4	39587.9	9723.24	69209.3	23116.5	8963.05	13017.5	43376.6		4799.54		151002	36571.1	196712	28330.3
P4HA2	8	8		5819.66	1762.01	5161.68		3210.96	7793.59	2086.22	4686.88		4078.65	9192.84	5900.56			3518.8		10919.3			6232.01	14021.2	2404.85	10699.4	1517.75	5306.19	3522.61	21829.2	4949.27	7512.46		361.885	2170.95		11200.9	4805.64		21059.8	21121.1	6030.76		5166.25	1056.05		9707.68	7573.42	4226.66			1892.2	21776.4	22353.7			2892.27		12007.5	10829.8	14148.9	7542.24	5464.39	11681.9		3539.57	7936.68	8653.56	4217.77	11631.6	8687.85			1099.33	14188.7			8567.04		3837.02	15802.7			26319.8	4930.09	10349.7	12117.7	1986.46		9919.82						4267.44	3973.31	7218.54	3088.26	4946.97		7478.03			6299.64	6631.47	5553.01	3076.36			4831.79	3873.15	4719.01		7515.17		454.461		3487.89		549.642		18479.3		14313.9	3911.88
P4HB	39	39	5716530	59157400	5461760	10951500	18436300	8380790	10970700	14378300	14489800	50946100	9533460	17568400	8378470	27805200	17569700	22205900	27288900	25267400	6728110	2750760	32637900	33137800	7328180	14984800	3423890	41419500	22950200	21580800	17596800	17100400	19004200	2551920	8898040	29953600	17152400	21067800	31711300	46265200	40616400	6610700	28058400	7573640	3115350	4061440	17720900	18565900	16095900	17194200	19880300	8273290	21629300	59940700	16913200	21238500	20248800	9722340	24704700	20938300	28542100	25300400	13793100	16104500	15934300	5398270	14554300	20921100	8314860	17471000	19450300	5787710	16283700	7424600	37754200	11399700	15394400	11917700	6035880	72685100	24271100	3016180	8653800	27809900	21979200	18900600	15135400	5979560	12458500	37919500	13055900	21330000	19277400	24142900	27719400	11205100	14563100	12624100	10591300	18223300	27379300	16664900	9209080	11987800	24955200	26404600	18342700	25665900	19383600	13362500	26658200	31209600	29583400	5249640	24902000	5582390	3248130	2267330	8061920	12883700	2866530	4011310	26985600	9791190	33774700	20656200
PA2G4	15	15			189773	297327		150783	196968	99220.1	391920	121510	200993	129039	203439	207425	547271	124899	139136	357360	132287	165756	108987	196400	186170	160134	169922	116549	137070	332970	95100.5	968862	130279	161025	572791		289128	105421	160310		141363	176344	110489	116644	177449	133844	136395	164090	168835	412673	198130	177522	154396	92447.4	166764	147302	146441	102026	228217	141766	168400		192866	307914	143130	136300	205754	273768	173754	167458	155369	168493	125956	231185	144883	261077	132776	143588	191810	103715	168764	137784	317629	106127	145289	213127	101572	176565	193066	300188	104919		161127	61694	252471	129647	133278	173296	179413	375147	109002	710118	119491	152676	192844	161128	226657	547820	166218	277715	214270	98778.5	150477	73124.8	171274	170664	148758	87150.3	111091	256662	79582.4	103264		661323		164492
PAAF1	4	4	22910.8		15590	8574.37			12276.8		13954.4										5631.77	9918.54			12455.8		9662.53				10584.1			11451.6	14166.2		7401.27		8500.09			17130.4		7461.58	10051.3	11083.5						10129.5			7335.29								9973.04		12895.9	7208.59			8796.93	10828.2		5390.01		12912.6	28595.8	10918.1	5828.28		5690.05			11247.4	17084.9				9771.46	5670.81										5434.05	18543.4									14295.5			12720.5			4318.09		5441.69	10100.6	11573.5			13586.2	8978.87
PABPC1	2	2		13955.1	14120.1			11926.6			4677.83	15062.7	10058.2		6969.47	15019.8	9784.66				5404.93	2217.16		14219.4			5289.44	18407.2		10958.4		33313.1		5051.46	13363.9	18203.3	12837.3	12313.5	10558.5			5072			5750.46	6612.14		13288.2	14261.5		21585.6	2770.97	12310.2	15546.2					12655.2	14304.6	23823.4		11835.4		7053.6			12864.5					8756.03	14753.8	19292.5		6805.45		7016.28			2384.65	7012.52	19362.8				10420.6		18973.2	19550.9	13151.6			15428.7	11135.4		11689.8		31796.9			7255.79	7723.89	9918.24	9337.55		8030.75			15821.9	13219.4		8417.07	14565.7	10674.7	3895.98	8797.11	19805.5		3796.04	2751.31		10025.7
PACC1	3	3				2061.36				5220.33											1262.82	1441.65					4219.03				4356.72											2326.71		3187.21		1766.72						4828.04					7707.6																						2179.48			4033.46																						5595.62													2654.73	3978.4			2356.77	3482.15
PACS1	15	15	931399		1447810	1301320		1298500	1803810	1618130	1487900	3037840	1861570		1480790	1100910			1466540	2315630	2199070	1464510	1574830		1381060	1607190	1319560	2617400	1641160	1731240	1477940	1280090	2975430	994191	1187340		1884440	2061880	5517350		2216730	2207720	1978300	1677740	1102070	1391340	1775900	1510600	2479600		1496130	1632990	3137150	1316940	1383620			1030100		1763930	2678570	1751170	1967020	1819630	2364500	1899210	1800910	2074870	1730680	1966030	2208050	1520070	2621990	1438610	2217470	1310150	1875590	1616850	1340820		1906910	1367710	2192030	3619570	2547280	1423160	1862820	1832290		1726560	1311230	1390720	1762350	1730890		1866130	1381820	1446350	1634440	1075890			2049000	2170570	1978810	1977290	1835780	1384680	1731510	1437890	2385430	2217900		1170180	2571540	1324770	1757630	1494010	1583770		1325130	959861				3491460
PACS2	3	3			332.627					903.318			1171.27									488.524					383.725							954.982	678.457		1360.16					548.727		528.487	463.121	539.447						731.152														474.439																607.65																																1025.62		739.675	618.954	445.341			672.079	1787.71
PACSIN2	17	17	696602	2232330	1377270	1988770	1600990	1760840	1203980	1095910	1396750	2715290	1669570	1196970	2061900	1918330	1699210	993276	1352210	1490760	1048040	693291	2650400	5255090	1434070	6567290	996558	6198590	3501640	2116810	1653450	891057	2361480	542296	1657040	1918110	2468770	4263880	8398370	2070490	944234	1238240	3933720	980414	778832	1205210	2190000	2125930	3230090	1670000	2983250	893594	2950930	775290	1594720	886140	865010	1221620	2957940	6274890	2976030	1513580	1529660	2295680	1919660	1016850	1654670	3421160	2831260	6486360	3224760	1671980	2496960	1294580	2528760	1619170	1540850	907573	1523380	1758430	4482450	985714	1388300	3957580	2150380	1298890	2024640	1771230	1019440	1961400	3086470	1970380	1362280	1474180	1517940	1759640	1215470	959338	1550150	732766	433017	1354700	1683650	2037040	3148920	1185230	1196380	1171670	1404720	1373590	1242340	1409080	1572640	731824	2585450	1591030	737520	341547	598873	1191530	470504	739091	992535	603929	1759770	2053340
PADI2	2	2																									247.314				859.965													165.249																																						69.5061														592.452																									283.867
PADI4	12	12			39790.1	160370	234725	325635	784764		262596	176771	113079		132804	134617	142879	455469		184555	36543.9					184230	52080.3	749800	133073	159270	570304	388728	141697	32888.4			134973	121636		260412		51638.9	319418	53566.8	20713.9	34568.5	162299	179281	158653	248565	427379	124113	509146						121332			271287			110878		356292		78576.8		356234		162219	103417	319524	88274.9		449604			313104			543107		162829	158400	46982.2		209036		169035	150051		279878	112223	108626	96279.9	113784		182965	273712	100051	316789		151539	121550		177526		553355	519596		28780	105507	28991.5		24210.5	191803	138709	52502.8	26029.4		221198		145100
PAEP	1	1					809356
PAFAH1B1	21	21	239241	266164	156805	121527	145495	195845	119661	135791	195932	95672.9	129936	97406.5	106992	150307	234300	109696	260449	182113	111212	140255	73432.1	139503	185104	129969	96094.4	167943	182842	172144	103711	256902	130617	104906	244798	137556	137068	114889	134863	179756	206260	121985	137882	152202	113923	140972	81813.7	115072	102251	157373	131021	174954	209511	98587.7	146292	157182	184593	121492	143511	102945	92870	124696	256423	143096	136343	190202	207902	104332	186073	119248	170113	212577	121153	158465	241845	143402	125703	93490.9	162754	300532	140904	150520	185585	227106	116440	168200	169242	135558	220690	154535	180928	122102	193941	114692	818548	171126	129224	107352	110178	403569	198051	273402	118732	109521	87417.4	133313	158269	166439	213067	210140	257656	260324	149861	93832.2	177766	152800	142875	116816	135146	216819	108182	158409	172000	171080	229005	115503
PAFAH1B2	2	2	9572.48		19109.1	40035	39857.1	14138.9	20319.6	8885.9	39035.1	21773.5	13290.3		21098.1		69658.6		21972.9		14060.4	15838.3		28097.1	19877.4	17061.5	31766.2	9930.74	17609.2	25227	16247.4	51824.7	23089.4	14109.3	56219		38454.3	20062.9	13575.1	25952.2		18862	26314.6	12682.4	16906.7	26971.7	17859.5	28720.3	26210.4	22059.2	19163.2	20211.8	19643.4		10625.4		16589.7	20729.3			22228.9			29722.9	28542.9	17194.4			13091.5	33205.5	16314.5	16804.1		27434.9	18576.4	32013.9	21001.2	6855.76	23727.1		17622.9	14922.5	69553.4	25025.9		18202.7	29190	19808.9	25080.7		20349.8		26466.8	13763.2		16462.1	14078.8	13478.6	19759.5	29983.2		73443.8	16712.8	16638.6	54257.7	9950.95	24920.5	27554.3	23152.7	42801.6				8732.95	24591.2	25168.1	22620.6	10744.6		28395.2	9952.25	15031.8		26672.1		12792.9
PAFAH1B3	2	2			2009.34	9739.83	7194.7	1630.51	2879.5		6288.7		2627.42		2039.51	8142.44	11905.6			4311.5	1404.94	1340.54			6128.74		1072.69		3463.12	6827.82		13108.8		1292.92	15169		3429.12	3685.73		6343.85		1580.2		1502.26	1069.48	1295.62		6815.3	4236.85	14931.7		2452.61	6971.67		4281.72								4379.51	4919.51	1678.66	959.37	3197.82	3842.95	1038.7	1898.37		1667.82		1543.72	9320.66	4746.67	1606.71	2369.56	2206.44			602.125	5885.23			7344.31	5613.04	1126.56	1270.29			1087.24	3663.11				5351.68	3089.38	2691.87	9285.3		37177		2936.63	5111.28		4901.69	22640.3	10157.4	3955.74				1012.87		3064.57	882.794	747.318		11405.6	939.635	877.483		30876
PAICS	14	14	390526	253099	562079	292152	197051	230706	382179	287245	290616		348483		444004	138550	353552	141734	172148	166453	455805	369968	218675	283580	411288	369830	479008	240226	257320	595530	195338	404254	211022	382114	453939		564733	317012	245686	231169	140084	335092	226028	380427	561810	300522	188231	505227	236232	180753	246592	348548	181535	116945	160851	169694	274015	358830	778346	160120	331448		320131	312489	479799	613448		166039	525859	395270	195213	388400	303632	461979	509039	437331	408382	347073	365983	149827	171536	434921	541433	260577	200343		209519	403131	231629	294421		242518	257666	78394.8	1530450	317155	307316	369120	343083	332349		921745	326927	428099	196440	187650		351790	195659	136369	77480.5	253896	190333	361429	246842	335697	437913	325550	279171	422673	432435	509303		350309		164104
PAIP1	5	5	33741.9	77602.2	40010	96353.9	129358	42264.9	107568	47480.4	95120.5	218168	56938.9	102821	97994.3	52312.8	168556	57817.8	95342.5	212736	32949.4	17637.5	53827.5	197647	40120	104678	31228.8	305852	101239	201614	113195	51598.5	168136	13814.4	57512.9	135404	186175	137873	505508	111341	139833	54934.1	250368	63315.7	21759.8	27874.6	151639	169551	182606	107092	236350	45462.7	116661	102866	144680	51360.9		33702.8	92179.8	204041	391611	88144.4	133508	145618	101483	12524.9	67535.2	157632	61529.7	208055	122965	35445.5	116593	57390.2	74291.8	47581.2	48179.2	79420.7	71381.5	114171	198142	21136.6	76178.7	206039	106905	68435.1	152583	22590.1		87830.9	85545	104654	61498.5	123000	80649.7	77785.6	34246.5	82424.6	83600.5	22002.5	18846.1	100745	66624.7	74883.6	137086	71816.3	105227	48983.4	100971	90518	41710.7	109540		22165.9	132952	64202.9	31104.1	12541.1	50567.4		18620.3	14873.7	32249.4			108121
PAK2	8	8			6429.35	7157.45		8721.11	8752.81	4347.53	12337.7		10320.7		3413.22		7428.19				4230.08	2326.93			6685.23	4874.13	2786.45	11714		11286.7		9475.79	10695.6	4687.28			6504.71	9791.51	8740.72		15015.4	4268.08	8851.75	4235.26	4800.73	7272.66	5153.1	7985.74	5547.31		14527.3	5558.15	13886.9						9860.03				7646.99	14259.9	3933.24	3706.74		9337.78	4456.73	6249.49		2636.03		6476.59	4860.55		5025.74	6072.83	3549.15			4190.24	8358.8	21758.3						11216.5			7709.78			6321.58		4849.28		6629.27		18753.7	4834.97		12437.9			4520.41	9229.69	12953.7	12901.5			3542.29		4721.52	5998.26	7213.21	5795.95		1862.28	3854.69		11685.4		6983.03
PALM3	2	2		1227.14														684.359																							1630.11					84.7471						313.275
PAM	18	18	941199	2368930	550919	1986260	6498380	1085310	1315280	1270130	2645400	3506870	1150850	5156550	1576410	3095190	2373780	3576240	3230950	3191980	399674	146247	1909730	2512390	1043210	1899650	169805	3524640	1673370	2253560	1879510	1004840	3291080	158513	3394450	2414460	1783910	3014040	921429	1295680	4849420	632716	2273820	608650	119301	331728	2085640	3083870	741439	3370400	2188370	682194	5045630	3730600	2876530	5051900	1251090	1143060	3704810	2794120	3814880	2802660	2029290	3521520	1679580	308117	2615350	2670110	856393	2055710	2631140	916460	1888360	571682	1535300	628473	1018020	1243040	494761	2126520	4785460	205055	1612440	1639680	2025600	3929710	4456490	554711	5026570	3433950	5836640	2471170	2903290	2167580	3514680	1570960	1752160	1262690	2947430	1035270	1914600	3323670	1254570	2376890	5423770	3273650	3441140	1658090	6545020	3141210	1365550	3650080	2372270	201281	2280000	829589	199748	187034	1114450	5141430	291902	461311	4566310	3379910	7144680	2972090
PANK2	1	1																		108.73												324.353
PANK4	2	2			65.7278																373.394	105.255			270.661		297.712					247.793		174.516								148.262		142.887	233.291	161.794						374.99														717.632			156.201																			587.454																										181.856		220.785	176.435	159.43			265.67
PANX1	5	5	48020.9		101602				80807.4	75928			80966.1								120382	106950	77632.9		91557.5		56097							60131.2				29322.3	15780.8			146515	59708.5	96254.4	74487.2	50484.2		41057.7	76231.2		54376.8	60328.1						93411.3				60828.3	49601.6	71447	46941.5	115853			74923.4			50798.6	94369.4	130963		76933.2	69142.7	85523.2	72821.4			102529						75204.1			63480.2					90554.2		38454.3						82581.7						95708				61636.8		82535.5	100102	74538.6	40859		86798.7	99765.6				68110.8
PAPLN	21	21	122860		108810	74311.2	111209	339824			61782.3	39481.1	29503	58686.4	53938.9				93171.2		17759	35511.5	61995.7		69179.5		14267.1	42008.5	49464.7			116790		25878	100389		45269.8	158547			67970.5	14870.7		44138.6	23683	17419.6		74792.2	42262.1	66405	82479.4	169418		116076	119193			151165	49868.2					65822			126147		43444.2	64608.8	88627.7	42618.6	65383.1		83384.6	66025.3	49769.8	51680.1	39563.4		90699.6	54168.9	193525			60514.2			125215	177183	137593	194461	423582			31921.3	58231.3	67085.4	208943	1113910	72310.7	182138	41335.3	204216	79156.4	62386.7	207082	166469	254610	301014	89591.1	89290.7		180537	52995.6	85538.6	19877.1	15762.1		185641	43295.9	96511.7		164469		94257.9
PAPSS1	1	1			1790.19					885.367											856.33	999.816					993.868						969.436	885.348			633.229					1426.81		772.833		1035.98																			492.578	2815.12				495.94								435.701				870.553																						1832.57										1420.16			1877.22	848.455
PAPSS2	2	2			6004.84				5051.36				2229.68								2390.59	3117.5		4886.83			2271.31	10322.2				5551.43		1240.31								677.012		13612.9		4640.39																										5196.03		11136.7																																										6916.92	6284.75	3386.89			10081.7
PARD3	3	3																				238.14					123.307							43.0046								242.259			77.8614																																					191.833																						390.904										130.496			317.924	291.162
PARK7	14	14	730220	1431160	895277	1588050	1864480	945243	1201170	620303	1823430	587799	733791	455727	1199380	1308870	2362280	612815	1575600	1263780	780888	922366	738212	1116610	1353500	1334560	967340	596302	896390	1652110	459061	2158570	922759	822814	2513370	456288	1113480	740366	1044410	1514270	854297	1273080	976578	769856	856635	1158100	714848	707469	1187260	2668040	1099230	1568200	1476930	565423	1512180		1235510	792060	1196270	404734	637130	645649	935007	1610320	934933	1207600	1167450	1028140	785714	1070790	981928	888406	1067620	1679610	1855930	1653920	681030	567094	1816160	436452	641554	914355	1718130	1058860	677805	1465300	1147460	865976	831083	653369	1770620	1094580	1222170	286887	6365160	1246230	1157870	1118470	1482770	1181920		5415420	1106740	848183	1446840	918562	2044770	3012730	2151640	2426930	755707	934416	572862	557945	1102300	1388640	850047	721386	611194	3559440	473347	858700	749370	5115090	253668	1451210
PARP9	6	6			33237.4										12490.7						14734.7	13112.2					5956.07	82675.9						9276.99					89294.6			12535.8			28525.8							46056.8		46289.4												23923			18822.4					79003.6	64097.4							8047.72				19911.4																												23527.9			16227.7	7566.98			19001.6
PARS2	2	2			39.9949																68.3138	227.519					193.241							126.047								112.255		80.4528	107.276	130.605																										71.1186										163.144																212.705																155.726			167.955	151.123				232.358
PARVB	21	21	2710670	623995	5000480	3547820	2936730	3469540	4557180	3396720	3495160	3198280	4687220	521732	4002800	1390870	3188400	535778	2670600	2161640	4929610	5837320	2052540	2948490	3570580	2535090	4503710	4183700	3458550	4281810	3984450	622957	4781310	4302720	4959730	1437350	4765080	3343300	4624030	1440290	2622190	4341310	4588420	5564690	5045980	2970310	2448370	4200540	6370290	2130940	3237920	4616250	3445080	1865910	2572040	1244530	1841520	2629840	2612530	1919800	4013350	1933380	4335000	4736330	5332400	7299190	3400840	1249530	5270100	4538040	5421220	5137420	4423840	4570660	1977610	5050050	4238700	3577880	5226110	1471790	1934580	4189660	7045700	3589360	2087860	1789890	3866490	5984300	1963200	1390340	4373770	3025600	4719570	1976240	1287960	5687310	2686220	3369980	5480850	1978250	148097	1581890	5049210	4940770	2501400	1272070	3650950	1367870	1916180	4833530	305934	2081170	1504640	3177020	5433190	4621400	5620140	4489450	3463940	2653970	5119620	6569420	1723550	750565	1347900	3581010
PARVG	1	1			488.246																													449.448												704.544																																																																							331.45	205.085
PBLD	5	5			5314.96	4564.71		17984.5		3318.78												1455.57			4096.41		7281.27							513.394					6130.23	10437.7	23970.4	4353.56			1122.52		6156.65					42749					3885.21		6988.27																23008.4				12799.2	9568.73	22043.2	1472.83											9412.4										3152.61	11427.1						12864.6								1329.81		8784.94		1520.57
PCBP1	9	9	501083	259194	946169	621056	700580	578009	645172	414790	868226	582643	889186	336026	583322	389962	871028	269368	684683	538544	624888	509234	580030	426516	668457	473661	287601	742404	768293	981715	515892	1441120	916262	700583	566214	199906	634323	825530	1170700	554948	449999	468198	874475	800075	540136	669047	490165	821158	916026	363622	608039	624053	878390	505806	616032	279880	408896	605646	822065	531197	570107	395363	663448	662646	957083	837446	589204	477184	892857	918640	670361	877983	656711	901974	873476	641271	745746	629622	568775	445118	547674	505652	796914	1239670	518028	407648	591512	698014	411937	501732	864470	429317	396695	418514	506548	621280	451524	591585	874996	990744	105479	857854	861512	843142	613572	479782	734417	432338	450017	700386	603184	825963	363755	968783	850738	642862	602553	743141	622787	501439	999142	907733		329927	401724	592816
PCBP2	3	3	57636.6	49320.8	232056	196032	160239	147172	204899	123797	305058	181858	281506		176412	182907	277143	67755.4	159729	152405	183784	143104	108824	77500.3	241092	141431	82749.9	267212	223652	226669	158608	508183	285834	161577	212985	140062	185785	324181	197139	149224	92104.9	150999	277456	164940	161989	176814	163823	469762	338110	146896	107221	183385	146549	129434	199538	98769.4	126894	110157	361929	120681	204245	74994.4	243784	229632	215692	202721	175888	177093	247355	318841	161182	218180	208645	175730	269556	142047	204794	149352	145721	173840	313842	145493	227905	321730	138392	136319	232728	217896	92183.7	211490	151377	136295	168803	141222	161854	153762	119172	205458	230267	303288	30127.1	277626	266254	293491	127617	99890.2	183455	90315.5	122243	181303	141357	156098	107127	249709	186383	149233	114754	155841	128449	136711	186821	340050	60499.7	96587.7		117274
PCCA	29	29	120559	2691580	70980.3	55971.2		68056	76644.3	102459			52019.3		57874.8		89729.5		1585890	174848	100893	111671	420639	190497	87092.2	28267.1	59979.5		84182.1	45926.5	47387.8	86476.5		78933.9	80362.2		81451.9		170242		3070510	105541		81561.3	72684.4	45970.9		72702.5	70264.3			160608	94953.6	118683			787781		74313.8				69062.3		94467.3	83215.4			98550.2	77795.4	86895.6	156012	126623	65925.1	509691	57532	109457	75140.5	77749.8	1973790	144175	105998	83845.9	88733				170137		115797			163534	143221		71111.7		45933		82607.1	721047		55102.7	73735.4	94455.4	72480.9	73913.4						108632	80026.9	86192.2	63038.4	79822.4	79320.8		139909	86329.9	109512
PCCB	20	20		1205210	29238.2	28065.2		53260.7	36932.6	52808.6			30975.8		28422.9				597082	78506.6	46055.6	43521.1	133126	137272	41157.9		33242.1	73315				45495.6	45866.2	32985		61193.3	32110.4	24898.2	109466		1521880	35108.2		39174.4	16665.3	24993.9	41286.7	29866.3	21209.2			54851.5				55534	207867						25564.4		45225.4	19214.2			26421.9	33330.8		41473.1	37639.3	28702.6	278455	37081	34914	45515.6	35455.8	1088480	78830	45891	40673.4					51253.2		68697.3			51779.4	60551.1		26176.6	34493.2	37067.4			465633		23315.3	33311.8									57129.3	29894.8		31956	25568.5	31162.6	12779.2		32483.9	19081.4
PCDH1	1	1															485.724																																																											202.202															933.48										1028.25						2717.96													5829.26
PCDH12	10	10	27365.8	28761.2	6747.48	31667.2	164207	48010	38385.9		32686.7	20907.4	8000.11	45030.2	17260.4		33604.1		175743	13130.7	4328.36	2827.81			44866.6				31977.9	7720.41		22735.2	12951.9	1273.75	251025		17486.2	15590.2	8955.66		34229.8	3126.82		15801.6	3887.79	3061.55	6003.28	49773.7		101836		26408.9	38441.4	17488.1	62362.7		64615.9	16825.5	19371.5	14763.4		43057.2	12666.8	25212.1		5114.25	123959	66185.2	47144.5	58568.9	21711	8855.26	11868.2		14920.2	11364.7			8486.8			3104.3	89619.2		16183.3	56289.7	63171.2	6089.6	127473		182394	52915.3	51167.3		22118.1	45225.4	25601.5	8077.78	120370		32379.3	61145.8	43825.7	25526.3	46196.8	27700.1	107624	85272.7	197002	207854		28524.3		2066.8	41032.5	27377.4	1595.13	3739.93	85801	486284	4444.98	5325.84	356096	194238		74679.1
PCDH18	4	4	24220.8		5529.2	23028.2	112749	18096	12518.1	5978.72	16579.6	23804.5	3236.57	29002.7	9935.86	12258.5	31790	10584.7	73215.4		3912.96	3583.77	9897.17	10599.9	21113	10265.4	1212.67	7770.84		14562.1	9093.01	14478.4	13072.5		99400.8	13075		20825.8	3661.25		24175.2	4922.42	9150.57	10101.5	3806.44		12724.1	17845.5		53046.2		6434.4	18503.8		74136.3	29626.2	30860.6	18744.8	10614.6		10052.1	32441.8		23731.8			49675.7	22611.1	18141.9	24140.4	9156.58	6669.25				8928.89		4550.16				2351.34	54770.5		25406	39083.7	42104.3	8965.82	92382.8	39303.2	202066	61959.2	32355.2	8828.93	11651.2	46508.2	14962.7		64269.6	12708.2	11402.8	47294.7	30278.6	7433.9	9544.08	26321.5	111869	25736.6	269945	143043		13276.3		1700.58	38638.8	30374.7	708.798	2568.35	17615.1	196218	4991.69	2040.44		35250.9		24784.4
PCK2	25	25	92687.9	653149	23390.2	20514.6		173522	35747.8	54150.5			17387.3		22994.3			39084	703134	53364.8	16260.2	33277.8	175857	83425.8	34921.5		17976.9		46956	31747.2	33994.2	37630.8		24989.2	29009.6		26935		32009.3		659077	15998.8		41876.4	22616.4	18148.9	18880.1	24691.6	25527.2	22924.9		218923		43771.9			1251380	33059.6					33052.2		28838.1	38537.1				23985.4		53237.2	31918.1	34735.7	211884	15202.3	28075.6	30902.3	38397.2	1407000	24977.2	21603	26996.3	29845.1				21662.1		119950	60650.9	35435.8	458076	24232.6		54450.9	13400.4	27625.7		49723.8	256654	52700.5	44851.1	47399.3		82771.8	50986.9	22445.9					81104.1	23699.3	29410.9	30887.7	19857.7	26353.8	21313.8	430209	33963.8	62784.7	51540.7	37607.9
PCMT1	13	13	339455	604374	438666	699809	487715	383908	486552	524621	736959	338045	300720	392264	512741	1317340	1304740	689505	508863	1023710	310775	302706	465835	982566	496293	440277	280730	965018	482601	1091600	481898	1926390	535330	353285	799349	400242	906962	484291	591569	582543	660386	501070	743490	381946	300778	415600	539825	488349	469098	911587	1170600	571603	379126	725982	596872	535614	754790	333343	589210	559863	731684	375152	559746	631871	435406	350467	508143	769451	556343	476327	434305	375891	557683	510079	1795600	479325	559916	395537	492203	612454	500966	305308	720228	637373	661975	638170	359319	468365		448583	492755	378765	442990	336675	1590260	405615	598541	574723	582610	1052300	312102	2285940	508485	472310	590871	763208	531445	1264210	668947	628511	921118	777384	685855	351753	491054	404477	316395	293031	297425	978875	306271	444616	509536	819146	500972	434641
PCNX3	2	2			425.364																	1110.04												405.839											405.292	1007.38																																			8516.33	782.797																																			1296.05					269.379
PCOLCE	14	14	434925	458597	166791	420189	2173400	592569	294991	154816	463879	202473	104173	387985	386472	456631	573177	654075	1034220	485086	85184.2	252836	220492	386015	517619	417804	56251.2	266644	381637	263065	328688	270562	388798	100207	1294400	467013	226842	368940	225461	871627	520566	202982	241969	290000	163006	52356.7	395278	406506	170300	903810	375710	206779	423408	525115	986956	513532	613284	796375	232366	527206	442758	702829	306400	560305	258747	532887	473280	401365	268389	297624	621765	166757	360805	137231	213320	357688	196752	214927	88861.1	190204	572140	116407	1016210	331108	836304	628459	903414	259309	2352070	197843	1756260	1018850	616050	475581	415502	293185	423570	251579	1413890	539670	341434	871326	207725	327538	513365	635767	1718280	215701	1896210	1454680	85819.2	405088	190407	181542	334328	277973	62319.2	91158.8	267308	3126680	540802	657694	779609	318466	362866	869905
PCOLCE2	8	8		10737.6	3452.3	6444.96		13736.1	5262.91	11987.5	8767.04	8172.75	3504.78	12337.5	4583.1				18824	12959.6	4406.7	8344.03	19625.8		9927.72	8322.45	1598.06	17986	14487.9	10140.6		7091.45	7805.81	2657.34	7081.32		6407.15		5839.51	11326.9		4168.88	5345.41	8226.61	11671.3	1995.87		9677.15	5164.96		12439.7	3387.89	21144.5		9937.73	12361.2	22678.8	23540.2			7520.88	10631.9	6904		5173.49	14918.3	10407.4		4131.85		15700.3	3561.94	7903.89	4164.39			5907.27	15124.4	4220.12	12864	16746.3	5754.48	8095.19	8900.96	12006.8	7967.9		8710.55	34332.1	11260		19485.3	11149.5		12969.8		16505.7	7092.88	14398.8	20022.8		12096.1	8617.01	4948.39	11792.6	8872	11371.5		8744.78	15733.1	12674.2	19634.3		7549.66	7744.22	4472.44	3852.09	2117.98			8582.98	15322.2				11346.2
PCSK5	2	2						1070.95	834.164	1601.4		2437.26	769.17	3344.38		4113.41				2264.25		210.409	2846.73	1955.43				2149.97	1116.61					59.4294				1070.13											850.806				1585.45			2689.86						2277.76				305.287		2727.12	744.059			812.029	1387.54							3030.31	3936.41	280.086		2882.32	2060.74	1739.76		661.782		5502.21		2747.24			5133.81		617.903	610.271																269.688				219.582
PCSK6	20	20	129829	143457	170716	149521	120900	145520	161382	149767	171133	228574	110520	86607.7	152338	99624.6	139157	90030	162186	100793	120564	73130.4	224866	168936	164894	168305	74217.9	106781	117498	160237	207630	179807	221904	80626.9	136865	207481	166012	139183	126600	127215	169542	130764	195468	183336	59923.5	96678.2	168305	163854	183027	100358	78197.9	125245	185083	321973	151861	145704	235787	171149	144184	188718	215435	104452	146053	148604	148267	200622	139484	102814	120893	211837	246978	122127	186699	74058.3	263671	107614	152572	187572	184254	225041	171926	107917	183160	161869	137721	123131	174895	118742	265525	252512	132954	105045	190725	175649	242761	130234	204211	159066	168209	166952	73421.7	123404	117399	150485	205384	124635	166651	132830	152460	157487	91297.9	117475	186185	88405.9	134179	111260	58758.7	96525.2	85761.3	156066	96766.9	110110	132523	112645	168075	123140
PCSK9	23	23	11471800	39925500	2759270	5212130	19418000	11409200	6090490	13219000	7550380	13076200	2514550	16561400	5322170	53414300	6836980	32070600	31748400	17238600	2508250	805706	22692000	22336200	6941630	5802170	1281240	31138800	20250700	13306100	12593200	35577500	13408400	670299	8464800	40380000	3584770	8214070	8874820	32004300	15391300	2638530	12410600	5458390	1158850	2845920	7228670	9371200	5242200	7016680	25735400	3461220	13978500	18990400	19525800	29531900	25671200	8220620	5679070	9435020	10463300	15238200	7612560	8219410	5405570	3473820	9430100	12575300	3609060	3435440	10515600	2544650	14433800	6723580	20556900	9069250	8072590	9130830	6492230	71533900	17384700	1097290	3546580	10292800	17290100	12804800	10638100	2819310	17607200	29434200	9428500	7119030	15812100	15172100	19252600	9132670	8980700	6968970	6539960	45147600	39226300	32788100	5934760	9657190	12150900	31888600	8923480	21315400	12242800	7480650	29199600	11095300	29500800	3760900	5396560	1844580	1184400	1497100	12328700	9006880	1078040	1182830	27609200	17156600	24104500	11447400
PCTP	1	1			5159.9	17455.6					31358.7		13944.8			24659.7	27063.2				7948.82					10393.1	8330.28										10967.7					5247.2							8386.09										28351.3																					40556.7				8830.05												13336.7																		8164.42			4525.24	5599.16								31257.3
PCYOX1	25	25	9980130	9864660	847335	3553080	23432600	4422800	1847410	2147100	5976880	3112200	685774	3779850	2469610	4261880	5248440	1637970	24441700	3317110	766851	629350	2945870	3929020	4256000	2990620	318200	4575140	3397100	1274410	3854030	5712700	7468880	311755	14752500	5068330	960877	1003740	1422540	1842320	3238190	500896	1099940	2260600	446164	785372	3394950	2674830	1267150	14533500	4300860	2322960	2549870	2823180	12338500	2836010	22681400	5156480	1922360	2816000	1202360	4472380	995446	4908720	1264980	3863780	6791710	8211270	2111260	1138850	3365240	916508	2963630	1343930	4814690	3801420	939125	2565660	3386150	4229720	3184140	807716	5375320	2595030	4698110	3798860	9121760	1386550	22868500	3414560	20831600	10409400	21049800	4316710	5395090	2809070	2642300	867911	7947870	3107990	3436950	20722700	1697050	2664200	2529600	10509500	12048800	9808230	29589000	19479500	9784400	2549250	5004130	844427	3925620	3762670	559812	701819	5959740	23459500	659956	674654	11839500	17581000	18918000	4127140
PCYOX1L	12	12	326670		180835	96014.8		184958	184782	238624			168666		158012				253698		348660	345293	245589		53664.2		405181			146027	173396		205311	405054			156986	166757	159620			225018		452321	313552	312857		158964	207791			194593					186736	208089			135064		229458		334326	485604			134264	109329		485462	283191	379485		176079	310036	264626	163425			406651	328635	156191				444949			176511				218038	156398		187461	196221	160224			208003	204026						183795				274425	218235	396400	393992	386404	186299		229316	361884
PDAP1	3	3		76749.8	21989.5	63360.3		27382.1	45256.1	16214.4	110953	132509	32460.2	44182.5	37840	134781	159615			173520	18661	3413.8	45703.1	128626		89042	6101.62	121526	113733	165728	125319	161453	136577	10434.1	30231.8	67280.2	62404.8	52821.5	192668			15717.2	104790	25385.4		18553.5	57390.7	116450	45125.3	33356.8	222287	18294.4	116985	90223.4		45500.5		27537.7	186002	59376.7	181716		79868.3	97916.4	72153.9	10513.8	57203.8	119124		53295.2	97444.4	16273.9	56060.4	32337.8	181778	35736	33058.8	35774.6		76033.8	141588		21790	110438	73891.5	71226.4		14700.2		161255	66199.2	20243.8		115051	48516.1	26434.4	51473.3	50753		166761		145429	37617.5	65619.3	90723.9	74802.1	44489.2	66644.5			116684		91732.6	27551.9	141163	29162.8	10723.8	8345.31	47385.8		8693.28					103877
PDCD10	10	10	750488	360078	1470990	996300	736285	1295600	1543330	753329	1434460	2003640	1814670	381892	1564690	481076	1323800	323914	773715	766340	1051440	987589	1221020	1107330	1110870	952345	698966	2084140	1282120	2269940	974031	1487240	2403050	929035	1596810	515066	1455810	1235980	3919670	712573	922303	1018220	1278540	1256960	819331	875821	789287	1113840	1003730	1281050	1705690	961264	1336520	647731		590551	877050	890892	1402030	458916	1459900	679469	998133	1456140	1488480	1121700	774760	817178	1813090	2922000	1239500	1112630	1765900	1317390	1821350	1106430	931760	721868	1435330	410380	658013	853987	2020300	2008770	514808	436672	1042030	1479010	878426	860123	666273	857294	777234	368847		1070950	815154	1260800	1256670	1109640		1227710	1430190	1141070	1450180	470114	1680340	545267	821955	1161800	520437	980099	859256	790989	2032220	1624260	1218460	1046360	817413	747376	850858	1135810	723204	297425		783680
PDCD1LG2	2	2																	9911.2																6028.44				2191.68													1849.13				6185.55													3431.66	5440.95																																					4370.55		13465.4	11863.2					4445.14	2890.81				57585.4
PDCD6	5	5	66981.9	48089.7	35305.9	37545.7	198547	53335.3	49402.8	32985	55982.1		47518.9	26015.6	25002.4		44059.9		103803	23338.6	34425.8	21514.9	44912.5		45529.9	27395.6	50332.2	29943.3				46983.1	37581.3	32694.9	110055		31296.6	19489.1	19604.1	25991.4	30800.3	32307.5	30419.8	29235.9	22347.5	40705.9	47009.5	69379	29372	112745	68399.9	39541.5			109207		75811.4	10370					27082.1	40847.6	35811.4	33613.8	42677.3	50060.1	30673.9	22406	46278.6	29905.7	46173.7	36901.6	49355.3	61094.8	17342.9	43176.5	40065.4	55636.4		32384.3	80696.5	21011.2	51430.6	61780.4	72938.2	32257.3	83035.9	59057.3	168315	110448	79427.2	12055.6	354118	32960.8	36916.2	27519.6	56866.1	71087.9		177149	30102.1	49698.3	21637.6		103506	34198.6	184616	130695		54060.3		23031	47630.9	36018.5	24260.9	37376.4	35704.2	202810	25695.2	32138.7	94907.5	56178.9		53433.6
PDCD6IP	35	35	211436	195006	342014	354514	228128	353019	339637	178123	358115	208180	340996	160787	281143	209357	358869	155624	238865	395250	205978	206995	216291	213786	293817	216550	223763	247079	219613	346384	188138	623282	184058	217209	391376	196969	287115	295225	299575	222663	296864	253193	259323	232173	196124	287244	191702	331571	238382	250978	299666	429954	211186	240162	261590	159565	243729	178698	274451	135125	184150	226523	334514	339758	250388	199327	237488	320696	375577	319844	196627	208747	236211	281210	403433	366233	145503	214385	380130	272011	270160	197506	552754	319395	212304	247482	219007	199421	262658	263415	263178	176658	294317	147338	1124960	289154	248434	298820	294526	402297		745046	324278	225241	218283	229088	224154	497483	324144	358333	329461	185867	247473	221941	335054	309811	289795	176625	371337	414027	263948	278111	316358	439936	367702	182561
PDE12	7	7			2089.54	1039.54			1343.58	931.589	1524.49		631.419		1363.45	1225.06	1916.04			2685.56	684.781	704.956			1367.18		992.041		1360.76	1577.68		3749.19		887.62				1122.78				1212.27		778.41	1015.39	1223.29		1144.51	1245.54		3077.19	1520.28						1664.4	2590.15					1657.53	941.043	670.256				776.668	1859.91	740.445		1617.79	2369.07	539.572	1397.82		1598.62			1133.2			1569.84			681.42								1309.38		1253.32		3758.12		4646.98						2448.75			2242.88			732.307	1904.33	2031.09	1207.45	1648.18			590.938	836.146
PDE2A	13	13			3197.7	2324.19			3236.19	2044		3465.14	1601.39				3868.71			1445.42	1840.19	946.312		3769.19		2561.09	2044.28			2238.24			3931.18	2815.7			2720.05		3859.06			2278.61	3310.07	1618.34	1979.43	1330.43	3211.16	3065.04	5853.03	3458.15				2483.22						5080.6	3331.11	3982.89	2574.18			2097.31			1846.91	3251.57		2389.25	3422.57	2067.29			2175.69		1519.72			2933.71	1451.14	3847.13				2544.04								2745.28	2143.26	3358.37					1636.74	1921.81								4263.6		1498.43	2978.68	1632.64	973.38	1052.23			1799.62	1503.6				3807.63
PDE3A	21	21	137616		109313	224791		144459	233534	233430	295891	518679	130892	95213.8	277289	146722	323959	190319		264945	163290	85526.7	127752	294401	167199	367501	87666.6	740087	360477	527463	254796	118439	521605	90043.4	102572	200906	644785	383163	1102390	272835	346157	232298	459501	264683	80933.2	111255	358508	284334	453018	305371	299482	166946	254214	233601	240274	161810	159792	153740	206296	586663	553417	280983	238523	400046	406192	233846	178104	251470	263238	710364	321707	128554	397164	140144	199403	194038	282830	193093	117774		296132	97834.4	210181	363574	227692	217988	292902	247259		214138	198868	426427	183917	455200	197471	288933	139186	275196	172954	117060			220790	252324	198197	184519	354146	281646		168484		341318		80410.7	473997	129406	152081	92628.3	139000		53948.2	91152.1				322187
PDE5A	43	43	222271		489223	98040.2		152800	232906	196274	154349	111251	322328		176062		109373		124410	88591.5	219971	297927	130554	162313	243980	118800	197224	139573	105528	153225	147151	69611	172124	292543	198673		157042	119912	174206	62198.8	138387	223499	124954	253293	324456	295321	96845.1	144642	178426	86573.2	99303.5	281297	115859	90137.1	79224.1		159531	233072	95839.1	80458.3	98444	91613.1	240524	141542	224292	342302	144611		411622	314207	94605.8	259494	157944	304126	91510.7	189354	171586	163762	327207			258107	366008	158111	96009.2	98382.4	120148	258908	167709	114381	126924	96037.6	170665			216501	196463	260635	305296	113576			229128	174171	98047.5	61732.6	138164	81827.9		231170		110808	95893.6	241365	206897	234172	294671	247494	187583	121211	411987	427771		83401.6		111917
PDGFA	1	1		22737.1	7327.56	58944		18571.5	16914.3		16239.1	24181.1	12677.2		43561.5	11197.4					8827.88	17697.9	15485.5	29390.8		59580.3	17535.4	52582.8	30958.7	25216.6	25002.4	7860.92	48614.5	4918.75		47269.1	19226.5	36071.2	28892.9	29660.1	25900.4	19798.2	52160.2	14012.5	7393.3	6730.09	23497.8	17092.9	57479.2		20456.6	17413.6				35983.5	12231.4		26115.3	38045.5	56604.4	19549.7			29790.6	17880.6		20468.4	13993.3	54010.1	50911.2	13589.9	34656.5		51968	9751.64	17821.6	16069.8	26000.1	28669.9	31734	10743.4	11467.5	53842.5				21803.5	53742.8	53833.4		16068.4	24517.1	29737.7			37128.6	8805.45				36650.1	21472.8	54961.3	47103.7	25464.4	9389.3					20537.4		8839.4	20999.9	2906.73	5218.42	3804.17	13880.4		13735.5	16109.8		14071.9		26770.3
PDGFB	3	3		192624	156485	536938	154238	425933	199856	308452	575624	171341	249579		503081					404627	188783	198515	273596	652245	284142	729780	127867	401081	116185	334381	319656		1080650	121138	271886	164714	331984	654470	628229	162753	269275	282737	556057	123609	124273	176430	174876	291115	615182	413436	476966	322263	211719			607934		139315	329734	550280	342074		422709	716715	275664	142925				231017	553443	253986	505120	185248	1304010	257909	181860	261273	352805		290713	179642		535749	797868		498294	363063		319317	450298		505578	161691		376068	385122	147197	232197	284180			525944	892638	749199								133293	159419	161448	118644	134262	67651.6	471595		143934	151980	228184	267955	383909
PDGFC	9	9	9090.53	64837.2	7553.92	19546.6	41887.5	25811.4	32951.9	25429.1	37480.3	70882.6	33953.6	67832.4	59856.2	45429.7	25029.2	80084.2		26979.3	10628.2	10417	13651.6	99642.4	22868.1	81685.1	23605.3	94261.1	47554.6	60800	46600.6	16558.9	66633.1	10368.1	49245.3	105869	64852.4	65340.3	53401.8	103021	115855	16775.9	70974.6	20258.2	2813.4	8264.71	40756.7	58402.9	30733.3	46595.1	55503.7	16257.4	86727.1	94238	29202.9	79829.2	121068	47637	68348.9	86587.8	85005.2	55645.3	33988.9	50538.8	36522.5	18338	47716.8		18813	59709.3	64262.1	20278.1	40527.2	13487.6	95613	11421.7	18401.6	29119.9	22929.9	135681	63838	14744.4	17607.8	87090.1	49826.1	45366.6	32155.4			62592.2	62569.5	39780	54880.9	86433.9	244954	85109.2	82289.8	32174.1	76010.6	61284.9	19748.8	65606.5	47138.7	47877.1	178987	61551.6	25325.2	29510.7	106125	60421.3	24762.2	49400.6	75703.3	14628.7	32281.6	21314.2	5795.86	10615	18818.6	47471.6	11280.4		61607.3	37966.4	135275	42646.5
PDGFD	5	5	19236.9	93487.1	11936.9	78855.6	112649	66133.2	33927.7	41280.6	81072.1	282139	45690	66677.9	103367	126580	50567.4	12386.1	32057.9	52945.5	18873.3	16200.8	82353.9	128193	44314.1	178948	28368	134082	65331.8	63373.8	69819.9	36393.3	225310	9013.08	32903.8	104186	77714.7	77461.2	120855	40233.7	52816.6	35987.2	145291	24235	5491.45	15704.3	128339	99134.2	114581	85097.2	164962	24024.6	49236.8	18178.2	77300	23072.1	35187.5	21668.5	67454.7	162770	88761.7	39652.5	26439.7	62647.7	57649.7	27779.5		70345.7	35022.5	96254.5	143746	12082.2	70305.7	16198.5	217736	23667.2	28384.1	33451.8	70935.3	31500.9	70060.7	10444.1	28589.7	187383	61749.5	46111.3	102477	34974.8	80084	42754.2	55993.4	64592.4	77582.6	58828.9	34378.3	33804.9	69434.3	31819.7	47105.1	26359.7	19232.5	59591.3	39434.6	132395	80324.4	37435.9	22794	45773.2	53372.9	52757.3		28230	41667.2	8870.21	86733.2	38518.8	12377	3259.64	34850	30192.7	13638.5	15506.8	17930.8	36112.1		53866.1
PDGFRA	5	5	6523.05			5365.87		2837.18	3531.95	4886.89	4143.5	5703.09	3511.12	9270.9	973.581	14838.8	2406.69	5083.08		6552.93		425.698	6893.73			4417.26		4457.89	16418.4	10523.5	5116.35	11933.9				14129.7	6056.74	5149.08	1326.79			681.691	11813.2	2058.68			1320.98	6829.37				1272.22	23071.5	75362.6		22484.7					8124.09		3959.68	9068.43		1735.53	6053.17	6717.82	1054.35	1206.12	3547.28				15320.5	3740.77	3262.94	2556.2	2727.73	23805.5		652.889		7291.38		12692.7	5488.04			19278.9	1391.17		9778.95	11024.3	6080.04	3185.77		2545.29	2426.48	6696.18	6367.27		3681.86			17911.7		17530.6	8732.23			6474.66			2380.78		333.35						11435.2			6787.12
PDGFRB	14	14	1133980	7145720	663118	1499530	2499850	663320	1722880	1477720	896636	9291120	1393250	4115440	975503	5462640	1702500	2974510	1529450	2640120	392519	164135	2668280	4495780	926470	2716680	558384	3669190	2380800	4116670	2705240	1854410	981227	139826	1401310	4233620	2379930	3234770	3069950	4535720	4691260	657525	2980160	1215530	106171	525981	2475730	3727770	2124790	1846300	3406220	652285	5075690	2482670	2884200	6115170	1403800	1230650	2486790	5632030	6149410	3296540	2091560	2387360	1480510	714789	3374400	6092000	877530	1709310	4033160	533538	1818620	873522	2850680	508103	1070190	2622620	607527	6523350	4915930	291474	1380500	6247460	3857580	3800490	2730640	388936	1155370	4507470	4436410	1869310	2238680	5803890	4535170	2292540	1740510	1905470	1349860	717932	924281	991351	1697120	919573	3888220	2759150	1995430	2287190	4801580	2523420	3148860	4105590	5586540	130150	1051130	282272	79631.4	68186.9	855043	1620190	268364	276368	5864310	1210760	6570900	2025660
PDHA1	13	13	198856		243917	64517.3		203876	226840	299237	80558.1		129487		133660					50414.7	319137	186200	138616	115986	148289	100446	211381	89348.5	109187	92560.3	105018	81699.6		188562	91553		129068	93452.4	113970		128653	272202	101959	208072	157343	165840		114146	145229		151184	194547	43217.5	81638	119032		112070	195632	88646.9				217262	124658	216608	119816			235048	120630		329377	247833	166897		173930	325807	150970	209047	75461.5		236435	124363	120743			100952	365582	43906.3		73050.3		112263			133193	118334	141725	73866.9	128640			107823	183322	100703		96639.6			126336				192382	69114.5	121204	164547	147059	71696.8		152548	213696
PDHB	13	13	99478.4		110398	33518.8	32829.1	77213.1	93140	160782	35732.4		77044.6		68876.3		25296		50971.5		153874	120418	53473.8	27326.4	81177.6	32122.2	108469	33437.6	47472.5	29811.6	42209.1	10987.9	17851.2	108810	30303.9		47402.5	33880.4	35002.6		43260.3	112018	19390.1	125118	104085	86116.4		44562.9	89378.9		20552.8	84031.3	42583.8	22606.1	36359.6		85394.8	116907			22908.9	22119.8	100970	45356.6	113145	90894.5			125378	61030.1	47440.3	194054	139144	98758.3	15568.1	79257.9	172925	74894.1	97846.8			160789	66144	56218.7		34105.3	28033.7	198202		24665.4	23227.5	29293.9	28330.5			50121	66433.4	61999.7	58345.6	65598.8		24232	68474.6	67101.1	27698.4		33677.5			46227.8		29108.7	22503.5	93238.8	46856.4	70698.8	95290.1	92444.1	35897.3	12524.9	111861	139255				16384.2
PDHX	5	5			1422.58								1157.66								1257.97	1924.67					1481.99				2214.81		4550.92	1973.78			3365.56					1546.63			935.664	1598.9																			4305.34							4502.2		1419.4		2261.35						2159.26						2339.9										2874.08																1093.78		3066.91	905.188	1295.94			780.147	2319.07
PDIA3	39	39	2449330	4006880	2707090	2124310	4141670	2003420	2956530	2309130	2336160	3193030	2115260	3253190	2280810	3383530	2418510	3601370	3328510	2102510	2465960	2721630	2829340	3589800	1914910	2817170	2811410	4201440	4052410	2888240	2619150	1892430	2732000	2305260	2835450	3878280	2613460	2151430	3305940	3615660	3878190	2367220	2630070	2204950	2690950	2047300	1769590	2493700	2290590	1921030	3334460	2511520	4483940	3337280	2505810	3668620	3239620	3473320	3655920	2320880	2784470	2842750	3006530	2958160	3161610	2988170	3953930	3168960	2628730	2286110	3573190	2785540	2995190	3226410	2450880	2841060	2657220	2707190	3653320	4484550	4866700	2442380	4376560	2863050	2535250	3679250	3136790	2957960	3351850	3093330	3621420	2775520	3563710	2240040	4706170	4012160	3241700	3247060	3474670	3090210	2591660	2998830	3048870	2446790	2498660	1902370	2949130	2521480	3392530	3917250	2952230	3864910	3472820	2165790	2759720	2425870	1863760	2442050	2659160	2884850	1968940	2447300	3913440	3375720	5453150	2950360
PDIA4	49	49	1703320	26621100	2557610	5232650	8308520	3355840	4801260	6003910	6429350	16840200	3621580	13330800	3866010	13021400	7213290	9698430	8858790	10354800	2475160	1078130	15709900	17887800	2792130	10659000	1369100	29686200	14204200	10099800	8876780	6172380	7428070	936496	3588250	14480100	9072380	9827700	20161300	18829900	28573600	2618730	13105400	3139770	1094020	1895840	8818570	8937230	6560970	7057990	13221400	3602070	9607430	23942200	7623630	9817780	6285290	3956180	12899900	12744200	12368300	9037930	6062190	7146030	6494180	1994550	6368200	12666400	4792030	10596200	8504860	2373720	7637800	5166100	12687200	3663330	5902750	4780920	2671710	29768000	21432100	1152400	3384500	9225400	11270800	6974330	6275770	2792640	5865900	12716500	7233130	9291960	7207880	14679800	13177900	7591330	5564040	5155730	3917880	4568100	9722600	5490020	6317880	6611750	13993200	7485160	8746290	7527640	5935370	5893930	10151600	14248300	10975800	1978760	12654900	2670300	1323830	721886	3197310	6368110	1124330	1470540	12904200	3664990	11264700	8788080
PDIA5	29	29	254602	408565	419491	1311240	331174	745887	420715	244444	215901	1312470	387764	287317	898647	559124	426367	214624	350012	471880	487846	368182	388706	1753040	570065	1121020	238534	658230	846760	734921	507111	163053	730810	442029	357417	470503	538767	1672920	3982390	308256	583949	545086	2089510	881005	381514	179236	844132	407604	847294	831798	525704	466326	407784	135506	804552	285676	337070	324109	651542	707742	1039090	357508	298847	1100730	821292	877187	397883	349519	351724	2425200	1078220	361011	1282870	171240	1011450	367190	368476	714708	597704	841523	1111750	164679	415529	1829690	840978	244341	972797	872577		1384120	375323	506557	1386480	510003	241659	1073050	285343	146643	324929	272545	222516	443802	952832	1381920	578958	183977	249907	203309	238638	316561	174319	296439	128032	192307	430201	522809	368579	227129	342217	301734	279125	328062	397724	200866	429082	687616
PDIA6	20	20	1956610	2098550	3656840	4870730	6810140	3774890	5405020	6542420	4863860	13341900	3627960	2208800	3917380	3417310	5771030	2758110	8015740	4697480	5042910	3267470	7271560	6744680	2705380	4893390	2690610	22239400	9567580	9000070	5631080	2613900	9535360	2710470	2720970	2527410	5556500	6345360	17738700	3950220	5823550	5025120	10397800	4812180	4549550	3048030	3210790	3710750	8595340	4721410	10833400	3563100	4209080	5362970	6805970	3002550	3121200	4097960	9477530	5066210	7352550	3018720	5312720	6296380	6207860	3916450	3466930	3696650	5176520	9650080	4544320	4236640	9039060	4220530	6250310	3986010	7138110	3356260	3536660	6259010	6276070	3337960	3421200	5342550	4488120	3022570	4290660	4050620	2462360	5296430	4100220	6531230	3473150	5306480	3737590	4038140	4018900	4069010	3474990	2543840	1958670	3309090	4343580	3334100	7087870	2351040	6430440	2790430	2505460	4984430	1828840	4911770	3798460	3293700	12430100	3157510	2403550	1936570	2032830	4499910	2400710	3579700	1253640	1387380	2683420	5560630
PDK1	12	12	51431.4		90150.2	32146.7		31042.4	71245	94726.3			75879.4		32261.7		60186.7				117570	175880	99697.8		38085.4		90747.5	58774.1		39163.2				130233	41238		43272.9	32898.1	48959			80435.3	29285.3	110441	80887.7	110283		32264	58890.4		49824.6	42987.9	32423.2				44564.9						57135.7		96312.8	101312			117860	47752.1		91586.8	66244.2	87614.4		29920.7	120596	67123	58169.4			131232	58881	58473.3				139334			49376.8					36001.5	34849.5	48330.7					63254.7	44541.5						42898.9				31580.8	20090.6	37222.2	31181.5	38557.6			93059.5	111445
PDK2	2	2																			2810.37	2472.44									7159.01			1584.81											2539.13																													1625.13																																												1702.59			4671.14
PDK3	14	14	15572.4		18135.5				32398.8	21475.6			14200.7		8967.51						38030.9	29711.4			21330		21538.7							29080.8	498.69		18424.2					21932.6		34484.7	17702.4	19405.1			14870.3			14720						19935.2					22706.4	19568.5	15951.6	19812.2			33303.9	16361.1		21411.6	21039.4	11236.8			29484	16056.8	14865.9			30060.1	20059.3	19676				38998.9			23537.1							16370	20712.1				11058.7							26354				16017.8	20679.8	11385.2	16987.7	23041.4			21418.7	30290.5
PDLIM1	14	14	865584	295618	994915	629045	1025910	952956	382406	171750	1035100	742566	802827		741567	301766	764427	128209	1170450	297839	318250	628516	491982	933999	910929	464255	358909	960030	600153	257153	340450	161386	602518	602118	2005870	241183	803768	789347	1123770	351609	413401	388716	595005	783238	268192	688626	576517	792598	670350	717245	731205	647912	883734	340725	951283	413187	818885	460962	433419	450833	633397	689819	272793	1162330	427275	377709	2022860	907033	842707	1085710	968109	460333	729644	843425	352240	736917	270227	227982	1000710	679069	334643	299316	2483230	607195	387993	866140	701578	651099		373071	1360580	1290190	1322880	407682	504900	5174480	419910	421370	1713280	284217		584524	4084510	786349	591739	362336	1864060	472530	1914500	1728800		532233	238153	902063	1700190	1321750	653487	1066210	3901290	2706170	509878	637805	540972	536612		1803890
PDLIM5	13	13	82232	92416.8	379391	176263		241073	291758	279725	146511	199775	285599	107512	245988	50126.3	143306		160924	134096	188048	310752	225904	133910	190263	220084	167504	389320	272798	147869	209867	30621.2	290557	329720	140276		237743	169467	344061	222449	197495	362464	94016.5	275276	374357	347925	185567	236989	257425	75037.2	192475	261445	237922	152008	200755	101495	119784	204220	141792	193920	255457	145666	354152	271033	176230	262054	91104.6	225401	514529	334986	211940	330312	274172	380015	150716	211856	144069	266150	322687	175015	126125	213077	201089	248104	92765.8	141698	280053	150962	40322.1		134103	94728	134914	78319.5	573453	521537	206417	331416	192769	111373	40624.6		419373	292342	245549	115360	112205	47726.2		165606		225805	161802	380044	450554	234180	272874	246820	326482	172129	288239	405202				160167
PDLIM7	9	9	860056		1377060	1397280		1171500	1592380	1136180	1170530	677132	1521340		1170160		2263390		3400740		1440760	1824850	820868		1056710	699938	774069	1153260	1237780	830447	1372560			1252090	2252040		1148340	312788	1252990			763173	1086880	1488130	1092990	1498400		725556	1408090	1031400	1093900	1618270	2139010	952870					1352180			776172	1670430	1670720	1676200	757496	1923220	1119010	2020660	1779120	1708250	1485360	1143730	1382890		1578410	1687850	1133300	2729760			1038940	3352500	818201		1248870	747527	1819840			2699300		1733110	428199	1377700	3285180	972188	1291290	2135890	691669			3063460	1358760	923717		3274600	715927	1671820	3431810				1226460	2208790	2086880	1428430	892160	2375040	2832180	1308040	1692550				2443230
PDP1	10	10	6026.28		7173.74				6171.3				4089.34		4382.78						7970.96	9665.48					6254.93						9660.74	6870.56								7749.44		9595.93	7410.73	3828.33						4439.1						7798.13					9261		5885.08	7003.31			6566.3	3102.48		6958.26				9300.7	9731.37		3939.93			8605.61						8907.2									8949.58						4682.45											3494.61			5072.08	6992.5			5780.09	3054.53
PDPR	6	6	27997.8		12293.5			32275.8	28908.8	21652.3			14402.3		11209.1						23418.5	27175.1			29016.8		17829.8							25010.3			11429.2		21344.6			16660.6		34813	24179.2	21875.9						12295.7						19551								25341.5			40062.4			28853		21431.5			27682.8	26135.5	12719.1			24353.5						42159.2																										16884.7		25357.8	29065.3	19401.2			23935.8	17984
PDXDC1	3	3			6331.73			3691.19	8137.91	4796.51					3740.7						3311.46	4970.41			4930.51		4936.68	7299.96					5712.31	4392.91			2921.67		6031.28			2997.59		5467.08	5376.44	3736.9		3887.46				3305.92	4732.89										6110.15	5494.55	3047.22				4374.28	4913.42		2914.73	11333.5	2195.94	5240.4	7023.73			6533.88			6871.6	10387.6	7036.26				6169.91										3520.27					1645.11		10978.8									4760.43		6034.91	5808.12	4518.3	2950.57		1762.37
PDZD2	2	2		95147.6		35740	138476	59765.5	19038.7		75300.1			182122	23357.4		65265		160482			6334.5			43761.6										242084									18407.2						108214					131299													92349.3	30216.1					17921.3		24504.7			17805.4			13893.6				79247.5	131531	13489.7	332468		138871								148865			150890				127852	254443	115126	274507	320148		32395.8				105985				755865				124572		116398
PDZD8	8	8			2758.62				2663.42	2477.4	1029.52		2674.77		2065.29						4153.5	4177.25	2804.42				2383.19				2640.79			3076.64			2822.35					3477.09		2123.47	1439.87	3028.95		2429.67				2935.32											3251.63		2086.4	1831.99			3571.78	1533.77		3287.29	1509.39	2964.23		1635.08	3895.85	1990.91	1941.87			3353.1	2769.4					2307.57										1794.58		3769.38			2524.07	1499.3										3202.41		1810.08	3970.41	3176.65			1770.53	1491.55
PEA15	2	2	1051.73		432.844				121.797	496.031											249.615	198.126			281.327									282.715	2322.32							115.389		383.463	273.295	437.443						968.046														1198.31			741.743	481.749						913.327						398.771	1555.6									1246.88				514.69		330.219	428.198															920.902		844.646	170.702	448.744		2806.59	370.181			660.084		1370.83
PEAR1	11	11	25823.1		31366.2			20281.1	23242	45343.7			20555.1		9305.24	22782.2					27341.5	21225.8			21539.8		25463.6						23041	20486	26396.9		6446.97					20116.9		26704.5	12176.5	20236.3						14772.5						18940.5			15203.4		19467.2		13287.7	18954.1			27305.7	13840.3		31431.5	26324.2	15678.4		28931.4		15914.1	25855.5			29060.6	16677.7					28840.1										29178.5					11853.8	20506.2										18007.4	21905	21320.8	15573	21491.8			31696	39231.4
PEBP1	10	10	145041	155112	109688	304526	527855	228942	196796	40651.5	231741		56936.4		127069		407155		495241	131816	60619.8	102263	93624.5	120643	204601	234793	93060.6	70124.8	114059	67288.5	86699.8	406086	64276.5	70777.2	829237		112622		120049	345006	142332	123325	190875	81527.7	96431.7	81584.9	136410	77071.6	101296	616836	123619	363335			264745		282844	43384.7	97278.1			123628	80833.1	237201	83212	199176	140541	168539	151663	67620.3	153469	86274.5	97597.5	138035		214060	57741.7	83182.8	206326	78910.3		54030.1	480881		177342	276849	173038	112366	366859		539358	149398	297201		1844220	128734	153083	93217.9	386057	138016		1269600	88764.7	177561	217479	260328	468708	983543	520878	499474		112884		43849.6	91099.6	207645	87471.6	72648.8	217877	1167550	53376.2	67960.4	425257	1620820		185908
PEBP4	6	6		115111		126497	657079	31566.3	64419.1	23450.4	147616	52212.2	14119.4	77379	25517.3		178128	29032.7		88495.6	13236.1	3777.56	107732	139262	138496		8055.89	59450	44665.1		37866.6		119899	2102.33	79714.7	73072.2	10424.3	29271.9	33633.3	73159.6	128078	19527.6	31397.8	24204.1	4241.94	14937.8	132351	48741.5	23450.6	242731	87375.2		83427.9	71087.8	267595	49649.1			48637.7	36883	32305.1	62580.9	18680.1	182806	22126.7		225672	165567	15290.9	67289.6	65653.6		60664	3633.61	31127.2	26170.2		25423.4				4650.24	74775.7	81024.5	116742	62738.5	335727	19494.4	412871		436961	214703	185675	55805.6	42101	43844.1	68568.3	22561.9	179229				18983.6		52349.7	31531.1	606500		965330	784898	17000.1	246706		3553.08	116660	90571.7	3589.72	10309.5	78630.8	1626810	8216.72		367787	115476	134954	87953.7
PECAM1	33	33	1467400	201780	1258850	658330	438409	1043550	1339820	1611510	414797	212685	1321420	195082	1241590	379347	585546	212623	669597	428774	1597480	1685320	870947	963572	1028570	879904	1822560	587240	562038	813030	898104	263489	823825	1273120	964448	198585	1278420	643645	848399	190685	467823	1300660	744448	1927470	886787	1217380	318037	787305	958919	243040	757556	1559060	945407	498623	537403	279566	830396	921588	557407	281158	260881	347165	965959	684468	1448020	1750020	703552	344936	1401390	1190610	975753	1485680	1537050	916284	532422	812571	1299200	1021630	1290380	393102	396536	1774070	1288120	956067	223104	228332	687598	2160350	599513	384605	651290	362602	880007	232469	270978	1335610	894963	1022240	1221890	686202	68882.4	508444	1390880	1277180	406790	280467	540351	289985	415489	860238		630908	371773	1022350	759639	1298890	1556140	1778970	1025960	404317	1528320	1616030		248855	488354	548350
PEDS1	2	2								426.147											414.744					592.742	147.781							70.8858										348.416	424.703	336.183			353.502																				320.611								330.834					163.573																									645.377							282.094			299.294	132.591
PEF1	4	4	13470.6	5831.02	6489.39	6161.81	17479.5	8702.3	4776.81	4083.49	6889.62		3112.12						12912.1	3655.12	1906.63	3654.03			3571.95		6315.52					7851.31	5167.69	5165.7	14624.7		4562.87					2761.91		4273.09	3532.41	7142.11			1961.11			8240.75					9323.44	2488.57					2303.31	5164.78		2712.2			2909.8			6539.42		4170.37		8706.27	5268.77		5449.76			4080.24	10467.9			7181.28		2766.89	8070.48		7008.3	14042.3	9697.77		62634.7			3380.45	15821.4	7196.77		20121		3899.26			8672.21		10554	11447.2				3476.53	4367.41	5176.14	3953.26	5483.85		9287.69	3028.59	1998.58		16436.6		1416.69
PELO	6	6			3515.76	12717.6			8258.24		12009.1	31138.5	9793.49			13376.4	21410.4			25179						20865.6	5336.48	43670.8	35205.4	9994.4	23292.9	30539.6	4485.26	924.21		27544.2	37505.6	22243.1	71421.5	27431.2		3641.68	33158.3			5480.52	11783.2	19010.5	26309				14444.2	19280			17098.6		30244.2	34244.3	18614.8		20144.3	18489.5	20845.3			32111.9		21104.6	30172.4				16165.1			6483.06	5726.25	16126.5	34921.2			18520.9		15601.1				20725.4				43342.9				10082.7					7349.94	16748.6	24131.4						15442.6	20967.5	19852.6	2492.07	21048.2	3534.18	4410.4	2799.12								35319.2
PEPD	13	13	1191060	396771	54522	314924	1749240	487587	230636	40241.8	277271	72863.6	73420.7	212183	207086	69546.6	357969	51696.6	2503380	182204	32735.3	24771.5	81060.9	262360	450023	95007.7	44798.2	57211.7	142318	60557.5	46672.7	204279	130032	26097.9	2107410		63658.4	46673.4	69359	73997.9	337120	33448.4	75064.3	122984	25988.2	53435.5	107212	70543	69474.5	836183	79203.8	379470	140507	523568	1085580		2260150	38129.1	80575.8	24580.1	65847.5	437478	115890	380967	94524.6	41351.5	278771	576355	213997	64238.6	131091	57980.9	97513.8	78802.1	200029	215497	44530.6	38385.8	217918	157417	90932.6	51795	1159260	49948.7	122367	701149	907498	223148	2217200	56728.5	2025700	1092420	881676	55572.6	279383	155903	180427	20861.6	930209	124442	136055	933340	121760	135021	123914	681946	1860980	593194	2876380	1860770	55514.9	283121	113179	12472.6	322688	458150	23592.4	47101.1	277124	2594860	13271.2	13374.8	573633	987379		709858
PERP	2	2																																																																																443218													10609400																						24139.7
PEX11B	7	7	4311.23		3997.61			4632.96	5185.36	8058.31			4321.42		3711.52						5263.78	5796.37	3845.19		2615.26		4966.45			976.878	2793.62		3008.62	3940.13			2044.21	2748.61				5636.15		3823.08	4350.66	3943.34		4370.48	3151.18			4645.02					2894.74	5074.22					4513.28	2655.75	4800.28	3937.79			4058.39	3777.22	3236.89	6824.9	5371.83	3978.37		2265.67	5659.83	4235.77	3862.85	1963.98		6362.09	4368.22					8739.29					3404.47		10288.5		1701.85	2469.18				4851.15	2824.18	3261.54			3004.05			3289.57				3292.17	2267.27	3300.28	4525.39	4677.02	3348.41		3584.52	7422
PEX13	1	1																				3020.86					2273.06							620.5								2573.16			4451																											6424.95										4769.87																																			3280.65	1439.4			3427.98
PEX16	1	1																																																																						109.944		246.325																																											125.64	74.5004
PEX3	5	5			3233.65				4673.54													963.455					1876.6							1275.09								3270.97			2874.31	4127.13																							4376.41					3371.19								2691.56																5251.63																1875.42		3397.41	1954.24	3302.79			1090.56	1644.66
PEX6	1	1																																	59748.1				24030.3							26622									23021.5							20967.1		54671.9							28318.5	13791.9									33103.9	15723.9									25678.4	18314.6
PF4	4	4	67506900	223979000	44916800	176500000	263912000	56153500	175219000	184790000	447508000	1414310000	265756000	207904000	149302000	400960000	278348000	61650200	89447000	285760000	120900000	28085900	509519000	457431000	74533900	430244000	164017000	1276210000	325841000	480601000	284300000	162011000	842690000	41178400	68845100	477111000	490685000	278083000	482310000	467830000	438297000	166554000	514973000	129873000	22017700	70804200	756924000	289235000	531419000	276517000	441994000	72022800	457229000	249933000	607036000	83085800	89643700	56022000	303218000	662481000	948099000	428366000	147824000	359016000	297047000	161382000	166882000	563794000	149456000	402683000	647501000	45693200	371822000	82844200	943378000	42845200	167802000	258062000	130088000	221644000	186797000	36972200	163474000	719832000	461875000	112472000	296138000	101650000	101187000	174022000	165428000	319118000	165335000	557728000	189799000	103748000	250621000	211811000	159978000	49727500	52971200	248948000	136261000	364164000	233549000	132921000	156591000	309937000	247244000	283756000	156572000	311444000	383510000	34916600	489359000	120596000	84036000	17087500	243092000	146553000	38013700	48872800	339148000	180521000	356864000	509243000
PF4V1	3	3	4014480	6889220	1927730	5996440	4367240	3699260	8458410	2815880	17064800	35927200	6741610	1966170	5529640	3376890	8672200	836818	1753640	6764130	3881230	1149730	8532780	12928800	11801700	16782600	2329650	10041000	8531120	13747200	7170530	2942190	25358000	1210590	12449300	6622900	22377400	7936800	24534100	13007100	12194800	4629990	11280300	10967200	894744	1692080	26678600	8409050	11108700	10877400	9253310	3994330	13852700	5737550	16765200	4301040	1658090	1381760	4919230	6060980	16117800	10430100	3884830	11738200	8193550	8367940	5123780	9073280	7164950	18156900	21798700	986905	13247700	1853620	25826500	1305810	2921920	12000100	5487690	5608420	2487620	976966	4895710	27309000	15178900	4354310	14732600	3883830	4968490	2230950	4324750	5804630	7783410	21407500	7032860	3380510	7878600	7816920	8017140	2099890	965733	2830100	2923810	10318600	4084410	3662040	5850640	10518700	5293910	8515510	2397930	6330630	4148500	1424430	18099400	5286110	2695970	630392	7864970	3333420	1086660	1346960	9106890	3739330	7844990	21708900
PFAS	12	12	3162.13		6965.77	2924.4	5387.13	2080.54	3497.14	3495.24	5640.04		4047.45		2638.4					5204.8	4231.55	4420.85			3982.89		2561.19			4444.56		4671.86		4498.03	13639.3				4113.22			3789.07		5721.11	5418.13	5111.84			3996.05	10284.2		6785.13					6641.12	3574.77		5650.72			1694.55	4050.23		5677.44			3253.28	2792.46		3654.25		5738.18	4973.32	4127.13	3845.93	2920.19	5239.91	3577.69		1792.62	5775.03	4201.58		5241.31		3584.57					7051.49			4831.83		6184.34	4596.84	4554.01		14885.8		3903.25				8880.03						2864.89		6120.1	4180.26	3367.67	3324.59	10492.9	2971.4	3511.22		22108.1
PFDN1	3	3			11962.1				10560.2				10026.4		4566.56						6319	8108.99					3329.58					5133.19		4786.84			7129.6		8530.26			5084.22	7835.01		7609.14	9769.71			3889.08			10327.6						10799.4	4980.91				7024.58			10828.3			10047.9	6149.43	5209.45	12018.1		8730.53		5909.59	9895.4		14059.9			7849.61																9067.46					4084.15	11275.2			14187.2	4974.92						7874.1		9801.25	9137.7	6610.08			8673.28					8076.62
PFDN2	6	6	60385.5	28049.8	144723	46382.3		65421.1	78806.3	53293.3			76515.3		56076.1		60435.2				70237.2	86725.1	56058.9	54605.3	62233.1		54986.7	59676.6	47361.8	46438.1		67708.8		51791.7	64558.3		50171.2	67743.9	101409			55364.1	28583.6	99872.1	91570.2	103508	43495.9	72183.6	66571.5		48462.6	84289.4	79725.8	91438.6	39906.7		48417.9	58964	91774.5		64477.4		96166.3		69933.3	83416.9	73892.4		142529	90633.6	33303	116333	62206	99537.7	102122	99454.2	76586.1	55739.8	93619.4			96193.9	67820.4	53554.3		53646.8		91867.3								75532.8	38429.6	58610.2		49265.9		80195.6	63998.5	70570			47010.1	51198.8		70335.3		41786.9		66856.4	129607	67906.2	78420	65364.4	57157.1	84564	63077.9	46874.7				48187
PFDN4	2	2			13181.6								6427.41														5759.83					37115.2		3687.24								7539.05																	15600.2													7335.33		13312.3								9987.26			20327.5															42192.4														9676.91		23183.9	8664.55	5560.72
PFDN5	5	5	9692.47		8264.57	5391.58			7458.98		7370.53	8578.6	7102.99		5727.53				11006.2		3734.41	3865.26					6259.78					18789.6		3924.6	11098.7				10475.4		12992	6409.67		5418.3	2558.49	7813.07			4917.98			3688.79											8850.4			3517.56			4493.06			5859.54		8805		9792.59			7229.92			5848.49	7499.95					2726.02										7722.23	8860.32			14328.2				10005.7			11882.3					7407.58		10126.4	7010.58	5938.27	6452.39		3600.25	2189.77
PFDN6	5	5	2829.75		21759.5	5125.77			7063.56	11300.2			10084.2			9828.38	17704.7				14159.4	9492.51	8804.24		13700.1		6158.93							11279.7								12841.7	11229.6	16636.6	10939.4	12914.2			10841.1			11929.4	12542.5	15237.6				16493.4	8463.14	21947.4			11082.6			17503.5			14994.9	15666.5		23267.1		20060.7		12670.4	15320.4	10772.3	15630.8			14582.6	10722.6	7479.4				8881.92					4451.87					13278.4	11045.1				11575.8											11044.7	8067.34	8981.59	14548.8	8422.81		16828.5	9935.46	6558.92				5049.27
PFKL	20	20	572819	441588	505004	775436	1011080	806767	473897	487343	839870	330804	437000	441051	415364	412602	1111000	318659	1420230	1046890	573001	364398	386170	493774	600387	356190	331327	650781	407971	1115850	440516	2783790	529100	343417	825944		524275	404657	775307	549464	720991	589319	430098	751462	418289	500902	306381	440267	541369	625600	624588	1211550	622200	445227	683216		940616	406736	858686		563703	304345	812553	603154	503764	734490	372371	502822	708111	593135	479172	524020	408544	518297	2409850	693856	620610	457167	405715	305212	413628	502566	471953	438978	642950	601728	490246	539640	632088	482263	1087820	617610	966984	338756	491803	325613	482912	637066	599469	1661310	359842	1222960	503173	584824	406079	742338	631160	665341	1392730	792673	944908	631174	461589	455792	484233	459068	452535	337496	378413	1246340	546713	681761		685373		416856
PFKM	22	22	155124	471719	238535	877552	339416	236731	270101	315093	1107170	405013	211106	427797	364230	1448290	2128130	701859	487471	1651020	215628	103140	395910	513728	558122	368020	75803.5	578087	404828	1718370	212461	6131920	414082	89716.4	515100	465169	785418	434274	592109	725238	560148	647822	604729	238554	146843	96532.5	511286	342641	190589	886874	1405080	789048	518677	262057	414668	910306	400980	267046	2301490	508949	999593		679931	521011	186754	207024		826457	238963	225539	283254	126505	412942	161190	3919590	659101	315679	308501	191463	632243	573549	53132.6	380812	310653	502977	579959	383620	182147	527382	760899	345356	315886	329883	454517		232045	737759	712457	201210	4931140		2921550	213199	141653	297092	532717	241897	524194	483173	266860	2806560	576785	719026	183074	326728	208098	169104	127780	214335	347912	98282.1	125616		245735		333563
PFKP	25	25	666471	403344	882512	529564	799563	598438	927562	963906	599128	1154680	1217660	346741	622749	388218	963273	331701	794226	623039	1356420	445785	978337	704328	596502	628256	429822	1229100	603174	1137680	877547	580388	917199	683122	1030580	384575	840731	845067	2396940	334650	873717	1242710	1462160	976672	820736	736028	652192	689357	842265	610183	889407	563281	888123	576671	628049	271596	869304	587050	686647	517662	925252	270375	1046630	1000530	1601130	1172710	504922	574374	1571080	1326060	734299	1036930	1511530	1120960	620296	950918	1337880	679336	502673	475299	557387	590151	1158200	1186370	433203	474250	960910	1414280	484052	446362	629265	822495	594172	750142	527130	817552	547374	766816	936467	584940	165454	506538	887009	861091	800967	449520	906188	669938	445985	617255	345277	652642	552433	787921	1463740	907578	1008160	911991	1044820	538916	750482	973319	600043	241172	589372	512613
PFN1	11	11	8679680	1566410	14671600	10803500	14273000	13581600	18123100	6897520	12351300	2556490	11149800	1176680	12474900	3436880	9730820	770366	17191800	5886450	10129500	16526000	5804270	6063980	16396400	11176700	16552500	4775740	10137300	7800440	4338420	1643930	10473200	12254800	28633900	2224420	7615430	5025740	14796200	2471990	5640700	14220600	7322030	13357300	13877200	13999000	5278400	6687300	14141100	10185900	5913140	15453700	7869830	4446330	11985800	1569580	8655290	7712380	4662110	3721680	4779010	4960440	13877000	14468400	11343500	15436600	14272200	5906870	12565200	11166700	12675400	14224100	12222400	20709600	4790430	20432100	7180850	7164830	24842900	3476540	3000800	12533100	30139600	8116170	4525050	9667890	13780700	16398600	7545550	3553730	22453300	12124100	18471100	2195530	2548780	13887200	11479700	12570100	18089200	6636130	577479	7835480	11571600	8361490	7068220	4230000	21448700	6068510	15367800	25429800	851788	5469780	1371640	5350380	9267730	15935600	11709700	7858950	1730810	30785500	8740990	11874300	3471550	5237060	854939	14667800
PGAM1	5	5		118487	194469	124128	184930	174240	191798	99123.6	157233		139156		111710		139783		204218	98981.4	113264	116024		128603	117887	75876.7	184367		81805.5	83832.3	60602.2	126431	124731	192330	345270		80708.7	63872.7	162694		171271	137271	83058.5	112481	150640	202052	70968.1	100779	125274	241108	163357	243458	150542		194337		158951	124686	91773.1		86806.1	124731	145737	213338	136085	145139	323700	184466	177323	90949	176959	175610	96739.3	218955		294781	65360.8	145802	266864		137814	181760	341590		78877.3	144210	122344	124391	422037		296428	210602	231150		228549	149564	118795	153459	402184	73509.7		253224	145084	134030	81256.7	111003	257952	435291	509997	244974		176349		82499.5	128334	187026	146602	92847.6	151848	813956	48451.4	134758		368593		194872
PGAM5	16	16	76021.8		49388.7	32551.6		62228.5	65894.8	78679.9			50612.1		36669.1						72247.4	75221.7	67524.2	56442.3	34988.9	31883.2	51270.7			45809.1				63940.5			44556.8	47235.9				74958.7	41567.2	69298.3	60563.4	49467.4			49306.8		55342.8	57924.1					93812.9	50011.7					40974.7	56472.7	59176	44243.9			74590.2	34469.4	46631.7	107965	58110	33282.8		62334.3	79851.3	50649.4	60924.4			80120.9	62134.7	52957.7				123050				53352.4	50219.6			46825.1		35644.4	47614.6				39515.5	36365.2										51232.1	29703	59961	50666.4	59103.6	41585.3		60957.7	88588				51326.3
PGD	22	22	326499	196749	419517	465565	335823	618743	449906	211029	649302	168671	332556	278221	347435	212784	672040	356863	385522	542609	223766	415733	210822	308043	396906	331208	389798	292186	386872	365118	208304	736777	255789	319844	837090	135272	302528	204833	294582	243693	321832	308830	219527	320839	402445	315331	198939	323053	342553	538830	372311	606434	370777	334114	553087	265069	657346	251579	306806	181045	245851	191452	485458	382089	266132	367996	502104	369208	476476	318690	384098	470810	262574	549462	436867	649803	258216	332961	528633	435510	451933	356150	615242	691971	234898	459312	306566	362468	543894	344379	625604	292409	455939	174388	298306	410763	283185	399591	468599	459138	186801	908590	280747	275114	375212	358056	526034	902038	763922	941008	414359	341028	215261	200342	336443	487301	317201	215754	430530	1679060	326881	328580	350376	1265240	331953	294069
PGK1	20	20	1121260	915644	1318670	2165380	2146100	1083480	1742870	648381	1940370	1378830	1409380	839876	1408620	1130510	2397490	1155700	1812040	1636860	841479	1311290	782879	1823940	1720970	1790320	1512900	1112050	958385	2160500	553206	2837490	1061480	1118850	4153890	1014570	1452040	925261	1599730	1247770	885683	1118670	1148900	1005850	1128190	1191050	1599730	1627400	1256600	2407230	1301290	1841690	1108220	1546160	1368360	870472	1588770	963187	1916920	1043340	1111570	639782	1619070	1701630	972998	1391870	1469870	1167710	1594070	1239200	1448810	1227500	958409	1550410	2052130	1985360	603168	791086	2077810	1104560	1534560	911630	2749960	1267960	743168	1685470	1189830	1340350	962899	1352700	2212740	1162120	1663180	618910	3543030	1041590	1181360	1270760	1682030	1620860	404582	3815960	1088130	919629	1455960	1199560	2017110	3231840	2126060	2333050	446043	630227	783056	650979	2038920	1658260	1209400	770478	1164980	5149370	978340	1150470	814790	4262050	1004990	1223630
PGLS	6	6	9275.22	23754.9	14933.8	25639.3	62558.3	20240.4	18038.2	6755.24	34800.9		16871.5		28881.9		22615.1			24177.7	6260.71	13585.4			26976.1		12413.7	17470.4	15525.1			26186.7		9985.22	70027.1		21187.9	10473.4	13755			20199.9		19306.2	10507.7	15271	10871.7	10552.5	20060.3	52085.9	31063.6	29254.7			10773.4				10838.2			14007.2	12934.1	17467.7	6437.69	11211.6	54578		15515.2	13039.3	15484.4	11137.5		25591.7		16538		7178.28	32638.9			13606.8	8619.86			25674	12347.9	15617.4			41716.7	15716.8	36408.7				13324.8	19291.2	61915.9	15602.7		73902.5	11476.3	11432.8	11431.6	23914.2	55473.7	45912.4	53209.7	64965.9				16653.5	24223.9	35101.3	22260.9	11184.5	14122.6	88024.2	11640.6	16259.4		44185.3		17426.7
PGLYRP1	4	4	14847		3847.12	12953.7	49826.6	22780.9	22885.7	7746.91	23792.1							14648.5							13903		8917.73	22539.6				18273.8		1622.65	17370.7					135353				14555.8		3669.93				35840.5		5582.46	35861.5	17570.8								19931.6	9454.71		7767.17		38655.2		8116.1						17506	6642.5		6195.88					14854.1						24222.2	14316.9	20400.1	36133.1							33582.9	25302.5							52405.4		68377.8	27497.4		49715.9								30932	2152.32	7507.96				31775.2
PGLYRP2	28	28	28348000	11512800	3652080	17919500	118613000	33413300	19387500	5104420	29352000	12904300	7826180	26710600	20237100	17960500	47047100	22521100	111691000	17419400	3069200	3487340	6608440	14107200	29198800	10762800	1236890	19837200	20500000	11360400	8494260	15704500	27090500	2007810	91891400	19874400	11359400	20006100	6220860	10465800	25738100	4010430	17396500	11891000	1948640	2177540	19064800	18831400	7526670	74390700	22784600	11241900	26843300	51831100	73204700	18980400	39870800	17113400	11520100	14058000	16162300	29106100	12943000	40781900	12843300	8286950	34536900	34884500	13308700	12348200	20776800	8436850	22631200	4700590	15093600	13253100	8348480	5615420	10360400	6984940	14777500	3596510	46530600	12564500	25895400	42636100	59039500	13371600	114230000	10015100	115465000	66003100	49642700	12696700	15211100	18808100	19441100	5286630	50523900	12020400	16402400	82158400	13670300	16551300	24825200	36955100	94892300	27978800	132394000	79662000	5853550	25860600	12263200	1723410	27154700	28389200	1713030	2340550	24241300	168226000	4113530	7859990	58305300	42210800	13627600	55196200
PGM1	27	27	580016	574719	406368	408936	293639	547567	316388	209734	341350	204533	413784	206325	394761		387836		651473	355919	389880	563224	332138	552744	323549	284050	337985	250333	233719	207886	256843	160099	441984	483622	1017610	253552	373122	317994	232133	371744	1198690	419572	291062	566397	244649	340665	250654	340438	311724	679985	190406	1092180	253140	384530	315059		1100920	213235	283540	225956	194915	267330	276362	413523	320830	767340	343636	245902	535803	307922	425030	475385	315777	295461	276531	462549	226096	313180	742929	787681	395125	449898	970383	229308	274441	323203	326231	468232	449706	252204	1026400	464084	687754	211416	275636	379074	323385	278249	757520	238062	226173		294251	518914	228754	266826	733838	187136	500305	1082990	171521	395451	210288	268978	531937	619624	555512	365926	382615	2387950	372884	544183	645211	171686		377813
PGM2	22	22	47364.7		39987.7	48322.1	67106.3	65089.3	50463.7	33310.9	55070.1		50556.2		43247.9		50859.6		64917.1	34975.9	50412	60370.1	37471		48244	46362.1	71002.6	48705.4	49797.4	31433	39316.7	47763.5	64110.7	56114.8	113363		44858.1		46574.1			55132.9		56871.2	65249.8	40794		30723.4	61860.3			89148.6			34216.9		45586.6	34276.9					44362.8	43838.6	46186.8	110436	61515.1		32835.4	20630.6	54884.3	41912.4	61514.1	60752.5	22097.2	97628.6	28813.3	31901.3	77501.1			66582.5	107910	37013.2		39733.9		67930.4			91613.5		61711.8		994921	37427.3	41067.6	45107.1	73941.3	32402.2		92642.2	33158.5	26218.3		38224.3	79167.2	57565.7				44293.7		18551.7	42868.9	66880.5	81358.7	37733	30917.4		38506.3	51532.7		83559.4
PGM2L1	8	8			4210.84	9288.19			6119.45		11977.7		5254.06		13540.5	7729.6	31983.2	5236.35		16090.7	2735.08	1855.59			10652.3		1710.72	7008.68		8056.38		53793.3		1693.95	19302.3		10102.6		5743.33			4235.6		3039.82	1458.79	3255.49	5698.02			11945	8760.11	11305.7							11744.7		5285.6		8087.89	12442.6					3071.27	4725.85		2467.97		6165.17	23071.3	7313.69			3476.9	5975.18		1396.07			9025.43	7433.56				10941.8								7102.08		12672.7		16407.3	3282.52			5407.07		13416		6708.03	20161.6		11817.5		5169.86		2135.14	2365.36	4378.83	13746.8	4318.3	5679.38		21432.1
PGM3	2	2			481.221	1047.96		1471.83	731.258				1421.03								176.285	368.805					253.686							553.911	1201.59				1053.35			372.578			627.399	441.836						1260.43			2081.28		2144.17	658.155					790.38			432.959			1638.64			662.262				577						799.216	1297.42										3812.17				632.775		1173.65							3001.36			1587.24	640.751				942.298	908.25	1006.98	493.569	655.799		7168.94	564.205	789.898
PGP	3	3	1620.06		2915.21	2927.47	8196.85	5725.25					3902.24	4094.11	2651.11						1635.31	1680.92		3796.03			1999.25			2650.2		5904.17		1636.5	10616.7			2184.26	2115.53			1396.22	2447.79	1434.79	1515.21	1834.81		2478.78			3709.54	5756.72						2558							1439.09	1307.46			1171.4		2398.54	2629				5051.18		2741.71				2214.85	2450.23					2697.61							3853.68			1455.58	2941.17	3654.93							6568.4					3013.8		1854.77	2751.14	3921.65	1482.18	1743.6		18378.9	1837.51	2243.22			4970.39
PGRMC1	6	6	701475	2605990	1126080	449670	803171	1126390	960036	1622520	404225	416208	961466	311769	815362	1145270	380254	761551	825113	305339	1045280	1004050	843656	1804170	520001	516499	894686	907875	734441	597878	814719	376275	759605	646385	260291	575741	707474	688274	460044	405103	1092910	1239890	644282	1039160	927953	882203	266604	769952	987572	174182	1052040	818342	1109120	818509	526982	988542	1792150	1107530	544974	379283	792706	400430	929934	727137	1337420	789584	653255	316080	1020560	1004920	761822	1140270	1175580	820141	821603	766117	1243010	995287	965441	1613110	404496	1430860	622984	699065	424828	262922	440133	1189600		781219	602183	347128	923420	313369	951893	965127	639053	879050	536006	425693	1346220	435977	1035280	866320	563219	633000	222134	240601		328446	370285	717105	691527	1084460	541106	631259	771872	901164	678384		874278	1223230	385184	243578	583431	358730
PGRMC2	8	8	69893	99579.5	84918.4	28738.4		86526.8	67979.3	124152			32076.2		38686					32746.5	95210.3	93086.3	35108.7	89668.6	51595.6	29043.7	67018.9	56397.5		30714.7	34064.3	30912		53056.6			49485.1	30681.9	38424.7		54800.3	76284.2		118454	69156.8	66960.6		25766.4	64431.9		37956.5	63441.5	36403.9	24645.8			63912.3	56104.3	59593.8		28657.9		75605.3	32649.4	61939	72311.4			88446.6	60422.8	37383.1	122655	72230.1	78228	43921.6	80465.7	48931.4	61182.5	61950.8	60116.5	54227.1	105861	37658.7	19385.1				89987.8					64002.5			46587.2	43951.8	45663.5	36317.5	84716.4			55918.6	49964.5			35075.9					60769.7	48117.2	73355.4	38870.2	78664.3	64611.8	72434.2	40690.2		59012	69586.4
PHACTR2	1	1			426.455				548.359													97.8433					114.489											1004.71	2503.4		1126.39	231.001				366.132			818.849				1549.89							556.076	813.173			431.674	534.131			1981.78					1046.41	476.679					595.277					2082.74				217.733										247.666					1050.34	827.257							1277.84				1911.41		165.222
PHAX	2	2																												802.695		2431.53										513.777					1405.87												2474.26																3898.63																			585.28																	3998.01
PHB1	17	17	366297	228106	562827	185554	135451	317278	508205	697294	185728		442492		337222	144300	234595	85606.3	268933	107207	651115	520092	651333	299231	350262	127877	398888	279436	285510	290641	351706	97431.6	317306	328515	233136		298749	230316	166747	93870.2	271657	612989	167981	618835	418430	523706	57820.7	344689	463393		303004	370794	276600	196094	199223		409617	529468	195705	90635.2	180527		427224	319879	577876	350598	179265	59696.3	634740	445195	231379	667188	742940	472183	221764	439062	632208	443058	620648	201401	109933	548329	504808	364585		94747.7	251968	795651	282514	171528	176345	135738	296093	74526.4	284706	178226	348753	501617	410902	434348	117032	233860	428990	472845	192313	46584.1	208207	102395		269771	46808.4	247841	108958	602510	325876	453686	533857	453710	336475	84025.9	461879	554782	210641	100920		126176
PHB2	17	17	916562	269395	1223320	341608	275380	799342	1143050	2039890	281145		891385		805226	168607	324316	191382	580975	147869	1784910	1592440	931477	615446	676500	367389	1262570	517175	517095	607332	674178	244622	579613	1171060	284273		743744	471455	424735	164396	544367	1356940	362107	1370670	1249530	1031850		667564	898126		432602	916112	618409	318135	224663	202416	850588	1322600	422273	239961	289401		870531	716413	1233230	1364920	236984		1558500	802169	429953	1665290	1577820	1223910	429202	965172	1851550	1046120	1076950	333263	165942	1486550	944677	574964		115462	483690	1931160	215139	316420	384680	202405	420105	115133	510928	754214	754923	920474	698450	925426		389236	830130	1100360	296711	93037.6	410927	170374		537015	170561	476271	389167	1089010	459338	863482	1099200	1178830	712028	192297	1387130	1796480		222337	392982	203264
PHF20	1	1											46510.7																								47004.9																													212673															308003																																									162207
PHGDH	5	5						1350.63											9547.7	2146.85				2724.27		1438.32						1446.14				7129.4					2460.4				156.778	1065.25	2135.85			1805.73		4279.3				2128.54	1472.39		1508.44			1820.74					4672.09							1582.11		1138.14					2830.97	245.729		1233.68		1693.7	2912.4				2762.58				48440.3								1636.76	4652.49		1960.7	1361.22	1044.96				5093.92			1476.48					5928.77
PHKA2	4	4			9980.45				14046.9	14640.1			7404.78								11052.3	9273.96			3852.73		6531.94		13193.8					4757.09						26218.7		9624.18		12136.8	7815.77	7321.9						10415.9							27090.8						9186.83	12231.5					19455.6	7593.42			13790.6	14557.5	17539.2	15200.3	14977.3			7372.21						7155.29																										11810.8			14786.6	7833.23			5461.28	8676.53
PHKB	6	6			347122			298653	509513	217161			139108								172075	265604					309578							199276			774136					345027		209025	277413	220336						301303													463058	552708			179649			138008		257663			403381					130467						153756										250533									299660							158035			299140	214855		341229	293637
PHKG2	2	2																									1667.46							6003.93								5296.76			1411.5	11415.8																										6713.39										6644.64						12885																													3769.27	5616.66
PHYKPL	2	2																									1145.87																									4247.49																											3545.75									2995.01																												6957.14	1614.18
PI16	12	12	1035310	14849800	2674120	6405340	51988700	2044250	6472840	6503970	11980700	6929500	2402340	8471280	14553500	13027200	10868900	26563200	5994060	16285000	5343100	1949740	4727550	24607500	4862810	16955800	1302310	14017600	3750920	13302600	14884900	2668060	31457000	450122	14424900	2904590	9887860	23397700	9567820	17181200	24921900	7835220	30147600	6279310	1107650	833478	8789180	7504880	8627580	15223700	16463400	3343330	19272400	6956180	15258500	17572800	6473750	11179900	10144100	13040900	27488800	24599100	12018500	18202800	12756400	5041520	17865500	6332670	4474020	14253400	15776300	8760810	13908900	2862770	3738760	1279700	10820900	9829920	2605040	3618220	6483970	1074670	15902500	19815100	10670900	8943920	21678600	5602580	35299600	4762290	18350600	7821330	2336100	5703880	7766570	5159340	15506900	7430110	16208600	1107600	1329700	3959670	4091910	6531940	13725000	1942130	20450900	1497610	26402800	18449900	3315160	14346400	5418540	656877	9014630	3929810	1319460	1363210	7905590	18021700	1159930	1344620	18153000	8936040	35889600	24000200
PI4K2A	7	7			1287.37			818.686	631.833	1315.72			863.395		582.996						1259.76	1437.48			696.569		2065.58					2080.68		980.563								829.385		776.05	1033.13	1266.7						612.702					349.227	1241.39								1359.23			1222.06			1272.23				1149.85		1556.62				1306.18						721.563							1758.84		875.922	802.715		3053.64														1003.2			914.643	795.142			800.91	1401.23
PI4KA	37	37	390213		538682	300616		376529	425419	352561	370434		363391		273311					394774	567569	476974	431713	348072	371837	371231	320752	655981	216855	362748	528173			411048	402394		466044	364866	546963			446396	226606	500139	412697	489712		310624	270740		360345	463379					431791	432141					419436		486945	519624	459769	312712	562394	533089		468414	464330	500428		404487	358091	464246	377077			353833	383275		465487	418774		457297			491385					370124	276525	376989	296867				255850	432616			366562							458351	426221	498702	545958	502170			529508	561934
PICALM	5	5			709716	880322			793112				680760	486038	747028		2377710				548897	928320			592544		432846		1480890	515157				619631			1128430					755922		243501	714611	410395	664702	1206460	890264			569608											871467		908590	374440			627033			945072		971140	741431	1148590	131923		408932			555560						480451								756251		637818		584972			863281	1519190					924397				1064610	624426		539321	401375	544295			787554	648491
PICK1	1	1																																								106.533		150.976	80.8301																					285.239																60.9988																																36.3626			29.1355
PIEZO1	1	1																			2367.74	2835.34					417.424															1446.05		1747.38																										4332.3		3493.19																6207.97																													1733.49	849.433				2540.94
PIGB	3	3																				4891.66					17137.6															15905.9																											45125.4			16388.1										19064.7						30694																										6305.27			14467.2	13442.4			10287.9
PIGK	1	1																				8851.42												4900.02
PIGN	6	6			43429.7					143835											49079.1	56939.9					159738							46441.7								120744		57456.3	72666.8							65763.7						123875														58550		58699.9		82927.6	69851.7					77125.8																					61629.4	116831										72688.4		37083.1	42066.8	62447.5				51485.1
PIGR	36	36	7258110	22684700	368180	1067070	8729910	3544810	724644	5445580	1864350	1354140	184558	4184450	292938	1653630	1250670	13896300	98567300	7744610	399263	396815	5420470	12104000	1305240	1537030	35802.4	5965880	2737470	848185	873681	3815540	2378970	202708	1612220	1900600	563737	447652	742651	7381190	9970080	162962	682707	599783	187613	659431	789865	758048	757246	6212860	2759220	12515000	823319	11076400	3203510	5007370	28835400	840316	694686	810768	676180	1971180	1827340	1005330	628462	498846	1346540	1766760	701816	288527	527143	585624	1656310	2232390	8397140	3694900	3072640	500755	2308320	14778800	1099780	201788	2369810	828491	4363140	3886720	2459830	546665	6259530	5933960	6161450	11775300	12490000	2181040	7033900	1799260	766787	486176	1335590	4872170	4105000	4066070	1170900	1129160	2082090	6737130	4003120	1728200	4496190	2523900	1806840	5127140	3795480	752386	792817	733483	89890.6	101802	1391710	23505700	281411	628050	3196660	1232780	1892430	954018
PIGS	3	3																				20344					45926.1							28009.7											53982.5	28350.2																																				19901.9																		87263.6																13916.8	29298.6	42304.2			60446.8
PIK3C3	2	2											417.103								355.076	1231.99			1731.74		778.524						1039.59	970.357				675.275				618.581			962.992	1194.16			3740.06			1252.82											1961.87		757.554	1066.18							1373					799.61	1000.52	1155.88		725.651						944.894									536.911	623.372					885.982											1460.2	502.916		884.958	679.54			333.78	583.514
PIK3CB	18	18	105074		88470.3	67947.9		79393.3	97600.6	63616.2			84061.3								86468.6	83131.9	59185		71936		61822.4	84444.3		81523.3	91361.5		95742.8	96335.6			73089.7		87091.5	138768		79897.4	89054.1	72582.5	76146.2	78738.3		76651.5	68862.4			63528											93464.9		90532.8	77996.9			111707	85433.3		66756.2		74816.7	106935	70728.8	130492	65889.4	73824			69793.1		86255.5				76319.3		121753	85112.8		101622				50089.7	76994.8	77862.5	76786.7			64499.2	66776										94496	94184.1	76837.9	85320.5	85367.5			79037.2	82816.8				95731.3
PIK3CG	27	27			42467	37310.2	60952.3	48457.2	64426.3	45725.3			37760.7		31991.6					45565.6	51024.5	53938.4			34225.8	35887.8	40966.7			15436	53481.8		59149.3	44132.3	8153.72		39338.5	56246.2	40898.4		14943.6	25881.6		48748.2	49777.6	65164.8		48504.3	53922.3			45620.4						53308.8					35374.9		40154.4	51797.5			69248.9	37495.8		59602.8	47051.4	53640.5		44578	39770.2	43200.1	63377.6			63745.8	64730.7	55515.4				38702.1								31885.9	41874.2	56177.8	54739.4				29025.8	38625.7	49291.6									35469.7	60422.8	46591.7	48479.1	36014.7	36470.8		55729.1	76270.6
PIK3IP1	2	2		70106.4		36686.2		15279.1	19896	13320.7	46290.8	48576.9	9226.76	38580.5	21793.8	30523.4	29063.7	33395.9	107857	34742.4	8865.04	879.948	8308.03	40388.9		59416	3940.36	28255	25695.6	52425.7	36780.2	19449.2	58637.4	1955.98	31690.8		34067.2	21411	6080.62	43826	37179.3	7779.23	36329.3	10231	346.661	1305.42	28087.8	5411.47		50957.5	36949.6	9706.33	35980.3	22078.4	51086.4	47523.2	22936.3		27270.4	36986.8	37174.3		19975.6	29703.7	27406.7	3801.41	43447.1		9183.26	18134.3	71177.3	11695	29051.4			15817.5	15255.9	17491.4	20419.4	26363.2	34079.1	2465.84	28705.5	21237		38963.7	66297.4	7595.41			27894.9	32464.7		11747.4	46276.9	21338.3	33067.3	29717.7	24152.1			22214.5	8477.27	11997.4	8746.37	40906.8	66340	28938.1	15044.9	44935.6	25324	69324.4	47942		19805.2		2157.49	2276.16	18159.5	66557.3			75622.7	10402.1	79892.1	22549.7
PIK3R1	12	12	8791.1		14123.7	8930.78		9385.97	8649.87	11205.2	4551.59	9077.47	7344.04		8969.24						11287.3	9175.44			9848.94		6307.67	20277.1		11939.2				12254.7			12708.4		16788.7			10560.3		12265.7	9460.41	12134		3216.45	10528.9		24972.9	16717											10668.5		11970.3	15055.6			18310.3	15382.2		12811.6		10852		21143.1	16035.3	15548.9	20769.5			15844.3		16737.6				20482.1				12064.4						7819.77	25524.9				11622.4	12550.4										13304.7	18283.5	7221.49	11413.7	12104.7	10221.9		8121.5	8669.24				19832.6
PIK3R4	10	10			701.38	783.185			685.109	1082.58			658.433		887.746					974.127	741.372	879.591			756.122		625.924			1064.12		1036.29	1141.71	712.305					978.474			587.556		921.443	713.267	648.873	955.481		856.673			609.884						1148.78			403.07		1146.69		819.931	826.765			808.818	655.835		353.096	836.831	898.465		512.309	866.215	478.053	906.997			666.169	996.818					784.555										901.92					657.162	1039.95										936.514		567.425	848.356	942.88			903.925	813.337
PIK3R6	13	13	4836.49		3112.65	3903.66		3801.18	3628	3928.14			2807.16		2831.18						2835.88	3485.12	3918.71		3370.54		3267.16							2665.66			3797.16	3779.28				1723.31		3682	2988.02	3734.57		3309.71	2718.09			2267.67											2772.73		3813.47	3961.81			2996.94	5314.97		5158.43	3299.16	3735.23			3371.2	3104.93	3050.06			4594.13		4826.71				2640.39										3887.96	4064.83															1947.06	4045.2	4629.74	2991.26	1888.17			3354.72	3470.75
PIN1	3	3			20525.2				17066.6		80370.8		16207.8				50479.8	51411.1		30485	7812.78	9676.09		27522.6	23072		4739.38			48010.5		140388		10805.5			21062.4									3930.52			19225.4			32755																	25254																															63139.5						29382.7				45592.9	57302.6					16946.2	8230.22	5297.91
PIP	7	7	209580	269209	122158	54827.4	159914	149033	59111.9	547631	86831.1	153876	91379.2	47539.4	85513.1	61552.9	76949		879979		66188.8	202947	588236		229371	153784	34750.3	46672.4	81417.3	41587.8	118011	155720	274938	50373.8	92148	57099.9	41099.1	49172.2	42802	346698	71052.5	94347.7	749411	148402	112916	169739			27672.3	85470.5	196802	115911	120540	1516310		91130.6	479157	539291	674977	93812.1			169376	34008.8	93679.8	432849	166790	48990.3	186513	217000	122145	97549.2	312716	92820.7	314117	105869	129164	645298	188675	89682.1		116896	70103.4	85107		87877.5	57481.5	137921	121735	538345	55266.2	221596	160001	50344.8	2314760	56359	306220	92601.6	61262.1	577556	57052.7	824126	118876	759121		126290	136265	115922	134466	65393.6	77182.4	262300		156038	76722.6	37904	73591.7	69423		48086.3	222842	397163	231798		271185
PIP4K2A	19	19	1009190	1354040	1669700	3532670	1897770	1134790	1830830	2225720	3748750	4394080	1696650	1210290	2083930	4085040	5724100	1949260	1340670	4942850	1731920	1324460	2416090	3130200	1725800	3998540	939870	4504690	1931530	6784850	2139470	11881500	4195590	1124130	2130000	1217680	3727040	2942410	7965980	1720430	2020080	3087850	5104780	1859580	1126630	1384010	2627710	2667820	3412700	3223590	5514290	1853180	2245770	2250060	2447960	1638660	1364750	1246500	6071980	3879520	4789830	1108390	2944400	2658320	2681050	2310660	1253380	3143730	2859430	5247840	2687630	2000250	2490610	1307690	6166920	1573820	2337190	1378530	1515350	1891620	2453190	1269960	2194840	3147730	1609720	2067320	1538770	2282570	1181580	4541990	1492460	1959060	1514010	2485060	1665160	1755170	3751080	3016690	1547060	8623140	316985	13830300	2025910	1897880	4464320	3438560	2681030	1909490	1931060	1921230	6775380	2557900	2625010	1423230	3598520	1839840	2228600	932302	997657	1422200	1262350	1874180	546813	753896	1008980	1442410
PIP4K2B	3	3			438718				773485	699138			819422									363472	871388			1472440	236281				430917		1408500	184918			947028		1664910			395867		845040		254926			735657										1811890						1610040	433446			965112	2623680		635704										204357						978902		1305190								878092	345066	1391620			699308	430910											912198		352912	172384			191466	550489
PIP4K2C	4	4			13770.3																22282.8	4917.29								41055				5059.24					39083.7			14491		12722.7	13049.1	10651.9						14849.2														17924.8						11229.5	33685.2			15597.5						5368.52						16939										43071.6					20981.6											9347.68			12864.2	4822.84			13258.9
PIP4P1	2	2			26678.5				26162.9	46159.7			16829.6		13150.6	30600.7					40894.6	41851.1	36606.3			28490.7	31836.4				15963.5			34042.9			26407.3	11428.4				35443		35976.9	27538.8	23829		29716.4	25974.6	70818	19296.2	21708.2											21727.3	15798.7	25366.5	24260.5			27580.6	28734.2	26451.1	28133.4	28717.2	16624.6		13578.6	26056.7	24162.2	14056.4			29070.6	13239.8	21382.9				27266.6								19065.3	33066	29293.7					30698.2	32121.4										31066.7	26894.8		30080.2	35530.4			14184.6	19642.8
PIP4P2	8	8			14297.1	2683.07			9501.43	5408.79			15962.8		18367.8						6392.39	25928.9			11445.7		16702.8	19120.8			24068.8		8013.47	20183.4					8651.37			12081.4		17440.3	22062.1	19066.1		8618.82	9409.77									19006.9	12336.4				14800		13497.2	17234.3			11979.4	14413.6	10459.7	12998.8	14912.8	10567.5		4202.81	14435.3	13355.2	11267.5			19374.8	15865	20216.8				25436.8			5829.37					14062.1	12191.2	6338.89		7081.93			26228.8	17193.2	11017.3									19472.8		16582.6	16955.3	20628.4	22214.6		23744.8	34276
PIP5K1C	11	11			29707.9	40097.8		26354.9	51847	35695.9	23810.7	69870.8	43689.9		28541.7		23015.7		66185.3	48784.5	40422.9	33606.3	74572.9	64037.7	47370	58964.5	19952.9	75141.1	55233	44263.7	26028			29644.3		79194.2	33369.9	42440	129611			43738.2	46887.1	43111.9	36907.4	40419.5	13723.4	24516	38930			36659.8	26349.4		61042.6				54011.6	118714		30851.6	42967.7	20631.1	51286	27592.6		93168.6	43540	52471.2	56416.3	55617.3		54635.9		21987.9	38824.2	24514.1	28335.1			34530.7	44250.6	65220.1	70695.3			30117.6				15855.5				18746.6	50699.1	72162.5		48469.7			42142.5	28121	63761.5							71733.4		32693.8	83754.2	23137.8	40328.8	12869.5			26828.2	22899.1
PIPOX	11	11	157000	125723	11118.2	21008.1		70279.5											465181										39941.9	22600.8											99452.2			19069.5						12893.7		205349					704723	34220.4																						58168.7											55349.6	52110.1	237365			15733.6					45180.6					81312.3														257129	11735.8
PITHD1	5	5				15702.3			8547.31		13565.7				6622.85	68166.6	40521.2	28809.7		43376.4				15711.4	9458.55	18216.1	4449.37	14080		68450.2	8291.32	89171.1					42837.1	21615.8	13373.4	25840.3	18791	4200.44					20192.4	13765.9		17559.5	59614.3					16807.4			58307		26211.7		11242.9	14871.5			16391.2	21898.1			20386.2				88563.8					18744.3	21721.1				20336.7					54304.3					136192					29944.4		101105	12088					23619.8			27221.1		24311.5		13478.8		1151.43	1496.88	10107.9					31935.1
PITPNA	4	4							14212.6													4953.28					6373					30838.8		1763.86	12968.8				14129.6			6344.34		22993																												8997.42			26364.6	11215.4						11391.1				36560.1									108176							156521						46481.4									3207.64							100491
PITPNB	9	9	17367.7		25373.7	22603			31260.8	24444.3	25763.8		27707.7		19555.9		30988.5		37363.8	26581	32328.6	42137.7			34044.4		33446.7		35317	23483.1	8967.48	29115.2		24409.3	36046.9				26882.5	32965.1		32535.1		28560.3	35952.1	28390.1			21444.7	23722.4		34203.9	28150.9	24555.1	46149				27784.3			30973.9	19134.2	28711		38674.4			28987	27466.8	19085.3	26704	30256.4	39329.3	22730.9	87853.4	21436.1		72428.7			27991.8	47888.6			27840.7		46562.6							92192.4	45622	19927.3	36850.5	53977.1			57219.7	28206.3		30277.6	26555	46536.2	27725.3	45225.5	48785.9				10861.6	31226.5	49755.9	34974.6	20976.5			19326.9	27857		28421.7
PITPNC1	3	3			544.266	2461.7			575.299				1247.87		2028.37						862.552	884.734					633.493	4014.57	1379.21	2564.72			6095.52	433.08			1641.14	4104.65			3614.76	777.692			254.98	830.084			1857.95														2382.42		2023.61	731.847				1292.03	3537.7		5151.34	411.989		676.452								2218.94				579.776								809.625		915.162					2044.1	3141.79										427.276	1961.8		1330.45	552.109								1254.83
PITPNM2	15	15			30588	23710.2		39032.4	19342.1	38759.5	27939.8	16298.3	30112.5		24214.6		37028.7			39682.4	24666.2	29806	46601.1	64973.5	24353.6	67910.1	25508.7	41859.1	38653.1	39183.8	44543.8		50616.8	21253.3	29855.6	30746.9	21662.4	79216.5	176161	34942.8		41540.5	37937.2	43698.7	23443.5	34790.8	40544.4	57458.4	77121		59977.8	21231.9	32100.4		35123.8			27478.4	54631	83186.3	57426.5	54461.7	36720.6	35863.1	42989.3	60806.7			39114.7	108310		40361.7	50047.6	36003.3	38406.5	45917.7	35403.4	19794.5	33826.6		49345.3	19743.5	34666.4	52568.9			35708.9	47496.7			35474.6		64616.3	29413		35770.6	18840.5	30776.4	34417.6				29454.9	48708.4	32977				27949.2					25658.6	36811.7	31833.4	22683.5	23575.5	16121	25885.7	25933.1	26564.8				46842.4
PITRM1	20	20			21160	27732.8		39272.2	27808.7		33942.4		11799			40349.2					38558.1	35316.9			16040.4		26137			36146.4				42843.1				26852				50565.2			54831.7	15761.5			26819.4			37588.2											38748.1		23078.7	12860.5			23428.8			82872.3	30786.9	33288.8		29799.6	31823.3		24394.6			50377.2	35640.3					38396.3									32353.6	39818					22480.8							26489.5				23631.7		25978.7	23090.6	23481.1			8215.18	22239.5
PKDCC	6	6		32361.4	5355.54	8264.69	4310.51	5193.01	5545.36	10587.8	8985.52	28500.3	5844.79	43089.3	5056.33	25193.5	15339.3	18659.7	7104.74	19539	2503.55	762.332	11452.8	9246.25	3897.1	10558.9	2295.82	10708.7	14918	16497.2	15714.8	14891.6	10349.1	425.815	3368.06	47483.3	7363.74	19406.7	8131.47	27575	26575.6	2242.33	9482.79	3369.35		2465.28	13582.8	15424	6393.99	6107.04	4605.06	4165.56	21649.4	17863.9	5383.71	59979.9	4765.01	3425.85	19438.9	27293	27342.3	11264.8	11902.2	11025.2	8696.29	1882.8		11067.7	1533.22	5813.16	9543.16	3208.55	11729.6	3531.86	20364.7	5335.84	6093.16	8787.29	3212.34	38649.9	53583.9	1574.23		14740.2	26090.4	14885.3	5683.57	2593.34	8666.16	21951.5	4644.1	6981.74	7463.5	27090.5	36648.4	17018.9	11700.8	8537.49	3467.3	18193.2	22247.9	12504.2	10347.1	11651.4	11898.2	17323.5	6959.52	10880.9	7524.97	3849.16	15861.6	27791.7	16410.1	1833.91	10324.2		1009.1	566.796	5982.29		620.913	1524.78	30142.8		21826.5	10400
PKHD1L1	60	60	104640	94292	49321.1	56194.8		118434	54370.1	76027.8	50518.1	65532.9	56926.3		54533.4		82486.2		101794	66176.4	56149.9	41652.1	48308.4	99364.8	80484.8	69629.2	68623.3	52344.1	73027.2	77406.8	92172.3	70101.1	81408.4	43771.9	92116		82939.4	78082	62801.8		130031	52622.8	71605.1	82010.4	37030.3	31461.3	92413.4	73052.1	89702.4			67077.5	98598.7	118143		91034.2	92264.5	65825.2	73940.2	89291.8	105067	98134.9	55064	79064.6	73722.3	87449	97090.3		54265.2	77042.8	81959.8	57333.6	77381.3	26301.7	97251.2	54472	50918	69567.1	67951.1			90943.1	144592	81267.6	92263.4	78758.2	76226.2	79953.3		99706.2	113434		106194	95797.8		123242	33315.2	57936.6	70461.3	66361.2		110709	121317	54353.5		79375.8	90001.8	87023.5	122785	80634				77668.9	95588	103220	106162	115235	101486	78394.2	99703.9	105281		98479.1		80327.8
PKLR	14	14	400486	426586	67163.6	865442	458366	429482			728127				479180	303561	1695190	276567	1028460	626993		463.608	322255		474096		31931.5		286287	1036220		3393080		402.608	894614	305119	764053	383382		1761.84	478696	264719	229377		39569.5		226742	348021	170381	942804	518712	392298	321466	505694		406003	397194		807717		287352		287253	153829				530848				136219		148274	2053200	437777	265527			1525320	88574.8		235200		292767	528060				1762070	265117		557832	365120			588533	268464		3312060	304667	2585950			443600	954068	276385	1060950	824924	237732	774405	402701		97330.1		135997	760.061			653140				1842260
PKM	40	40	4061790	1440640	5369600	4355600	3594850	5911390	5877170	3499900	4489610	5199430	7112480	1709210	4922310	2192380	4188040	1353810	4818980	2473770	5145370	4741770	4186600	4509160	4749220	5083120	5458880	3999270	5703760	5157480	3337180	1674050	5848070	4636550	6859550	1745420	5180860	4210380	6693020	2833380	3499130	4332940	3848150	5502420	4568110	4641870	3581080	5117880	5652880	2827880	2829600	5559790	5648820	3571980	3690310	2093570	4670980	4027900	3406760	2439560	3229900	2085740	5734010	4945430	6193590	6649280	4222030	2602810	7574740	6774540	5692730	5595810	5121550	6329290	3299310	4569020	5101670	4130180	7079990	3645870	2878960	4416220	7025190	7673290	2573040	3013030	4435600	5251230	2217760	1973960	6304160	4517670	4868940	2054680	23218700	3839120	3494920	4349130	6630720	3617510	1090410	2768190	5004190	5522550	5374500	1818920	4935170	2340980	4149670	6712290	2070390	3481680	2310160	4266930	7506000	5593590	5791130	4083000	5424150	6358950	4925150	5739420	3328440	2578020	3465800	4558240
PKN1	13	13	72655.5		114575	107683	67060.9	104479	153307	160571	112401	127660	112249	90884	111565	139627	67760.1	65905.7	157391	191131	157107	55410.6	124500		87921.7	98840.7	53565.1	384745	161372	183016	121447	140310	267019	54753	81092.5		105586	170517	511282	104954	98363.6	155498	250520	91069.6	88730.5	86527.8	125837	124762	220459	40043.3	228199	50537	264188	122206	205838		99959.9	59658.9	210184		125269	106134	110830	170660	220554	121024	163167	107492	107870	380088	203638	63633.2	107538	119471	139426	130496	102240	143757	76932.2		124136	54743.3	81027.6	421396		100330	238559	134976				68173.3	94300.6	120943	112327	133764	93485.7	94979.3	97552.5	77957		216186	53627.3	70431.1	143674	84255.1		61721.6		189961				33678.9	167165	113168	49960.1	58567	45219		52434.2	65240.6				223054
PKP1	28	28		727362		43369.5	3065990	57397.2	62109.3	69712.8	68560.5	58891.1	21742.6		115015	94506.8			1615710				123923			2380230					181135	98831.1								1292050			114170	61348.1			80193.4		26315.7										613212							538356	172562		14582.6	76496.6	186376							166864		148198					45847.7		180484						192973	65418.9	9739950	43829.6	73903.2	40236.8			166663	340816	94864						493961					22613.7	55582.4						9822.07	46486.6	269629	145469	570395
PKP3	5	5		21901			37476				5980.15															31563.9														39355																															9169.05																								196531
PLA1A	5	5	2578.8		1606.87	4259.84	19282.6	1696.42	2683.14	3125.53	5362.6		1097.96	9279.13	1409.11	8480.15	6836.38			5191.88		1187.97		6834.58	2914.78		392.206			3028.58	4129.67		3532.16			21630	1900.53		2687.05			932.198		1594.59	1232.71	705.355		26993	1059.8	5291.21	4556.94	3811.01		7741.37					2933.94	5616.86	6921.75	5760.56			1726.67		3907.89	8446.04				2041.01		1488.18				6249.73		4601.92	23408.3	890.035	10982.7	3056.29		4840.22		974.835	6377.94		7157.57	6699.36	5376.34	5249.57		6261.56		1754.86	2663.15			6469.6	4298.54				4236.29		21623.8	18357.1				609.429	4135.36	1533.02					1348.42	3718.51	8302.27			4541.17
PLA2G15	3	3				2095.42		1623.02	2214.97	2599.17											1380.41	688.828				4652.34								3636.7								1303.44			1490.28	3643.98																			2612.09				2284.8			951.317										3092.99									9483.44								6435.44										12196.1	10881.8				1065.8		1952.28
PLA2G2A	5	5	72977	180719	43273	416963	86039.9	129109	110411	127362	93089.9	56355.6	21329.8	550502	172601	1965780		1391960	174266	47576.4	57133.7	46814.2	51105.8	226017		397072	71455.9	208669	1029380	100073	135599	319632	138696	2541.66		1189070	293152	217506	396756	1229460	89221.8		2992630	137513	17713.1	9893.32		141749	220961	95313.6	219388	335872	169744	4026970	409240	3557610	151191		390979	693112	624113	182252	100574		161210	88845.4			158983		119084	21969.6	114259	28800.1	438169	173366	169223	244994	92036	558618	10542100	98681		387226	271156	16365.4		106911		1331470	958156		1129330	113543	1155710	104444	257792			1400120	1924180	449655	114530	3522260	539526	167607		105397	166921		415196	493703	183649	12633.6			4281.52				34013.7	36285.5		180630		216101
PLA2G4A	21	21	61864.6	55571.7	127711	52672.5	37484	72239.6	105299	153386	74954.6	164352	125862	65752.1	88906.5	45412.7	82246.1	43959.6	60777.8	51250.6	117403	101851	103478		75670.6	81494.5	85321.2	147667	77921.6	125129	82643.9	50540.3	144934	88542.3	26676.5	51504.4	94327.1	73825.6	188280	16506.4	102187	108209	104309	127184	96409	93873.2	68564.1	111492	110177	38007.5	93650.2	82779.5	100795	121232	56988.8			88932.7	87031.1	62243.5	85188.4	49779.8	143995	78291.6	139736	101961	58345.5	66913.8	154136	186621	96311.3	126526	113925	108651	81314.8	67888.3	136041	119862	88008.3		62956.6	101268	106603	150577	62082.6	60462.6	65219.8	113619	55009	64184.9	55039.7	36997	55380.7	68411.1	96619.6	74006.6	71479.9	103014	85825.2	34342.1		38460.2	74196.7	96523.3	73434.9	39473.2	52825	38463.5		79755.5	58019.2	69054.6	82670.4	90229.7	255400	90557	103909	74102.7	56761.3	64596.6	106705	119240		48896.6	107406	58942.8
PLA2G7	21	21	695564	1346240	405540	701829	6388090	2589210	432611	527954	3387630	263847	175852	2230780	314850	828528	1613220	1035790	18577500	978614	150734	129834	404894	1392170	1710590	449609	29515.6	1857510	1843870	337966	804423	1712790	2418220	20204.4	1691800	607323	185031	452258	485286	1098760	1290930	78074.7	390503	305287	74763.1	169251	1301250	536043	204762	8006910	2225740	1227310	708820	818305	2307790	1976210	2861510	2567780	658265	722524	524300	1482490	670728	767870	343215	462243	3115170	1816010	342120	527096	515655	538875	1009470	612533	2635220	799586	378663	448585	464678	517053	1034950	117382	1585410	570685	4564820	1651480	1573430	324299	13287500	1556760	3040730	8850820	3576240	1192540	1920890	773172	644579	160582	954487	593744	1299430	3488980	365453	904028	989419	1082200	4063490	687582	6529180	3464030	1538400	2454860	1538470	212349	888501	764129	65712.7	97853.7	1163880	24593900	598230	840141	11506800	2734080	16408700	785192
PLAA	7	7			4600.3							5947.9	4023.09								1458.4					4021.68	1223.94			4082.71		6305.02		1814.7	7479.97			4324.09	4702.39			2098.78				2535.07					5743.55	2145	6502.63		8358.98																	3241.33		3153.57	6576.36	3768.95			4772.3																		3360.51	3120.01		7004.6														1724.42	3971.16	3231.08	1575.15	2013.11			1856.15
PLAT	11	11	402657	79523.5	41277.8	9238.58	100140	41607.4	18757.3	148189			14773.2	45192.3		70583.5		48248.8	111986	55070.6	14316.9	24450.8	224483	320810		41862.4	4248.63		56706.8				56083.3			43559.8					75629.2	12383.3		30386.4	11047.6	53750.5					64320.3	82856.4		392494	35180.8	162777	325028	165606	36579.9	48643.8		22296.1	80549.7		6957.65	35236.8		25445.2	25001.4			74357.2	85325.6	38864.6	101813	40808.9	73611.5	35346.2	35774.9	96209.2	216229	17043.1		36850.7				16189.3		523533	41525.8		552419	35432.1	35532.9		57995.4	39939.6	53285.6	143024	514970	115363		45832.4	46934.7	121660					159531	123887		32832.1			5522.35	5138.31			14629	12511.1	77098.3	33969.9		27444.6
PLBD1	15	15		162449		96943.5	446224		77245.3																	345629	55703													681077			74004.6																185862							63458.4												99142.3																	5499220								11750.6
PLBD2	2	2			688.943																	114.411					98.6485							164.73						617.79		281.343																																								140.127						237.696																																	106.093
PLCB2	20	20	18407.3		94344.7	40632.7	63603.9	43297.3	90797.4	53428.7	77341.6	68816.5	33913.1		54339.1		82679.5		61935.3	60808.1	59753.8	54997.7	42323		55759.2	68769.4	42615.8	99501.3		106903	71202	55963.1	117493	54354.1	47659.8	58302.9	46812.6	62575.4	143631			77405.1	100369	73406.7	53150.9	64454.5	66759.8	57279.2	80952.4	48522.7	100129	51050.3	77990.7	54322.4			31194.3	53270.6	83951.9	69537.3			45715.6		79402.1	49620.8			60159.8	65348.2	52835.1	47440.3	81828	50660.3	65914.9	43072.5	47162.3	59952.5	78199.2		63992.6	55286.1	35838.1	113827		74098.6		59124.3				71217				43979	34220.4	48085.1	51480	46590.9	48637.6		33171.7	42536.7	53760.9			52185.4		77080	55401.8	82171.1		47304.4	123502	55623.8	62942	37837.7	42691.4	18693.4	39117.3	53344.3				50272.6
PLCB3	12	12	4868.39	5187.21	6273.35	4690.62			5082.79	3161.65	2288.65	6897.27	7298.82		2725.4		4866.48				2904.83	4921.44	4593.32		4669.14	4989.7	3801.9	5000.62		4585.87		2135.93		3406.79			4640.88	3953.5	10340.9		2336.72	4889.63	4987.18	4280.78	3525.53	5578.58	5686.84	1815.81	4801.84		4478.43	6432.06						2828.1		3916.58	2993.82		4910.68	6897.54	5520.76	5616.73			5747.32	6787.25	5387.73	5207.84	3472.41	5039.8		2973.82		2967.57	5531.8			2554.57	9015.43	2433.74	1725.28	5737.6		4611.57			9453.17				9437.41	3559.44	3682.35	3156.08	6633.83				5522.28	3994.38			7109.3			2145.34				3082.71	5561.96	4440.25	4358.21	3374.29	5676.23		3934.26	4765				2727.54
PLCB4	3	3																				312.373					199.993							112.333								187.626			220.057																									341.299									251.056			76.2473	812.341	501.102																																176.764	231.071	41.0984			89.0076
PLCG2	43	43	107484	136363	170318	157610	114001	118227	173125	95908.2	185771	178330	210173	141444	125231	94540.2	122196	108627		112832	184745	101491	157221	126870	113052	156591	167373	173377	111862	154518	166009		160245	105306	116529		126105	167298	215313	134775	114378	124600	119446	151826	97255.8	128171	161311	154681	246669	95550.2	136445	110464	162241	117844	109183			115262	124891	89197	104809	146014	123768	150906	168950	162038	116907	147980	213128	203698	120714	153097	191770	147385	161284	77989.8	130339	150973	121633		185839	125346	107621	441216	130701	123583		136842		138794	109649	123428	155886		127784	108969	113051	116079	136110	110849		163220	122196	164674	173020	122132	120037	96446.5		110496	139545	146132	121950	104827	210050	154140	134292	111045	125651	94000.2	114735	111330				119136
PLCXD1	3	3														5461.23										29235														38669.8																			45762.5																			9869.32																	298449
PLD3	3	3		4111.03	733.359	1949.4		907.94	1375.23	684.207	2640.97	2351.89				560.418					306.001	583.996	1262.2	1450.06	776.227		703.192	1080.5	2266.15	1220.62				171.931					1716.31	3230.83	2877.42			839.408	551.876	1239.86	1785.44	372.434	1188.44			1281.47		2264.93		2035.1		923.404	859.7				2302.43							1238.96		1205.38		794.908			930.918	2552.67	520.314	1550.32		259.893		1257.28			3287.75			2200.6	1661.72							1206.84						3206.32		3782.36		1193.34		1575.84			1941.99	396.813	1197.69		242.243	123.719	1163.4		711.349	1110.13				1892.32
PLD4	5	5			8156.35	87203.6	231604		17901.6	23946.9	82484.7	88444.9	24663	87484.7	43144.2	19575.5		34788.5		41052.4		3140.63			22248	67087.3	3572.1	48325.6		48636.9	36575.8		65522.8	3605.08	353137	28823.8	31966.3	39447.7	63583.7		52213.1		64818.5	16388.7	4062.94	3256.24		55848.8	12360	93618.8	57048.5	21358.5	48505.9	38528.7		28981.6				58444.4	19476.5		36914.2	71394	16491.4	9232.93	166354	50709.4	34196.5	19720	68854.8	21353.8	15533.8	11777.5			28836.6		6399.68		54925.6		56735.4	58968	21066.2	58193.8	76816.8	9583	302640		64277.9	57824.7		65690.7		30653.5	54411.4	25424.1	69824.6					29614.5	100682	18722	53056.8		296653	182154		57198			46729.9	39624.8	2221.28	3287.24	71003.5	118737			60040			70400.2
PLEC	128	128	157444	315688	28560		129934	271569	70992.9	59367.5	89602.3	111845	80972.5		184157				161781		63655.9	209726	100643	127486		129266	56427.9		159824	100331	96778.9		106767	75057.3	94488.9		183816	58646.9		205884		87975.7	119837		45730.7	67272.1		145451	78429.3	94424.5		276102	144593	142268		123223		89576.1	119804	118934	91691.4		90891.8	122001	79140.3	50697.9	129063		101234		164603		101609		148275	86339.9	56068.1		152194	139304	138247	50293.2			137592		120591	83984.3			110791		87799.4		1965280	489224	67084.8	71292.6	59996.2	113541	115968	186996	308920	82554.2	108040	106490	171660	97497.6			126379			65757.3	93739.3	73260.2	83939.2	89680.2	121966		36545.2	45700.9		98482.6
PLEK	24	24	7843200	5981830	14820500	15251200	8162540	10327100	13074200	11260300	11126300	22974900	15103200	3908620	17384700	8048540	11060700	3736830	9885610	6196760	12753500	12692700	13822400	16749000	12332700	25419200	10829100	21224300	11823200	16561500	11703600	2428070	18208600	9469040	15128000	7389610	16971700	12614600	28211100	4286960	9152370	11282600	16966300	12521000	9298500	9218840	12219000	14838700	17956600	9717700	14504900	13146500	14661400	5789390	9225440	5253530	7333240	10763600	11387700	19179300	15257400	6768070	13858500	10253300	16494100	16343600	8738250	8059420	18138400	23500600	19609300	12619700	18328300	12824400	7774670	7700460	11893700	9965640	15270700	10972200	11210300	8961530	15880600	19694500	8950430	6099350	10819000	16175800	2802720	5743820	15129500	12600300	11840200	9075810	6748920	12997400	11589900	11019600	14658700	7050750	991884	5880020	12779100	16784200	16222900	4487080	11905000	5030400	6864440	15902000	1750840	6839960	7548370	13433100	21961200	16542800	13732500	10669200	12467200	11443500	10837800	16773400	4316910	2680570	8320980	11605400
PLEKHF1	2	2	35895.2	31776.6	41278.1	78819.9			58638.4	67419.9	60194.8	98511.6	74090.5	16154.2	73793.1	102608	116641			79654.5	52136.6	38608	74627.9	63481.8	43234.9	60217.5	24995	115580	80131.4	155398	43983.2	288218	53181.9	44251.2			118698	110622	116191			98808.5	92634.6	69479.3	40650	52362.6	79907.8	79771.7	95743.8		213866	64488.8	56004.6	48760.7			72867.4		251282	36859.1	100193		105610	82715.2	54606.8	71361	14530.3	80982.3	72660.5	97985.9	110677	43673.1	53420	35145.9	180237	43776.2	31024.3	58612.7	53950.4			37997.5	44154.6	47470.4	89728.2	50886.1		57247.5			48724.9		70795.1	56570.5	58707.4		70945.3	145427	54594	227091		68802	54998.5	50461.3	71008.1	59341.9	46274.4	51427.8		53878	344164	92741		36291.5	59522.4	30261	49501.9	18187.8	26905.6	46297.1	38133.9	68963
PLEKHF2	9	9			18900.8	42674.8			14907	14892.5	48788.6	33923.5	16393.3		20987.4	25672.8	52855			43314.7	12735.3	8700.24	40913	18964.6	19062	39999.5	14459.4	20858	22469.4	69727.1	15440.2	96918.1	24580	9011.72	28730.7	16997.4	55226.5	31584.9	51425.1	25794	26709.9	20774.7	25466.4	15755.1	7562.74	11382	28334	28170.6	31768.5		36167	18493.5	33871.5	18766.6	20656.8	25343.1			72020.5	20965.2	44955.5		29344.3	24994.7	22732.4	13536.8	21777.3	33316.1	25180.3	47473.9	32127	8107.56	13600.1	14583.9	60448.9	18399.5	13430.5		13036.5	11275.6	34369.5	7218.03	16896.7	24645.9	31521.5	15051.1		9266.12		19326.6	36322.7	26693.6		20131.9	20927.5	13062.5	14318.7	41119	16994.7	44504		56563.6	23448.2	19956.9	24672.7	24045.6	26346.7	22667.1		20120.3	109173	46208	34928.6	10999.3	29329	17209.8	14258.1	8202.36	13723.7		9776.35	21217.8		13978.9		16857.8
PLEKHO2	8	8	12667.1		16413.3			9220.81	8617.48		15420.9	7186.24	15496.9		5425.17	13446.7		10509.8			9731.28	3975.07			9147.73		7439.46	16283.3	14492.3	8078.3	9191.59	12359.4	10931.3	10850.8	5572.45	13335.4	8650.88	6336.67	10983.8			8097.44	13462.2	8669.38	7061.35	14141.4		11168.6	11836.7		17125.1	6516.7	15221.8	11187.5	11785.2				12739.1	16882.3	14780.3		6589.49		13636	8617.04			12218.8	9137.74		8365.5	13088.1	11639	12609.1	13765.3	7992.9	7319.25	7578.48	14720.8	16424.7	6587.57	11337.4	53227.3		9952.22	10620.6	11392								27972.9		14543.3	8026.12	10821.5	12129.5		28595.1	7869.73	13915.2						27546.5	20236.8		11689.6	18246.6	11795	7460.02	16890	18251.7	9510.92	4118.63	8187.77
PLG	57	57	185220000	64488300	41758300	44957300	254038000	81673000	38030800	46087000	59206600	23759600	17551000	65378800	34914600	52907000	81559200	56425800	212345000	41280500	22788600	35802700	130918000	45998100	97599900	24982500	7756040	40481500	54999900	19492700	21589400	52642400	66486900	25814100	158938000	37305300	16083500	33507000	15246300	41495600	53335400	36584000	17834700	51823200	40017000	18603700	37574000	29911600	15522600	140687000	30703100	49384800	45843800	53745800	147151000	37385800	336716000	218904000	27310500	35514500	25569100	88548800	43266200	71465700	28893900	97643400	118350000	103563000	69460100	36780200	37640700	52695500	62523100	19993000	48148300	75739200	65571900	25577800	39401700	44675900	44445600	34877500	113107000	23898400	54380400	98137900	107644000	53523500	303552000	22825400	236093000	152672000	174814000	29431300	46034300	42123200	73853000	21797800	110592000	119526000	42818500	170032000	27942700	52043200	49799500	112554000	155439000	165655000	283087000	194152000	28035400	66051200	35324300	32389100	50613800	46628900	13822100	14645000	64394900	286506000	51131500	93231500	121129000	205075000	57335700	106827000
PLGRKT	5	5	223350		67574.5	88624.8		152164	95914.4	69462.7	24620.9		58465.5		44271.6						71089.8	67604.8	105391	126882	84521.9		46387.4	67725.6			45640.4			82454.3			41755.4					154081		106856	48385.9	81520.6		50397.3	93163.2			99561.7	20787.2				73616.2						47668.7	27450.7	64207.8	63349.7			163964	57457.7		137907	94306.7	59570.8		96348.5	47371.6	125154	116962			111329						106808										95743.6	105603	108046			34364.8	71551			102600							213943	89803.4	191674	129270	145535	88143.2		79555.9	111271
PLIN1	18	18	9167020	18511400	1997860	947802	1587890	824135	1850790	1249400	1684880	3522040	1609540	6233930	2058780	5692760	1227820	4247900	2630460	6236590	1072270	200212	12709600	29273300	1956470	4187270	255052	1537690		2834450	1707000	2157520	2068830	73001.2	2072860	8536630	2019760	4879130	2390470	11284000	3744250	749949	3784020	1269410	781168	876143	3312750	3725270	749677	880683	1556520	3958860	4244580	34676500	7661210	3913750	4057760	3873300	3263200	6508850	4336550	3188930	6661770	2586370	2520460	1115580	1911940	9592010	2384180	1659540	2530650	566950	1039180	639910	2415230	568592	2717960	3566660	419944	17504500	1710490	248250	995948	7446180	3029480	10772800	2699220	691519	2687320	3931510	1337040	4508980	5254560	2057560	2288920	1433870	2348700	1198840	1348670	2557940	13847000	3185290	1107540	2099420	4129940	5501500	3644430	12841000	2744630	1551830	9809340	14141300	5122330	788171	6651120	592385	294195	286502	4237760	5462380	268345	344661	13710100	1587140	23518100	3822800
PLIN2	5	5																					108879																	4816480			42475.5
PLIN3	10	10	5015.52	12936.6	2677.95	10660.1		18042.8	4073.53		23562.7	6609.14	4079.54	7646.71	7452.51	13004.3	12520.5	6301.31		15085.4	1282.83	540.803		24000.4	4340.52	3883.54	923.793	5711.36	9267.26	11523.4	3151.71	9191.58	12665.7	480.954	16783.6	5832.41	12243.3	14616.7	2046.86	19430.3	11715.2	1126.6	14555	1935.67	389.17	1024.86	10473.5	17285	5769.37	16335.8	4585.91	5722.24	11898	13489.5	13332	6335.74	15610.2	3404.56	4827.23	4875.88	5049.72		4564.28	12968.2	5357.19	1127.97	13653.1			7471.56	7506.75		5776.38	1822.43	20320.7	4127.89	1937.69	1979.05	2242.81	31156.1	8794.81	601.738	5253.61	53363.2	12054.4	10373.6	11438.3	2218.06		4977.12	11152.5	7822.95	10901.6	7601.58	14162	5322.92	6583.24	2746.4	8090.1	25139.7	3980.57	18499	6420.79	18369.3	36762.7	5062.94	7134.25	14508.4	18626.5	9408.67	1416.07	21676.7		929.175	8790.36	2332.99	971.104	1180.61	5854.71	29160.8	724.104	2237		6924.98		11159.5
PLIN4	42	42	715218	9043370	82215.5								192425	354852	488530	500136				358687	130598		421997	13639800		409190									449115	929373	264338	453217		758024			568539				444958	406195						7112950			883946				261854							566743			636101				632673					1864750		66093.5		431988		429994				1116430			1358080								567353			322330		492679	398956	589144				656901			440975						58638					501396
PLOD1	12	12	56744.1	58481.8	36522.2	37170.3	80349.4	27585.2	43810.8	60126.1	47951.9	44110.2	27936.2		35982.6	41195.8	39991.2		49139.9	60719	20486.6	7058.06	62301.2	36408.2	30053.6	27827.7	21000.1	45677.8	50375.3	27260.2	31312.5	47458.5	26768.2	22919.6	115992		38213.8	24961.6	29472.5	59705.2	47094.7	23192.7	32833.9	33513.3	22484.9	29978.5		35694.6	26273.1	37881.3		24186.5	45549.7	90842.1	36417.6	54368.9	80089.6	53953.6	50023.6	51942.5	32724.4	58636.1	50849.2	47847.7		22656	39626.3	68484.8	40028.6	18408.7	43470.6	24067.7	34349.1	38134.2	39830.1	24536.6	49396.1	35614.1			54412.5	26304.2	35305.9	36437		53962.6		17477.4	68899.2		149488	31686.9	35757.7	44881.3	56217.7	32933.6	34405.8	35810.2	55529.4	40189.3	29376.7	50654	20761.1	42706.3	30200.5	73019.5	52594	33996	122856	118880		60255.3		21874	42280.1	35643.6	7001.02	15232.1		34039.2	24005.1	22601.6	84153.3	48426.7		30607.9
PLOD2	2	2			571.945								714.215			871.856					670.274	167.934	590.023				521.156				1995.59			178.657												441.398																								1572.78		522.831		979.931								184.422				876.935												604.486																553.61			155.13	340.892			157.418	655.745
PLOD3	12	12	12039.6		8419.91			10902.8	4256.42	12632.3	11353.9		3371.1	13795.9	4140.74	7498.28		7638.81			6724.41	6379.41	26074.4	14009.6	5205.47		2935.11	11440.4	8625.77	13481	10099.5		12711.5	4670.62			6201.35			25931		2759.69		5997.77	6664.78	4905.29		12215.4	6947.74		8679.22	7338.96		20355.2		9159.01		15912	5264.91	7640.84	6410.14	4807.69	2543.99	5335.72	6610.77	4099.94			9985.7	5561.53		7008.15	13321	7981.29	9961.35		7499.44	7093.34	9504.54		8555.07	6097.79	6064.62	6572.5	8157.65			6801						4483.86		6416.57	10441.9	10256.6	8172.62	11654.4		6569.46		12403.1		23807.5		6908.89		5315.83				6877.05	7615.9	3748.88	4105.23	2810.1	7995.41		6804.62	12486.7				8470.76
PLP2	1	1	27267.2		39359.3	48523.4	41823.7	109308	30260.3	48228.6	37772.8	5391.36	19781.8		55916.5		77171.7		38880.3	23952.8	50835.8	27227.5	29131	24023.6	36157.5	23128.8	4558.88	30590.4	25436.6		18096.3	19963.9	13711.3	34677.2	153921		48592	30167.4	13444.6			33663.1	17646.6	45818.6	39039.9	20963.7	22019.4	12184.6	12647.3		66242	29504.8	144351				44020.3	60417.3	20573				21502.8	29476.6	38730.8	42467.4	138402		44593.2	59306.2	35226.3	71062	58473.5	20301.5		50327.3	52028.3	30014.5	34833.9			11686.2	200506	28327.4			42013.9	65787.6					91257		35519.6	10805.5	32943.7	34272.4	171279	28603.7		77312.2	34571.4	27370.8	16785		70122.9	34745.9	44459.4	116362		19350.1		29143.1	5891.83	27869.6	31294.1	47299.7	48611.9		55637.5	59311.8		36497.7		36897.4
PLPBP	3	3			1355.26								855.442							2232.04	1235.58	856.445					775.668							717.595	1217.93									1115.1	175.683							1862.9												5265.89															955.241			383.028						1267.71																								3113.92		798.183			1555.11	393.919
PLS1	3	3		66446.8	5962.19	23685.2		128463	15703.7			33108	8036.26	112331			11576					5521.17		52072				27208.8				17079.4		3023.12	26138.7	39161.1	13389.5		20183.1						3244.48	9161.15		22051.3			27763.2	47969.8	49575.6		57475.6					21811.4	25134.3		43503.8	6877.39	10326.6		32745.9	31137.9				13515.2	18378.7	12722.1			13216.8	14587.8			131922				29450	81854.2	29244.9				56788.3	65782.8	53320.2	36069.6	42221.1	23677.1		5374.59		28681.7		45434.3		25844.4	98220.4	33175.5	47534.7	86102.5	137113	94164.6	28758.9	31322.3	30493		16291.2	10936.5	5326.87	9230.29	29415.8	115839				120297		31628.5
PLS3	4	4	25346.1		19380.3	32112.8	123492	42858.3	38838	14106.4			22408.9	67688.2	38485.3		35315.4		33629.4		10817.3	17273.7			18449.7		15009.1		10092.4				30073.6	10203.2	108333		19293.2				36273.5	15474.1	22127.4	28932.8		22179.6		43699.6				87750.8					38500.8	11075.2				43391.4		27398.6	19048.3	20417	37784.5	65274.5	31314.8	11355.2		12281.5	21890.9	23457.6		26899.4			21850.9		32067.3	4629.6	109261			45815.1	63742.8	19416.1			101514				82612			16567.4	40620.8				61484.5			26960.8	74800.6		172760	123423				9743.02		37945.9	4221.56	12031.8	48804.1	156576	20154.8			47179.9		40772.6
PLSCR1	1	1			20005.7								674.617		2525.72			3307.38			5274.14						2330.03	2894.41						16601.3					1360.72				3764.18			688.708						14959.8													1575.71				2901.13					5037.16					6474.5																			2251.52					1953.53									1661.53					34446.9	28873
PLSCR3	2	2			30799.9					89898.7											26375.2						21386.5							19545.6								29144.8				26375.1			32636.7																	57957.4											80432.1																					53523.9																34521.9			26422	62198.9
PLSCR4	1	1													436.311						388.285	286.668												130.557								128.968			364.125																															397.246																																						246.66			112.502	241.05			352.67
PLTP	21	21	5100270	6641460	1253170	6613870	13111800	4295170	4219120	3016090	6198460	5333500	2466080	9656460	4128740	5725990	7309250	10607200	19044400	4791990	1015640	420712	2656850	9668970	4446260	4581200	571128	5797540	5202200	6065080	5144690	5124240	11450300	265352	12234200	12585900	3490250	7516670	2298800	9001850	8169700	1199980	4295290	2321660	250505	850479	4757800	9456840	2601890	8801840	3127760	2046780	9233220	8855530	12201100	10716500	10636600	5190720	5111690	7136010	4046580	7341500	4252480	7462860	3437970	1898380	4451260	7325230	2418990	2574720	6416760	2075140	6873420	955995	5268990	2776940	1249270	3218340	2858600	7877400	12137300	830868	8255660	9532680	7229000	6049170	13689800	2445490	17076400	10196700	17230000	12793400	9804580	6753360	23181000	5108660	6925210	2861180	12052300	10171400	6333780	19376000	4357890	8485240	8100900	6324900	10192700	4918240	21870100	15787500	4454890	12699400	7614590	703654	4565900	2650420	590102	384282	2690490	17502500	840201	1686210	7397530	5105140	10593700	10064200
PLXDC1	18	18	224029	2552010	563635	1835600	1554970	258251	3133200	948201	2106960	5461420	1982420	1766920	1526270	1938810	1279360	1497790	639828	2342940	464399	195554	921289	1852120	808497	3486350	373626	1260610	930838	7042440	2598990	719624	2758680	169390	2265710	2211920	3891680	3412190	1014240	3624210	6027070	1341170	3416660	803699	37412.9	231577	3452030	3963460	2164700	1561620	1567560	324583	8213780	1300190	725743	3457190	216765	1179470	1657020	3719470	6856950	3861760	2127910	4228190	2071450	553232	2201560	2126950	1027030	3001790	6683670	722832	1513820	257278	948735	411359	627830	1879930	512693	1482110	2901950	86183	2965710	4155590	2009070	4038740	5213630	445303	2068330	1248410	2197010	975189	519469	1607350	1775630	1349520	1960540	2814570	3087120	463339	421983	670333	1315980	1332970	1728990	1133600	1711320	992576	2906140	3306190	1292250	2028900	2409040	130178	3666530	614235	350179	180454	2381980	693926	347894	266593	6663830	1484020	10470400	2871610
PLXDC2	20	20	4002710	6579260	1636450	5465140	15105100	3893810	4376670	3554710	4477240	8159850	2499780	6192760	4606610	7541380	4001150	4986580	10980900	4926480	1375770	632079	4931390	6362520	3763970	6107910	706192	5440880	3700740	7474780	6269860	4605590	5836570	488057	7924710	8078140	5535110	5347000	3225650	5861820	10068200	2287740	6028380	2776000	438156	1089180	6567310	5889010	3150320	6043360	5432840	2052450	9060480	11151400	6059650	9666420	3954800	3130380	5304810	7823400	10101600	5698170	5333360	6190000	3833820	1695010	7422120	6655890	3731000	4205590	9038470	1762950	3767350	1283330	4347660	2651940	2318180	4384180	1801550	5854340	7173730	692347	5010250	5883220	4957330	9557610	7504620	2051590	13948500	14786800	10443200	6255440	8620440	4516180	7337480	4383480	4941360	4703420	8114410	3698810	2839850	7612310	3015800	3774930	4886310	6299640	8785140	6734540	16478300	12025700	5223440	7210090	4577120	845036	4962340	2231550	613018	734520	4045080	12261500	782205	768949	9763120	7392170	10156900	5494880
PLXNA4	26	26			306337	268547			354672	643544		190977	490701		296648						514978	495349	352043	551899	444147	408713	453026				451467	467377	307750	548822			399111	393087	431607			572209		551677	318057	225567			408255		448527	283105						397728	502024				335699	417373	553064	655914			410002	361231		403702	455438	236415		292039	514366	413252	400943			476592	457264	452680				486934					507655			415547	387585	379497	370654	345304			471373	472084	413960					441053		476173		241220	345628	403964	484487	515666			378928	555169
PLXNB1	25	25	1317370	8478920	913997	1293700	3636420	1824160	1531350	2512990	2205530	5371090	1112450	5842000	1205160	4599320	2700320	6901000	5226300	3457360	806833	103787	4184800	4758870	1175710	3475110	365511	5934040	6129480	3858510	4111620	4717380	2679320	127466	1540560	6535720	2516960	3358690	2776820	7387720	4777770	601487	3530090	791114	170229	582460	3212270	3136840	1216920	2468140	4334390	914699	5011810	7488430	2235130	5859600	2031040	2370000	3527800	4597270	5259130	4119980	3274040	1699360	2203380	496407	3372030	4634160	895539	1955770	4236210	930040	2544230	1157040	4282350	1443130	1931860	1630410	605734	8476860	8505940	240285	1349310	2829180	5236590	6261320	2505180	536136	3510380	9319740	2310850	4087420	4926570	7098290	14706500	3215780	3742890	3180610	2237790	4569690	3614560	2832740	2741250	2262000	3855320	5682130	1366840	1972360	4047170	1955480	8065360	4484800	8070930	566319	2101160	407421	208058	140273	1377630	1937570	268090	359743	4580440	1351590	9767630	2725610
PLXNB2	22	22	144488	57600.5	18692.7	28529.1	86713.4	54605.1	38057.1	29198.7	39321.1		23298		25391.6				69709.5	36600.4	28829.6	24706.3	26924.1		36541.7	39956.8	21120		38127	39983.8	26568.4		32030.2	15087.4	71281.1		33703.5		30708.5		62480.6	24932	36943.7	48072.9	18080.9	17909.1		30253.4	25435.8	36066.7		57862.7		55830.8	51291		82033.2	17831				32561.6	32414.6	37642.9	27403.1	25042.3	57660.5	65052.5	32284.6	37345.6		30199.4	43917.8	18172.8		30391.7		29659.1	34114.6			23214	55593.9					41304.2	80316.5	55794.8	94735.2	47455.6	43890.6			28358.4	37469.2	28979.4	58573.9			63825	26023.5	32501.8		50685.5	84270.4	36630.6	143460	106503			56880.2	18233.4	42308.5	40349.5	24924.6	32054.5	32242	200702	14541.8	15865.9
PLXNB3	7	7			1596.94				1741.45				1728		1306.27					2600.5	1612.89	1029.72				1715.07	2303.35			2158.44				1332.82			2493.89		696.364			1661.69			1225.61	2083.23			996.839			1385.07						1613.36						2173.11	2139.32	825.239						1317.05					1999.81					1032.89						1412.93											1647.27					2108.84						1914.49				1412.79		1390.96	1934.56	2096.76			1346.4	1844.13
PLXND1	3	3	3441.34					1750.42																	1943.44										18204.9							4664.15										18744																	644.021	1597.28						740.136							1250.36	45120.5							29242.1								8613.3	384795								60230.1	12468.2	22732.4						1822.08				10911.8
PMEL	9	9	380435	1719500	1275790	611038	1165500	335120	609056	597711	1521630	4564430	1129680	2528050	993596	2181660	1128270	3501010	1141340	2431540	236097	51340.2	1307680	1215540	801668	4100320	158642	944054	664398	1586730	1352860	541044	1491810	90841.3	1089910	1000630	2127040	2699300	1594360	2102630	2095000	312441	791718	409269	71930.3	373313	2428460	2072760	716702	3307340	1262390	197559	2561290	1458220	952745	3649630		2949100	451574	4812160	3029560	2216790	3300760	852844	880655	235020	1950970	2053880	905175	1630540	5591290	1419130	1560530	258758	1123520	366018	1103530	598638	144964	1231210	867072	97708.6	1056000	1678830	1910330	2808860	2947590	124475	1107140	522251	1028720	2226020		1460620	1426410	1862400	1000320	847009	816788	570241	905168	688089	1250360	1368100	2938350	2034820	2047560	935488	2883550	2348880	1044920	1339490	1261020	111166	2065720	243591	157968	137721	723139	726208	60247.2	73595.5	1593170	486692	4372350	1278840
PMM2	3	3			108.867	145.938	301.674			152.42	364.812		192.598		204.878		273.937				166.259	170.958					108.611					153.804		200.368	1271.46							104.438			291.25	173.557																	234.531	367.373		216.02						236.93						158.17	276.92			176.774														164.186		213.271																137.055			261.046	88.1534			243.073	78.2453
PMPCA	10	10	8355.14		5835.99	4592.2			7119.1	8416.92			3567.44		3278.44						10130.5	6756.02			6357.43		5833.15							8681.23			5505.92	5628.56	2753.69			8792		6029.17	8420.75	6743.79						5405.08						8991.14				8492.81	3938.02	5507.71	7832.66	4309.94			6863.82	4077.32		11405.8	9431.46	5246.91		6178.9	9296.11		6364.85			8426.18	2952.93					11715										9058.67					3570.52											6463.11		5239.87	5865.1	6862.75			5641.64	4141.89
PMPCB	8	8			29986.1	23138.3			31662.9	88025.8	28189.2		23040.8		29586.8						41025.4	34855.9	24898.3				43110.7				68611			27577.1			24587.8	27699.9				27826.6		30720.9	34666.5	26550.3			16032.5			33842.8					36371.8						29775.8	39165.7	47643	20778.2			21635.4	38748.9		50879.8	41836.8	46046.6		19811.5	32430	40846.8	35544.3			40580.2	25490.4					46554.8							43333.8	28977.9	35885	25163.1																26385.1		21705.3	27292.9	25683.3			26526.2	38301.8
PMVK	8	8	4496.23	10418.6	5034.75	11719.4		10724	13466.4	5870.59	16603	15036.9	18305.6		16571.4	6824.6	16983		15408.1	2856.88	9180.01	5588.5	7125.97		6679.7	6402	8719.09	18104.1	12774.4	22713.1	11295.7	4009.45	21599.6	7437.25	26221.4	7476.85	17418.3	25672	18636.4	15461.7	13154.9	12618.6	26579	9201.67	7999.45	11980.8	10988.5	23588.1	20471.6	7167.16	6700.53	7717.97	14601.3	12001.7	6134.3		13523.3		17302.5	10208	23872.1	11865.1	9501.82	17734.4	13272.5	9232.63		13566.7	10726.7	17553	24766.9	12367.4	15790.9	8947.21	11562.7	9913.9	14447.6	4580.94	17310.8	7235.08	12348.4	9696.36	25214.9	31537.3		10235.6	10854	13330.4			16516.4		6593.41	9747.57	25781.6	6026.27	5850.22	8879.78	26710.2	8092.05			14824.6	19340.3	13156		16095.2			21960.6				8443.63	14191.6	10454.4	7851.56	6396.93	8465.91	10059.9	5987.69	7879.83				8317.75
PNKD	8	8	25680.1		32026.5	22771.8		37075.1	48003.8	104080		22314.2	46882.4		19966.9						114141	48969.2	30836.9				82115.2	40411.7		24286.3	49676.7			54543.8			40619.6	59850.1	26937.4		32819.1	51644.6	54179.6	40403.1	95266.1	44898.5		42877.7	86741.6		30869.5	21562.4	17328.1					42387.9	15396.9		11223.3		22661.1		150877	36827.6			45372.9	39764.4	17411	87071.2	49375.6	88697.6		42061.7	128017	38540.2	33324.4	38551.7		100894	55305.9	70163.1			52037.8	124347		14080			46462.2			53212.6	32407.6	35073	35878.5	33820.5		17012.9	46687.7									22274.8	14267.7	47307.5	55052	30972.7	60041.2	64608	45288.2		46404.1	47476.2
PNP	19	19	542743	269995	754147	961388	1243980	560063	1059860	602299	950155	151373	617843	114054	689338	279374	1174740		1039990	434590	755888	1039330	320357	263846	794380	585562	1117380	207121	399230	353154	338044	970181	429476	930164	2344750	159493	322098	199125	483773	664289	312963	832918	484144	644695	879691	1230720	302133	275758	827044	1346830	269696	1015430	298215	230704	659198	93308.8	686224	337770	183689	160226	161815	285989	825094	983797	723776	1187410	540269	627063	438725	566607	641782	819176	639664	1111160	369707	1231730	371259	462248	1445170	211387	231730	927806	1459090	402842	264492	450914	653733	974960	317940	250287	1260600	478707	941886	129371	7429740	634955	842588	904748	1131140	507628		3236520	497380	445035	414889	443178	1179680	1394560	1126200	1413860		290220	121900	381751	569583	1103800	855879	525361	110604	2070510	549795	913935	263516	1868330		521669
PNPLA6	7	7			34300	25263.6		11240.5	26960.2	15256.1			22393.2								19663.1	28249					16251.9			29633.2				15704.8								17595			7819.79	16348.2						22121.4	38201.2					31432.3								14152.5			25341.3			34559.3	28999.4	31456.2			27910.9	30616.7			43071.1	16127.1						20684.2									21834.6			30661.2														14796			14557.8	16395.7	22793.9		6602.08
PNPLA8	3	3	2170550	307427	78409.2	585167	3953900	2649280	479212		251446	165290	31129.8	918581	271524	748561	1224510	735828	5804590	583751	60754.9	66247		972433	1916830	46359.6	23212.5	1251030	801669		25649.7	445159	172269	43088.9	1750390		134676		629306		2603360	71906.7		497000	4251.63	73051.9	777632	126490	24609.6	2777250	142328	647668	372303	1024080	1133160	617319	2640100	626995		186361	366015	964754	267608	1117040	83346.5		1156670	785113	592066	870609	264257	258289	814188		116902	2014160	253903		692245	168894			1292270	171137	863595	866920	1175470	177475	5695830	212999	3769490	4556670	3690330	269695		369382		28974	1992360	201571	274765	2173480		220355	461028	1997840	1127920	845626	5745470	2433800	112957	427086	284805	23251.1	1447100	2110370	49115.5	40774.9	1720570	9151200		59696.1	2151600	851229		1501270
PNPO	3	3			690.149						920.402		410.74							444.059	391.076						270.906					273.207		84.1559								253.595		797.902	183.214	643.835					978.955	477.413			546.973									556.292					559.206			993.206		2031.13		950.642						593.988									2814.51							805.638		365.136			1136.95	4190.9												746.803	141.107	204.276				360.134		873.31
PNPT1	14	14			43449.2	19826.4		28933.1	35037.9	49644			29320.2		18474.5		35063				35323.6	28613.1	28070.9		33248.7		27455.3							21049.8			24678.8		20113.4			26271.9		41411.5	28469.5	28965.8		23329.1	19033.4			22791.9						30397.7					23592.1		33719.8	17336.3			29036.9			37355.9	30229.6	35969.1		21264.1	25187.5	28072.4	24096.6			34361.5						30187								36901.6		25281.1					25617.8							43454.1				32343.7		26318.8	25206.8	25600.1	27622.4		18035.1	18656.1
PODN	12	12	12185.4	41809.8	9588.03	12262.1	21004.4		10755.8	18317.2	14978.3	36146.1	17063.2	76435.5	9681.03	30441.1	19298.4	37415	43709.2	44043.2	4668.17	1343.92	32741.3	39480.7	12798.9	29647.1	2822.29	52836.1	20643.6	23424.5	37586.1	36147.7	25797.3			59562.7	20561.3	29931.8	22937.1	29290.6	38144.3	8286.26	28377.4	5541.06	1130.14	3864.87	23977.2	27462.1	12201.1	24029.7	25130.4		30541.5	194838	25079.3	57555.7		17062.2	36039.3	39139.4	57303.3	16081	14677.7	24331.9	16333.2		28475.6	26627	9555.84	22887.8	41288.7	5931.4	28088.8	11634.3	23044.8	8115.36	14127.9	15685.2	9876.58	73309.4	60527.6	2840.55	13343.2	42562.1	35778.9	28897.7	14296.7	4231.19		94746	27428.7	21946.7	16239.4	33551	38746.9	27606.4	18622.4	23829	13910.4	28587.2	17674.3	26751.2	25688.9	15283.5	46143.7	36503.3	27991.7	28903.6		23010.3	21713.4	18104.5	38487.8		29048.6		2770.39	1630.91	21303.6		1743.78	4950.99	62142.6	19627.1	77736.6	17124.2
PODXL	3	3	612596	3340600	391196	1208700	2480440	391855	1390510	2087300	1972770	4375490	618895	2042990	1192410	3771730	2726370	3935800	2259830	1626650	368128	117293	1163860	2070320	830798	1112300	185741	2564240	2046540	2903400	3242770	1451720	2123170	44061.1	1428580	3770120	1537190	2304880	1441000	2775200	4036760	375483	1918200	479765	40133.5	193725	2819390	1702810	1025970	2174520	4726410	315312	4017990	2465100	1566510	5927820	992316	1004550	2693600	1237110	5421550	2172420	1928930	1845730	1309220	335341	2686280	2854090	501499	1497430	2300160	263204	1349040	490373	3445570	548123	418125	1288560	798475	4655160	3530500	163725	1180330	2105310	1654700	3427290	2151700	252012	2701490	4501980	1217930	2012040	1783820	1452830	3522460	1606180	1037040	1206500	1340410	1441290	924004	1572920	1296840	1146410	2475870	1952480	1670090	2630040	3354310	1990770	4315590	2605580	5233460	205675	1798610	378229	107649	95878.8	1268040	1489040	193320	75140.6	2549950	2006160	5709600	1381840
PODXL2	4	4	13277	168821	16132.7	26395		28627.1	31894	33111	37114.5	284874	32935.1	127284	24928.3	360485	33009.8	192630	116321	124411	17209.3	9269.54	38646.3	103676	15725.6	160407	6929.14	51692.7	72088.3	69420.4	30532.5	81065.3	17034.7	7184.12	11082.6	124277	81426.7	87716	78450.2	243757	70774.8	13845.4	68666	15358.5	1581.55	16879.6	35392.9	147642	21726.1	50511.2	63537.7	22122.9	119082	155840	52319.2	237159	17876.1	31796.7	23839.5	103210	190060	111267	105529	59861.4	38414.2	13297.2	36874	143253	26460.9	35500.1	107377	23983	41833.4	28542.3	101909	18535.8	33194.3	44566.8	15608.2	380900	143089		33663.5	57158.3	90616.8	121868	56070.6		109471	148904	34237.4	104046	27991.9	111774	190559	78721.1	55789.5	82284.2	30425.1	82612.8	88188.1		73058	38882	112388	157329	57450	97730.5	73566.7	67766.8	149822	158162	123270	11213.3	32445.5	10619.9	3295.69	1655.43	36890.2			5246.59	184461		46372.8	79729.9
POF1B	25	25		15642900		167044	9679670		434969										6140660							3749780					1822850	1604160								6646080											2246620								2162400							1767000					1211710									1714850					928376										117129000						909444	2416110	926978																					1330970
POFUT1	1	1																			183.517	152.359					118.677							119.007																													307.356			231.308							229.329									131.002																																142.366			105.967	202.992
POLDIP2	2	2			1398.78				1262.56												2078.61	2138.02			3006.37		2152.7							1364.89											1934.74	1277.85																			2732.24							1798.2										1041.8						1669.49										1149.49																1232.94			1165.37	178.929			1092.91	1079.32
POMGNT1	2	2			230899	1126010	1394560				1029200		634391		1446340					873866		50813.6								1541180						1185240		1848010									1225820	1584090		1804420			1676990				3675830					1426340	1465500						233649													171251		1126390													973972							1211130					2802410	2806070		664532			1060490											1057770
POMK	1	1																			540.061						97.0695							141.705																																																201.791																																745.027			109.74
PON1	21	21	207523000	69131900	12470300	64369300	494182000	100995000	39248000	57454000	120207000	85741100	21679100	51158400	42701000	398266000	95333600	80620300	413189000	152883000	18076600	6343490	82610900	68102400	157107000	21635600	2746340	127431000	86282300	48282700	65714500	84819000	117940000	4303160	225503000	77956200	24209000	72801800	48918600	118485000	102152000	18193900	67077800	54453000	4335830	13252300	63953900	41416100	13580500	223292000	115975000	50518100	65186200	60282300	282747000	34915800	192961000	54322200	48122700	13199800	62892800	158120000	16329500	117840000	54155700	25391300	220452000	200590000	40925700	55462700	60194300	13861100	64072100	46536300	104045000	89745400	27386800	42911500	40726800	54542900	46640200	8081960	252701000	83925500	82667800	141982000	259574000	49848800	212652000	68654400	198721000	142811000	341292000	49447100	131919000	91704500	108816000	29833000	221151000	31424300	68260100	208911000	90900300	49924200	86586800	214817000	313295000	181435000	622495000	399892000	67714300	93471100	135726000	12603900	76781100	59216500	7160220	10237600	122981000	516338000	10967100	17391100	564126000	263578000	366967000	209761000
PON2	8	8	31192.5		15259.3	19410		58056	32666.2	52942.6	27144.9		22300.2		14115.8						43249.3	27376.7	31685.5		13093.1		54857.1	13780	56011.9		29307.8	26087.3		22409.7			26216.9	39252.5				19833.7		19736.1	26798.8	22994.4		21760	29863.5			28885.2					33617.2		28101.9				20818		69490.8	21359.3			37915.4			47780.9	29954.6	26648.9		21598	43949.5	23736.4	28751.9			36634.3		10269.4				43890.1							91339	21684.6		29310.2	42969				18361.2	27000.6										47629.4	52456.9	29118.4	26363.2	26572			29697.8	37617.2
PON3	15	15	31551500	23205900	1732550	30006300	36763900	21539700	19156300	5853840	27922900	13810900	3901330	16563300	13312200	49587600	28794800	14738100	58052800	21514100	1805160	1360510	3597740	21504800	23256500	4780650	1975710	13163800	17010800	13215300	10158800	14658700	25383400	451295	68601600	16623100	6626840	11760400	6056960	16315200	26794800	1453290	13088300	9757700	310193	1336550	11701300	8164070	6779860	60459500	16475000	8663620	20909800	11327400	66794000	13361300	87690700	5280100	9616790	3429790	15056200	42942300	2899800	31631300	11056400	3561340	44299200	39573400	7049510	11988500	15993200	2022390	15569600	1759390	22768300	11069100	2251900	4386860	13050100	14131600	11753000	4929580	56883700	8943290	17075300	52437000	53742200	12422800	47415200	8862030	156986000	36274700	27659400	8733090	14472700	19524100	12651300	4828800	58288200	6074670	21419700	80908100	18537300	10275400	15304000	32953300	56479100	70299600	116219000	86895600	12200100	21138600	22143700	1703150	21890700	24387300	990676	1771590	62148600	118831000	1342200	2063790	190641000	144926000	77931500	89152700
POR	7	7		321308	30777.6																12351.8	10780.6					11571.4							23515.5							99068.5				22998.3	22415.7						30730.8					193734	17059					19744.6		71282.1									30837					17061.5	172827		14191.5													126031																						6439.93	18648.4			18493.6	28090.3
POSTN	41	41	340932	277331	99173.2	567174	2367220	375551	693326	137007	580624	1302590	684648	884210	608983	144907	405981	471876	859532	488446	83421.5	69161.7	157997	791995	566751	926943	52386.9	302019	251681	1748960	181881	425835	666087	48845.1	2952620	374911	973148	1233810	160942	394739	1056710	154686	1500980	294406	23024.1	46074.3	869706	2108050	244732	1162960	204192	298837	1725900	902581	1017480	1297930	436941	312714	371310	1020300	632744	612284	680296	1397290	946830	163346	1007500	938854	353157	1338040	720521	523824	593958	73032.1	336679	457175	211451	180208	161506	192621	412265	58730.2	834301	696098	577612	1140100	1138330	275020	1150360	291299	2276050	879226	494467	342153	430127	211355	477384	216796	1316610	738778	157991	333681	148440	832449	1504100	524378	1550350	285218	3619580	2280940	197726	338549	274328	35048.1	590694	514308	54551.2	41978.7	465674	1984340	49398.3	88889.6	925377	310829	576533	634094
PPA1	10	10	303465		627574				557593	323640			417475		260776					480532	256745	409840			258123	361121	181862			651011		911540		411693	732020		392049			813527		218302	403675	284802	449344	445130		370341				493838						394561					437913	282558	466863	307322	436260		443327	329210		486308	450013	782146		414260	158914		332858	384177		343371						371032							670575		453320	425789		595331		1397920	282246		331592			809278		478049				296314	412524	314613	334806	283560	423551	157050	339458	483430		1206840
PPA2	14	14	72075.8		76562.9	31751.6		78470	80419	117867	39532.8	6883.46	51767.8		49892.4		37593.8		81800.8		108608	89775.3	64948.2	28493.5	51432.5	28773.3	75821.9	44052.1	49051.2	33587.4	42360.5		46037.1	73514	42327.6		36637.7	40928.6	31477.8		48681	93776.6	35278.7	72221.9	69568.9	49124.1		30558.2	63605.9			68365.4	53809.5	28161.8	37186.5		69623.9	93616.3	42489.3		28662.3		83849.4	54342.9	112900	58235.4			83264.9	76555.1	25835.9	92640.7	105301	69827.9	36893.2	53608.2	100171	69491.6	74416.5		31487.3	95715.5	63030.4	65951.8				127459			26907.1	20568.7	25553.1		21086.7	60240.2	49823.4	53838.7	44785	59364.9		35548.6	45066.5	43475.4			37387.9			55452.8		41757.3	34177.5	62593.8	30806.9	94126.4	61246.8	65499.9	31277.2		69862.5	97958.1
PPAT	5	5			6552.31	6811.07				3068.31			3209.33								5108.35	4964.64					2284.34							2887.45										4470.32	2371.43	3625.45						5328.26														5438.76			8116.87													2813.96						1375.1											7782.66															3190.65			4440.24	3616.03
PPBP	7	7	402679000	321012000	340420000	601935000	828678000	379739000	545649000	489406000	884070000	1052320000	441227000	168686000	447677000	314929000	633372000	107055000	405098000	454348000	314121000	170613000	557115000	798540000	445919000	987389000	330414000	1348820000	730984000	560526000	551233000	145344000	1056500000	125204000	696465000	423740000	733385000	596130000	1055120000	554755000	547394000	440830000	711443000	506258000	417803000	404041000	1140160000	532709000	961199000	789820000	872371000	367319000	815238000	200768000	1099620000	116059000	476741000	221681000	422379000	741694000	1015220000	473428000	555428000	944715000	759041000	315179000	435234000	544351000	526257000	919905000	1042100000	261230000	839300000	812188000	1161870000	739152000	352776000	565760000	1049720000	207269000	376057000	305964000	587371000	1017810000	716980000	440894000	1058740000	313616000	563543000	277149000	908411000	638033000	739882000	709032000	246621000	920475000	687137000	489891000	540986000	303838000	49003600	502418000	694647000	700868000	472226000	249879000	720533000	352748000	588215000	962924000	74062300	312152000	246580000	161211000	797802000	517568000	135840000	57560700	307764000	705674000	269432000	305704000	258827000	390789000	267036000	1030210000
PPCS	8	8			6629.79	10281		5129.1	12776.5	7064.75	12244.3		5282.05				9773.26				8809.45	10266.7		10920.9	7775.31	7452.29	7218.87		8465.54	9575.25		8128.8		6430.08	15394.3		6957.78		7327.11			12678		8741.99	14300.9	8387.93	9713.44	5993.28	10115.9	15173.7		12986.5											12589.7	10729.8		9779.14		13450.3	6636.3	5066.74	8352.04	11120.3		11747.8		11713.5	6775.48	5678.06	12482.9			7786.16	12313.6			7822.8		6353.59							15345		7056.32	9458.1	11356.7	10832.4		13554.6	7672.32	10196.2	7535.44			12753		22369.5				3839.54	10204.6	9981.31	11521.3	4255.75			8142.88	11631.7
PPIA	10	10	3913640	859243	4641180	3575830	4992830	3745260	5152010	3176820	3992220	1536850	3463880	940196	4844560	3822330	5120200	486732	6435260	3141120	5086820	4931730	2770790	4233250	4142820	4118570	6615080	2275950	3557960	3505780	2266830	3298580	3505970	5413590	7249590	1152240	3113690	2325590	5947950	3364730	2301960	6183700	3742490	4235690	4410910	4594790	2919010	3228300	5881910	4706310	4189800	5920840	5965650	1960920	4774230	909738	3539900	2814050	2734930	1405260	2081310	1918100	4795690	5369270	4419810	6562580	6691170	3113180	3426890	5325600	4752570	4388610	4770160	6655520	2728190	4407200	3806510	2532540	6011720	1635520	1534220	5280100	5508260	2852480	1541170	3551840	3917000	5035790	3001120	2151350	5928300	3872480	4613120	960778	2030490	5223690	3421510	3722950	5467740	3334340	807626	7586270	4874470	3656390	2604430	2147870	7394060	5783810	6511130	7351530	427102	2012840	740840	2413190	3477670	4995060	4342120	4102040	2452510	10941800	2896190	4051880	1427590	11101400	783564	4835680
PPIB	18	18	1273820	1215980	1576300	1212140	2222940	1385290	1730670	1003450	1715810	1264410	924434	904414	1233250	1032850	1112640	1824310	1930560	916491	1326350	1331840	839734	1249860	1206290	1671340	1781270	1381610	1619890	1077050	901915	811433	1425580	840217	1930650	997711	873810	841789	1469970	2713530	1226390	1283620	1228130	1370860	1372680	1283040	722304	1173060	1302380	1365020	1287460	1432970	1432590	2411010	2038230	1354780	1100610	1556110	1803110	2012490	1031200	1274050	1551550	1509800	1328190	1458420	2542600	1108450	1270610	1084070	1654480	1068570	1445410	2358760	914239	1791310	969912	1121690	2038150	1532070	1907170	1406510	2293460	1328110	2264310	1425780	1496150	1571250	2205170	1093280	2373010	1445290	2285230	882943	1527100	1819550	1264240	1557760	2346770	1283620	611393	1107560	1203450	1123310	2427190	908064	3181090	937594	2450610	3779690	706789	1828300	1164520	1602990	1627940	1514260	866981	1531830	813720	2151550	904527	1101680	1258890	1140160	1197360	1576910
PPIC	2	2	11959.4	13753.4	2873.47	4670.44	50978.1	3692.01	4490.39		7411.17	7901.23	3290.05	12210.7	3464.67	8575.3	6039.38	10444.6	29465.4	10814.2	1022.11	470.447	12508.8	5111.79	7865.08	8706.49	1246.58	11367.5	5909.53	5694.55	4780.66		9476.91	1416.1	6873.31	7792.55	4822.66	6801.47		23119.9		2641.69	15947.9	3685.04		2195.2	4719.32	5757.15	2227.64	22981.7		5004.04	12351.2	38826.6	24157.2		18634.9		6714.22		4652.69	11067.1	3951.46	4547.63	5481.3		12677.2	6720.02	4920.71	9963.28	8583.76		3959.44	3804.99		4164.04	6793.88	5217.09	2851.55	18299.2	7224.38		9212.43		11983.1	8707.41	14476.9	3498.5	14892.2	18259	15375.3	12750.3		8922.97	15570.5	6180.47		3127.26	16087.4		4041.03	18745	2861.37	3002.09	7627.38	12675.3	41927.2	13997.5	32176.2	28156.1	4821.29	11493.7	7730.09	926.992	5153.88	4328.46	1874.37	2121.07		37134.2			14446.6			6470.19
PPID	2	2																				395.117			828.633	2481.43	531.423							531.512	1281.77				2421.15			324.151			385.048	671.401			726.333																									1690.24								248.197																						932.942							1182.93					557.25		366.481	1371.67		210.052	261.366
PPIE	1	1																																						3789970
PPIF	10	10	1795220	262571	1870100	452308	359297	1031490	2216290	2976750	275414		1362750		1144140	275344	429554		473276	227323	3180170	2436200	1209440	614939	769019	853500	2202500	454610	544712	583919	1118560	261132	743512	2095510	271508		850651	454716	813051		639451	2391940	370986	1792180	2297630	1725440		533442	914121		410264	1669450	917553	440641	448862	423869	1246630	1298160	191668		209432		1567310	865573	2555770	1733810	380743		1941990	977525	804071	2769060	2272890	1743780	480922	1652360	2840480	1277170	2015560	393690	243413	2450850	545192	666514		298988	537929	2858390	378503		438835	251858	566708		264343	1044720	1180360	1532230	694891	1082860		597168	1520740	1067330	366329		335761			433976		648675	509625	2106290	860289	1780000	2033340	1806140	217153		2175090	3206910				308123
PPIL1	2	2			75.6758	220.193																					147.973							138.487	1598.39											197.225																												164.87		341.829						190.735						711.629														1435.69						1517.91		683.778						532.138	343.527	126.807						1112.12
PPIP5K2	8	8			1949.06			1806.77	1525.01	974.392			837.361			1661.24	2418.66				1085.58	322.08		3169.11	1868.73		706.5	4041.33		2156.57		12027.5		779.167			1569.54	1829.33	3962.87			558.639	1925.45		396.061	370.68		1653.22	995.531		1729.6	1367.59						1930.22	2786.66				1710.04	1071.27	1464.59				976.737	2025.1		957.263			3628.97	1603.54						652.98	1012.93	705.33													1330.18	1815.8		2568.62		3769.58								2104.72	3322.23	4015.76		1002.02	2165.98		829.379	462.131	1969.2
PPL	4	4		18226.9	27878.5			70884.7		47475.3		23298.2	46095.8	15542.8							54547.3	38402.7	50939.8				18324.6		70618.3					7882.75					112446			37467.6	39080.1	21851.6	36697.1	72474.8						21324.9				25955.9							24214.3					74821.6	23207.4			32511.5	45291.6	54520.7		28764.7			116004			22368.7			14951.8										25882.4	38565.9	35157.6	13634.1		22699			30520		75135.3									7780.96	21069.6		8812.67	6766.09				9611.21
PPM1A	11	11	35895.9		60095.9	37071.4		41268.2	58162.7	33617	49237.1	21024.5	56365.8		31489.4		40127.8		46159.6	30316	46681.2	50522.3	31481.6	39330.3	42409.8	35477.7	47071.1	38957.7	46252.1	47408.1	24061.8	24866.2	49039.1	42298.1	78851.4		53252	50333.1	48348.4	33476.1	43068.2	35624.9	29563	64716.7	55314.7	55565.4	32399.2	32566.9	53624.2		38321.5	58637.2	35439.9					35870.8	30489.5		34205.8		47136.6	31025	47785.7	64382.4			90582.5	80617	44300	72958.6	40459.1	49119	26426.4	37803.3	50085.6	54506.6	61313		29319.7	55308.7	106961	35782.6		38019.9	23742	52300.3			57165.5	28095.1	34835.2	26396.9		46306.8	28608.7	46297.4	78935.8	22721.6	20605.5		68172.6	46547.5	28278.1	26444.7	55323	55286.2	70064.1	47572.2				41767.7	59856.7	38804.6	57499.8	37407.3	32864.9	59564.4	34658	55776		23802.6		36348.3
PPM1B	5	5			550.594			662.019	918.513		564.394		769.446		881.393	1293.75	977.547	1326.68			887.529	748.255	856.467		665.4		556.95				685.803		1104.31	434.055	1631.99		493.071		840.902			421.218		706.214	1001.74	778.942	976.674		817.305			383.238	1069.75						992.561				854.032		1012.97	1608.31			660.223	568.086		319.395		1192.54			629.832	229.954	1522.69	874.029		549.92	692.703					371.481		1579.59								688.94		1023.92			577.934					1224.27						390.665		539.036	925.183	367.118	1141.01		633.879	315.274
PPM1F	14	14	878011	2265670	1877370	2725130	1924780	1807060	2339500	3045300	2219030	4010420	1973000	1221810	2535420	950885	3041710	1577270	2119390	4055480	2133670	1088410	2209120	4478090	1636520	2584830	967288	9152840	2917130	3244000	2859750	1831930	4938890	926474	1724570	1501320	3544540	2883930	7363600	1734930	3292960	2101300	5881860	2447210	1169090	1042670	2123200	2379770	4337890	2135420	6879630	1268670	2755800	2347320	2176170	1595140	1057370	1198420	3009500	2278960	4073250	1856430	2098020	4609470	3536120	1620360	2477420	1908150	2719940	4754360	3026560	1448680	3915970	1865880	3095140	1556480	2209570	2005310	1597290	2514260	3818300	778759	1313820	5083580	1419920	1901410	3119220	2225920	758735	1894910	1723630	1314360	1312700	1964390	1724580	1377510	1857740	1848290	1500540	1115020	946891	2027110	1707060	1857000	2645650	1274010	1997010	1662680	1223740	1490580	1010930	1627510	2433320	1041100	4223740	1494280	1298350	575504	1362010	2389090	870804	1408860	2477790	689322		3551770
PPM1G	2	2			5422.27		46003.8	2926.89															24182			3736.58					1118.33	33306.1							6981.8							5291.59		6725.45	5551.04			11993.7		81025.1		16365.5				32228.4			802.533					26720.6						8818.44																										9725.3	52623.5	19661.9				30009					69434.5	41280.6
PPM1L	6	6			37078.1			24309.6	27653.6	43155.2		32480	27023.1		36333	46001.6				31766.1	13035.8	20162.9	65430.1		41356.5	24927.5	21383.9		41939.1	31303.7	47422.9	37062.3		22233.8		80260.9	27749.1					27070.7	44039	27296.4	29004.7	22993.3			24257.5		42795.6		38796.5	99238.4					20311.1		45455.4	39193.2	44517.4	33393.7	19472.7									24126.3	39409.5	27805.7	30768.8			186932	27107.6	18861.1		30934				10741.4		49971.5								25888.6		22949.3			33617.6	29422.4		102420		40258.4			36963.4		35362.1	27459.8	29217.4		17164.8	31647			12080.2	13144
PPME1	12	12	13656.7		12029.3	37387.6	14109.4	19418	16018.5	10430.4	52490.9	17552.8	17160.6	6755.69	30401.1	41497.2	62745.8	23514.9		52881.1	9491.17	12280.7	12159.7	14240.1	20376.9	14751.9	5617.56	23309	14415.4	59138.8	9425.48	174385	14655.4	7911.89	38856.6		43517.5	34676.4	15773		25631.8	30419.5	20873.7	12646.6	9898.99	8838.75	35816	24541	18581.3	46604.1	35980.9	26821		12550.1	26619.8	21219.6	16206	11491.6	86797.1		36911.1	9335.03	16458.5	36143.5	12596.4	8476.18		26416.2	15291.4	16023.3	12889.4	11621.4	14344.3	11508.6	167619	21222.9	14144.1	13029.6	9701.63	16674.1	17483.8	6962.75	20278	19158.8	11428	24533.5		7228.87		60275.4	10910.4	13729.2	9400.41	15468.1	20077.9	15018.9	24929.7	22118.7	21339.2	81642		139101	12655.1	12892.9	27963.5	37521.3		61475.9	19764.7	13521.1	60003.8	16323.5	32267.9	11825.6	13186.2	10890	14644.9	8439.15	11819	17657.4	6314.28	7370.03		28309.3		5009.14
PPOX	6	6	68427.3	101834	37546			39552.2	44725.2	83450.7			68995.2		64978.6						92751.7	63121.7	58566.6		52611		42463.2							68554							85374.7	51580.7		51133.3	50657.1	43473.2		84266.7	30751.9			45403.1						54602.4					60387		51016.1	30728.7			55862	56713		53666.9	67851.8	51085.7		42796.3	87130.4	68304.3	29950.1			70426.2	43492.1	68315				133222								27028.5	48648.9	49621.6		46149.9			34626.6	38677.2										53118.4	57661	40573.1	44869.1	49574.1	39302.2		68231.2	120148
PPP1CA	5	5	94918.3		196535	125868	145862	114270	177340	142875	121818	102578	122441	47006.4	164244	72485.6	113280	55106.7	132169	122427	214390	210096	131924	99060	110396	138963	134200	150130	209014	110031	97938	60918.7	228741	148734	102256	50673.8	156609	105236	273992	83168.5	116211	182974	148342	222615	226282	191766	99212	97711.4	210227	89191.9	116240	206530	154921	110737	146101		97585.6	166058	130279	106973	83383.1	101342	128968	127918	186437	163589	95427	80659.3	194077	191248	139249	197008	141207	230429	112714	148379	182974	95687	186932	112798	116217	157995	220548	171361	126840	94388.3	152278	225913	26481.3	163525	103553	121486	132549	73520	112339	196661	70598.6	151136	152930	96138.7		39888.4	185365	171439	97477.5	25915.3	168820	78525.4	91938.8	176431	33961.9	88064.9		127117	210045	185851	180060	182343	103091	187456	186597	264542	37343	53725.6		121839
PPP1CB	4	4	416841		266110	214672		183250	322543	275064	192881	212277	343653		290035		236285	363148	632170	149335	302864	286077	274612	228640	321515	169567	136699	358455	309941	150459	301600	246252	287585	276352	474175		167215		492553		219880	276243		337039	301181	296047	101228	117034	194449	101896	421270	440516	317966	304439		181858	585207	234169	351712		249775	161082	245899	359818	286335	422755	259294		363861	364265	236702	552832	178149	300947	236720	267915	314050	302497	241546	338466	278056	187726	515500	426181	184013	186888		345942		140896	239826		245357	59301	675991	239959	167711	197633	244010	273891	194675	320753	254118	377198	165350	134795	269700	154458			170588			267379	372627	332085	331950	166125	261216	364600	340589	382023		219545	352484	103264
PPP1CC	1	1	4682.21		7783.83								3162.26		6621.45			6878.75		8070.14	1864.64	6012.53					3551.1	9493.11			1787.36	2362.4	3378.47	4892.9	4738		5136.95		13411.3	1282.45	4939.93	1553.46	5852.88	3447.23	5016.5			1989.1	9466.3		7148.67	4438.18						4468.05	6412.8				6566.52						4402.14	4785.31	3078.61	5532.12		5564.06			2686.21	4624.26	7265.93	11019.4		2837.64		6532.39	3202.62			7492.38								5405.79		5885.6	3014.04				4380.67	2643.32				6039.91						2634.31		4881.71	3407.31	3371.44
PPP1R12A	13	13		89708.7	107021	120141	85976.8	142818	168260	142430	166830	344051	104649		94901.4	74334.6	185514	111075	140440	299859	95159.3	29851.5	178044	201851	85085.5	214489	35675	708692	224542	265051	234251	100506	312574	37817.6	115401	114116	197093	188795	916600	217922	140100	121612	335025	183523	36568	78283.9	117367	108336	258034	137425	278236	68500.2	282022	169321	131731	118762		62753.1	140856	238273	299059	179404	106230	284263	216768	71882.9	208768	262761	134145	405750	168187	55331	268972	110920	165696	100965	80718.1	149975	66923.9	134977	218218	40210.8	109649	514111	276245	88389.5	145552	118466		116237	106404	128032	144377	265763	96086.6	204642	74961.5	125067	110034	61803	75777.3		146442	108926	130677	120865	202415	143000	105035	86109.8	190778	214056	106625	83997.1	410440	127240	69269.3	57972.9	103028	67019.1	47609.1	30961	133786			337679
PPP1R12C	1	1			258.711								273.449																					232.74	422.768				841.598					238.232	640.573																								298.261													27.6649						287.747																													155.078	305.707
PPP1R14A	1	1								11755.2												1663.81												2887.81					38597.6					4801.17		9744.4																			10946.5																																																				5233.99	1724.78				1710.55
PPP1R2	1	1									20473.5		4101.33			14927	21747.1	17740.7					21408.5					25145.7														5938.59	24847.4						6727.8					30610.1					12617.1						6102.24			24988.7		7025.51											17874.2									64567.3				15437.9	30150.5		9603.57											10537.8				41894.9			18015.9		1624.29
PPP1R21	2	2			539.901																	86.7994												235.884					470.16			91.3285				230.916																																																																				94.8784			297.152	136.232
PPP1R3D	2	2			26449.6								90164.2							110138							30546.3	196355						36444.9					178026										187644																			492798		63417.7				99612.3																																									130414		31549.8	77077.7
PPP1R3E	6	6			1103.03			3611.18	3756.23	3634.94			2058.36		3421.21						2581.38	2851.36				2899.21	2137.48			3254.53	1312.32		6226.18	1434.47			3849.95					1776.34	2765.36	3735.21	1604.79	1153.88			5292.09			2146.45														2348.77			2860.48		3357.48		5123.39	1908.81		1967.66			3004.18			956.587		3130.26												1835.98	2438.21	1895.49					2902.82	4460.28			1825.81							1457.48	6327.61	3409.59	3004.29	3576.31	2008.34		567.602	1826.55
PPP1R7	13	13		150642	71232	249512	143836	141981	117781	74680	311801	122386	82460.1	96274.5	173022	382735	458494	214427	138877	456605	59852.4	48532	109265	161344	103213	141178	45403.9	179830	137455	486960	90556.5	862806	107735	47569.1	148794	101322	177874	148361	161685	86874.9	344014	128479	180914	57725.3	44871.7	48684.9	128731	135064	124957	187260	415636	209983	154845	178666	146270	241839	98555.2	67321.2	377785	102715	226538	86834.5	199670	172528	74748.5	49284.9	103943	197324	55010.9	69097.9	144254	74698.5	70166.1	79621.6	901069	102185	82730.5	74908.7	80824.4	270655	207112	48265.2	125779	153333	147493	230774	104870	64043.1	61872.1	500880	96964.1	90117.9	124222	73430.5	154511	101287	137918	161906	76622.3	382166	197576	646877	93884.6	161872	274825	239437	115722	137125	202012	106065	506584	215625	279747	57374.9	170615	76642.6	73284.9	33700.7	69529.6	205612	44339.4	48033.7	121521	169556	159894	103470
PPP1R9B	12	12	138944	230573	291603	143928	175142	277243	209611	181009	193784	641184	178905	178587	67923	274243	204072	198087		153064	103671	134288	278457	220330	140475	347155	127523	787746	351602	230642	175124	114438	171969	208884	234310	242816	365290	315676	1653070	312792		112144	271373	188852	146448	264618	188614	300384	285790		228624	109383	366387		150073		126575		373170	734584	232662	157401	237891	143074	293880	96460.2	189723	411975	250320	854316	175266	134869	208685	286332	125933	244300	179178	213305	188946	394794	185034	107319	248728	437596	173150	142938		176377			252769	328789	217767	381149		367732	106662	210794	258532	167124			138840	202067	259045		515843	130437			200137	381249	223772	154324	556037	280010	140983	174251	155055		128717	83120.3				263591
PPP2CA	1	1																				129767					42406							152892											69860	156092																																																																							207829	62526.2				200069
PPP2R1A	17	17	279597	347958	525146	1075910	407762	408505	564397	398604	1087800	570222	475405	380893	590772	1203630	1436600	526671	495072	1762130	413297	427437	401329	483354	501989	495966	274917	769537	444478	1745980	416752	4494660	345068	379982	884775	86470.7	828180	525965	828912	372614	557355	500754	647836	451029	436591	433379	516820	524451	655292	1166480	974593	798116	412564	482101	587270	383269	444188	442814	1793880	401395	638444		933700	651660	497255	433797	150975	484137	571796	624759	443071	496650	433830	524327	2242420	608188	527508	346560	546053	516744	474115	390459	654807	453877	494052	714858	259575	417589		757393	321698	313654	408298	272900	348833	478251	631332	577309	568794	1381480	292245	2051250	632622	521338	939397	505903	380340	806748	461142	427057	1950780	381825	404155	400578	674090	457989	474779	382101	439544	528609	427925	457502	381152	691131	600395	307775
PPP2R1B	9	9				29910.9					69311.2				34577.1	92161.7	123849			110897								50781.5		78172.4		339586			35096.2		79640.1											67177			72015.7	22622.3							38752.7																132626	22853.6	17481.5			60497.2				34310.8	67506.2				95207.2								51418.5			181003		134885			50553.9			45789.4			104457			7508.46										67184.8
PPP2R2A	5	5			62606.1	45495.7			102222	73202.2		82623.5	69976.1		36297.9				405471		48621.2	69720.6	70633.7			52262.1	43694.5	50155.6	94058.6		36997.7			69358.8			38241.8		98793.8			45124.6	48081.8	61492.5	62887.1	49239.7		77332.6	70985.7			59805.1	56363.4						58352.7				34139.2		81406.1	74885			79187.6	43379.9	67768.2	78551.8	73399.2	61948.5		42124.8		56951.6	81641.5			70948.2	62701.1	59199.1				54470							88302.1		50101.1	50683.6		83707.1			34100.4											38442.1		121448	52539.3	53159.3			44508.1	108368
PPP2R5A	10	10		23690.2	24644.9	17117.8		18325.8	23388.7	17186.7	17768.2	20366.1	12917		14017				26064.5	26369.8	14116	9426.82	14870.8		14135	30257.9	11543.7	43158		27987.5	23712	16915.8	17719.2	9887.67			18915.4	17829.1	39718.6	22311.7	25062.8	25250.4	20705.1	15839.1	16066.9	17073.2	11531.9	22588.1	23717.3			23223.3			17557.5					20552.6			25410	15559.4	14226.8	9378.68	13206		34453.7	24467		23986.5	19099.8	17123.2	20266.6	13830.3	19757.2	12123.2	12809.5	25089.7	19636.4	14037.9	18969.1	26072.5				15988.1				19621.6	19679.1			14827.7		18272.9	14962.3				16009.5	18150.1	17391.9						19666	18336.7		13120.4	27249.5	14346.4	25208.3	9091.62	12263.7		9354.23	17369.7
PPP2R5C	2	2																				2787.9												2005.34										2375.24	1337.75	8063.61						4690.68													4015.39																	3982.09																																				808.244
PPP2R5D	2	2	878.417		2510.29																2251.16	1246.57					373.117							1478.91								2935.04		967.124	1173.45				638.61			1105.87														3337.82			2727.56	950.488		1655.48		567.554				2571.28																																	1707.52						300.691	328.181				2016.75
PPP2R5E	4	4			5697.68	10414.6			8713.01		4164.8										4662.8	5295.81	5842.9				3217.06			10032.2		6217.66	4985.38	5605.1			3255.77		16371			10316		4948.54	3308.29	5693.45			11171.6										5836.4				3236.79			6412.31							9301.25	5514.66		3331.04	12263.6					2419.65																					6225.78											8258.81	10420.8	4053.98	8881.23	4366.01				1145.77
PPP3CA	4	4	28442.8	13083.1	21440.8	23024.4		13799.3	44148.2	16613	15027.5	18321.1	24603.8		19488.7		9359.1	9349.6		15483.5	21259.7	21885.1	15510.4	11606.2	20247.8	11175	22157.1	23313.7	19211.2	8413.12	17839.4		26091.3	18418.1	24549.4		21307.1	15961	26774.2		24946.7	22500.5	17522.6	24850.9	19149.9	11953.6	12517	20163.6	18372.7	14423.5	19123.1	38188.2	31939.1	19060				15101.5	16536.3				15991.2	35225.9	32363.8	32311.3		24684.9	23564	21163.7	34674.2	18032.5	25618.9	22822	18974	26934.8	23641.6	17539.4	27327.2			25989.8	22594	22723.1				32800.6		21621.1				5419.38		28153.4	6481.58	11016.9	20493.7			25140.7	21205.8	15579.8	16212.2	17197.8	14267.1			7141.53		26019.4	13388.6	17803.1	37206	18419.2	23855.2	20149.4	23576.9		18423.3	22264.8				16769.4
PPP3CB	3	3			5601.59	3108			4994.19	2181.3	2030.03		3036.8		3642.88		4238.04				2682.86	3089.01	1951.9				3808.85	5684.11					6297.18	2594.67					5275.51			1995.89		6103.54	2106.04	3546.69		6333.11	5095.59		2845.05	2884.2			3769.46								2475.72			6822.1				10688.5		4163.03	2348.67	9032.84		5586.4		1771.28	6440.87			5517.28	3264.14	2135.35			4109.8	4924.84								1725.57		1420.42		3276.58			5383.14	6180.28	4463.81									2637.02	2740.97	2191.99	4345.35	3944.38	3156.2		2888.43	1985.34
PPP3R1	5	5			16003.7	1916.98			18693.2	17624.4	11452.7	13602.5	12447.4		10216.1	9091.87	12761.4			12963.2	15656.1	14596	7799.26		9257.43	10317.6	10404.5	22632.5	8204.68	15893.5	17371.7	9347.96	10392	11014			24511.4	8211.26	13905.4		15511.3	19695.6		22901.1	14043.5	18336.2	8092.13		15210.6			16777.8	21434.5	11371				15465.3	12026.3		7376.72		16815.4	18622.7	13219.2	2532.55			10934.7	15720.7		11063.9	12919.3	19460.9		9433.27	14129		17266.9			17801.9	21654.9	16187.1				20573.6								8525.54		14764.1	12528.2	12961.6			9572.57	14623.5										9032.45	20608.6	14682.4	20000.3	16198.6	8989.69	9492.37	12706.8	15087				7118.28
PPP5C	5	5			39604				52526.5				30061.6								43195.2	16549.4				75689.6	22065	107077		110130		77753.2		20637.3			55067.2					26023.6	88397.8			35383.4			45977.2			45076.1											104661			24948.2						22506.3						55681.3				26083.4		55733.5				27370.5								57791.3															101885						28246.8	21368.5		95879.5	13767.6	11550.3
PPP6C	13	13	40467.4	77445.4	96698.7	215370	124968	83396.3	114412	84174	205059	103251	71534.4	72508.3	118103	325214	340220	94850.1	78445.1	352527	60526.4	50982.1	80189.8	77509.8	65576.2	111640	51654.2	114689	102677	399733	76198.6	918689	94294.6	43561.8	86034.1	70994.4	229198	118680	130386	78496.1	134940	126458	136684	59246	54867.2	62671.8	141363	155151	126373	222743	372698	103446	70269.6	85809.1	130658	77068.7	40098	64873.6	464421	83482.7	211174	55289.3	226094	143905	73454.6	64813.6		124814	130332	79728.7	81030.8	77985.6	106395	74792.5	559305	121667	67076.1	66465.3	75081	72847.1	127334	60144.7	81881.5	71436.1	91002.8	170223	57220.9	72545.2	72857.1	185253	42974.9	59183.8	91287.2	82965.9	128871	134995	139075	233506	63315	246249	73128.4	622580	100562	63268	121771	147412	76188	111325	82311.5	91418.8	513830	142859	151494	59456.1	116637	67533.8	54604.6	36261.3	67155.5	83013	54100.6	39238.1		61141.6		40111
PPP6R1	13	13		10297	13258.7	49529.2	29615	23728.7	16337.3	12398.7	53610.6	21913	10830.6	19923.5	26214.8	66257.1	77406.5	33482.5	18124.2	45739.1	10151	3874.77	25944.6	14937	15723.6	35173.5	7432.07	39105	13611.7	105195	18742.6	214460	25225.1	5470.07	21462.9		53098.2	27224	44322.4	20689.3	30867	17260.9	35946.1	11581	6379.79	8010.11	37298.6	32952.8	16990.4	51853.8	68658.3	15708.1	23659.6			18135		11840	121774		48388.6	15443.2	37326.7	16625.3	17482.8	11115.2		44160.6	16947.9	18876.8	16823.3	7223.58		10952.3	68574.8	18102.7	15495.4	13187.6	9908.66	16802.9	24520.7	10561.9	28421.4	20035.1	33058.2	40848.6	19036	9694.65		48001.4	13952.7	17582.1			14147.5	22369.3	21899	34050.5	19344.9	71590.1		124090	25630.7	10046.3	36514.1	26105.9	16602	13407.8		6661.09	95092.3	29473.3	31766.3	8288.8	12901.4	6931.55	6141.81	5211.57	9467.31		8739.31	7132.94
PPP6R2	6	6			7170.77	14184.7		5086.11		7309.22			2078.87		3911.95	19360.8	10733.6			11806.6	2118.35	3853.38			4403.01	5643.45	7566.19	7884.89	9654.44	15798.3		41181.8	4907.82	1111.7			13771.3		5415.64			6873.81	13818.3	6341.87	5006.32						8205.14	3960.2							11276.4						9511.93	3661.25			6750.44	8450.69		1619.24		8417.95	31829.7	7407.51	6130.18			9556.28		3996.64	8011.91					4576.94								11184.3	11813.4	10439.1		14687.7		22649.8		8932.67							12584.9			4638.59		4019.24	8033.21	847.247			2830.81
PPP6R3	25	25	31359.1	39929	34510.7	77627.8	33057.7	28860.9	40498	27192.3	113557	45390.5	30271.5	45501.6	50085.1	131903	173182	47579.9		157045	27194.9	18520.1	35866.7	50324.2	39367	45815.6	18256.7	76256	44821	169644	34212.4	399945	35168.1	20273.6	43925.6	45764.6	116418	45185.4	55686.6	43288.1	50779.5	43223.8	67323.5	32482.2	19257.3	27180	66821.6	51078.7	49361.5	98535.8	100043	47168.2	35896.5	47061.8	41588.1	42927.7			244209	41725.9	91430.3	37542.8	75643.4	54838.3	35671.6	21462.7		52878.5	28276.5	35328.1	42669.2	30367.3	51863.7	23394.2	280275	50543.2	39471.6	35170.2	24500.5	46884.6	57508.1	21579.8	50827.5	41076.7	55220	59265.5		30466.1	14763	91560.8	42625.3	40874.5		43442.4	40293	35802.4	64813.5	69473.6	27117.8	172171		192330	42907	33838.8	71756.8	62316.3	29184.2	32868.1	51073.8	32857.3	172493	48802.4	88253.4	22559.4	57125.1	28077.4	27505.2	17429.4	28353.4	43593.8	14740.6	14261.6		27870		34144.5
PPT1	1	1																																								243.743			515.741																											971.918
PRAF2	1	1			159110				114977	159241					57431.2						124308	118527					65676							86768.1			20234.7					151720		126188	90101.3	145582		90306.3				101706							70062.1							110064			232493			120840		67183.3		88029.8	110665		50400.3			132493	58318.3	85229.6				182496									68389.9						84348.5							48172.7				196980		81780.1	98793.3	127666			55375.2	195711
PRAP1	8	8	682571	689318	111632	80843.4	1257390	149694	92638.9	188333	172759	522882	60615.9	376433	61665.1	2647350	380197	278685	2233840	954896	30343.6	36758.8	923824	9170620	304031	88952.8	64223	485657	341408	106731	401415	572216	402296	23423.3	261517	399025	177415	181644	185058	1112940	456027	24019.8	267428	146275	37161.4	87285	558702	204350	69642.2	729712	1821410	231391	1384500	1358430	688494	996506	1721570	669470	304751	182704	205449	373415	81497.2	117385	199383	131197	2508450	312544	392206	1526340	265999	86075.7	183226	24632.8	1113520	268121	1006930	57843.7	164775	3058340	583634	35962.2	137538		373855	147949	237249	68157.7	535839	1006640	650146	1068380	890966	1143070	1078860	152533	468421	171487	313116	634354	2107770	1250580	178194	416190	253967	1214880	1758910	1263370	1817500	605177	121138	866360	444731	247794	125603	115637	7434.28	14407.1	548105	2675390	22366.4	68319.3	1532330	1835370	379531	1520610
PRCP	10	10	60460	64247.1	8567.1	43850.9	98397	38693.8	22101		30326								190550	52032	7232.98	4285.63			34023.4		4979.63					41615.1		2919.81	87356.6				26444.1	55659.6	52425.7	7609.42	28406.4	15250.1	5280.89			37456.5	31368.6	43167.4		21386.2		54799.2			37220.8		27240.7					27545.7			34055.6		16616	18668.8	83941.3	31783.5		13175							44015.5	5032.5	64991			39358.6	35565.1	14141.2	133270		155082	83878.8	43363.1		374578	24681.3	27802.2		65203.9			177521				37636.6	63952.2	72509.6	182306	163164					32490.7	32546.6		2951.67		159788		12410.5		95421.9		40064.9
PRDX1	12	12	343610	570117	455437	776406	1494400	534955	763662	270830	693790	242342	557984	250018	388684	261392	890755	165222	1493870	499930	564663	353650	229881	316588	612831	1221380	301473	433899	419345	629804	296473	983217	450830	449571	1332370	134089	331921	333584	478056	655844	576454	430938	571287	554244	336534	374318	315179	222291	418658	1092580	560981	964505	512529	469235	416926	205211	767683	292256	610864	139346	317282	141563	620006	658653	569421	846368	275822	373573	656330	548615	321492	545762	314749	545764	700865	587055	364382	499641	555723	378042	329564	379373	858330	296734	394197	382978	319086	669442	847627	175594	467424	306367	568950	192068	18548300	490999	283864	356877	480259	525399	189500	2064800	608493	675033	439373	371223	545608	1921670	841632	488973	210242	270803	207222	291944	524966	499566	616213	345719	430339	963281	279719	490709	278180	1864250	459140	249475
PRDX2	18	18	1184600	1014250	206057	10049200	11142600	1226670	1696090	330159	8081090	215759	150985	815532	3660710	3791150	18731900	1628050	4959860	5855250	231882	168502	236819	671065	4432510	2218740	167910	687808	1094450	7005560	380541	23070900	253953	94297.4	22173300	530474	2982560	1106540	749870	1482160	2039170	938993	1812390	300106	131370	212358	2601820	1403070	634708	20959900	3152520	4882460	1245230	726070	4401510	2202320	2374050	451996	3734290	290014	1273710	716536	1395480	7604050	292682	854135	818672	4604310	495752	364552	1094890	308087	459208	453964	9506420	4983860	408698	314286	881033	820728	800219	146535	5994140	312198	1676040	5375970	1350970	237888	3054960	1470390	1803840	1025150	2182340	280187	26479000	1524020	2278360	825559	1609950	6532150	318286	46115200	921640	1962130	5617330	7317650	4617110	22741100	11276300	3176160	1344060	1005200	535433	113179	1021060	2047600	128326	121326	1431960	12978400	113776	200911	954944	25430900	1500020	1397510
PRDX3	8	8	1214340	310250	1136260	365094	329380	684621	1157700	1847560	242699		1093550		814950	147737	437064	185766	576781	205607	1368140	1394640	939868	490689	775515	520766	1543770	369446	615823	635370	715413	196421	465667	1179410	467445		682616	300455	569897	89976.9	484052	1195640	358818	1231740	1307600	1267800	108875	486992	1012140	126229	339754	699536	616849	307010	328757	235734	1241970	1267010	338259	305500	147473	155222	1168810	555362	1488080	1104750	223527	137977	1379080	924853	550537	1412580	1716170	1338520	223789	960820	1325780	1182010	1083840	372766	223217	1669080	781374	807330	85151.4	171991	464312	1667120	331494	404559	509719	223744	608492	175941	464614	837868	750996	919211	608032	1032390		375797	1040050	1076100	353607	137116	425635	134729		607851	110503	424776	321880	869639	627758	968372	1072830	1054940	304148	344917	1266310	1488120		151536	399118	209630
PRDX4	8	8	43189.9		49315.2			28091.9	18761.7	19703.6			26889.4								16197.1	29894.7		35773.1	25224		29174.2	34865.3		39322.4	29979.7			47130.4				25761.6	26983.7	153658		17626	27826	31459.4	45859.1	24162.9	29575.1		15316.1		32732.5	27732.2							39134.9				22516.8	40698		27478.1			40109.9	21033.8		24140.8	28589.8	28247.2		30316.7	27222.1	19942.6	36787.7			27552.5		34483.7				20956.3				42639.1	37455.7		73927.5	24303.8		30389.5	23905				23073.3	29764.3				28493.1						37587.8	40926.6	29067.9	30802.6	44187	29671.8		29072.4	24587.6
PRDX5	8	8	363252	113434	407888	444698	450251	321863	593129	376194	415697	298093	469324	64207.5	530614	292905	408680	319620	375692	313859	451652	377623	315659	267979	318713	241256	348288	511475	387122	512291	337616	547314	387240	474066	619889	204943	498837	489183	300663	309130	302432	548513	341369	504407	239918	363505	257266	662900	697182	251532	304421	444227	529074	201406	311362	212576	340410	297517	224765	165952	359877	195354	388506	486306	482961	291224	352995	183092	496103	395216	389275	486337	425475	348110	462676	393064	402358	373073	359810	333654	464535	465970	686401	552033	84392.7	336280	471619	533942	133556	284216	601108	312670	380954	153389	293246	228279	286220	337413	633347	478283		236395	452224	555013	507464	307148	444908	191217	370243	531030	244853	368448	196722	461736	427494	423897	377240	450155	251821	605928	326281	360058		284306		396780
PRDX6	25	25	2249710	795854	3103920	4403680	4175980	2603340	3295530	1804830	7196040	2270830	3909020	1745400	4169490	2689390	7277790	1640290	2880040	2972180	2366980	3082850	1245920	2849190	3750730	2581190	3499590	2873340	2910070	11047400	1688420	5904990	2413610	2831620	9614080	1268970	4893760	3775690	3188900	1342500	2433620	3159640	3388440	2743800	2529340	2680200	1853060	3705650	3358740	6154280	1939970	4977080	5537690	1386880	2747290	2446640	2757490	2124810	3325520	1334150	2756450	1063400	3537370	4019120	2667180	3584620	2338520	2535430	3389620	3645670	3209150	3366820	2418360	3928510	7183030	3640260	1780700	1822380	3850490	2049830	1924220	2783350	6841320	2446210	1649700	2854430	2790240	2621810	2033500	1963360	3412140	2398530	2693030	1019860	2373890	2410890	2818160	2946950	3986210	4035000	288023	11485900	3405340	3681670	3520310	2311120	3506390	8314370	5143290	4497950	874086	2175880	1248070	1502890	3226750	3476310	3279180	2097370	2262190	7047880	2272440	3066640	958125	9882130	1572690	2385940
PREB	11	11	148241		158761				134905	219771	159753		75398		120597						212568	171167	224996				119459							140072			132575					164292		114394	185072	118199		114506	122201			179510	193996					241048					117279		135458	106371			162483	121176		218367	141140	149230		145510	189394	144701	116599			202780		112013				185470								113969	184485	129476		130601			80533.2	139694										149886	159801	124243	128926	187856			131563	177371
PRELID3B	1	1																																																																																													3926.59
PRELP	3	3			124.114				357.315				288.082			585.178				1378.21									1122.4	732.026			563.309				699.443	939.54					1094.91				609.775	1229.36				310.124	698.157	6163.22	644.342	1148.58			772.392	1207.23		797.563	438.275					1231.77	528.066								511.757			1632.08			444.711			816.965						708.673		456.496		961.347	893.985	551.396						489.776	1613.25	1067.55	884.744		1455.71		1075.04				597.524			62.6574		695.242				697.352
PREP	13	13	22035.7		17818.5	15994.7		24294.7	22518.8				16666.9		20176.2				27013.8		6876.51	15003.5					20028.5					18829.3		18172.9	23358		16934.7					19394.3		11760.9	16401.9	17022.3		15435.3				24096.3					31099.5	18727.5	21872.7				18717			13972			13722.5	24303.2		10651.4	16507.3	25640.5	22685.3	22078.7		10333.6	18676.9			13304.1	27405.8	18444.8			22139.7				29854.8				63650.9	15591.6		11227	23533.2							25974.3		19377.7		41143.9				7135.67	20894.4	26105.9	17195.3	12825.7	15698		11925.9	18475.9				20567.2
PRG2	15	15	5488940	10413100	8147950	9400990	6734800	13702300	9069830	17611700	13868500	26059900	5801130	78547800	7494310	16942600	6900080	45280600	16108800	21592600	3669480	2055840	34062500	16274500	4401950	15329900	2633500	39693800	22342600	19834100	17601400	16006400	12032500	1396920	2492340	43267700	27618600	17750300	83824600	63168800	23562200	16336100	12138000	5703910	1331690	13482100	9691740	23075800	14910400	6929250	13477500	30045200	61029400	23762700	8194030	49765400	2242070	10176500	15947500	34304400	19235700	19671800	31627500	13225500	8524370	3594550	10380500	104856000	6235900	7342810	28606500	10108000	14239400	5287060	16332800	14004200	27023200	18867100	4925450	10877400	85323600	1211860	7536300	23765800	51213900	16996200	19681000	2618470	12002900	4249090	8486570	134260000	2573870	40276900	42809300	23994600	26320400	7978080	4803070	12911000	21773900	6206810	17076900	22305500	54589500	20396900	8728810	5971010	26621500	15952400	82971700	44759400	17997100	2929920	8145170	1856280	1729490	2014220	16139600	9565300	5102230	7171590	28478100	4228160	45401200	16011100
PRG3	6	6			72537.3	144155			496712	215241	286586	216852	79360.3	1252930	194626			316115		151535	129460	19787.1	631534			202151	128211	407749		235811	196732		353830	32084.5		351267	550620	261982	911523	437563	300076	477652	151491	122708	21280.5	315145	134578	256526	221838	137226		1335390	1189810	229478						315961	179025	226046	249104	170437	88373.5	76738.9	164972	601641	103321		409181	171067	478917				437660	605100			505948	86472.7		370206	299870		166287	59248.5				1047860		332955	554432	429872	729239	233598	220824				196324	500446	568706	79470.6	561562		286351	290132	845471	482795		29310.3	189912	68079.9	36071.7	93059.5	452804		214801	230830			710115	198050
PRG4	32	32	11175500	3638380	976800	1389180	7495560	2313460	1265630	671869	1792450	1507480	694796	2876050	1214540	3569680	3110350	2358080	13418800	1972290	399918	277097	2589610	2204030	5448070	998127	224506	1539790	1201930	1196430	723137	11277100	1402330	273655	10808100	6186380	1335280	2798510	829668	2969140	1533020	308481	1618650	800940	115091	422142	5069590	2217030	815485	5088290	1637870	693461	2067840	12506100	5519580	2100850	5588340	3071400	1103640	1846680	1762420	3556540	1558500	1689280	1613310	657922	2737780	3859880	1883560	1385270	2249620	784031	1909900	696379	1490120	4711300	1279360	570833	2387450	2983420	2747970	600295	4372470	1354110	1363070	3206160	3028020	1198860	7791700	2552840	8291850	8364420	11976400	2601120	4306720	2544070	2051140	995655	7670840	30748100	2744650	11366400	1800360	2793780	1693160	9744680	5779240	10836200	8997420	10660200	4685550	2248340	1949570	634650	2402760	2249150	178365	150153	1122300	5733470	370465	489508	3334680	13615700	1236500	3984270
PRH1	2	2				4231.28	11041.5	5006.58							3938.68				32449.8						2163.43																																									29197.6						2217.72						25577.9		11249						19343			31298.4											18635.2		4994.46		47211.8			11045.1		11328.9	5096.39											6682.98
PRKAA1	12	12		52057.4	39830.5	34182.7		59960.9	58809.3	62468.7	35851.1		54265.8		41322		61497			44208.3	53814.3	53291.1	32054.5	48982.8	36619.1	39820.9	51030.8	35878.9	36764.1	45978.6	37703.6	57030.8	38368	47900.5	27916		57699.4	28331.7	52513.6		62371.2	66723	26088	50506.2	44638.4	32591.5		47025.1	52736.6		67011.9	47490.3		30423.2			52628.9		68359.5	29318.4	51293.6		38276.8	40434.7	55661.4	52265	104690		52328	43995.8	28854.7	51628.9	55748.3	53212.5	60471.7	43933.2	34187.9	33342.6	36200.3			47736.5	49635	49596.2			34968.1	40987		39895.8	25774.2					17488.9		50801.9	28249.3	77443.6	39487.3		33306.4	50303.1			64042.1	39886.7		35867.5	85227.8	94010.4		54726.9	83945.2	40773.8	58518	52840.5	42089.4		40911.3	64179.1
PRKAB1	5	5			8107.86				10119.1	38010.5												13116.5					16853.6							8121.31			29130					22535.2		23774.7		8817.72																				12732.7						8547.48				16708.2			10469			20222.9																		28733.6					40503.1									15169.2		4386.95	16466.3	10942.3	43221.7		12671.4	22361.3
PRKAB2	4	4			1869.21																	734.69												730.855					6395.13						1227.16	1303.5																								2166.55		2401.19		2474.48			4324.82					551.735																																1000.76			1662.77	292.608			1747.83	1473.74
PRKACA	4	4	47596.8		164461	108492		67248.2	156744	90901	87305.1	189172	20256.5				146021			131381	95268.5	114745	84661.6		75702.4	166346	151435			252649	111455	42388.9		99065.8	153438				190886			172097	127896	78581.4	108874	160510	134571		172130			159942	121445	112520			64421.5	87092.9	160251					137984		143194			89847.5	144133		132490	157199	135958		99489.3	97676.3	111553	152541			106021						137598	55024.4							35634.1		154396					214888	150011										53638		116221	168727	81233.6	35097.2		83015.2	46326.2
PRKACB	5	5	80757.7		148205	120484	77672.1	95466.1	144573	90703.9	172703	116837	144125		75497.8		88836.9		72522.2	58565.3	113965	126601	155232		85003.6	65668.9	119992	153787	72566.9	205041	93682.7	116152	126676	133419	80085.4	222968	91082.7	43383.2	150193			144526	168262	119245	149953	112709	99313.9	79297.6	190041		234650	73989.9	58022.1		45852.8		51081.9	134633	120275	151977	45713.7		121201	122313	118131	159992			154797	145398	219938	126702	123503	178074	160152	101289	84242.2	125527	133777	181883	178021	99479.4	194810	180817		57909.3	53462.6	82216.7			86397.5		82042.9			151203	103210	106434	78140	97322.2		129049	77971.8	115649	112238		67423.7			101090		88283.6	56669.6	94909.5	136628	132178	165996	145983	98518.7	32957.4	147701	189241				103459
PRKAG1	13	13	33097.9		67110.2	40812.4		46721.1	38761.8	85649.5	50045.6	20127.4	63054.6		44442		45487.2			35792	57190.2	68796.2	48958	50043.4	29331.2	39084.7	51506.4	45026.2	42996.4	38471.3	34279	54050.5	42413.9	47956.1	40054	45496.8	42925.3	28095	80485.3		56076.2	66987.6	35073.8	57543.4	44707.8	46169.7	37405.1	34090.3	65602.4		44546.2	46839.2	38753.5	43691.6				37906.9	50646.3	36552.2	28632.4	40542.9	59057.9	53268.2	58412.5	36724.3			53876.8	72990.5	36284.1	60249.7	60511.2	62917.5	62041.1	31933.7	30470.6	43079.5	59458	31768.4		52591.5	40638.7	46805.4	44610.8		41703.6	60534.1			36063.5	56410.3	37804.1	44677.3	45235.3	34039.2	33666.5	45608.4	42643.7	41635		58052.7	52215.4	38884.5	50578.1						38231.5	45630.9		51299.1	49887	53264.3	78467.9	63266.8	53062.5		40154.8	52886.1				40630
PRKAR1A	13	13	240036		204965	142365	86628.4	128305	158936	83386.8	110593	109273	235087	41882.8	193260		97877.7		56249.1	80230.9	133825	189063	80816.8	119837	161456	149371	138939	169602	97082.9	174362	83825.6	52577.9	159800	217644	248334		187019	124291	201224		92221.8	151811	163984	146200	149893	159264	118490	145201	153554	115502	120920	180303	165210	78959.4	88164.4	42884.7	113258	119442	99892.4	95530.6	89631.4		147269	199012	206358	212213	147731	92010.9	277983	225060	159940	129944	164040	186890	80140.8	142678	96618.9	93352.6	205166	69730.9	89845.1	116964	183477	165091	111146	95229.8	133615	144707		108315	133980		134672	62168.1	86125.2	320192	121913	127504	279355	68363.9		102707	276571	202857	92190	110771	262174	116422	97368.8	148448		53296.2		132943	185890	223211	206250	253072	273325	191471	205460	230009		76629.1		121427
PRKAR1B	2	2			1964.99							7963.74	4406.17									252.525			6669.94		959.186							1927.66									9194.95		187.169			2573.63										2630.54									6333.62					6068.8					3221.42											5091.44																										1038.69			1079.2	1145.17			308.002
PRKAR2A	12	12	11010.5	11790.9	11171.1	10622.7		20589.1	12912.1	8561.88	19972.5	17148.5	10192.9	10288.5	8306.86	7477.61	14681.8	15119.1	13599.5	18498.3	5746.38	4015.79	23291.8	12845.3	11665.7	11444.3	4093.92	13184.5	8616.32	19991.5	7522.95	14447.1	16917.9	5907.68	17097.3	15610.7	13536.7	13624.6	14220.3	15986.4	11217.2	7063.33	11777.4	7998.5	5550.98	6969.48	13384.6	9061.78	11725.6	8249.35	8364.37	13543.4	9380.04	24986.7		12873.4	7445.93	9647.63	9718.07	11645.1	16844.8	13515.1	7010.78	8058	6574.38	5816.03	8719.16	17473	12282.7	5657.3	11667.9	7021.98	12403.7	8111.17	21774.4	12800.5	5601.43	7461.83	9539.64	15380.5	11188.4	6613.77	9925.46	34301.1		13140.7	11134.7	8578.01		11775.7		11849.7	14461.5	10310.8	10248.3	8937.16	12998	9027.71	17807.1	12221.5	9680.69	14925.9	4297.83	7079.55	14754.9		11970.5		12427.2	10291.7	11749.3	11543.2	9624.94	7490.6	22054.8	9103.29	6387.92	5429.14	7019.23	8206.97	7261.64	5745.82				7705.18
PRKAR2B	13	13		215865	337206	172322	131749	108496	106920	151591	134548	424893	186532	88615.4	151481	88221.5	194415	84192.3		125573	204364	57542.6	225922	271195	152185	150577	125211	192230	132079	248216	93806.7	105173	129359	116042	108362	116295	208800	187770	290149	230015	170701	130162	286533	94853.8	116447	164593	162938	114408	196677	127849	104982	108267	152742	380040	91510.2	118789		138049	369073	255632	205359	84552.3	127621	156967	225989	121979		192557	153121	305933	91228.4	158298	209265	159589	130926	71843.8	172223	82375.1	115777	131128	187422	124033	163176	155700	159702	90850.4	98547.3	101768	36189.6	130840	83962.8	147031	71687.3	122197	85710.9	92895.5	82685.1	125574	121369	55714.4		97539.6	124384	168223	201969		87224.9	89100.7	98120.9	83176.5			131810	177607	568589	129077	170500	124626	102484	94981.2	73434.5	61109.6			174493	100484
PRKCA	9	9	83711		109510	60426.8		69794.4	81186.7	104650			83648.8		86845.7		68293				103025	122428	70178.8		74210.6	59346.6	173242	65490	65392.2	88901.2	58853.5		77391.1	89045.2	40414.6		69998.9	52901.9	69267.2			120792	49593	103359	84232.9	92666.3	40167.4	57429.4	117885		50587.7	115502			66630.2				43879.9	58054.6			96403.4	52724.6	96947.9	100050	43619.8		123463	106385	61786.1	120724	111163	72714.5		84144.7	115511	47447.4	123728		61935	133186	148668	58531.5			50194.3	115646				54996.4	67663.4			28820.2	68891.9	76767	109407				58093.9	104550	56037.8		51023.8			67940.5		56380.9		74258.9	53891.3	89899.1	100322	84231.3	36471.3	16440.2	101962	46951.8
PRKCB	20	20	226539	163957	437247	200838	116920	230252	333067	381905	153413	169434	312925		279456	124082	174862		173802	91567.1	465675	385367	287842	190285	235516	281376	468812	214879	231899	286451	236778	108258	346350	339366	148584	155744	303732	185576	330770		131252	373370	230185	374643	353146	309528	155276	301366	419427	83672.6	232367	331006	199668	84506.7	151951	132590	183861	282089	181018	186074	120973		286058	186566	454495	558865	144861	45824.6	386869	378197	205488	436370	398801	323694	122052	239560	453186	283114	342916	146381	98766.5	449040	337565	291445	117822	77001.8	197584	455391		117781	165038	116940	236138	78552.7	167034	226063	208187	284816	222305	159067		162097	325610	480691	128852	44528.1	126364	95051.7		182278	32815.4	160739	57415.8	228767	283627	255454	427974	249736	226715	102257	335511	430259			120129	111849
PRKCD	23	23	51104.2		88215.3	57530.3		74818	104811	60159.5	66048	59895.2	106204		72248.6	45169.5	60036.2	38825		47789.6	75498.6	59219.6	31474.2	54520.5	53850.8	56955.7	61979.8	71701.6	63290.9	84241.8	90627.8	21673	87335	60655.6	70046.3		65624.3	61555.9	123831	44909.7	56907.3	69955.4	70485.6	85324.4	62443	86680.5	47254.3	83060.6	97129.4	44465.6	69423.6	68389.8	116889	35850.9	46049.9		42170.6	31838.5	44038.9	52741.1	57876.4	80356.5	98238.5	85324	103843	83824.5		78739.4	102947	100462	54958.6	80580.4	74392.6	72865.6	41587.4	54624.8	66297.1	87621.8	66942		57777.8	63724.5	94007.9	108013	46935.1	26071.1	82436.7	73387.3	70958.6	54825.2	56131.1	40750.6		22750.1	69064.2	70982	60162.4	80206.3	64388.9	33802.8			124028	93869	68320.3		38679.5			68123.8	29891.3	65340	47518.1	59835.8	102124	60549.2	54188	66882.5	78632.7	55978.9	58348.7	84526.9		33246.4	46830.7	101985
PRKCQ	15	15			35613.6			15355.3		24886.4			10631.9								20189.1	9933.38	27240.2		12842.6		8318.54						33268.4	13560.4								10485.6		15677.6	8065.2	13586			16320.5			19396.3						24356.9					24317.3			14853.4				25597.3		14531.1	26894.7	27983.2			24988.3	9682.37	16654.2		41839.2	12418.2	20167.2	27153.7				14050.3										12129.6					25516.1				30772.5							16741.3	29397.4	8624.45	16129.6	23116.1	18170.7		23276.1	19680.2
PRKCSH	22	22	7456990	97333300	7961860	10278900	18998300	7305710	10941700	15310600	14306200	44432700	10106100	58005500	6896560	51198300	14999100	34711600	24256600	29979900	5287310	1459020	36157800	54778900	7038290	28083900	2882810	37009300	35268600	20025900	16601400	26584300	17704400	1572730	8430840	58326700	19015300	29499400	25367200	79513900	65629200	5787980	26219600	6383110	1584900	5691240	20147800	31978200	11284200	16614200	28812000	9604280	27652500	67421400	20777500	35830800	24863600	11310800	27022500	45400000	40384900	38101200	20789900	17830500	16552200	4026780	20830500	45958000	9646910	16774900	28632300	6962260	17945400	12370400	30669000	8190410	17353000	15743700	5344980	136287000	64437200	2010940	11078400	25625000	42445900	25216500	17788600	4310570	22835300	36170000	21054600	21281000	16176800	42645500	41369100	22480300	21134200	18153100	11534800	16217600	23254600	17431400	17582000	24342700	40121100	33151900	24554700	28223700	26987600	17109700	46723800	66094800	33632900	6501080	22294700	3868150	2578610	1794660	13702800	19646400	2635190	2999710	78144700	14859500	53810800	25058100
PRKD2	3	3	10699.8		10879.3	14295.9														8767.03	5113.44	1102.14	9170.1											5577.24											2167.03	2182.3																															4247.56																						1857.32															2566.76			1447.17	4435.92			3657.37
PRKDC	6	6	451.117		806.385				1412.79		4542.86				3989.46						926.326		4231.61				921.94	9035.79		1777.49		6091.21		499.574												1008.7				1248.6	4456.65	459.182	2468.17	5572.33				7789.14			3519.62					818.273																400.489			5428.95			1488.69										1876.98		1977.29			1158.38		3590.98						9515.14	5203.34	4968.85	2966.29	3657.67		227.037	788.938				1496.32	8966.32
PRKG1	18	18	68811.7		31111.6	48542.9			38494.4	18752.5	72218.2		48987.9		37929.5						43041.5	89515.3		44492.1			35098.5							41495.6	81387.4		62786.4		37634.3			40218.8		58413.7	87409.7	63226.2		48687.3	35679.5			55479.9						51459.6			53927		47170.6	72444.3	46732.2	73538.6			56269.7	44052.6		74256.9	59417.6	78569		69443.2		37719.1	73120.4			38604.5	68635					57178.2								87320.9	53562.1	42060.2	59004.7	29081.3			72825.2	51518.9			67596.8						46952.3	57479.3	67615.2	65333.3	67301.4	67692.7	98371.6		72063.3	78348.7		51060.8
PRL	2	2				431.926	3454.74								1627.77		1964.09							847.197											1407.01																																																																				471.743													700.665				706.351
PRMT1	6	6	52438.2		43223.7				18777.5						23800.7						33790	22326.2	33943.3		27172.4		32452.4					43970.1		41477	31164.2							30932.8		28147.3	24874.5	38866.9		45848.7	11939.3		23181.6	26876.7					45802.5									23060			33753.1			21240.5	36243	19206.7	47801.1	36277.9			26515.4			20194.3		14700.6						34710.3									28296.3					28520.7										30659.2			28214.1	24771.2			24729.9	41810.4
PRMT3	2	2								7625.26		14956.8	2629.53														869.406							276.161					11955.7			3018.78	11409.5		454.683	2558.65		6797.8	12357.4																					8960.68		976.29				2781.15	3562.75		2362.45																			1670.37																				258.697				802.806
PRMT5	13	13	31616.2	32920.3	31754.5	68498.8	55042.8	12417.2	33826.4	31856.1	77058.7		22489.8	33856.9	52057.1	90957.7	153259	54339.4	37859.3	133518	26204.9	23133.5	28753.1	28466.1	44017.3	61932.1	17194.4	14067.1	24286.5	118786	16050.2	318849	39045.5	24736.3	67414		66611.7	38347.2	29400.4	41517.1	51525.1	43334.9	30805.5	26289.7	16137.2	26844.7	27717.3	40627	23256.1	95273.7	96676.2	38699.2	14450.4	42081.9	28613.8	73541	58051.3	25320.3	158694		62978.3		58153	45203.6	27526.7	37293.5	5842.67	50012.2	27391.9	27397.5	37304.8	25915.9	32948	32398.9	126079	33317.3	36973.5	33894.4	22567.3	30068.7	34455.7	29092.1	45214.7	35185.7	24467.6	51140.1	26758	24715.2		48553.6	18933.1	25588.9			143778	24138.5	59637.2	52114.8	26129.8	102514		268660	25198.2	27298.5	54841.6	80049.5	22017.1	81339.1	32604.2	21222.7	119541	56050	45080	26002.1	26621.2	31221.2	27362.2	18830	30129.3	38221.4	25462.9	22290.2		76843.4		20898.5
PRNP	2	2			2455.4	8758.89		8710.51	5359.27		4647.17		2734.89			5286.02				4105.79	2666.62	1200.26				7163.54	496.13	3660.7				3129.49	7308.96	617.017			6233.52	4376.91	5207.48			2653.8	10717.8	7663.93		1037.1		2231.03		14155.4		3798.01	6091.98							4177.66		18448	9526.42	8659.05	5532.51				3372.49	4025.57	11853.7	3590.54	3639.29			6137.56	3932.37	4800.13	3621.98		6249.9			4189.77			10729.7							3699.1	7142.85	20494.8		3211.36					5900.43	3784.75	12939.2	2873.08	25573.2			4542.38	3969.74	9798.4		1304.63	3947.82		2076.18	2279.28	4126.06							7812.85
PROC	23	23	70610200	204960000	29300700	44268700	224145000	62088100	37978800	119506000	125593000	113294000	27945100	150673000	50897700	312208000	152099000	224843000	314286000	105275000	35141000	9502800	118344000	162535000	45650100	24318600	11949900	170241000	216944000	111862000	157908000	276845000	210727000	3758980	41896200	181303000	53841600	98203600	72979500	282540000	196926000	21569800	94037400	38811900	18366500	13688300	101575000	67086700	65907200	117917000	174319000	25870600	166520000	164463000	148809000	227905000	197938000	108499000	112682000	52384900	109753000	151588000	48350400	81843300	69220000	36372500	216647000	74606100	35940400	47243300	103270000	23529500	110281000	48427500	276520000	77018300	63934500	78186400	94310200	337544000	105087000	15882900	67759000	77726800	147009000	129116000	111849000	19337200	130113000	488940000	85409200	136696000	214764000	118833000	368874000	153936000	151894000	101485000	96173200	335794000	284690000	294347000	110735000	53290400	100685000	343306000	90134600	297368000	134460000	67562600	415636000	315214000	319048000	36987100	75408400	11747200	10009100	8753540	79677200	149511000	11273600	15325100	221768000	129029000	322892000	137605000
PROCR	3	3	5633450	4965760	317615	8333980	85495000	4922090	2490120	2138260	4892100	4807980	3063440	6173880	4165350	3358440	5626080	4938480	54527400	2782220	460419		864684	4357750	12173300	1105560	314693	1835030	1626340	1151220	2208740	2377600	4337180	99888.5	80357700	2507270	2710890		297569	5183740	8275090		922453	1949960		332169	4968590	2773900	759415	14780200	2469650	4918330	2080880	7906280	10018200	2425240	28441100	997872	969573	1526330	1112550	18765100	1201870	4635810	1420000		4069490	6502800	8133930	3341850	7714840	919373	2020620	894444	1959470	4515040		735100	1989770	3791890	2199970	223721	13141800	1049950	3856020	6523050	15037700	2203970	15310400	1595510	36795700	15220900	4374310	1457360	3738240	3296690	7626010	1620040	26682400		1218570	12575000	2970210	2943780	5201180	5956060	23856900	1953380	117487000	67960900	1322010	10426900	1420880		5750110	6136080	76020.6	862841	1655080	62334400			7258870	2024240	5722330	23241600
PROS1	46	46	51870800	42934300	8144890	21371500	146420000	26463500	15727700	26042900	35777900	38159500	10226000	55213700	16925300	67579200	53858700	61350700	126306000	33162000	9400230	4761440	37348400	41104700	27079800	12993600	3566040	32173100	43875400	19936800	18963800	65044700	60125700	3290860	71048600	44385000	11311800	25875600	21110400	35246200	49861700	6925310	17107800	12714200	3972870	6960520	26874700	22678400	10053500	66512300	38744700	10912900	41562400	82054500	80507800	88277100	76398200	34198100	48742800	21893900	30326500	45687100	19161700	26356000	13216900	10672500	43106500	51522200	23243100	24699100	22501200	15082000	20658900	10849800	27467300	19804400	22137300	13922800	18202600	52931100	51418100	7075180	43856200	17151400	35727400	47606400	47216700	11798100	143940000	58022700	102919000	113851000	59875200	29160900	78084500	246943000	33193700	25009000	53109100	51677500	65057600	98618100	208394000	19273100	49754400	73514600	80245400	55784500	136050000	89843700	44460900	52316200	67368000	5160420	31637800	18646500	3404680	3424540	44253700	105810000	4145240	7516960	98316100	103806000	157923000	50323500
PROSER2	3	3			25768.4								28406.2				37695.1				26470.8						5449.6	18362.1		40420	35576.2			8375.29			16196.7	17260.3	164697			7420.27	53198.7	37814		14387.4	38354.7		19519.9				75600.6					10618.2	15215.8		27442.6			37127.3	52767.1		58807.3		57790.6	21032.7				28825.2										89881.8												56287.5		7918.18	20186.8				33862.5					25723.9						28896.2	39680.7		14341.5	10777.7	9002.5							60752.6
PROZ	17	17	134496000	1185740000	24270000	78802700	337664000	76528400	70667500	187972000	267103000	304192000	79536600	329509000	117196000	766769000	300458000	523696000	606374000	373604000	88637500	10787900	280976000	556190000	33301500	142509000	25091100	423039000	488275000	223119000	326824000	442230000	416929000	6335600	68516600	555708000	188939000	293222000	282198000	625783000	607628000	77451800	410871000	69225800	14602300	53050600	111368000	267621000	181085000	226801000	495370000	61780000	265193000	381380000	347513000	636973000	297276000	64375100	192245000	280820000	449961000	447708000	114776000	215834000	279799000	56299100	260052000	248309000	66185300	45158500	353939000	55164700	241022000	143880000	638430000	95393700	253194000	201508000	86588400	1334810000	354134000	25326900	147525000	229018000	352308000	147117000	335048000	74857500	286456000	531549000	244405000	332609000	214800000	474775000	1411560000	755220000	304813000	284251000	222683000	564687000	630775000	694302000	554953000	297303000	442283000	757202000	352625000	599858000	353846000	209315000	829749000	845984000	609509000	114677000	332395000	44377900	31394800	26416800	279000000	136448000	20104500	27804900	634424000	301709000	776038000	311676000
PRPS1	5	5	207403		202631	1827200	436672	307013	379653	245786	1572430	171196	87444.1	335016	847836	1305260	3153400	811923	524020	2670420	157730	120976	177234	528838	687330	418624	109739	474711	566005	7562500	214784	4531890	272543	92001.4	1278970		3411610	861778	370136	244241	973901	673728	1149670	128766	199710	174707	655833	811036	694695	1338510	1392140	712402	687401	300373	438121	1034000	261414	110043	1786360	400190	1569860		1098750	1056970	218850	112306	230989		363918	189899	428648	136561	317429	173560	7580250	501226	266766	167395	161599	404547	536192	135351	618401	359540	664384	1162450	178574	153650		1164670	263070		250508	221897	656242	534126	869864	1074510	335344	3554730		5999020	388556	263145	1538350	1221160	355742	1197240	772151	270532	1362880	526544	498187	168998	194558	171190	152454	95122.4	131876	646252	135493	239325		1171330		376731
PRPS2	4	4			1244.32	3088.73		1952.36		1311.18	2208.15	3333.01	1356.57		2046.31	1372.2					1411.96	891.87			1710.5		753.559	1756.95	1894.9	6210.98	1975.76	4055.84	2696.94	321.099			2431.21	2515.94				1027.42			954.902	970.236		3028.01	2513.78			2009.64					1967.72	1635.34	2604.58		5051.02			815.447		1556.37			2494.89	3999.47		1431.15	3282.04	849.113	9089.18	1276.37			1071.21			1813.14			3003.04			2770.32										957.02		2692.48		7468.23	2456.44	1734.24				1212.14	2572.95						1645.58	842.744	1143.08	544.49			644.71
PRPSAP1	11	11	28619	48670.8	35135.3	107143		51487.6	45209.9	42947.8	111443	46514.8	30823.3		47728.3	92728.3	187438	61868.8		154303	27207.3	28692.1	41515.5		48616.4		11520	68411.3	39907.4	271642	51916.2	634226	62469.1	17982.1	49944.9		102704	43839.5	54988		58728.8	59192.7	44276.1	25189.8	22070.7	33534	86985.8	47099.8	51012.6	109076	109364	100817	49375.8		55017.5	70124.9			220866		82019.9		75134.6	79737.3	38791.7	43615.1		49254.8	39401.7	52185.4		25318		29617.4	382289	59179			37785	85472	75287	24153.3	44232.7	74781		109001		38099		126200	28966.2		53033.9			37196.3	58930.6	60267.7		482131		232334	44792.4	42769.4	77802.2	80242.5		64047.9			325532	60948.4	52473.8	26288.9	46306.7	25396.7	34837.9	13892.4	27934.3		29406.7	43938.4		48079.9		28866
PRPSAP2	11	11	17564.5		19784	36415.1	24278.3	17492.7	23444.6	16244	47170.6	12935	12145.8		18698.7	26942.7	45875.4	23558.1	26962.9	32924.5	17489.6	15607.4		17101.3	17310.5	13791.1	22330.4	18233.5	25508.6	66754.4	16243	104383		13657.8	26858.8		26989.7	16229.2	12000.9			20208.9	14241	19700.2	14718.5	16170.1	17741.4	12853.6	11905.1	35979.4	52822.3	27352.4	21163.4			28433.9	13720.1		48152.8		23921		21314.5	16594.8	19224.6	18680.8		32067	17333.5	20177	15401	14388.8	19207.6	14106.8	99519.4	17410.7	11074.6	10633.6	18019.1	15914.4	21577	14878	40304.5	14899.6		21151.6		15534.6		30793.2	22983.3		19062.4	15151.9	30909.5	15061.6	25347.1	26296.4	20268.1	79604.8		66998.6	16335.6	10228.6	28296.4	27704.2	12686.4	32340.5			26764.6		20969.5	15396.6	24659.9	22516.4	25935.2	14842.5		19774.5	17544.7	18449.2		43572.7		16545.3
PRR27	1	1																																																																																																																							1661.96
PRR4	4	4	59162.7	555290	63552.8		291866			57496.6		1441440	65050.1	143491		145376		215750		618350	96348.9		124208	370657	105510		16966.1	3578830		181004	289274			20079.9	82663.4	147523		179025		197376	302312	206991	575190			50625.8	1025940	94878.1	94527		286204			98359000			214985	106513	81683.7	118300	237112	164497		545034	443494			810420	47658	535131		56060.6		737758		223076	913541			3567050		8806.74	183226	138868			1131680	144707			103600			248113	33179.5	100484					197043		41456.7	94852	146374	499978					266482	1375450	319296													153131
PRRC1	7	7	246579	2846430	397810	411885		654857	917098		666788	1538730	1059270	854136	1070650		796325	2415800		1614080	202400	249334		3077470	897097	1736400	398807		173284	2014600	285820	679328		244006	2575750	2975940	1558910	2416690	332160	1975430	2921300	303533	2049300	422214	225506	193060	1401030	2546720			1633770	650316	2058410	2724620	759254	2124470	1652650		1860300	1396930	2679580	1281650	588485	1129160	795601	322007	1302870		547861	1103900	1714890	751446	1108310	624030	2829830			437802	591462	7876210	1472120	195931	1070720	4095030		996494	651389	369808		1527000	972903		1519990	822950	2005230	886017	623158	487372	784622	1538230		1273960	560739	1605440	5264380	1207780	560739	764283		1171080			352817	203628	563888	421704	195939	157131				205584		793757		912479
PRRG4	1	1		208330		14186.5			12077.1		16572.4	46024.9	7498.38	47424.3		75756.6	21643.8	97916.8		37232.3			97469.8	125602			2029.02	17007.3		61815.2		17319.4	56498.2			66827.5	17183.2	26756.4	21952.8	84957.3	34386.2					6826.49	17711.3	10846.6	26094.9				38082.1		67801.1	26872.1			44516.2	37701.3	78548.6	49427.3	6457.09	12766.7				18757.9		6937.8					14222.3			20699.5	5097.66	222878	55333.9			25965	23228.2	23492.6	40528.1			149827						19818.2		33802.6			92530.4		12705.2	14866.2	12629	37893.8		24916.7		47358.6	50639.3	54455.6	105235	14993.4	13799.5			3424.54	44565.7				181933		105646	42138.5
PRSS2	3	3	16831.3	20670.6	2625.25	10446.3	22371.9	13513.1		3365.98	4264.45	14876.1		7287.73		25763.8			66715.6		4371.84		16985.1		3050.03			24074.7	25544.3			18479.6	14915.2	418.079			8025.61		11477.6	52781	5860.17	2072.1		3951.81		71557.1	7757.29		4740.39		23963.6	10122.6		307977	41228.3	17307.9									11074	3368.63		25238.1		11748.1				6099.09	19921.7		15441.2	5689.07	7678.52	93153.5	13126.8			10361.8	14111.6				41531.7	47175.4		15375.5	12347.7					7847.17		12317.9	2880.14	20287.4	5786.8		19622	31454.4	5630.87	35856.7	71235.5	7778.54	11116.1	9651.56	17571.4	1978.85		2900.46		1854.81	7663.42	15269.3			18190.5			7968.48
PRSS23	3	3			800.324	2198.97	2888.11	933.262	652.425	1641.8			764.773	2873.07	3437.55	3994.81	2158.86		6000.9	2190.51		1313.3		3677.96	1625.6		438.051	3745.84	1304.48			1172.35		394.428	2704.66		2652.18	4189.54		9452.87		1313.64		1408.83		411.79			2094.48			1965.67	7872.87	10424.3					1846.01		3619.42	2890.28				2100.18	4408.45	2299.93		2461.77	3541.8	3553.32	4385.77				1897.69	1925.45			5011.8	396.084	4708.76				3883.16	1045.49				2158.57		2174.02		2683.48	1970.13	872.2	2417.28	7603.74	2160.58			4764.01					2125.34			3671.25		833.794	3986.92		720.077			5543.15	983.577	2166.63
PRSS3	1	1			128.677	213.76							125.87											915.602						949.841																30.4521																							335.226			204.051																																										105.851
PRSS50	3	3			3000.81				3409.41				4689.07		4095.94						3247.9	5818.51					3444.94							1456.39			4754.57	4924.18				1364.58			1386.68	4534		11356.6	3565.8			3831.18					2906.24						3799.03			1727.17										6063.94			7269.29	10378.5		7200.37						4798.55												6797.08				6534.08												7233.84	4374.26	5409.32			4922.47	7301.57
PRSS8	2	2																						18534.3																																																																							123383								7139.99					30657.9
PRTFDC1	1	1			4663.99					4308.57			6159.6		8342.62						6630	6583.94			5947.7	8697.98	4759.78							6097.93				3900.83	7226.69			7904.71		3456.37	7636.96	4552.69	6690.64		10208.9			9514.42												2862.93	6559.44	8190.19				8848.33			4277.94	5448.04		3824.08			4819.21			5297.82						4696.83															10521.9	7728.07			8583.54							1731.09	11502.4	4226.67	5544.15	1659.56	4404.18			10503.6				7664.1
PRTN3	5	5	2666340	1052330	798349	654672	8002900	2431280	2755260	538952	866090	677011	309641	722310	630666	708825	1382850	6676600	1139830	948316	299079	235649	735566	702412	648944	481784	2542620	2305540	1801830	927102	1299710	2463320	756452	502661	1021360	1496630	549128		433933	954558		156918	1090080	1105560	436615	597484	1264840	788219	270796		2757150	581349	3139500	2288270	7134690		3902610	1795870			353303	1246810	964976	389284	682324	745891	6175570		1018560	551836	685478	161756	663258	1330290	1124320	1046130	362983	2104260	346990	5170740	3718780	469427		861961		918124	2076870	358963		1805730	699829	1189930	3357510	1440290	6507000	813387	1235200	394455	2089320	5815460	1250480	1010000	470122	1119590	1182220	2045600	12818100	536002	6363860	1314610	3292210	4778720	928105	130497	607669	568387	62393.6	112497	522637	12165900	341289	278904		1324530
PRUNE1	13	13	48020.8		82359.2	44042		52541.4	54712.2	45627.9	53981.9	86095.3	88991.9		43658.4		52763.7				52933.9	25080.6	53302.8		64770.2	34287.3	64502.5	63592	36731.9	50721.9	50430.4		82974.4	52369.6	72563.8		43018.3	38540.4	81098.1			41165.9	71780.7	73180.3	34883.9	71239.4	43697.8	48623.2	79445.9			69241.1	45717.3		35929.3		22831.2	40164.8	60598.2	42097.4	40795.9	49262.9	46447.1	66608.3	84233.8	58459.4			79400.4	70694.5	39048.1	49914.1	87721.6	72300.5		27129.7	40935.8	38017.5	44786.4			51619.9	75269.7	65000				89958.9	23666.5		47487.2	41469.9	100591	38444.1		53664.5	39527.2	61833.8	88836.8	38024.8		52960.3	62427.9	58232.8	64659.8		71205	43086.1	53240.4	50131.9		47605.7		57654.4	108234	80992.7	71836.3	71617.1	72938.5		53890.6	79955.7				64660
PRUNE2	4	4			5377.92	9296.5		13589.6	4269.55	12898.6	18093.8	43876.1	3574.87				7359.92		29212.9		4169.4	6620.14	22236.1	15429.7		5967.8	6369.49	36386.7		6738.41		14174.9		9118.07		9588.87			70231.6	20121.9		3432.88		11281.6	12722.3	17782.6			11012		16345.7		12126.2		10054.7				10641.6							5432.13		26639	6861.48	12203.9		5612.48		14989.5		3897.16				39316.3	18389.8	7881.23		83257.3				4190.96						7348.27		5962.13	6275.34	8388.87					8083.68	11034.3				11260.1			50816.4	49320.5	13192	8413.96	12682.1		3882.2	2779.18			8877.93	9316.53
PRXL2A	3	3	22853.9	64902.3	1770.87			2672.49											19177.2	4713.55		1625.54	7237.93	25167										573.252	8188.23						46134.2					1531.32						6401.01					21286.8									2952.99			2158.04									3785.15		23034.7		1018.48											30992.6		84185.8											8496.79								913.249			781.899			8617.14
PRXL2B	2	2				245.855																155.413					224.755							192.028			567.654					150.043			145.066				636.782																					493.613																		305.286																														70.3216
PSAP	11	11	235131	667816	199395	470899	707536	117814	268219	411995	469284	1037170	428192	276888	196758	1196090	370436	169552	301240	610592	141822	57853.5	724883	944453	240862	294926	157355	885081	257159	516584	475095	738866	810126	104846	406837	1102940	316198	442427	435342	854562	481769	277999	651952	505396	119662	194621	657082	365703	472350	341144	791758	78949.9	575873	672731	1200570	217323	357324	302267	955901	471268	864782	389498	233211	436545	321337	473935	413854	579207	578717	638707	362258	154625	379846	194711	333606	93735.5	410950	813959	124204	325869	600316	121437	305901	560316	252620	473262	425848	149960	405713	527846	272246	333612	432375	750297	514305	194237	281940	296661	217886	196662	327602	511355	247814	628995	299670	281916	232426	170093	508659	340498	214829	562566	381313	116707	351586	105996	87485.4	41338.8	164636	326799	59031.9	83545.9	349905	366738	514403	358631
PSAPL1	2	2		145176																																							115994																							33215.2																									89292.4				409798
PSAT1	9	9		32549.9		6599.71		6885.13								13172.9		15369.3	19778.9	12676.8				11000.2		8348.11		12838.6												14765.1	55827.1									9037.31		27993.2				11792.1			7880.08			6633.27												4359.54	8722.48	7344.9				15362.5	19167			6885.89									15861.5		19032.3	7958.05				10903.5	32971.8			6741.74	8981.48			14777.5				12939.5	13892.8			3185.79				34817.7
PSMA1	15	15	1450000	4274100	538533	1080960	3127310	1087600	722242	763298	1979510	1083430	398337	983604	765973	1458580	3435580	3469580	7336870	3208800	496263	337681	1095900	1407700	950501	1192720	269929	1222830	792911	3072110	1023160	7465590	1087570	270709	1444390	1280920	1338950	544487	2116400	1127520	8360030	755172	907017	501678	348281	339272	1691610	768901	445854	2722000	2216880	2005100	1419290	30374600	776654	2610520	1932080	575797	2451450	575718	1232130	449702	1863350	923881	485998	773387	880143	952792	525382	612642	696774	480786	616154	599629	4921090	1198650	729048	516335	655182	6704120	2015410	402409	898445	1597090	1126320	2253560	559668	488685	3007640	6609090	908174	2104990	3977830	1411490	7139440	918791	753219	1455580	901131	3385950	3636370	2756780	637178	758167	2131750	2918680	833510	2330300	1388530	825976	4211460	1367290	1918080	322301	946168	440478	421538	251296	488332	1096100	272841	377794	917438	1116200	974202	638369
PSMA2	14	14	436878	1785360	167059	364614	1084090	321843	261893	200679	783758	484097	138582	496811	320811	418460	1352210	1319380	2710080	1131260	202563	145050	528662	540927	228790	416767	149100	379854	381784	1124430	374356	2435780	382817	116156	383185	728740	507463	165824	983782	488361	2859330	296862	393639	145556	103466	141174	643694	300402	184989	838712	536564	540263	618381	12316400	277749	1415960	687326	223882	784789	314517	386343	166408	731930	393941	207653	298719	422937	420464	194596	201006	342293	156082	262762	309907	1499470	421904	322974	224283	299683	2472500	748280	128592	239031	739849	546045	945200	283602	126410	1045880	2918620	276733	729707	1326090	711601	3209180	304079	351358	577751	321986	1216000	1407510	946822	268239	326798	743764	1308370	284320	1053040	409434	246039	1530950	490866	820466	122222	440821	153062	165427	109510	222613	324210	103440	105109	289959	716204	659233	225507
PSMA3	11	11	810676	2370420	256945	631730	1496320	599760	406649	395206	1109130	582907	204449	690379	409025	717927	1685310	2114720	4142850	1888520	240131	212340	594586	733630	399067	591100	131676	708586	475164	1539280	539047	4195690	529618	182225	503720	737162	537809	265697	1085850	506290	4425190	391507	680269	231696	193603	197411	718406	504260	298373	1282830	1126460	1046770	875097	18470500	475069	1581520	1129930	347316	1150860	404610	769834	248155	1117330	525777	278705	343075	370520	558273	305743	295065	369421	264828	479588	358374	2358710	517165	361657	335187	423108	4287200	1064340	207664	357332	1060340	658392	1110360	317023	216000	1384170	4718950	380456	1142100	1778330	760494	4093070	525171	418148	921504	414676	2006910	2175010	1334600	361993	378463	1118020	1911240	416345	1256330	833856	361032	2244100	858303	1128330	214072	459731	224416	202005	139332	233237	626126	129038	211493	304477	755710	602097	311034
PSMA4	11	11	912713	3593310	390013	918344	1933130	794056	575849	648720	1822300	963386	346684	1009370	656593	905567	2771390	2979190	5242860	2759760	397472	305036	907552	1075800	491446	906659	250212	939528	756628	2611260	905483	5758970	969491	210331	759348	1343370	1027300	446695	1856150	959239	6904360	538006	871779	344947	258752	306041	1263290	687758	411723	1962990	1600450	1449050	1334570	26200600	721287	2483860	1220810	455969	2073210	579026	1125660	479652	1667830	853196	504883	570626	749442	826319	408532	476508	677088	361308	685709	667842	3615050	875859	621980	467513	661120	5844800	1713390	275916	582402	1553400	904138	1749370	596082	291097	2897440	6943410	625877	1800430	2952960	1311610	5700010	761312	681477	1138960	698314	2809910	3071660	2225800	583798	661697	1990010	2952830	760321	1666920	1008530	543255	3876160	1297970	1977930	323301	828528	444131	407259	209471	431896	784795	216203	259835	527248	1053270	849543	435759
PSMA5	12	12	1076050	3875530	374616	1097660	2313840	910274	552518	540132	2009700	963094	335137	953602	707611	1202850	2838610	3317700	6009450	3035640	292581	222415	897770	1067440	603948	859020	220650	954330	685474	2526220	824994	6886900	824559	271385	1051180	1148820	1076660	470873	1713260	801987	6139310	485741	849074	377775	204011	311950	1387740	718504	387174	2302610	1668300	1452660	1331040	24049600	915116	2268340	1941360	538793	2284540	530066	1324150	475027	1343120	816125	382691	472087	793400	974594	356139	538832	612183	307342	555847	539308	3884610	932436	580211	417494	739307	6041490	1432680	235477	799209	1615010	1069810	1962660	528763	364306	2723270	6254440	792727	1643010	3075180	1171490	6524480	637360	720892	1286220	689582	3035700	3486370	2385850	593102	668913	2028800	2933410	927965	2405290	1477170	651968	3140360	1412810	1685830	350316	842981	516856	347722	215968	475627	1082740	224618	336302	565365	959203	947228	509508
PSMA6	13	13	1276520	4881080	637062	1035100	2174520	1112490	805518	930322	2012170	1253460	439541	1572080	742403	1283620	3310040	4161700	7131430	3419850	469954	361000	1563190	1604400	583432	1317880	277172	1185450	827805	2809090	1133270	8265240	1146580	339465	778592	1410740	1233960	507426	2572540	1261970	8974810	744322	867346	460759	401461	419697	1745580	850092	507481	1973970	2619600	1626650	1492650	33104100	886934	3357100	1949100	736663	2857900	848312	1495040	672695	2283020	891446	529572	823163	844716	1076760	497840	584619	821469	492173	783572	792135	4795550	911666	714376	622156	784647	7947320	1969950	438210	554838	2055460	1398730	2185120	693535	567647	2004400	8584580	493343	1828220	2992320	1851760	8115720	1115060	891696	1925690	636875	3209320	4775370	2289690	705204	842873	2245480	3029100	530083	2447530	1086550	635709	4433700	1550210	2407890	423698	1016300	426870	460948	289401	551210	1038630	310329	411550	879026	1327140	1147610	637732
PSMA7	10	10	882933	3171930	332049	647370	1886720	791527	475867	470345	1355530	671063	206081	767013	420358	562890	2093380	2508330	5129710	1968740	257543	254904	725369	883125	473265	733271	152541	690777	416375	1642650	616236	5146120	617166	168941	765016	953696	727210	302813	1584960	807240	5516890	438532	594778	293950	206979	240444	1070810	419330	321284	2081280	1532410	1296010	853432	17883100	525097	2156750	1457410	399355	2034680	341341	722552	333381	1383120	521109	275890	464431	448180	681147	314141	334485	412306	351336	322975	405172	3079200	840304	476580	322374	521733	4834450	1058930	240984	519199	1056910	900984	1379260	453192	263886	2575790	4037530	414536	1426690	2185990	940749	5917730	516984	510436	920036	425953	2149090	2370570	1426890	438256	362917	1401240	2038160	653654	1443720	1020750	650333	2789980	869970	1377250	231602	537471	344877	231027	141141	324610	815142	238208	178677	420711	904408	630254	302158
PSMB1	12	12	700226	3081730	307879	720064	1680860	659323	526679	422300	1344380	744752	215518	1052710	479938	701608	2127880	2700570	4378310	2282850	231398	191683	654481	1074830	494068	876581	196620	1020170	517586	1767000	702478	5144950	664168	185979	683264	1000950	836412	426206	1525500	1007100	5632940	402736	697236	295086	190195	216747	902805	519014	316666	1640420	1449820	1077090	966685	18063700	543904	2323520	1152900	272139	1406300	598384	811475	423296	1158560	674739	344803	383122	636117	784258	363902	359804	576474	285758	499906	410616	2787700	725789	427654	394455	432125	4659540	1469520	209136	578147	1393520	962918	1559290	439136	246084	2139960	4592410	426824	1348900	2495560	999784	4709660	584507	438808	742999	602238	1936050	2473610	1434060	518138	474144	1704200	2230130	646452	1038460	1079300	570638	2849000	1084600	1196050	221051	617796	266218	244159	134549	354659	754000	151683	157621	610698	719572	703274	396965
PSMB10	4	4	42023.8		18887.6		56361.7	34020.1	35887.2	23155.4	38507.4							25717.2	152436	32224.2	20638.2	19901.3	38009.7				3940.15		29381.1		27795.8	26679.7	62925.8	12990	28679.4				91112.6		79542.1	23542.5		18631	23240.2	35631.1						130587		1352920			22888.2	23677.4		31475.4			37861.4			31605.9			19799.9		22519.6	14502.6		21539.6	50206.8	25296.5	33316.9		17093.4		56353.3	12207.9		57231.1		34234.2	21222.9	19956.6					39715			17233.2		70063.4	60733.9		38692.1			13174.2	42691.7	27253.3								11943.6		17996.2	18259.9	11658.9			9457.22	7492.9
PSMB2	7	7	446100	1349210	141690	311236	864358	167285	221974	204499	515774	370436	123189	383418	249265	424217	1037860	1293960	2029890	1163510	117683	97950.5	483936	260906	219038	322924	102920	444584	230228	897270	417658	2320510	373527	103825	412444	431764	381379	148296	611105	376715	2646700	218925	262686	154263	84590.3	134746	406922	226188	165338	632736	727210	442102	489758	7679090	264536	901339	551150	96566	655159	194986	460252	208803	718122	268963	135790	237924	270962	334239	138314	142919	192535	119519	183279	263551	1203630	290972	219546	177204	218298	2363350	574111	101456	270582	686940	362166	701157	297909	122810	774793	2728540	283522	803827	1259120	467510	2771370	176680	305350	614584	275069	1061110	1065270	713629	139083	220987	631612	1164680	274308	578100	384821	264429	1567140	621776	692901	138296	293767	115109	158734	77476	144929	385923	103410	95593.8	229318	410763	328998	134327
PSMB3	12	12	419534	1538730	188814	363519	806621	337104	205107	310395	731710	449031	131789	402879	237295	501660	1154190	1342390	2314890	1157230	143635	106568	459434	480167	254625	418110	120340	340753	268980	980378	363446	3081540	418755	90946.5	321720	424143	357341	110719	804318	372352	2545920	309922	334292	147931	91554.7	139614	553775	289065	157450	725132	771026	631894	556770	9649020	234604	880397	362015	195855	954584	223442	327388	196771	613626	285168	140061	247885	257038	291126	176950	160746	171655	142211	252603	231023	1444180	331395	282024	184458	270367	2653360	550901	112311	247597	713741	399824	597075	191990	141148	597242	2856320	231152	612539	1344320	586208	3149830	233506	295672	440534	239538	1330990	1343300	829878	240442	220384	679120	1087840	221077	553258	310255	226317	1693130	589729	848773	145485	307672	119019	165925	84814.5	135544	284967	76770.7	86207.6	81663.9	377361	450137	195970
PSMB4	7	7	625983	1931410	200463	410174	1367110	487252	305292	348089	996414	474348	112116	562288	248323	402087	1362360	1353740	2555610	1495700	171019	170154	472156	485640	290305	498567	112107	395370	248766	1175690	414196	3352110	398460	86712.6	412259	504674	474527	204194	955617	550477	2792040	288182	260976	187988	117016	151173	726443	225469	178797	1124730	711752	716928	550020	10732800	296022	1401970	827111	241936	1083170	254601	415091	207771	771643	317331	171499	251151	361476	497982	164094	187906	244309	152014	291481	202167	1452060	513620	287122	186550	330753	2563440	767589	127645	216244	802465	553092	1006470	167873	135109	908953	3392440	301766	909097	1333540	701403	3588110	348093	268408	544259	267074	1382580	2157610	993975	282714	280173	778577	1296580	479373	699311	632866	248963	1863170	609799	884897	142032	351032	169731	173282	114420	151057	408659	103589	161157	124403	284919		248530
PSMB5	10	10	340514	1124170	61346.9	316204	602595	137630	153238	109790	526783	187430	48778.7	179750	159295	286866	1128220	1036830	1248550	924108	46400.3	39842.7	195923	345645	153040	299524	21625.1	161985	140100	879687	181065	2964450	172754	37114.3	269459	240204	399849	83680.1	217830	389053	1634050	134348	252209	45468.4	35609.7	36857.3	401073	162882	81311.5	683710	421872	216594	340373	3919950	232844	959620	649351	115528	616433	120940	379660	122147	413704	224009	91874.5	98710.6	144971	301459	104890	91106.6	131593	93754.6	125004	65796.1	1208130	292724	142318	93147.1	109213	1864840	276813	37295.6	164098	196298	456457	580331	151009	85340.6	912986	1681820	141105	512335	635135	166862	2484450	169269	194818	385211	163711	1183570	801797	697409	122793	88642.8	377381	814135	148809	615885	254955	127452	1183070	284156	432204	34637.2	115194	51744.9	30492.4	20726.2	117059	153017	26813.7	38796.4		325868	203656	108578
PSMB6	5	5	217018	959113	77418.7	214902	367621	139024	131179	101354	340986	140731	48537.9	128941	130493	219804	660309	740303	980047	565720	50258.4	36009.5	138604	255399	126362	205069	35274.7	162528	103559	673470	143705	1778460	155537	41036	244017	230682	253846	95459.2	264702	203277	1398520	129599	177747	47462.1	37917.3	51353.4	271432	137258	61885.7	461435	242697	142733	263819	3284290	167944	727659	283902	86207.8	486597	87335.1	228485	74568.1	332013	204641	73111.8	112070	133669	207516	71860	81681.5	116099	86677.1	135289	64630.5	660145	240172	108378	60598.1	92036.8	1575150	148458	42967.8	169191	212820	203287	384055	150533	58619.3	639599	1397470	100678	437741	649758	211419	1254270	134299	158624	217061	169906	684650	820243	506418	96954.8	54590.5	367243	700262	126871	457577	225819	149976	813942	246052	359340	50295.3	149313	60395.4	45833	26957.4	101513	181027	52241.7	62667.7	148749	191805	207463	76665
PSMB7	8	8	1443680	5370440	674517	1030360	2331480	1522950	713078	782971	2206840	1114280	432622	1348200	727908	1791690	4546840	4236910	7083910	4190650	425929	303702	1040920	2191650	844611	1202760	277111	1068070	750946	3401130	874994	11125100	1065430	267421	1172990	1805400	1328440	501896	2503880	1339290	8921890	704114	1001930	328792	226407	259671	1454670	818066	531822	2794420	1750550	1314750	1594350	22625500	794352	4564110	2427840	565125	3070790	781651	1641210	493381	2013380	1058100	410067	553229	588704	1168690	499722	575978	779211	557874	802919	463985	4749630	1269900	837942	236568	816717	7744240	1725390	372291	900041	1461250	1528560	2180870	556220	374991	4237650	9982950		2634510	3880620	1272560	6977970	904648	689835	1563540	1226350	4428150	5270500	2758240	711362	549326	1946500	3980810	913617	3875330	743335	608263	4995800	1187270	2761270	417722	769964	382755	454537	251703	498467	714187	154199	161610	837585	1818610	1262560	525750
PSMB8	9	9	413038	1258250	255427	215002	493586	509236	317945	297131	630064	491694	191561	667046	216534		382451	1371080	2671790	971376	193220	176061	483075	365001	210365	315556	142363	696210	298170	498180	453230	885383	341118	184441	251397	545672	278940	189047	1310260	351953	3700670	261025	301196	236577	181691	230872	399633	338028	174172	405709	710634	1030140	579112	15962400		794877	467087	189254	437777	517887	295589	298572	494830	215014	273905	283302	428365		185348	237734	214644	197233	386113	355646	1098490	273171	337436	300300	411195	1662360	993016	186976	239353	894139	227872	431525	203637	187719	877714	2503470	270522	633847	1293720	822224	1653240	349572	158147	394922	397318	452794	1439130	493225	230114	428479	864546	738432		425106		215213	1063390	729458	683092	188177	395452	196718	251185	133765	173513	358464	112552	201714		220391	479606	251214
PSMB9	6	6	128763	261241	59021.7	123616	207036	141542	88712.9	104515	239779	182696	43744.6	246626	77876.2	28984.2	144952	297748	721302	179872	73285.1	73401.7	125381	78216.5	42530.1	136843	48760.8	216988	142691	126816	123925	192920	167351	56677.6	44966.2	116124	79357.3	35461.5	455806	66325.2	856673	50492.3	59432.1	49181.4	102154	62804.7	78284	89443.4	55204.7	121322	241034	480998	154214	6461560		215134	139841	39789.5	119154	129255	42490.7		185759	44464.1	72095.5	132131	143998	97531.2	73205.9	58902.5	80241.8	17757.4	64185.7	127880	422194	62601.7	63477.7	71501.2	107238	266812	430374	53987.1	51072.7	441254	59029	166997	47949.6	48772.1	250765	747910	80973.8	257649	276636	221885	292486	118617	55942.3	170075	87235.1	131569	251041	129741	72242.8	143266	236339	137229	83847.5	114203	73724.8	68387.3	260931	155580	183605	48583.9	107151	62350.6	76064.2	50819.5	16558.8	116387	33257.8	43031.2				78532
PSMC1	20	20	21899.9	23388.9	37348	128883	47429.6	23152.3	42048.5	34537.4	138284	34596	27540.4	26198.9	55133	172637	436030	87076.3	20437.2	239495	21231	13785.4	25864.7	32965.9	73899.6	57905.3	16985.4	49573.4	38197.6	331703	20346.4	799241	25992.5	15239	114853	17974.8	160826	47322.6	79992.8	26490.6	71656.8	68214.9	82750.6	22119.8	20248.3	24116.5	94883.9	70289.1	40295.1	171999	187005	65847.8	55401.4	75948	40894.3	99256.2	28041.4	31281.6	314645	26413.5	174094	21668.6	109051	80720.8	32782.4	29090.2	21847.4	84568.3	39103.5	25251.6	34762.4	25051.4	37886.4	16190.8	320274	60094.1	38132	30080.2	19604.6	58172.3	54919.4	15140.9	64843.6	32157	39450.9	144336	17819.1	17486.8	35479.9	70759.3	20724	29110.9	23708.7	28962.8	28449.3	33019	71149.5	123265	26148.8	235821		253573	25030.7	23233.1	96266.4	57580.1	26660.3	83466.8	78216.5	23460.6	355161	47554.8	111683	25718.7	31339.5	26812.8	20897	25594.9	43059	60879	24341.6	23855.7		86741.3	56723.7	17758.2
PSMC2	26	26	115538	115555	128229	396025	138834	108851	123688	131114	509140	151840	92399.1	136886	186840	492421	1303740	302879	132335	768702	92293	61753.9	129155	151419	217751	186008	50605.6	165689	157214	1131580	142484	2780770	97292.5	68009.7	361502	152756	504016	213059	224135	154613	210779	274859	284339	68932.6	60436.3	109609	393287	273173	148622	488052	657379	269259	186160	370635	167276	326311	161662	147706	883442	176196	549173	124759	394543	258908	94524	86028.8	119970	384711	151959	74405.9	124303	86904.5	113633	85535.8	1051800	161933	149391	108785	75596.3	156281	149669	64937.1	192242	145329	231405	449371		90111	70503.7	319003		90579	136850	113302	220571	158708	260690	446966	120723	945286		725450	104156	94162.1	393139	325176	150163	423801	245658	100737	1035690	267573	398749	128662	151066	103937	82455.6	89996.7	125582	186872	77211.5	104767	124399	276805	220742	97273.9
PSMC3	17	17	52171.4		71799	119905	55124.6	38299.5	66309.7	43946.4	178162	60980.2	59243.2	34530.4	82270	132640	426305	75963.7	54831.1	236745	45533.4	43456.8	43779	39925.5	94677.3	50092.2	47750.9	69809.9	61593	239063	39769.5	574253	38145	54521.1	132684	38888.3	165810	74081.6	54995.3	54089	57053.3	99921.3	88250.2	46761.3	49228.7	50878.4	89830.9	84937.6	60494.8	188110	126639	101664	78169.9	89410.2		70947	75641	39200.2	239044	49248.8	174767	42204.1	131591	65705.5	48295.3	63346.7	37566.4	76163.6	75669.8	56729.2	41827.8	58784.4	64370.5	49550	439811	109219	48116.7	47311.1	48671	45310.4	54663.4	44381	97218.5	49755.5	98013.9	154718	30642.8	48933	40014.4	96904.9	35595.3	36478.7	63274.9		44578.4	57760.1	108345	135520	61946.1	345969		362126	80308.8	33089.8	79335.1	99715.3	40906	109378	101864	50104.1	289984	60251.8	152756	53350.6	50460.7	62807.9	49972.3	55395.4	58932.1	111401	46118.6	54991.4		109747		35512.6
PSMC4	14	14	78295.4	140393	113472	317466		40025.2	125167	58301.8	380104	119057	111714		165413	264214	917815	164777		624141	46710.7	39376.9	63390.6		140439		50067.6		187129	452335	104443	1533480	129174	68614.3	260574	181893	371873	148972	124449	181615	219592	170379	183436	67220.8	59099.5	115256	234902	172689	59736.1	249344	438115	154553	122842	153249	158179		141648		521731	82905.6	418249		247683	258260	99808.5	82960.8	175967	279016	107375	109895	138156	68530.2	98445.9	117556	836355	195341	128880	118789	88448	128699	298937	41935.5	90095.5	113384	217395	289313		40321.2		308910			200159	136932	218036	151826	138373	248944		653033		626880	143892	78592.8	175817	162784		201149	178620		743678	177160	326225	96672.1	120988	70119	54394.9	100265	111092		105699	83068.6		175941
PSMC5	19	19	27617.9	16972.7	32629.2	61160.1	25185.4	18530.8	23756.5	19392.7	71128.7	24870.5	20786.7	11429	28983.7	91180.3	224361	34155.7	19276	124373	19261.4	10319.7	18403.4	20487.6	38652.5	27410.6	12770.8	22944.6	26897.1	116295	16000.4	391621	28363.1	18679.5	59602.4		71567.8	29362	32898.8	24028.4	28933	44668.3	36916	13189.1	14041.2	21918.5	48707.7	42112.7	18447.9	88359.5	55310.8	41845.5	33372.8	58523	23403.7	25826.4	28366.5	23229	124228	18992.3	86179.8	8122.41	55315.6	39851.9	22149.9	21170.1	17031.1	49832.1	31027	26987.3	19668.2	12319.2	28057.5	16212.1	202481	36448.1	22555.4	21041.6	16729.4	42093.8	21088.2	11214	40222.6	23571.8	31948.1	64903.1	14814.2	16172.1		63735.6	13776.9	17323.5	17016.4	14297.8	35086.8	27191.2	42410.1	69738.9	20299.2	114693		187872	29921.5	22361.4	47385	35130.4	16092	40853.3	51287	14816.1	135535	30187.7	67793	26954.6	20179.9	22446.6	15171	29565.9	22736.4	47579.4	18664.3	17444.1		43380.5	33429.2	13871.7
PSMC6	13	13	51282.4	42143.7	106846	129989	56559.2	67951.4	77404.6	66801.2	196425	48259.7	49551.1		90656	241403	448825	84298.6		268691	61801.2	44108.6	52028.8	67865.8	93818.5	88805.9	83096.9	63542.7	63461.8	296915	46935.8	810808	46053	58632.2	132553		188876	89564.7	65917.3		62556.1	126762	81369.5	68199.2	64779.7	80198.5	126456	97896.6	76246.2	186815	158314	99800.2	61566.1	133276	53559.5	78566.5	58370.9	73211.4	320825		148053		139585	103909	60406.5	81031.4		96674	72381.6	62362.9		45864.7	47432.3	52960.3	599738	91137.3	75097.8	78629.9	49730.7	61141.6	59535.4	46601.7	121562	75884.1	123154	185161		43551.1		96527.5	50553.5	64344.1			106118	97502.5	97284.2	169033	57432	358027		300529	85672.2	58740.4	80433.4	101726	50754.1	140907	129558		367870	95207.5	157326	66763.7	49786.6	68443.3	71193.6	57617.7	80093	55612.4	62692.1	72287.5		169935		52479.6
PSMD1	36	36	39860.4	36887.5	63983.6	102749	43683.5	44247.8	58086	57938.5	126511	47325.4	39015.3	51855.6	74955.2	177220	411390	96168.4	51499.6	268544	34888.8	36322.1	51655.5	58173.7	65302.8	67461.1	28565.9	105322	53171.2	232797	33714.1	941148	43967.3	34295.7	56746.7	45924.1	144534	71715.2	114300	53964.9	106123	83275.7	62336	41579	43120.1	48633	83617	83913.5	62686.3	123809	197001	77665.8	49275.3	71397.9	47179.6	109252	40651.6	51546.7	330238	34394.8	153433	43166.3	111625	73079.5	63968.7	50573.2		111139	47937.5	44776.1	44108.3	40760.8	56890.6	39851.9	449156	73580.8	53503.5	38975	40367.6	61874.5	67469.3	42028.4	68331	60027.3	79877.6	126731		40271.3		167604		23706.8	34449	48806.3	55654.9	34708.2	62036.3	122088	34489	304761		362344	44731.8	31267.3	107500	74692.5	36100.8	86075.3	41327.8	36901.6	269259	70120.8	145817	41883.6	52067.8	39429.3	44619.1	33194.8	53292.1	43422	39701.2	29157.3		39004.8		37588.7
PSMD10	5	5			13171.4	15697.3															9249.31	7239.79					4600.92			30639.6		29333.1		6485.45	19607.6		23840.6					14296.2		7735.04	9287.85	8472.03						16858														8731.01				16544.5				11919		13617.1			10395.1			6857.5																16217.4	20439.7	18072.4								24192.3						5785.86		16770	12285.9	9338.79			8123.44	8853.71
PSMD11	21	21	493392	494580	691247	737352	585289	388337	510882	546588	1260840	442463	581832	505262	623954	1066600	2655170	584846	761123	1687010	417155	435356	398991	534041	726228	453947	397947	530606	534659	1760580	499944	5022510	549680	446259	989921		1020480	597429	576077	507982	501107	658359	719742	513738	518571	602333	634367	876281	697323	1296160	1078180	805759	627168	1080700	616599	747028	594820	556011	1768060	505149	1015330		956830	550044	544510	735541	465003	735127	675333	751961	501084	501974	585203	569059	2764200	669572	687843	547211	609122	490995	548750	416884	642897	555540	524311	932132	374270	507679		1175010	450598	432240	412975	435985	623836	524380	614652	966870	487668	2026320		2142470	555402	524828	603041	1027560	460149	879803	740057	418139	1854540	688496	520594	563194	526138	439089	441739	480389	565469	689605	560946	513058		847368		377490
PSMD12	19	19	62672.8		101832	83803.3		56496.9	87879.7	91037.4	114423	69910.5	81765.1	59414.3	109486	91307.8	254826	68464.6	74528.6	159071	88655.6	57246.5	77217.4	70777.3	67031.2	70950.9	80504.7	108348	58734.4	182377	57015.9	480711	63702	68396.4	141454		140412	72377.9	109955	68067.9	78122.8	103535	72532.7	80993.4	89155.6	87142.3	80064.4	102961	88737	75839.8	138678	104552	114122	111070		62704.4	73034.1	88522.5	200784	50209.6	136012		130032	65921.2	84238.9	102914		75448.5	61836.2	109745	88359.2	96257.9	73899.3	93606.9	286534	80720.5	108183	67718.7	70006.2	79189.5	69717.7	94467.7	102842	82348.5	77126.5	114385	59155.9	79968.9		109157	44279.1	46377.9	53932.8	42972	71959.9	54996.2	77129.8	110999	67471.1	198347		237937	87085.9	85338.6	62085.4	58204	48631	97344.2	78340.1	51017	202621	79844.5	93033.5	61672.2	78424.6	59633.2	87643.4	70251.8	78674		84014.9	99181.4		51615.1
PSMD13	19	19	770390	467380	1496850	1607830	1090890	1175670	1265620	1187410	1962570	739962	1068430		1171280	1742730	4544980	727343		2383030	1114990	1067350	1008330	1159910	1214040	1275470	1015660	1152260	919040	2808030	1097230	8677430	1033280	1095560	1625510	825650	2000990	992203	1339950	475739	1338780	1711900	1004550	1204830	1211330	1360840	979855	1581480	1206750	1910510	1858120	1547960	895653	1142040	1340590	1562190	797402	1286570	3131610	972527	1791020		1772440	1114550	1737090	1242060		1166530	1405010	1352400	1030840	1703570	1424670	1316760	3538960	1694490	1093000	1253380	1317590	1009380	899511	1229250	1537010	1190340	874324	1703370	759470	1063080		1203280	973242	859673	1290150	617377	843827	784759	1307850	1898210	1232930	3660330		3818110	1051070	1355450	1007230	1146090	1025430	1221160	1305130	645693	2847260	1457430	1484800	1237330	1229920	1169090	1645170	1051920	989752	1101910	1305560	1131060		1370810
PSMD14	9	9	19843.2	10665.8	41241	36213		33997.2	23201.9	28895.2	53959.9	30309.2	37670.8	25491.7	45303.5	47893	145980	25630.6	21987.9	75424.5	29165.5	29942.2	27867	35099.7	52473.8	25994.1	17507	32749.8	25894.3	74656.1	25196.7	239192	28377.1	24064	32054.1	13000	50946.8	28860.3	25868.2	23286.9	36332.3	53047.8	45062	29553.5	40494	35720.7	40304.9	44619.6	36089	39543.2	73328.4	47616.8	26706.3	59197.3	33723.3	44716.3	52479.1	25537.9	89660.2	23253.8	48501.7	8416.25	60208.8	30068.7	33729	38306.2	23520.5	45036.9	68662	32286.8	35895.8	36231.8	36517.3	33242.8	149882	27202.9	44684.8	35983.5	22756.1	18352.6	15191.3	29354.5	45076.9	21510.2	41559.8	43791.2		18407.1		40595		19162.1	30588.3	29048.7	28151	40902.3	31453.6	36902.3	28066.5	122748		99554.8	30314.7	33656.2	32142.4	31985.5	24770.7	42029.3	31105	18245.1	103766	28537.3	41533	32426.4	23623.7	23660.9	31644.6	21731.8	26720.3	50244	32623.6	39440.8		42144.3		24514.4
PSMD2	38	38	164551	138604	191872	559410	184997	193210	263000	196531	601858	190873	146446	154137	282064	594974	1609680	384131	216793	959212	163978	133573	177713	185980	292688	246401	125130	299079	208317	1349340	164023	3615210	232096	120600	312393	147743	736578	198128	415128	156057	282276	369283	358210	168065	159498	180098	430096	333359	224467	686757	644400	349478	275891	370035	203571	415315	213119	219548	1015810	157474	560442	170410	527073	359562	141675	186788	90032.5	339875	226242	208720	183992	185828	221381	163248	1285130	309214	249248	159831	167751	169807	265490	142147	333306	170065	349000	532061	165249	145320	289620	439651	166275	166300	164880	169936	238085	141833	311153	572887	208458	1351580		986237	169368	172213	353216	307343	127264	337466	369377	187422	1172170	256362	492556	134416	216103	149631	166842	116772	172785	172741	144481	185005	245748	241183	268208	136561
PSMD3	25	25	1228100		1744510	2480730		1429960	1723530	1796280	2947910	1582720	1823580	1417420	2550210	2518510	7217440	1745890	1159660	4133400	1705490	1540170	1408710	1794300	1815390	2337320	1385950	2037840	1201980	5262050	1337120	11697000	1188240	1008790	2226210		3707660	1969710	2054170	1191260	2297960	2667360	1972210	1667200	1702600	1625780	1896520	2763790	1010040	2664100	2982870	2468340	1722520	1974220	1267040	1430410	1034670	1501520	8084540	1230760	3594820		3203950	2307640	1738440	2334980		1848530	1951490	1675140	1451120	2029030	1853250	1659800	6408040	2247510	1734200	1449350	1605170	1216680	1152990	1424300	1842730	1622110		2846400		1621400	1854660	3330720	992846		1262940	925600	2285500	1252720	1817660	2693750	1470990	5187570		5852990	1603400	2418000	1783140	2498260		1830910	2004810	1131600	5537360	1371800	2155630	1431270	1819420	1243300	1451830	1114880	1396420	1246570	1303370	1878720		1663230		1027370
PSMD4	11	11	25994	37578.8	23386.3	51620.1		36780.9	26172.7	22820.8	52590.3	28885.8	13494.3	28231.6	41294.9	95251.2	259422	43339.8		147105	19656.4	12351.5	20623.3	34820.3	57215.3	39469.3	10368.6	53622.3	45914.1	154411		349052		15091.4	55508.6	42515.9	117364	32743.6	35193.9		31488	38794.8	62994.9	15310.8	16506.8	18851.9	57505.5	49521	51473.9	98942.9	128641	51538.2	32472.9	33745.6	46065.5	53019.8	34661.6	30200.3	175027	30118.8	107360		50351.4	37227.8	21544.6			46029.6	40517.1	30223.1	37993.3	25912.9	42555.1	20094.2	385621	23213.3	25748.9	15442.1	21385.3	39826.6	47393.4	14743.7	20005.9	27865.4		75003.3		19973.2		107351					20981	16602.9	60750.7	58579.3	19579.5	206242		259030	15666.2	20656	24091.7	50790.8	24347.6	55648.3			202412	28582.9	79747.8	17367	23561.5	17922.7	14997.2	12158.1	20146.9		14263.9	9080.77		43384.1		24390.9
PSMD5	19	19	34834	51041.7	37149.9	152611	57687.4	42668.5	49021.4	46160.2	217254	66779.5	29330.3	62853.5	79045.6	215604	585133	75868.7	61833.3	310793	27091.3	18765.9	31726.1	61812.4	75856.6	76035.4	13307.9	89619	48906.5	463750	31786.7	1351130	38974.2	18424.8	73022.4	40233.1	216407	84893.2	90227	54925.7	98699.5	111642	108289	36029.2	24302.7	26477	121573	121747	55470.6	229612	261773	90645.7	76529.2	94944.3	81413	97514.8	68963.1	50874.1	333007	61551.3	184412	47372.1	143467	127120	32640.9	29707.5	29706.8	136319	33869.8	37310	47734	25766	48626.6	32351.8	436222	70273.1	45119.8	39378.2	25826.4	89321.2	58092.1	20439.9	60187.5	63701.3	95827.5	165147	33802.1	22029.8		115451		38213.7	38322.9	41843.2	56951.2	40066.5	104488	159394	33987.3	333532		311863	38884.4	29463.9	152478	102345	41533.7	110177	96044.6	44260.3	401373	72922.5	113336	31217.7	59148.8	37325.1	28646.7	26195.9	58025.2	48705.7	26758.5	25067.6	52537.4	70069.6		40227.2
PSMD6	16	16	38024.5	39716.5	56170.8	69057.9	47509.5	42685.1	54695.9	46630.9	80665	34673.8	45413.3		51540.7	76432.2	169117	43460.4	58138.4	97749.5	54229.1	45261.6	39103.4	55588.4	55419.1	45511.5	34569.5	58637.1	47755.5	134144	42576.6	280408	46876.7	43655.8	64874.5		70291.7	51410.4	51770.4	49531.3	49711.9	54552	63842.6	53124.1	49613.3	57605.3	50894.3	72037.4	45490	74086	84769.8	75043.4	40681.1	64201.9	42797.7		41116.7	43478.6	121876		76987.3		85858.6	73398.9	58825.2	62350.4	16652.6	37107.6	59699.3	53838.6	36469.9	58709.2	62394	50583.7	162391	68420.6	55464.8	47509.7	53166.7	49164.4	41289.5	44181	84199	47585.4	45854.1	66020.6	31456.3	53006.8		68183.2	35629.2	29894.8	33880.6		53804.4	38389.7	50418	77763.1	52584.9	112448		166964	42447.8	49242.3	50332.7	62339.2	35983.6	41698	54202.5	43855.4	105724	57256.6	63686.5	42580.2	50997.3	43484.1	55054.9	29881.9	45341.4	33753.3	46325.2	57219.1		34157.7
PSMD7	11	11	122285	145909	228220	236580	182874	153501	204767	180764	280692		178329	151840	241162	246603	727548	119275	158530	424445	165139	132924	183880	132426	203913	142288	209704	188897	127919	492843	142443	1354840	133649	156185	198003		304339	155757	179036	151585	221351	273173	189434	150408	240848	221154	136718	175851	238949	276169	280298	245084	160340	215786		142701	102324	157193	470694		266056		252664	164629	170443	240904	85313.4	203421	148950	197783	113917	244957	161583	174533	777597	226370	213669	122010	125939	151805	132234	187718	248871	120942	146818	284692		178682		221556		168135	148672	107024	139134	96401	226546	338912	189013	553323	62899.4	422573	168496	220160	96008.3	216219	129638	160367	128048	137796	495057	51445.8	156001	166914	136455	166370	260363	152832	166028	120365	168687	186038		276976		147977
PSMD8	8	8	101479		92732.2	142127		64566.5	91922.8	65706.4	134825	21719.9	91083.2		160182	111145	304052	72178.4		209077	82470.1	54192.7	66014.6	26517.2	86588	97055.1	100783	99719.4	99498.8	236913	57344.9	442929	88925.2	52782.5	125042		196369	77637.8	110460			108459	113818	63187.9	70176	106196	60027.2	113734	73321.9	140486	80523.4	104135	181432		131090	79498	46736.3		184226		171786		140989	143329	51900	62174.3			98106.5	77460.4		76307.4	115005	96614	399184	143155	73515.5	72366.3	96750.3			75518.9	96513.4	90915.1		161342	117590	69336.3		65802.1	70900.5		194542	73402	110931		74080.1	123133	81862.4	173028		328004	109000	80237.2	136098			100288	161123		136707			68366.3	82871.8	81549.6	75918.1	60993	57278.6	138855	79420	63030.6
PSMD9	8	8			3586.73	10580.3	8156.51	4008.4	2878.05	2469.68	10498.2		1788.03		4993.04		25260.9	7108.17	6362.18	9821.58	1897.99	1266.71		5120.23	3634.42	4142.35	1855.39			11807		37110.6		2055.2	22262.4		11679.3	3709.79	3051.18	4315.83	5430.14	3545.31		1912.44	1612.3	2531.16	5140.54		2504.05	14192.7	7990.27	6364.08	5848		7177.97				12699.9		2779.82		2662.28	3296.48		2012.8			3694.54	3009.04	2649.45	1366.86		3232.64	30357.2	4762.49		5746.86	1442.79	2853.33		1498.13		2058.04	6871.87	8312.74				3399.64		2973.38				3305.75	3956.5	3053.55		12118.6		49930.9	5658.89		3976.87	3218.6	3474.09	55955.6	9589.11		16393.1			1843.18	3670.41	3443.47	2191.91	2012.49	4446.49	5949		924.978		28502.5
PSME1	14	14	240424	161441	225315	477680	301113	222059	281091	180443	430268	108474	216128	173636	308189	245785	508979	189703	393667	310013	194613	163967	140490	178929	277788	152001	139239	332105	357579	524646	183392	542907	188493	132721	688367	250843	433499	397991	332186	193956	267093	207250	292173	189784	234152	208407	172236	300467	191787	449158	278131	598633	269170	245316	271521	209457	275347	182604	423015	140702	206009	111970	257430	288604	174489	230434	182040	221723	261216	179976	177007	254251	207761	364416	687803	289126	160214	191400	273160	288440	399637	183520	350537	249351	232586	237700	183704	178121	312908	167474	147817	194756	296466	120212	178072	209703	174642	174066	152563	319683	72559.9	791416	314551	378833	428418	200111	267770	455756	376420	309881	205555	282643	129069	149336	199544	203310	191748	114699	144717	555488	159639	245494		681144		154896
PSME2	12	12	652409	756805	874972	1504550	841344	886088	838779	559075	1766880	408296	731189	842009	978027	1169750	2221980	860859	1568560	1316290	587162	547589	681092	661560	1014050	570998	498266	1351600	1029970	1336850	521096	3150950	775678	361542	2193650	611027	1273340	1135860	1101300	598078	1363420	807407	832060	674285	659097	708818	632615	1363200	607921	1827260	1110620	1923660	944542	1370910	1107860	769882	1125320	989841	1259900	498051	565495	279172	1041520	875586	523839	840060	847298	925631	1008100	828501	622861	863030	694568	1182010	3565310	1080080	893154	752826	1075000	1025570	1045350	449442	1178510	868076	571649	1026890	692679	660905	1119920	832850		826779	1248070	721884	831351	720166	699966	654466	650889	1172180	389185	3814330	1134700	1607870	1420180	711979	619953	1393530	1851640	982303	1062750	921992	456170	603398	773751	871596	665017	422258	407912	906070	582753	778531		2113220		601417
PSME4	14	14			3157.27	6815.88		7631.56	4279.26	7400.05	12009.6	23965.9	5491.43						3767.32		5810.98	4525.3					2025.12					14493.6	10027.8	4349.56			9603.17	10485.9	10937		6773.32	6557.27	9288.16	7107.16	3202.57	5992.14		5369.83			9592.87	5691.96					7668.32		13378.6						7658.79	13030.9			4129.06	5541.03				7046.16		5626.23			4690.27			2824.9						4407.52									10465.7	12385.1		10334.3											11129			5251.7	13117	5997.18	6420.54	2035.57			1596.58	4516.02
PSMF1	2	2			25932.3	507007	258937	57867.7	50699.6		401870		22475.4	41537.7	205001	283946	1015910	181988		496978	12443.6	22260.8			321474	110389	9913.95	76060	72040	507336		1618560		10413.3	496227		288748	219418	50099.1	43621	109643	182162	113301		21779.8	17550.1	156515	183906	140256	520512	121676	230940	92098.1			98146.7	88963.5		414213		196727	64440.3	136839	309466		20148.3	43320.9	166572				23170.4		33385.1	994862	138404	25624.2		53070.4	54249.2	102968	25049.6	223021		87611.9	148858			227723	152248	91596.6	45704.2			125670	102877		109268	73850.7	612689		1844960	140488	129143	271922	234282	111510	661997	338503	116199	372430	74967.4	95498.4	14773.7	40045.3	66098.9	19990.8	16126.1	47810.7	401176	10663.3	29302		1157870		67542.1
PSMG1	3	3			94322.2	177432			79188.7		176966		119874		66065.1		295303			255277	48431	33799.1		70620.8	139443		82620.4	115698		549023		902100		32270.4	65362.5		201662	92122.4	108474			140321			42205.3	76312.2				378536		125499					49537.3		257699		105435		145033		62918.9	78397.9			41439.8		87410.3				168546	56457.4	92629.8		94291			30292.1		37931.8													303337	207008		400283		242304	102613	61178.9				93738.9		89171.1	123182			36751		60841	54261.9	29985.1			65040	36790.4
PSMG2	3	3				70752	609700		398464		125401		109766		47799.5		349034			87793	19660.2			132153	28098.6		13713.8	135447	298567	88004.7		347018		17811.7		167930	211729		127574				98077.2	13298.8	10783.6	41171.8						51677.7							130919		34454							168475		126551			278964	78068	192395	85314.4		206039		100502	228937	12886.7	36849.4					27192.7		510529	1047420			208246			69805.9	256712		146404		288064				108915			517503	279409	125930				90936.3	23316.1	28375.3		223958	691628
PSPH	2	2																																67.8893												61.6687													340.43													138.577																							4691.89																						26.106	38.5951
PSTPIP2	19	19	274053	101833	406760	224365	171269	191854	372600	193829	199418	224024	527476	107913	374071	87803.3	230008	81084.6	95523.4	122574	341790	442398	230452	231548	280727	261476	253294	237426	173195	307630	285485	66404.8	288426	300198	286664	135243	387063	299578	259035		163705	306043	267524	386838	347780	328760	166608	412740	384009	117834	192378	365413	205467	121303	162647	135689	274430	254789	224422	159332	260948	138925	387634	360511	327786	511930	256178	183566	534268	449876	275691	365068	304897	403914	142694	358259	191487	255091	476757	142968	180764	318033	428922	234557	99408.7	80111.4	185670	423191		173873	187586	145335	211583	125062		234430	232382	337799	372606	118892		151819	324173	367132	193300	105018	145117	68322.4	144124	177630	34924.2	178421	135065	302841	427691	318959	422256	308162	352150	192089	470229	542864	179762	110796		139570
PTBP1	6	6			5230.33	12209			9708.78	11781.8		11583.4	5728.33		7615.54		14061.9	8322.48			4646.87	3982.29		13095.1	11847.7		7412.29			26918.2		6958.33	2753.38	4275.38			15689	22597				8127.04	13455.8	7364.04	4208.42	9378.33	17420	18142.9	16063.5			12209.1	21309.2					11764	11988.8				17101.5	13930.9	8046.57	7584.22				12509.3		8329.72	9540.07	10814.8	18015.7	15065.8			5265.15		27044.8	4532.1		3618.45				5622.46				20363.6		13120.8	27792.2	13316.1	8881.9	10462.9	11413.9	13130			10572.4	20559.4					15411.9	22885.8				4392.4		9517.88	4127.46	2198.59			2177.32					11939.3
PTDSS1	3	3			8938.29				6219.39	6886.49			4493.27								9584.94	9830.3	7072.92				12962.4							9731.8			4777.56					8745.72		13303.4	11358.3	6938.76			6853.37									7337.93								15903.4			7243.09	10537.5		9588.39	6753.01	9066.09		3342.12	9364.16	7433.69	2471.32			12127.7						15385.5							12127.6				6134.63					13037.7										5712.56			7209.71	10829.8			11038.2	16235.7
PTDSS2	5	5	1703.79		2534.91					3434.76			1062.33								2017.95	2199.3					1389.05							1676.49			659.943					2578.72		2993.03	1914.16	1845.13			676.023		1214.8	1011.34					2130.25	1622.81							2302.74	2205.91			2702.18			3131.33	1954.26	2049.81					1325.17			3670.69		517.093				2719.36			1992.3					1940.85		1534.09	1246.14				931.177											1646.6		1421.01	2380.88	2035.49			2533.2	2814.26
PTEN	1	1			1662.12																338.134									2554.33																																												611.327			725.555																					1019.01																			443.44
PTER	2	2																																																																																																																			170.245
PTGDS	6	6	1198480	3401250	309390	3005800	8197120	982000	1464560	979378	1800770	4560230	828115	4771800	2144530	4700160	3290240	4043380	4761250	1276680	491950	231756	1146160	4472010	1457810	2455610	338255	2935680	2782510	2185440	2611610	1163690	2751160	173811	4630500	3978160	1929700	2771510	2195220	8116260	4031240	541704	2744540	1192870	107314	249817	2623390	2377370	1271260	5151470	2795370	741000	4196860	1784190	5756450	4251330	1585970	1538370	1608070	4289740	4010280	4775900	1877880	2575850	1759100	929316	2978310	3396330	1071510	1735040	4374490	673225	1973310	818572	1086850	743751	1072170	1234620	1012870	1849370	4285780	357552	2875360	2586100	2785000	3779990	6380770	1084520	3850840	1277360	7289790	5455320	2278610	2404130	3780640	2284590	3180950	1680170	4220680	1343930	1790140	3711130	1693140	2027780	4277700	3585360	10333500	3329760	7941380	4884940	1337940	5338590	2719890	446613	2680070	1834590	199778	307058	2284540	11905100	243576	261150	7010200	4226290	6315840	5371040
PTGES	1	1		7670.08																																																																																											4542.82
PTGES2	8	8	151914		112531				150850	114973			143165		66843						163020	178617	182046				170372							137062	116661							172443		97332.8	135271	136906			85535.5			80325.8											98356.6		101812				106504			156869	136851	124255		91334.8		78478	93179.4			125476						174629										112628																105940		87397	107349	114844			90353.2	88536.3
PTGES3	8	8	518057	2249820	828430	6953240	2959250	1345000	2828040	2239400	7366860	7792860	1957230	3481530	3540180	8824920	8948540	5398560	1806560	8304750	1065280	176765	3608530	7434630	1465840	7312630	570872	14089700	4249890	15938600	3860790	18532500	4438050	270090	2188020	3703580	9592470	5120310	15812300	8756350	3347620	2195850	8402700	1437460	281357	1047120	4247230	5470840	4272060	4675200	17135300	1776030	5189100	1998090	3592870	2688900	1124200	671796	13061200	6262160	7439640	3565470	4412340	4468150	3672910	798510	2841050	9033360	1792220	5251040	5820530	713528	3583550	2195470	20235500	2160210	2431780	2201200	897028	5487640	8175420	305672	1506760	6863730	5799510	3247700	2089740	1193700	1898530	7996840	1709420	2145830	2013820	4150640	2761720	2646940	3767570	4114380	1449870	9400230	1398390	12582000	2519860	3128960	5778630	4505220	4671900	3703790	2001080	1916620	12778700	5513510	6278650	546182	5242940	1044300	659768	170795	1023110	1463040	252610	232108	1310580	823119		5059990
PTGR1	3	3																			479.598	244.284					502.433							278.318										749.551	612.201	484.479						2665.32	3201.63																						1251.03																																										415.143
PTGR3	2	2			3006.12					1875.74												2887.38					1721							3068.9								847.451			730.255	1630.71		1993.31	3724.99																	2890.46						2224.98					2940					2864.83																						2994.28										2367.46			1335.83	3140.55			1856.47	4489.38
PTGS1	25	25	2068420	370819	2098010	795191	596562	1759260	1803060	3226180	482795	120888	1515070		1743600	363459	652361	138109	932911	306949	2308020	2693820	1804200	1177280	1475630	867103	2337440	1167970	1010500	842857	1377950	252206	954533	2023550	586731	401108	1576270	948950	713312	208572	675399	1875740	712042	2322940	2186330	1565430	303852	1361280	2060020	215977	658531	1948960	1021360	637582	670133	234962	1717420	2129730	796031	495835	421825	337694	1603860	1102350	2124700	2024550	500351	197272	2174860	1837490	1005850	2973000	2490390	1812740	826864	1635530	2796600	1334170	2032470	470684	307786	3028570	1741850	1061900	318529	272527	823162	3272850	1060420	454295	1028640	417693	1121630	47843.8	861459	1505980	1233350	1681980	1244450	1026810	116619	875491	1846530	1686050	365806	209166	673807	129774	348821	919082	163114	1238960	415024	2024750	985629	1570090	1796020	1679320	1064190	290602	2294860	3080500				331869
PTK2	19	19	32701.3		64760.6	34927		30735.6	35267.1	30802.2	42229.8	34679.8	45965.4		37218.1		35149.7				45508	66188.4	38138.8		29445.3	34167.2	50155	47814.7	41868.8	30613.2	27265.8	22247.2	43796.2	56451.9	21508.7		30463.2	29105	51581.5	40079.4	11682.1	41584.9	21056.9	50913.5	57658.7	49652.1	37363.4	24481.8	41457.2		21675.2	36579	44306.6					28810.6	35995.4				30487.8	29225.4	40158.9	75103.8	75384.7		59749	44804.7	30423.4	50626.8	34754.5	44617.2	27294.1	34634.8	32095.6	32975.6	46265.5			47689.6	69004.5	43279.1			48510.8	44778.1	100848		30362.7					33064.5	35542	40031.7	28753.8	26031.6			42261.6	35686.2				25138.8	36913.1					32442.1	49525.5	40197	52248.1	57448.1	39941.2		60304	56476				27044.8
PTK2B	6	6	833.389		1158.89	403.519			1495.84	633.155	703.898	584.429	1147.17		961.169						1625.94	1209.91		1356.21	797.193	2029.18	859.811	1371.88	1618.14	1230.05				1502.56	838.297		850.487	847.089	1115.11			988.405		1316.88	922.46	984.732	990.334	884.759	1700.61			381.622	1969.27										643.216		1629.66	2583.79			1756.13	2003.77	2024.31	1253.79		1359.45	1880.34	536.352	1060.38	1115.29				1610.47		2223.27				564.058								1064.45		594.962					495.564	2015	878.843								1151.23	525.569	1282.23	543.235	1041.98	931.796	808.22		1548.87	1989.37
PTK6	1	1																																																																																													67978
PTK7	3	3	2303.68	1513.44		1255.51	9041.77	1002.06	897.188		1463.68		408.595	1649.67					3213.04	1963.43	423.342				2866.83				1608.91						9799.14			1764.38		1722.27	2059.66	334.798		1072.36			1306.08	1524.98		2024.25			4520.55	2723.9						2273.51			1292.41	2094.59		421.265	4328.61	2471.45	756.19	1890.74			1550.53									203.338	6227.7	939.971	2597.12	3565.76	5346.44		5250.66		11326.5	3399.79	2241.28			2512.8	946.111		5857.48					1292.35	1687.85	1182.2	8148.66		7819.81	7951.32					2263.41	1621.35				11154.4	405.436			1176.87		3643.36
PTMA	3	3	4489.7	135344	8471.89	42463.7	86674.8	18156.3	20319.9	14323.3	58449.7	52190	10129.1	126359	14638.3	78728.2	20478.8	138240	35007.4	62968.2	4039.56	725.925	26969.1	91787.7	7861.97	153766	3116.81	75642.1	36972.5	63914.4	36624.4	205479	13581.2	571.128	9686.67	77976.6	46749.2	72075.9	38390.8	182411	65311.6	8520.26	30623.4	9269.05	1239.78	12732.7	37666.5	65875.9	12726.2	37025.7	57051.8	12982.7	62555.5	231170	27225.1	102264	24452.1	15727.6	118526	209366	38090.2	34826.5	66285.8	29318.4	14685.9		49206.2	164396	12054.2	19800.1	74681.9	6013.19	12983.5	33602.8	139680	58940.5	14616.2	27117.6		140830	222010		29758.5	64057.3	72321.5	110566	34094.6	2959.16	56742.4	161432	15247.1	42436.7	21026.6	47620.3	102579	15235.1	27753.6	21386.3		209210	63264.6	69014.2	29261.5	108171	98144.6	34500.7	20157.7		12985.3	15851.9	428632	153774	144261	4135.33	26986.8	4738.08	1418.51								127546	32453
PTMS	3	3	57693.5	1392240	84332.1	230697	164643	371792	120441	114586	219563	273051	106618	567645	166239	435132	382515	567221	315856	394902	23919.8	11751.9	524613	1589460	39956.8	778464	17350.3	848351	176275	229132	299057	943154	93665.6	8092.88	287083	711249	265741	299838	565343	909613	930395	81920.7	275537	58913.4	44751.1	44469.5	239346	479632	104423	302938	450584	511275	311418	940320	183965	658824	521888	186934	708707	695532	385470	293128	138769	223533	121135	44289.6	302028	720417	114850	124405	408706	64132	117933	87670.6	941726	96179.1	137851	121572	45983.3	2298290	1304900	10499.7	81707.6	215272	547059	579824	111314	41813	214894	977816	169438	161236	184490	605604	676346	227370	142802	140092	117772	428614	1038830	452583	139721	396069	866397	403624	335464	162676	144249	175241	587251	1301710	708050	25099.4	169770	41324.3	12156	7361	65592.2	358950	48082.9	54487.2	631899	86407.5	381116	269259
PTN	2	2														25865.9				4503.07					1520.25													1860.45					2754.46	612.562																																																						4138.97
PTP4A1	1	1	3358.87					5028.68	4044.37	3115.62							4904.72					5180.85	6355.77				2454.41																		3649.24	3213.93			4937.19	2819.67					3977.33		4396.09	5200.62					6320.52	5986.12	5764.29	5858.4						6822.9					5266.13	2501.19				4087.55	6719.64	7839.89			8548.45	6153.3									3945.6		4427.15					14055.1			7645.56									3460.57		2896.57			1978.63
PTP4A2	2	2			3732.82	1706.06			1010.31		4602.49		5095.4		4520.24	4739.19				10624.5	2986.86	779.693			2990.62	3342.5	761.366		5109.05	4279.38			3876.42	2717.8	4555.8	2251.77	5429.06	8530.17	2816.47		9530.21	2545.85	6625.66	8014.51				4444.9	1140.62			4201.36	8677.41	3644.08					5756.21				4937.72				9486.35	7204.46	5512.94	4628.93	6491.89	1703.04	4650.52	6401.66		2162.78			5439.75			458.717		3971.97		5758.32					5337.78		7556.96			6532.08		4098.54		2735.45					7768.19	1430.13			8967.87	9073.6				1540.69	8257.17		2935.23	521.33	1907.79		430.906	3689.47
PTP4A3	2	2											2778.65									4873.3												2972.69										7749.21																						5652.99
PTPA	9	9	41622.6	16438.1	33739.5	46680.1	63879.7	42764.1	50162.1	23487.3	71215.5		44782.6		42207.6		116465		137097	44483.5	27469.3	50464.9			62628.9	18051.6	79755.4		19520	32899.2	11107.1	112310	39116.1	40427.2	175786		25099.3		28187.7	28260.2		42615.3	31942.5	37580.8	45417.5	38232.8			34771.4	141327		54107.9			58049		47094.8					15861.2	36604.5	43706.1	23182.3	47730.8	41680.5		26066.6	29651.5		42055.6	38343.7	62014.5	49083.1	75346.8	32090.9	25722.5	77811.8			42887.5	108941	27498.7		61907.6	33686	44658				45905.6	56196.9		47039.4	40396.3	41042.3	39156.1	73378	62849.1		216449	23226.6	25318.3	32552.2	37170.5	95314.2	103981	118338	86125.3				18336.7	45326.8	44864.6	47760	26998.1		168509	24427.8	35802.4		99845		41546.2
PTPN1	14	14	180647	104152	416548	132000		318467	259320	217455	176877	267401	352905		197162		180340			119552	252673	182899	231056	238040	265437	194034	152427		191943	262129	188068		148941	354834	111339		195406	128897	237928	213158		200190	155491	248885	205225	295994	148470	216422	253006	171687		218178	174887	209911				228560	186521		174641		167430	166039	151987	219645	235242		461806	378447	247948	281853	206535	307071		273639	186650	181107	297071		193194	226882	267902	213350			145885	272570			184451					331606	156248	190327	288662	198695		219137	266004	224681	129966		199056			282634		236734	116532	485274	434928	318245	255767	307672	381972		262013	298613				155809
PTPN11	17	17	413864		410566	338814		177495	342738				330466		250728						302861	325158			369645	356857	320043			402884		364792		376330	398404		344820					276628		380469	337330	319667			335640			433674			449219			416931				475698	363444		315510	332845			370947	204693		259526	368185	374399		370673			200998	281862		347920	410529					344090			417254							272744	499971	361466		611000					544591	338693						269472	500994	358206	313855	369665		593036	343994	546448
PTPN12	19	19	10684.4		22979.2			12989.3	11754	11984.1	15408.2		20699.2		11705		15863.9				10851.7	9514.59		18074.8	13602	9557.59	5822.84	25455.7		13825.3			16117.5	9788.61	14465.6		16577.3	9388.38	17765.2			10767.8	16174.8	11368.2	8483.39	10813.4	9928.39	15226.8	14878			11042.6	18218.7					13322.3	15721.5	16809.8			12366.4	13457.5		7796.88			20572.8	13131.1	15395.6	6959.51	13939.4	18099.3		13730	14652.8	12629.2	12456.1			3324.94		17003.9				12801.5			15678.2		18154.3	15251.7		26035.5	11524.5	14670.4	13870.7				20606.4	10672.9						18489.3				19391.7	26111.1	18068.6	11169.7	14053.7	16761	14940.7	18931.7	14442.7				15934.2
PTPN18	1	1			284.874																277.229	359.075												430.911												725.843																			881.239				393.883					314.298																													1594.36				970.532							427.422		599.876	433.683	576.811
PTPN23	3	3			408.69																	94.0535					78.7906							225.282											145.146	171.942						859.38														496.009						272.33		424.937		342.603																																									225.21	481.024				441.516
PTPN6	28	28	424392		579723	321236	251993	421536	590490	235480	320452	232380	513157	147461	495579		292366	172093	324757	198997	381109	528676	324623	252130	443139	311514	564956	327194	305599	329542	282068	140118	352310	439272	568282		360350	248663	484193		290988	413195	356100	424952	457586	479349	221254	344843	524471	240792	398518	547844	359916	231445	236575	242270	304669	255141	198144	145124	231482	299350	487257	384342	331107	460177	451702	264098	564550	529882	399734	402697	452143	569674		472796	251658	380342	726380	215387	234087	447156	619280	544200		192939	269983	455152	352012	123092	533410	279027	376802	134054	256950	360470	318622	472415	513667	199393		224996	451164	517547	341145	128406	610830	227177	306223	564812	104270	327920	210190	390302	505073	498020	549684	485660	535976	418036	380701	489714		305079		332931
PTPN7	7	7			3680.5	3620.45			7947.92				7932.94		6950.48					7217.51		4703.8		7309.74	5506.62		5064.75			13998.9		10156.8		4271.3	9050.85		9054.62	5339.08				6825.94		3092.07	4721.55	3677.21			8384.58														3375.36	9982.66		5252.64			9534.84					6265.37			5121.07		6277.56			2852.39						2885.64										2575.12						7356.15					9676.07					5569.04			5170.9	3775.29			3016.04
PTPRA	16	16	15854.1		24545.4	7554.95		17412.3	17784.4	12729.6		12085.2	23582.9		12722.8		16754.3				12249.2	16082.7	14643.1	11148.6	20275.3	10840.5	19013.1	20994.4	15811.6	14236.1	10898.8			18257	22398		13795.6	10089.3	17619.1		15993.5	17092.6	10444.4	19518	13987.8	19373.2	5532.26		16800.2		18063.1	18847						15589	17748.5	16599.1			8379.53	7478.11	15451.3	21770.3	15372.1		20075.3	23454.7	9091.73	16709.8	19574.6	20391.6	10595.9	16308	10638.3	11074.9	19240.1	9564.83		12133.1	20520.7	13379.3				12679.6					11886.2			24553.9	13372.6	15480.8	13143.2				20430.8	25521.6						16391.7		14937.4		17519.1	23076.6	16578.7	18507.9	24799.5	25704.8		14060.8	12901.2
PTPRB	8	8	26339.4	30615.3	3770.63	17850.7	59236		9380.8	15041.3	11995.3	22256.4	6704.5	24486.1		42123.8			41515.3	8644.17		757.146	40922.2	10048.6	22390.1	26260.6	1546.02	20314.5	15372.1		13908.3	11799.5	25419.6	672.194	52990.9	13028.5	13970.5	18639.2	15670.3	24588.2	18929.9			11452	781.846	5092.29	26939.6	34531	17705.1	36729.5		16766.3	29505.4	41554.9		12837.2				31645	19255.1	22021.4		30494.2			30973.5	44487.9		12032.2	33002.5	6941.52			26977.2	13190.5			2623.88	67277.1	44517.1		24769.2	14443.6	19594.5	21918.5					142971	43551.3	24114.2	39414.2		18991.3		7031.02	35265.1		21090.3			15524.4		36975	74693.6	44566.3	120755	76172.5	20122.3	54117	35561.2		21664.4	8130.44			11055.7	82883.6	1181.44			31144.6		22910.9
PTPRC	37	37	57922.6	59186	72419.6	52557.4		62440.3	130314	67150.4	42347.6	38736.6	65835.4		56653.5	54458.3	51005.3	43469.5	56204.4	37632.4	86330.2	34173.3	87035	56511.2	52846.3	45796.1	109309	48411.1	54813.1	59968.2	74949	30306.9	84121.1	51139	27848.5	67047.5	56606.6	48117.7	32865.2	63271.2	46592.9	62989.1	53012.7	86445.8	46866.9	63389.6	49640.6	56209.8	60593.7		51001.6	86149	85987.4	57316.3	50146.1	77163.4	66147.2	137485	54106.5	44709.9	43487		61720.3	48282.2	92345.3	99011.9	65431.9	57349.3	59167.9	65979.4	52634.8	67482.1	74462.3	58255.6	52415.8	55287	71548.2	110834	46553.4	55280.9	133136	86061.7	50531.7	61996.3		48785.5	53629.9	86387.9		71349.3		36996.6		28933.6	53651.3	45234.2	48311.4	51104.9	49826.6	95872	38647.7		68551.4	113516	37662.8		50979.5	35573.6	63855	47008.3	98236	84046.3	59512	60762.1	47449.2	47021.6	50598.6	70580.1	120561	35450.9	87420.7	87255.7		133719	87807.8
PTPRF	29	29	106763	60456.3	25725.7	73478.9	452111	195986	46444.2	45781.3	97716.9	58109.6	16115.7	113731	51251.7	41648.5	108879	89933.7	246608	71297.9	22723.2	12108.4	67864.9	47290.1	50800.6	94235.9	11535.7	55691.7	96078.8	55134.8	72580.6	104819	99147.5	5392.57	222090	60645.2	47102.3	62744.6	30206.5	123905	74236	21543.5	127178	34585.2	19422.3	15889.1	77280.4	73791.2	32705.8	124907	38749.2	89738	121162	571521	137775	86027.8	117305	49564.1		77131.5	107257	161427	40250.3	69795.5	57318.8	16556.3	283344	214539	25907	28791.3	92737.9	31514.5	35525.7	22285.4	74476.4	170616	48133.8	62337	42846.8	66161.5	102196	9062.95	123377	33149.4	122947	140376	106990	43948.4	356161	227418	265121	175398	235427	68659.2	185357	72113.7	103716	85366.3	255926	179520	91567.4	256148	59168.2	80749.5	135279	227776	163232	218374	257304	245637	73283.9	45265.7	45642	15505.5	47363.3	41010.7	5861.98	4888.35	26837.1	528411	20004	26220.4	100036	138181	81883.1	168502
PTPRG	11	11	1141180	6884620	953696	2275460	8063200	1945010	3146820	3916460	4177290	7077650	1504860	4437660	3479530	8710810	5362080	8705200	6443260	4237710	1532500	322538	1917950	4540090	1595380	5107710	524635	4706980	5406810	7405620	6039970	7095330	7482880	199730	3084460	7161150	4986950	5151350	2809220	5111610	9553910	1735040	7629820	1403630	316250	314460	4733930	6434900	2761780	5788220	6788060	1175770	9895340	8963590	3882090	11846300	3149400	3436440	6016520	5509380	9365340	5774780	4338330	4584150	3661070	1236430	7171330	2585240	1249830	2729300	8569600	1427370	4460630	790043	5990770	1458050	1981180	2729740	1518770	10699500	4869360	413417	2897620	5644310	5067910	5384760	5247600	1119450	3180910	26880800	4817760	5161400	4569880	4255730	15089200	2999590	3538340	3614460	3697940	4761170	3158030	3887630	2460610	2378720	4899980	4519650	3435390	3630140	15951700	7792630	7487300	6187750	11630300	713239	4705420	979661	417062	365886	3233070	6341550	501342	496388	6856260	4786130	18299000	3579670
PTPRJ	31	31	892299	733690	921674	913489	1418520	546410	1019010	1446360	815558	1044080	980916	1080450	914808	867528	620785	838356	2054880	912228	980920	846413	930238	1178840	837580	1104340	790394	1190530	757215	1481360	1266780	355189	1009290	706512	816330	1588270	1299230	1122150	1258610	1126280	1818080	1138840	1084390	1160850	484740	535246	1055860	1108160	1033070	737308	1451010	1067420	1820240	1275460	725768	1374980	1071400	917421	1104840	981045	2100650	1130650	1052840	1156570	1061260	1310530	636319	895691	1473340	1188360	1464870	1271420	1124750	725731	571708	627893	1054310	1073760	816564	897199	1673320	936986	1402000	1215920	900121	1224270	1330280	1114280	1603870	697614	1085880	796632	768332	645988	1591520	1188560	735140	873064	743174	689167	387607	711552	1098130	1350890	910467	424873	1012050	628994	2057690	1200910	927104	1057030	747171	727058	927359	822153	823583	713275	969915	1180820	730740	815884	1042780	693790	1354050	959624
PTPRK	4	4	12406.1		621.373	2436.76	20619.3	3364.36	4141.79				1350.6			8516.48			18439.2		658.568				4415.1		758.405					5470.7		263.986	12655.8		2662.94				8387.79			1532				5116.43		4234.54		2214.77		6107.12	7310.3	9147.99													4355	2038.67				1601.5		2021.01				9786.2			3582.33			7754.63			14615		42005.2	6900.51	7273.66			5174.17		1280.66	3826.8							18689.2	20963.9	2309.02	24978.2	19030.9					2347.4	4432.43	487.265			73032.2						4172.43
PTPRM	5	5	2244920		63040.4	877704	1708220	916376	724132		984122			502146	443494			401688	3964620	491267		87179.4			769294						381579				3629850							110691		791546				283139		2332290		716482		1086410	2561560		1675220	483169				688844	333160	1612730			1127640	1654480	900198		507188	158340		203833		542518	377760		539352			128190	647298				3054520	293710	1261000		5998440	1002430	3109580			483507	390064		1261700			2030830	245673	530029		1386460	2704380	2296310	3718600	4415490		409902		55513.8	762006	780107		46725.5	346668	11836400				1998950		1771930
PTPRS	10	10	2839.7	2407.68	1418.98	3312.49	14280.7	7078.92	2935.88	2067.9	4377	10815.4	1552.91	3734.17	2798.97	5962.16	4298.23	4620.33	7845.54	4192.35	1272.25	856.616	2044.83	3578.29	2183.96	4818.87	653.579	3163.6	2121.48	6085.6	2581.14	2875.64	3478.68	203.747	10310.1		4935.87	4269.64	1795.47	4875.48	3953.51	1468.61	4777.94	1844.18	452.069	331.367	3594.42	4490.15	1769.63	10440.6	2787.37	2125.4	8187.79	4901.03	7466.52		3592.65	2704.71		4020.86	6461.02	7333.41	3542.4	4347.98	3863.21	1583.98	9294.33	3408.69	2358.94	3220.21	4189.07	2219.35	2958.66	1448.91		3793.36		2418.75	1568.52	1471.75		413.144	8234.05	3308.08		7507.43	4781.92	2385.63	24030.3	3079.94	9299.46	10109.1	4523.66	4830.95	9900.62	3849.59	4926.62	2988.97	6802.2	4024.88		5941.98	2264.7	2451.11	7078.08	3453.08	8495.47	4747.93	14708.9	16738.1	3434.55	7350.25	3099.8	347.065	4000.79	2667.83	271.268	388.578	2839.46	25147.7	1187.33	1188.12	6828.4			9588.77
PTPRZ1	25	25	668443	4972270	903748	1926750	2273490	638522	2179000	1531180	1902860	11026100	2398350	4551560	1559380	3375360	1421550	4671170	1837470	5257470	720740	98007	1507690	3469240	999884	4453590	330819	2087960	2335430	6772100	2753800	1047660	1788830	205186	2790360	4447160	4229700	3622460	2788060	6037330	8956410	1501590	3877960	1186680	64812.3	346673	5705000	4598240	1419890	1428490	2102770	437964	9467780	3130980	1730800	4677140	1189940	1644930	2954050	5594940	5893960	4106490	4604530	4748600	2267430	802159	2399300	3820820	1697970	4020340	6246440	648329	1179050	752357	1754460	626892	1275000	2460670	518365	4612970	5915740	186061	1512340	6936920	3258760	7097030	5911790	453691	3805950	3490760	2498040	1610350	1462800	6276250	3861140	3374410	2654140	4057420	2240970	1005660	1742960	1666230	2679950	2343700	2808940	2681800	2148010	1588640	8153440	4408490	2811860	4715750	3537380	345193	3878150	868273	242516	158403	1925090	1647690	384662	321612	7390180	2467310	17489100	3175270
PTRH2	3	3	36357.2		52006.1			33684.6		36737			22466.6								38875.6	57667.8	51768.3		27075.1		39545.1							57722.9			31797.8					42328		41597.9	71151.9	23359.1						23306.3						45727.3			25995				31443.7	36582.8			44188.8	28388.4		34708.5		18108.5			55671.6	39871.2	22151.6			50875	36404.2	18922.7				34503.6									26440.2	15800.2	21766.6	38716.3				21120.4										34497		34170.6	36340.8	38654.1	21546.6		55456.4	72148.6
PTRHD1	1	1																		6360.64							1982.95			13341.9							3118.52											2941.4													7144.8																																						12604.4									15203
PTTG1IP	2	2			14839.2								43742.5									9039		489863		41386.3								12738.1												10147.9							187986														114588			53974.8				12834.7																																								19961.6			2335.55	34712.5
PTX3	19	19	401839	554757	144078	134939	349561	210761	346313	334490	402844	1821310	303938	2123400	83453.4	1885100	223574	340028	3347370	252941	65878.5	16972.1	657532	400410	108124	358524	47820.8	473183	490734	582266	161941	362655	230160	30778.1	176244	695312	211468	246604	297710	902506	258177	38552.9	397182	128336	18145.1	153951	276243	664519	123783	340583	214471	89491.5	939494	95153700	425076	899233	203902	152154	185953	1744990	882016	343368	547462	98454.8	143291	46558.4	704025	680596	314637	219616	279616	122929	200348	199557	193773	265683	350632	247035	214720	1216500	931138	35874.8	170735	633113	783416	898782	251431	44500.6	313091	1044100	529512	748993	790362	1114150	2257430	644425	518710	423713	258380	428998	827964	331672	515078	221715	954171	741542	324595	662898	1076150	611618	1315310	1765150	514445	77586.9	283394	57582.8	19683.6	10294.5	69505.1	222020	31124.8	42293.7	382726	122962	430253	147536
PURA	4	4		25567.4	19000.6	132050		16977.8	31119	28307.7	70417.4	20329.6	16037.4	63097.4	65292.4	255720	160806	106704	28735.6	133499	24827.4	12579.8	42966.9			109213	21498.9	44846.5	53256.8	209828		438705	34401.4	17828.7		20074.8	141048	55346.6	125756	23056.1	54209.2	53703.6	53032.1	33327.2	14311.8	25532.2	48009.9	67306.8	36426.1	68103.1	156124	32250.8	27438.3		53580.3	49367.2	16476.1		288401	46435.3	121386		83700.2	58168.9	36235.3	30909.6	12991.7	60133.8	21993.9	59052	51856.9	25044.2	29285.9	16268	407327	30078.1	45364.4	28753.3	22633.4	51899.7	110632	7565.08	42989.7	36074.7		65044.1		34679.4		52279	18730.9		25595.6	26514.3	137058	42026	57314	66203.9		160121	7625.23	232542	41417.6	45347.1	66745	66710.6		38287			191793	29470.4	67390.7	12073.9	37520.9	13254.6	20172.9	8788.44	18868.3		6218.43	9070.33		24920
PURB	5	5			2165.19	5633.99		2659.41	4696.61	4060.06	8171.84			4318.81	4192.11				3856.89	3368.99	3642.98	1191.49	4555.17	6986.81		8288.01	1842.41	8947.27	9783.98	7249.36	6141.64	18635.8	5862.33	1567.44			11056.6		15226.4			1891.63	12404.5	1283.92	3664.84	3488.15	7713.76	2625.31	5274.85		7483.7		6482.79	6139.66			4681.87		12963.3	9196.89	12444.1		5409.96		7786.75				2632.51	9759.7			7263.19	7083.81	12605.6		7932.17	4891.61	2197.4			2601.72		7261.15	5585.16			1817.55						9798.12	63029	6466.28	5145.1	6839.01					1952.36	6909.95							8663.8	4533.05	6194.87	2190.23	10668.6	1649.04	1657.21	1086.25			1247.3	4166.77				5322.62
PUS1	2	2			3239.78				2250.61													2266.09					2575.6							1946.64						8365.82		2951.59		1866.5	2823.57	1257.53																			3800.97							3404.7										3524.88																		6377.88														830.524		2479.2	992.815	947.666			2895.36
PVR	6	6	811886	176500	19580.9	142243	1314980	243836	113373	26204	149417	131951	49029.1	250739	88414.3	746998	188008	69426.8	1760810	200475	10001.8	16911.1	84278.3	449617	162783	61531.3	24892.9	172837	99540.5	92737.9	38152.8	305334	106326	7303.67	837359	118154	80489.5	43651.8	52797	60624.9	196749	10802	91275.7	111956	14010.3	13366.4	102475	46899.6	43084.7	485628	126740	213579	383988	253432	561038	245667	1750710	134942	47656.8	127642	95789.7	159264	86240.7	187599	58857.3	24857.6	502456	294973	175419	163198	117666	65905.1	95376.8	27549.1	112469	326071	70862.2	27856.5	164405	1257760	132167	39333.7	262000	51706.3	197303	305550	298031	60532.6	1200220	82938.7	945225	450154	436019	74028.2	187117	115659	100911	43253.5	390333	131299	322929	618335	32706.7	66784.3	114386	736025	638776	260647	1614090	822752	97135.1	235354	51594.9	21662.6	160849	127732	7901.05	12174	219533	1900370	11383.8	23033.8	455092	229249	84235	306294
PWP1	11	11				2433970			344889		2917180	547075	169371	966673	556830	4188390	3882030	1426490		3986470			571053	903460	579585	843221	41361.9	666454		4537320		11269100					2669670	677242	544354	1025620	1159070	565710	884643				790265	779089	536681	1595770	4674430	296926		672702	415331	579787		567480	4766290		2457330	526796	786024	770299				2096040			731398				6953430	680206	429234			1363730	1546620			338989	1134860	1981030				2497520				465875	971876	401115	1020840	963398		2015320		6259580	425603	415109	723542	1666820		724134			6012590	845458	2313610											472544
PXDN	36	36	156069	342003	79216	807411	1113760	333351	99418.3	224715	199462	231982	94336.6	884972	751847	2551350	200019	1297930	532463	411026	43783.7	59932.7	297822	210010		1487400	213080	745994	441247	391126	251870	277033	871936	21135.5	202871	1078700	203155	1534840	518507	884515	584290	111531	658065	119422	42105.2	38011.1	177965	487099	414630	782134	692253	102481	313789	395460	157084	1775680	161765	157872	742517	458465	456884	307981	197178	363359	156841	133683	291515	290279	253847	282555	741021	345629	781133	104506	825107	162482	295733	117005	313224	235022	2124660	34204.9	216029	2263910	324495	250872	327758	158025	182305	1762820	596724	403664	908763	294403	1786240	679198	548715	79273.8	345886	419555	2299000	3006510	514703	1303100	1825120	570503	251027	216190	331786	307593	630439	263577		42168.7	146842	65544.2	21852.4	23336.5	118407	245173	43134.1	45159.2	260419	197315		275480
PXK	1	1																																												42.4198																																																																								76.5009
PXMP2	2	2		1448600																		16234.1					23474.1																		37472.6																																			1921550		176914
PXMP4	1	1																				151.21					235.002																	198.62	171.933																									128.057												232.883															897.659																	293.356			78.2643	135.883			96.6971
PYCR2	6	6			2678.62				2118.01					7175.99								2610.03	5348.71				1737.8							1683.1										1527.11	2867.3	3692.47												4428.52										6803.51	3267.45			4645.35		2581.89			5430.53					3155.6						3116.35															2456.07											1865.02			636.538				1122.33
PYCR3	7	7			566709	4177240		1315860		476857	4984540				2257060	2959820	10547900	4493520		8906080					2939940	1803710	275768					50862700					6054850		1273570	2381800		2669750	5794740			126776	4224500	2806280	1359370	5940750	4567290	5020810							13189100		1996360		4936210	1686890	1098810			6858770					979017		26025900	2687320	731956				2226300				3612310	2903900		812784							3439160	1176130	3357720	3086210		31807200		18693000	1077620	1339810	5281250	1632710			4108330		21619900		3953420	585838			17370.8	275137				348543
PYGB	32	32	489299	370630	336851	436945	486614	354731	477389	397302	433124	293790	518295	230211	476027	189101	490887		530671	283972	652788	668562	433579	389666	294338	333266	1005790	269225	327567	294931	314318	181986	381404	657770	513678	243777	318474	238624	513845		454006	791426	351581	651684	511808	407002	196208	366152	675159	216439	268133	635035	260922	508640	262154	221660	323538	259922	279662	196638	279208		392424	513430	589861	1047820	295469	292938	534858	256092	424424	757904	511587	558381	275512	493541	581234	414887	719021	364940	322820	787100	912631	346644	229694	266616	315343	662984	339214	245455	633806	371582	459236	191049	433131	430441	389127	642350	815210	250659	134818	277269	420249	397737	314414	188752	302006	109978	364415	596468		266466	300629	301034	547273	611830	870383	534264	149501	328186	385803	511410		238133	464980	258047
PYGL	34	34	1270740	1114420	924055	559893	765974	1109900	828668	475484	568480	508100	966111	499195	736562	388285	562352		1785510	599525	895618	952340	1819930	771893	543187	543884	1198720	493989	426645	412668	456115	99800.4	524706	1061960	860482		411538	375215	541828	506566	1813020	883493	517712	775734	709849	592383		539037	876707	639344	540646	1610440	481562	621772	553103	428662	2144480	524682	360108	416156	313401		641159	582084	894300	1154920	490053	485510	972341	419211	614647	1139620	630758	1162230	384351	660298	531072	465614	1047150	1462890		886379	1225320	521396	153139	519737	457729	1028740	390549		742142	670802	1730450	353438	827536	640319	747122	994612	1226960	380592	424286	563718	471870	489547	352829	520316	961138	455521	854398	1251670		542976	1372110	730444	1262380	954507	1209780	818723	523839	1199510	586267	850240	968865	710834	984197	401565
PYGM	4	4	1675950		161381	1311450			1846580	1991540	2067340				2417080		1067020			918146			987844											1288640	703711							3532660	1215020	3161500	1566470	1970370			2237430	2336300		2324210	1083810										2556220		1323760	3549320	1833590		3751530	1007080		2495430		2541520		1024360	2029130		478021				3845250			852099												1583970									743602			3099160				344558	3302560		2668900	2102370			2165280
PZP	50	50	7029970	2352250	280974	15065100	64742400	6184670	3163600	447318	554931	19703200	345508	26306000	784498	822681	2570370		42633500		172375	128347	1797600	1298800	4215480	965396	263095	2904810	5960730	704958	766283	12661100		1594750	3387440	2207280	210576	1267960	3523370		7791830			14616100	75007.8	278308	1409580	721285	2014940	8270270	2977960	2579050	1124710	3385290	83233500	2254490	2967920	2539940	1696710	4399730	917369	944862	2721820	335383	208475	6380760	1058090	9661080	644226	657671	1153720	2111450	1984000	1499880	2466290	486363	531866	3099970	394804	4076140	3826880	1041230	8641320	3248540	8999960	7870370		365414	3579500		80243500	16553700		898552	1663960	1918490	3068080	388967	9130480	3100510	1821540	14364800	673621	2993880	5131690	3291690	57311300	9513060	14251600	8247740	2076950	5307820	5258380	695757	13853800	13348800	481603	969975	14778300	302121000	5499330	8063300	100646000	35614500	93149800	1143320
QARS1	20	20	8174.31		15447	10023.9		11051.2	12615.7	5903.53			9837.86		7870.82		12259.8			11198.7	9717.97	9225.57	13538.2		15264.4	9091.19	12136.9	15026.2			10480.6	10881.6		10731.4	17647.2		9783.3	10296.5	8778.02		16229	7953.68	11328.7	8036.06	13074.1	12150.7		9688.14	12903.7			10347.1	12717.1				4724.24						13373.6			8172.13			10164.9	10430.2		11023.8		17523.6		13366.1		9794.15	10135.4	9329.54		11817.2	21010.9	11191.7		9227.59		8472.47			11831		12121.3		27851	11416.2		10658.7	19663.3	9067.47			10118.3	9616.17			10298.8			11152.1				11608.2	10294.6	13562.1	14602.3	12244.6	13772.3		11960.8	12043.6				12868.7
QDPR	8	8	26959.7		18548.5		32578.1	27770.6	18873.4	11748.3	14403.1		6310.01		14586.8		15203.7				29337.9	16882.9	12261.4		21798.7	16676.4	14850.4	23918.6	27465.6	18362.8		16378.7		15351.6			12000		16983			21107.5		10954.8	20982.4	14733.1		14133.8	16562.3	23191.2		34226		18669.7			30124.8						15753.2	14486.5	15414.6	18918.8			13933.1	10424.4		13272.4		28788.6		14698.6	13762.1	13695.4	22734.1		21881.8	13385.7	10825.6	6801.46	16906.8			19723.7		24657.1	27697.6		16667.4		35515.5	16425.4		12921.5	21573.6	16638			9757.34		19911		23196.1	24008.3		21242.9				8596.51		24152.1	22916.5	9382.35		43625.4	6865.25	5373.08		29073.6
QKI	1	1							560.953						467.432												510.393							265.481																																			668.165																			317.871
QNG1	1	1																																								90735.3				40122.6																																																																				44674.1			62272	73993.5
QPCT	5	5	24991	86318.2	9223.21	20538	91859.2	21030	7269.67	14497.5	25218.2			20690.7	10543.5	26647	18986.9		77563.7			14885.9	19376.3		39710.2		3339.13			16625.6		10355.2		5800.52	48815.1					36647.5	19743.7	13627.1	18997	19962.2	5742.8	4606.25	9476.74	10510.8		62624.2		18219.3			63007.6		35776	52345.1	6605.84			20528.6		16162.3		52184.5	17941.5	28434.2	23323	6986.13		5478.93		5414.86		15167.4	18667.7	7544.99		13543.9		5874.47	32144.8		25890.9	24940	29221.8	5640.61	29708.3	25792.1	55259.8	76107.5	15627.9		216363		16840.9		82015.6	16018.2		56033.6		18718.5		34139.9	99896.4	18534.9	131373	82161.4		15085.2		4899.93	10683.7	18744.3	1031.18	2526.25		142659	25079.9	75811.1		43207.9		40940.6
QSOX1	43	43	109072000	106884000	16282300	60691000	193811000	107017000	37711600	36183200	54687600	66864700	19174200	110063000	43508600	133262000	86886300	131051000	224642000	69257000	10248800	7536090	40594400	86558200	42368400	64382500	6195350	107732000	76485400	58817000	51417800	110958000	48004500	4947370	110744000	193450000	50118400	72788800	39563700	132564000	85594000	15404900	55688000	26368500	7793060	9517490	65660900	85526000	41895600	120915000	59393200	34312800	125918000	107564000	92881000	239951000	101447000	65855400	76360400	88077400	102721000	77201400	51534300	65657800	30034200	21157600	123322000	101612000	32377900	46160700	92131200	28967000	51906700	18574500	106219000	52307800	24523100	38064600	27445800	220177000	159049000	9885200	76736100	52566600	96199800	90894300	96811700	15129100	131753000	230056000	184541000	142198000	101133000	69105900	218501000	48652900	49511800	37224600	77104600	215341000	68692700	115457000	33854000	69030200	93962600	188631000	85107900	75435400	227085000	143501000	75949600	75410800	81724300	11342000	43490300	28232200	5500470	4842450	50718000	279876000	14385400	26847200	109815000	64956600	109683000	72998200
QSOX2	10	10		60228.9	25676.2	66262.1		112331	85049.9	45908.7	88850.5	120739	23572.9	89032.7	98250.5	94416.9	66267.7			97586.4		6658.89		120108	55368.9	93085.4	26555		82357.3	215698	85010.3	62650.4	132691	3837.89	65647.6	95778.5	121856	132659	45011.9		186221	11613.1	75728.5	33351.8	4333.47	7708.03	136772	189242	84996.8	59962.3	109917	31048.8	237937	114513	99629.4	62367.6	74270	40287.9	60773.6	61837.4	212391		44269.8	69134.6	46232.6	20105.9	78603.1	91929.7		66607.4	247029	44058.1	69167.8	25821.1	78791.6		37583.7	62927.2	46236.6		105604		73522.3	96541.4	155541	189907	116432	18323	105257	189865	108688	63271.8		150251	98531	67969.8	65626.4	68883	89157.9	43780.8	87864.8	157334	62956.2	80947	25274.8	46192.8		72734.2	104365	86025.6		69258.1	119683	13174.1	124273	33886.2	8543.21	7864.35	87300.4	165741	11119.6		189025			80771.8
RAB10	13	13	504595	365856	974719	484975	416325	892863	1051010	1082070	576449	310845	772425	113891	639878	226435	485800	162796	385104	345244	1176390	1024620	637227	727391	705989	753859	919291	540849	657584	626504	648251	346478	730241	867150	724206	143654	685312	586532	795155	352147	633231	807341	554394	992202	926215	804050	259149	614053	932461	285275	588969	1006580	447580	381623	530332	262850	704046	762279	676986	454175	375784	188280	937381	714001	1080170	1107080	419525	262132	1002540	1037840	574523	1477310	1110450	1007050	478753	930141	1056770	848435	835137	346838	381506	922971	1349330	930818	509609	287719	580546	1184340	449704	341815	432194	388384	742341	253033	640782	1124320	610570	714799	865299	476214	160962	609407	1055690	1131030	546139	234125	532588	304880	272661	449916	208670	559177	361978	716724	662043	669038	825024	703994	380539	220892	933025	1248930		376361	516402	430165
RAB11B	1	1		105880	70757	16487.7	102988	55188.6	32611.8	26998.3	38974.6		45580.5	7433.15	33181.1	35529.8	61758.5		67523.3	15543.2	29163	31899	54687.6	17712.7	43786.3	14808.1	43860.5		12017.6	53136.4		27064.8	36874.7	43483.5	43243.3	10980.1	16945.3	24952.9	34371.2	39047.5	24450.7	44626	30856.4	38730.5	37764.6	32358.8	11144.2	40568.1	28100.8			53781.5	37634.8	44089.2		22202.6	80897.1	39699.8	13617.5		31507.1	13023	40289.2	42218.8	33753	43930.8	19840.9	23139	35981.7	32102	43945.8	36683.4	38748.9	64411	35423.6	52310.1	28208.9	24507.6	43588.9	91839.3		32340.6	95184.5	40548.5	22757.6	32936.9	44563.7	72819.8			93027		31391.2			142132	28334.8	35754	47598.9	30285.5	22653	104445	110596	45091.2	19525.2	15739.7	96016.9	39928.6		84648.7	21239.7	61474	24194.6	35317	61055.3	46285.8	38116.6	56208.1	23525.8	195439	19448.4	25666.2		45378.9		64167.9
RAB11FIP3	4	4			120183				127466	58442.3			54530.5								73290.8	53892					136136				129549			174365					112037			33849.2		100746	106604	54025.8																				86642.5				146746		52422.3		129305					93359.1			60845.9	193727													142500	131796	47238.6					152743											82920.1	157934	129201	102436	120972	189941		83960.3	73381.7
RAB12	4	4			3834.12				3506.63			12821.6									7987.84	3953.03				8237.46	1790.67		5559.65					5254.11			4005.78			4482.76		3948.96	5111.5	5333.04	3590.22	2043.32							11212.9										9029.24		11755.3		8115.6		12929.9	7683.22		3745.17		2413.12	5296.16	3496.06					8346.12			8402.4														3561.91						3719.75											7695.45	5457.47	6880.36	4100.2			3225.72					4728.57
RAB13	5	5			51908	33036.4		56079.8	70288.7	55658.8		44517.2	72977.7		51613.2	48791.5				26516.8	78602	61583.9	48829.6	79884.4		69500.6	63065.5	67023.8	40155.6	45744.9	72716.1	43850.8	80597.5	50210.7			52664	62074.6	102948	70805.7	51717	89906.4	46249	64917.2	39222.6	43840.9	65311.7	60743.7	75181.2		62941.9	85721.3								33916.5	43261.5		47702.5		55870.4	61463.8		103845	37205.3	98537.5	54916.3	58650.3	44368	60011.5		40377.4	52885.3	56237.7	39776.3	46767.7	65653.9	64374	88748.9	112588				72800.7						52429		76654.9	59919.6	40184.1		36640.1			72773.8	72292				47127.9				68407.6		42449.8	96554.8	38829.5	57503.1	46564.8			34717.4	18055				81315.1
RAB14	15	15	277691	202573	564141	265569	193790	393829	528172	442059	431380	246057	461993	113421	331474	222985	363311		286562	197080	463903	406599	354452	339091	341219	356116	387259	397430	417843	452175	312579	167423	408940	506153	346940	190632	326457	275075	473306	324666		378967	389838	377784	390508	448793	234794	385736	392574	160568	277576	413946	489166	366780	347272		333510	376433	227003	202009	290042	185153	289764	323862	480288	505767	243699	251506	547092	470848	310014	476219	341697	491499	316530	394947	306802	317016	431320	285087	265973	332366	567086	335375	262268	246242	370849	503190		225634	237584	257474	384244	178184	1200080	563198	214618	362176	390437	154653		262729	656245	497713	434816	261218	362535	185376	209398	334394	55673	281826	201494	437766	513996	531648	391325	474141	185611	359514	290247	481045	225404	201326	329292	397317
RAB18	8	8	70480.1	28100.4	109583	31932.1	31661.3	52669.4	61791	73893.7	33937.9	15229	71886.6		56989.2	29327.5	48838.6		42051.4	45887.9	83555.8	82642.7	68507.3	64887.2	38861.8	31554.3	72472.6	46528	72668.6	66778.7	54888.4	51224	43715.4	60669.1	44171.9		66842.7	48953.1	48571.4	486852	42672.1	75576.3	49485.6	90405.6	83804.3	76920.1	22869.7	65015.5	59447.2		39892	80035.6	69026.7	24736.9	51834.6	16241.8	64021	73419.6	62161.1	28748.2	43606.3		67529.1	57908	71922.5	77440.5	46538.2		97069.8	76671.5	54465.4	79135.6	90342	81393	40992.9	71141.1	104108	78020.8	98070.9	66762.2	34134.1	90593.5	69813	73051.6		31056.9	45822	80266.5		39422.4	32061.9		58539.3		90756.9	63529.2	48709.6	62148.8	55020	53432		62965	78952.9	65745	22818	39681.3				40514.2	33298.6	61484	37630.2	80964	76016.8	59294.9	90034.8	74147.6	60136.5		57563.4	105754		31335.6		41823.1
RAB1A	5	5	103611		212921	116593		160085	155182	100803	100724	63618.5	120146		100903				123121	67095.4	114817	158944	91096.4	107303	95910.5	132809	200701	107812	135041	202984	70522.9	61948.7	101043	174564	248883		92747.9	82111.9	142655	321345	49921.9	133442	58877.2	124262	212017	154455	60693.3	159378	99356	45675.7	70018	144887	98684.4		78495.5		115820	138800	63330.5		53068.2		113566	103204	106469	136716	146864		133005	135855	115837	148270	152615	161055	94590.8	98618.5	105034	137900	178160			144363	254887			60072	119806	141619		70854	143948		145652		117772	204236	138208	128040	123161	59515.2			271432	199246	113508		148442	74400.1		176386				84302.8	137483	122810	159706	151636		104921	127700	205187		89394		104395
RAB1B	3	3			684979	260319	369547	490934	580638	411913	439289	215238	454514		391483		326182			318505	651837	589226	316587	375523		499116	538099	592030	417532	345940	579438	264552	352356	518788	307082		425923	372957	498058	188775		568108	444967	501920	655284	407740	206510	431942	333029	270208		650487		223991			218521	279319	317461			182325	553395	331900	646344	654010	345176		320386	605093	676181	871532	484113	835588		535742	543546	539074	905646	293739		575430	633604	374954		391189	285092	549192			351162		346741			905068	352728	361839	829345	360332			967489	521476			420490	251457		591718	155156	255638	188599	250758	457326	451357	429226	393741	383112	235815	159795	358347		407273		374516
RAB1C	1	1						1999.58																			3412.39	4058.04									2232.81			4890.58				1637.17					4606.86									2905.15							3366.19								4450.32				2073.82					2522.02		7116.83	3364.47										5347.74
RAB21	8	8	141865		197938	185232		185708	271463	219516	220939	265919	246274		137561		172329			349921	152317	179069	116218	360321	161245	169028	165664	556957	126416	282144	363188		429422	134727	255692		160047	129055	299996	187340	395032	182304	102752	148786	219067	146294	312562	186407	281925		150719	209404	118723	125836			226406	216659	164278	365708	345458	343427	347410	428854	165461	268728	165334		186064	102980	153989	292250	301600	235055	473875	316665	155441	444267	186750	157251	184624	245705	146832	193066			428803	313595	241553	314873	355268		247641		585966	173045	342147	203792	259283	139705		179516	273195	458058	117288	459436	125169	181189		241077	135572	480050	302201	145248	177020	121095	170185	177770	151441	145680	147730	203242		312001
RAB22A	2	2								2074.3			1300.5		2540.27							795.788					1704.99							1690.49										2169.3	2065.97	2430.57																												3564.14																						5609.2																				2785.01	1223.42	1698.37
RAB27A	5	5			22140.2				101072	15190.3					7847.27					15161.5	12296.3	4610.19					22362.8			7991.02	18486.7	16690.7		11028.7								18460.4		14334.6	29883.4	26238.6			13840.6			15868.3	44794.4					28927.3					19808.3		14205.5					10107		11875.3	22076.8	28276			33937.8	39759.9		60769.7	24234.9	9074.68		28026.3		21482		11676.3								16755.7	10816.3	11773.8	7238.3	38352.6			10403.5	26097.4	23241.3		35129.5					29362.4	36112.5	8190.1		9077.83	7517.26	18570.7	31063		12875.4	12152.3		82579.8
RAB27B	14	14	1869980	415475	3431670	1095450	875086	1089090	1476910	856430	1213790	1223130	2900440	418977	1516510	829059	933094	177075	1069950	787155	1619370	1752180	847259	1026920	1641570	1932070	1835740	1077510	1242610	1134600	1599300	491704	1120340	1939190	1868930		1133360	1322850	2005680	574093	972639	1715210	1212490	2700800	1829140	1810770	631559	2031800	1246870	560730	776142	1928000	3221990	923417	1228740	475721	1268530	2286090	927262	624429	914076	1000000	1575920	1802250	2116370	2792130	1487330	602056	1718520	1559600	1754590	2097370	2019060	3222410	1027490	2700420	1661590	1736650	1889870	458790	769919	2149170	3051070	1081760	542600	864645	1114260	2491870	1571250	929028	1879260	1295690	1707250	762529	636396	2293020	1416870	1883430	2450240	1174970		1341150	3295510	1782980	647504	683432	2135150	649003	1355530	1292460	259554	1504140	767692	1626780	1904870	2194010	1913470	2025700	1735270	1522400	2406010	3010050	1164710	488612		3066910
RAB2A	5	5	25262.5	38896	47938.2	13730.6	42584.5	27982	17433.6	24382.9	32471.4		24041.6		16041.7					12664.3	20919.4	22549	39231.1	36887.6	14709.2		24125.7		23164.8	16197.8	7005.18	23998.6	16911.2	16337.7	31641.5		15057.6	10318.5	20478.8	82023.8	41836	16011.7	22132.6	19892.6	19060.8	22880.6		26452.8	20751.6			21762		47287.8				12985.7	10099.8	10800.7	28909.2		9277.42	23266.7	27812	33616.9	23415.6	28159.5	19253.7	23146	15047.3	13766.8		27003.9	14303.2	25079.5		25938.2	20423.6	57352.2		19389.2	38208			27032.6	28253.3	5937.33	56494.8		28040.2	22815			122476	32375.7	21191.5	22603.6	42856.5	20497.6	19667.8		49143.1	36093.8		37998.3	44384.2	17645.9		26220.2				25116.3	27784.4	21504.8	32229.4	24066.3	18730.4	50188.3	15472.1	22522.1		24485.3		42118.3
RAB2B	3	3			3016.59				3722.17						2966.69						2349.97	1100.36					2613.42		6080.61					2304.35								5418.53	6590	2345.94		2812																			3863.2				2171.71				6010.7	2808.63																								2044.6					7606.3	3407.81										2345.91		2351.11	2588.72	2179.66
RAB30	4	4	8560.54		7559.39				2555.95	5819.06			8333.45		9536.71						5423.21	7269.3	3809.51		2277.72		5977.72						5180.5	6668.31			2922.43					5780.49		10263.2	6368.39	6319.77						4729.42											2886.78	10626.4	4184.04	10163.5			9205.53	5299.87		6912	4648.73	6398.46			6206.12	5621.84	6540.42			9274.85	4231.82					11727.3			4110.6					16691.7	3929.15	5290.06		4665.91			6476.92	6743.43										5008.71		4513.11	5214.36	8255.71	4066.13		5596.69	8299.73
RAB31	5	5			16900.3				23852.8				12778.5								20021.9	7309.58	4721.58				18531							6424.83						24208.8		14187.3			5499.14	19490.8																	37608.4		20612.8	19612.6			20466.3					22494.9			33209.4	34965.9				21853		31821.5																														13147.5			7107.47	7284.22
RAB32	14	14	270624	103317	564657	184000	171511	264479	340713	481224	195477	160714	419511	157084	259254	110236	227136		294879	127354	440888	388267	419259	364086	353432	239501	470150	417438	274120	304439	319364	63187.9	432694	466204	220990	180100	354006	227049	292029		243882	367454	353696	510653	431923	551638	156924	251336	325278		206838	357231	234843	255066	241493	72362.9	288814	456653	244209	217150	170908	76674.5	307425	202068	488185	616862	173949	170285	579702	375240	264643	489352	473145	569524	267445	276365	567880	395362	365314	211361	230780	504256	485623	361737	136045	125744	170676	543014	120233	173015	208977		260263	120837	150534	362814	321831	335106	336572	180885		159609	488077	369560	227151		261216	67884.8		315800	56540.6	234619	163761	333008	378219	332613	378129	280112	175793	233318	319885	441219				164741
RAB33A	4	4			1028.3			1182.81	434.681	889.409		1254.64	586.854	1726.11	812.27						482.777	741.428			278.388		569.324		1249.36					801.612			699.632	856.579	3358.18			483.016	1275.24	842.767	903.409	728.323		256.452	1149.48			752.141	1740.4							1931.59					2658.13	477.163			1336.96	1975.22		810.677		689.283		285.12	785.791	609.386	759.758		707.659	624.428		2288.23				932.741							1668.23	1875.4		1201.45	719.521				1208.4											517.771	1378.98	553.162	486.699	863.463	1249.32		415.916	264.504
RAB33B	2	2				3483710			26772.6			1975200	6207260														6536.35	5886150						7427.69		1537220					3265440	4403.34		7169460		9022.62														2519240	21952.8				7538580		3739120				6146920										2292720						5307060					2774150			6529110			3829330							3119140					10525200			1496780		6965510			4027690					1713750
RAB34	1	1			1185.61																	1219.52
