## Supplementary Data for "Longitudinal Plasma Proteomics Distinguishes Primary Immune Tolerance from Chronic Graft-versus-Host Disease After Pediatric allo-HSCT" (part 3 of 3)

### Sheet: Protein_abundance (continued)
Protein	N.Sequences	N.Proteotypic.Sequences	P01_M03	P03_M09	P05_M03	P06_M12	P12_M01	P14_M03	P16_M06	P18_M06	P22_M06	P01_M06	P03_M12	P05_M06	P07_M01	P08_M09	P12_M03	P14_M06	P16_M09	P18_M12	P21_M01	P22_M12	P02_M03	P04_M06	P06_M01	P07_M09	P09_M03	P10_M09	P13_M01	P15_M01	P17_M03	P20_M03	P23_M12	P02_M06	P04_M09	P06_M03	P07_M12	P09_M06	P11_M01	P13_M03	P15_M06	P17_M06	P20_M06	P21_M09	P24_M01	P01_M09	P05_M09	P07_M03	P08_M12	P10_M03	P12_M06	P14_M09	P16_M12	P19_M01	P21_M03	P23_M01	P03_M03	P05_M01	P06_M06	P08_M01	P09_M09	P13_M06	P16_M01	P17_M09	P20_M09	P21_M12	P24_M03	P01_M12	P04_M03	P05_M12	P07_M06	P09_M01	P10_M06	P12_M09	P14_M12	P17_M01	P20_M01	P21_M06	P23_M06	P03_M06	P06_M09	P08_M03	P09_M12	P11_M03	P14_M01	P16_M03	P17_M12	P20_M12	P22_M01	P24_M06	P08_M06	P10_M01	P24_M09	P24_M12	P25_M01	P25_M03	P25_M06	P25_M09	P25_M12	P26_M01	P26_M03	P26_M06	P26_M09	P26_M12	P27_M01	P27_M03	P27_M06	P27_M09	P28_M03	P28_M06	P29_M01	P29_M03	P30_M03	P31_M03	P31_M06	P31_M09	P31_M12	P31_M24	P31_M18	P32_M03	P32_M06	P32_M09	P32_M12	P32_M24	P32_M18	P12_M12
RAB35	4	4			5407.69	9753.63			15067.3		19629.4		4690.48		12265.7						13863.1	8450.06			8605.61		7424.93	23373.3			10191.1	15206.7		10506.7	22920.4				11905.1	20216.7		8487.04		12557.1	1095.79	7839			10890.4		17149.6	13400.8							9418.46				7508.86	4275.61		12350.7		10955.2	16502.4	17969.6		15863.9		6834.8	22787.5	12703.5			14551.8			8413.93		10820.8		9146.7		15296.4										10041.9					8386.49	9578.1				23895.4		17138.5		13146.4		4995.04		13190.7	10206	9674.33		11677.2	13537.9	3517.69
RAB37	12	12	1039240		2039990	829348		1114920	2041900	2882500	1337360	996830	2406160		1707740		858291				2576030	2027000	1594370	1018490	1350930	1642430	2084310	1406940	1180310	1570620	1891000		1851820	1831960			1925320	1087920	1785440		1328160	2050630	1847730	2583440	1717410	2047090		2484720	2369420	801167	1137850	1680080	1306040	828156			1030240	1594440	833249		1200640		1946960	1663770	3180710	1900980		1307530	2368770	2137400	1610650	2660570	2850570	2115870		1267450	2226900	2105850	1976580			2247520	1314630	2366580			1118350	2876030			707922	885943	1241800			2419340	1471170	2159870	1858860	1236840			2234000	2587260	1142040					1066680		1651850		1893820	1793000	2111730	2397240	1950270	1002060		1996060	2252240				818104
RAB38	6	6	6308.48		22930.4	2604.91			11264.7	16395.3			26055.1		14463.1						20278.4	17853.4	16839.9		20572.4	10353	17845		20528	13917.4			19320.7	30058.7			11951.6	16750	12480.8			13023.9		19936	20391.2	17576.9		16758.2	17773			12172.7						14218.7					9725.21	18311.1	28525.5	14907			21950.8	22009.4		8312.25	18072.2	23752.7		12747.2	17810.6	19307.9	18542.7			13443.4	20722.4	28401				21498.3						15565.1	15859.3	17830.9	18345.2	26433.7	19577.6				25826.5											19106.7	28686.7	23729.6	34456.3	33536.7	11210.7		10324.4	26569.2
RAB3C	3	3			66320.7			95424.9		57553.4		64879.4	24145.6								64968.9	39527.5					25642.1			60262.2				56279.5					108889		54188.1	36566.1		86242.9	48305.5	22573.1			39731.9									100541			51353.6				81138.4	82310.4				76237.5				44757.1								53152.3						63355.8								48979.6		46260.8					53219.5		60730									53467.9		34708.8	43934.7	34827.3			80130.9	136764
RAB3D	1	1			2260.07																										2269.53											1825.2	5015.65	3501.39					4103.23		2041.4			2610.39					1149.75					2019.09		2260.52			3502.65			2131.05					1279.86					2002.1		3351.07			2404.54	2770.68																								1195.53					2262	773.943			1956.28
RAB3GAP1	23	23	91547.6		125891	59618.3		85429.2	84554.2	87999.5	96480.6	100295	77707.8		66629		137468			82484.4	97574.3	93300.1	70042.9		71961.5	87058.6	57201.4	61010.8	52908.6	134147		119220		82260.3			90595.6	93335.3	177210			100753	72771.5	68313.1	94666.2	75799.4	80630.4	77211.7	75442.6		154731	96016.4		67186.1				112080	118109		69828.1		106083	79522.8	58205.6	78989.2			125374	127347		134500	66332.6	94889.5	84708.4	89296	66068.9	65193.9	66488.1			67682.4	61685.1	104656				86976.5						80731.7	114305	71174.9	63142.7	80120.2	55071	91025.2			67086.6	68676.6							72646.3			70850.1	81669.8	59464.9	74252.2	58849.5	52941.3	27876.2	61180.6	87065.7
RAB3GAP2	34	34	72795.2		185526	109998		109741	93173.3	143794	99277.3	148889	123702		83420.5	89615.7	148040	76978.2		125956	110219	112079	96761	92795.2	110560	79408.6	76809.7	122025	95499	137514	81369.3	149075	105327	100979	83057.6	98125.5	129585	97539.4	198347	127117	131109	124662	122033	89659	111289	113514	102997	134124	119529	88943.8	134516	128240	97003.3	145941	76495.5	89433.2	94113.9	113569	127271	90408.6	80768		108323	94290.2	140163	113619		93326	148304	160014	79013.9	142334	97755.3	115407	119811	81425.1	113328	92980.6	92562.8			113805	92309	124325	96612.6	72938.8	82446.6	101564		118124	71873.2	98741.7	92007.2		100614	95288.8	62292.9	120637	65453.5	89861.6		153126	108171	107261	125741	66078.9		73492.3		76251.6	133171	96475.2	96061.4	80745.8	113351	86869.8	90832.7	79678.9	63109.6	71915	80266.6	105853
RAB4A	6	6			29427.7			46389.8	21859	10656.2			7794.01								10248.9	35165.6			37155.5	22628	20551.6							37588.9				25230.3		72036.6		16027.3	19157.8	19381.6	78217.1	47555.2			30186.4										38236.6	46263.6			30608.6		32132.1				34102.8			40032.5	42318.1	52212.2		48875.6	26844.3	27936.6	20189.8			25233.9	44206.9					27669.9							95230.6	31984.8							26157.6	45483.7								50480.5		15199.1	28656	30636.6	12432.1	13583.2			17662.9	35724				53481.7
RAB4B	3	3			5559.73	3907.41			7296.25	3833.7	4787.48	2825.47	5532.99		4763.14						5508.61	2188.22			3656.78	5634.86	4014.24	8330.08		7046.93	5099.38		5110.18	7079			3631.61	2718.76	8978.69		6964.18	3125.8	9884.22	3833.41	8219.45	4677.71	4333.2	4428.92	4499.29		5117.09	4170.44	7359.85					3270.68		4266.08			2594.19		7692.84				4576.84	3913.26		8142.81		9756.3		3426.04	4703.51	6686.42	8096.16	3154.31	7703.4	7380.63		5872.97				4420.05		3541.24						4161.66		3603.65	11333.4				4609.67		6049.9						8356.71			4071.48	7354.37	6412.47	4081.41	5536.88	3162.61		6315.46	7939.2				6788.92
RAB5A	6	6		29524.4	27593			56565.5							31109.2						42289.5	34011.2				18430.3	17884				11258.5			44184.4			28913.2	17832.6		74613.8		51758.6	55666.2	42859.9	41707.4	20616.6	68664.6		12548			28698.6					46350.3		14525.2				10370.8		25862.6	43029.5	24287.3		36427.9					51326.5		18020.7		23025.3	25121.5	30819.8		23054.1						34740					63409.6		81126	18468.4							80372.3					19274.8						16938.8		6304.76	34108.5	45533.9	39451.1		35516.7	54180.7
RAB5B	5	5	45410.4		70083.1	48855.5		36743.8	50573.4	24398	75661.4		38965.7		37334.6					51284.4	40096.9	30985.2	34971.1		27155.8	47426	39826.2	17066	31051.2	60554.8	68242.2	82602.6		59788.2			44955.2	56505.2	57153.8	106216		33664.2		44432.7	44376.4	39059.8			69641.5			32197.2	58702.8				85589.2							35036.5	58949.6	36223.1			64878.8		48992	48772		61781.2	58709.1	35593.9	53604.9				47943.3	50492.5	59025.2	88173.1				52019.7							95859.9	122996	49247.2	42504.7	53270.5	56868.7			41835.3	34228.2	50909.8			59652.1						37883.1	53974.7	32149.1	56235.5	40832.3	32018		38325.6	39200.5		98637.1
RAB5C	6	6	309906	153738	306677	172035		331226	270541	312115	125261	98856.3	233213		165544		188355		202509	145437	311318	340052	164875	168360	159231	165168	352691	156379	139447	146991	224413	134904	251500	351773	158524		261874	143466	278496	102045	144474	294964	128313	347464	408135	329991	74025.6	237983	172255	106824	203024	257970	269597	120440	127685		246148	319081	104241	218210	110774		308130	159748	374136	344814	92821	179051	377265	269249	334903	338286	233679	331693	171709	204877	340867	221451	289555	156180	168568	309142	307953	266201	104112	100545	173212	439588	28439.7	246036	164194	62926.3	199777		260433	160047	185954	274352	286750	205043		177209	396098	218109	132934	103663	179491	165660	132375		132059	179254	134578	267161	250237	249949	270808	386146	203071	183802	317981	412150		148625
RAB6A	5	5	81233.4		115246	66950.1	85204.6	112121	98509.7	66166.1	72951.3	74755.3	83267.9		71125.5		71204		101704	59535.9	89163.7	91302	99964.7	86847.5	59706.7	102416	125391	127459	85240.1	65281.9	59233.3	46424.6	77177.6	86185.2	109914		97457.5	77574.8	68180.6	42749.8	69885.9	73504.7	75858.4	90946.6	95114.7	87605.4	64772.3	20542.5	85291.9	42176.8	126939	107610	143379	70547	58148.2		84611	79569.8	58931.7	86053.2	33672.5		100499	76724.6	90651.6	117070	96002.6	91076.8	102378	118220	85227.3	95201	91617.4	115122	137046	71665.3	102051	74939.2	99085.8	39197.5		106135	166569	76513.4			72668	81998.4	123205	23287.3	119908	67045	123327			178472	76247.3	64098.7	133827	67041		85380.3	186230	94454		51018.9	174885	59386	105741	90211.6		37103.8		54365.8	98209.5	90165.6	90310.5	94557.8	59868.8	76949.1	80903.2	105056		43523.3	113735	130792
RAB6B	6	6	1206450		1480990	979574	734934	1459810	2037330	1201920	1600320	925326	1176000	692878	1151770	449281	1311700		784450	799908	1427500	2017480	584720	1133630	738448	1041170	2256440	1360760	1188990	1265910	1039670	611058	1467920	1348570	1010810	748287	1493160	1549380	1508010	726032	699759	1672290	969460	1894230	1221200	1791560	637689	1587640	1501910	546240	924591	1472690	1588990	565465	1875530		1820850	1002210	670155	474413	974046	824254	1773740	1746890	1440390	2243790	860410	1161860	1199740	1373120	1110110	2130580	1525990	2740950	1024810	2179800	1256420	1228400	2101800	978305	1076630	2303220	3474910	840507	452389	925217	1626770	1215510			1890970	1030690	1467860	483578	527763	1860750	977108	1188900	1751510	626914		1090800	2398170	1619640	942431	623370	2252220	671461		2097110	188032		631959	596880	981838	1181160	819442	942990	388867	1852630	712391	1513560		580035		2036650
RAB7A	13	13	1402010	1066110	2964200	1649130	1069300	1505300	2544680	1260510	2565140	1167490	2114260	374809	1717300	1166040	1539930	609519	2182090	1595070	1900740	2159570	1481730	1735170	1812050	1564120	2618610	1311500	2032390	1557450	1917500	1033530	1660480	2175180	2407950	695512	1796120	1125500	2075280	2277280	1382760	2036590	1312140	1847740	2111900	2197880	1075210	2528140	2028370	861864	1778120	2186780	3906210	1005120	1336580	988440	1418920	1622180	1518320	1174430	1405120	949660	2254670	1967220	2269360	2671640	2903830	1264770	1753860	2259520	3036520	2164200	1741680	2981470	1665520	2143550	1445070	1909310	2293670	2241080	2114500	2230760	3221800	1972610	1332150	2351850	2351610	2167790	2880690	1143140	1583950	1201290	2217070	906580	5107700	4190330	1585060	1824600	2850250	1468690	679874	1166180	4221490	3826050	1730390	1304520	2656920	1056100	2358140	2964610	1165120	1888500	788691	1230420	2532080	2080400	1725430	2151890	909397	2273380	1511410	1893100	802952	1016790	1285050	2151560
RAB8A	4	4	321952	311676	499976	514210		402313	584074	417608	605648	404137	541560	210905	453158	423810	572330	213279	416682	529436	626912	715680	368024	563758	478436	434364	582924	734456	525947	808053	391179	336217	719918	559225	1391920	275436	551807	538314	866007	481370	402886	472318	778362	700801	741759	492815	394179	483520	619156	418175	470341	462293	708082	381170	434740		317782	394704	597122	454865	514988	237593	615618	687155	670420	861415	620455	476231	615803	818617	499016	668980	630760	597775	327039	772393	537148	444998	583230	354914	385332	612526	1143730	800242	313744	362004	586250	712882	218989	203730	577882	423773	571602	264998	315476	494862	403255	435134	708622	414716	99280.8	436441	757743	635165	563835	238521	491398	219905	448502	929039	214067	367902	212439	241659	696352	485615	441330	299873		617631	517478	660805				604179
RAB8B	6	6	25658.3	44975.5	44326.2	57895.2	24588.5	32590.3	49844.6	44910.9	64269.5	48444.5	49365.2	17306.6	34326.5	41270.6	117810	30290.7		66490.6	39733.2	58925.1	35388	59352.9	52887.9	59789.8	44540.3	55879.8	42043.9	38899.1	45146.9	60158.3	79831.5	40941.9	53543.6		51097	43116.3	69341.3	34968.3	31282.3	39275.2	54679.2	63752.1	51850.4	51446.7	29737.4	34021.6	67443.1	30692.2	27906.2	46231.7	63610.6	49748.2	32112.6	39150.4		35395.5	75070.8	49125.8	25581.1		51975.6	49368.6	59977.7	51352.9		44221.6	57775.5	114410		50846.5	59791.9	61590.2	26554.9	48482.7	63503.8	48097.2	48290.5	22777.8	50596.6	53959.3	74622.7	103105	39358.9	39137.2		54103.9		37333.5		57756.2	37046	39261.1	25326.7	48320.8	27227.6	52429.6	42501.2	25159.6		72862.7	44004.2	50284.4	41359.3	29827.9		31867.2		43781.8	34146	43188.9	34037.4	27666.6	65819.4	52667.9	38914.1	27570.4	18936.8	54144.2	30136.9	38747.8				71438.8
RABEP1	9	9			2635.1	969.011			2324.38				1876.92		2270.93		3420.37				1674.62	1023.01					1528.49			2315.3				2357					2806.32			1838.95	2666.37	1488.6	1593.44	2443.3			2112.22									4724.44	3903.25				2149.02			2669.46				4350.25		1863.13							1910.93			1827.19														2090.3		2583.38	1787.27	5460.32														2009.69		2461.38	2203.85	2458.8	2302.92		1461.83
RABGAP1	13	13	12469.7		20351.2	10664.7		15993.1	9456.19	12130.8	16632.9		13284.3		7656.74				20545		7917.21	10442.5	13587.5		11583.4	15515.1	7298.25			16875.7				11346			12240.6		13264.9			8108.51		9988.79	11456.3	9465.43	12835.6		11861.5			12053.6					19923.6						12207		9381.79	11237.1			13297.6	9003.45		13139.4	15463.6	14865.4		22420.1	9734.46	9962.33	21384.7			13555.6						12500.2								16826		17819.8					7824.01	10946.6						14109.4				19152.8		13354.6	11236	14540.4	11938.5		11926.5	15821.1				13770.6
RABGEF1	2	2	505.672		877.477				726.186	552.357			580.267							291.472	655.94	729.768				524.211	962.051							657.763					1137.49			413.164	480.211		755.926	901.876		872.149												1581.9			941.542			1043.87				883.375		340.171		867.725		469.784						687.174						326.179																													472.956	821.968
RABGGTA	16	16			14431.8	26167.4		12096.3	16274.3	6387.92	40347.3	29712.6	14393	16491.7	20534.6	21117.8	49166			36500.1	9050.1	9687.15	10439.9	14906.1	12592.7	20086	6606.65	26899.9	12073.1	51380.8	16601.6	75157.7	25010.4	7493.74	11744.5		25937.6	16424.5	45622.4	8822.46	15734.7	15768.2	16785.7	8782.63	6938.61	7985.03	21515	16387.1	20096.9	16123.3	48197.4	9152.1	22571.9	12766.8					70575.6	11387.4	29935.7		21342.7	12319.5	17449.5	10856.4		16162	14761.9	21404.8	10514.9		18543.9	9572.94	68325.3	10347.1	7576.12	9270.34	11537.9	12306.9	17009.5	8385.31	16573.6	17571		13276.3	15271.6	10226.4					18943.5	11265.2	16478.2	14282.8	14838.7	20569.6	9306.38	28415.8		33270.6	5367.17		14585.4			8848.25			23890.1	12591.3	14381.3	9445.03	27029.6	12146.6	13037.2	5988.67	10171		5341.94	8720.88	16915			13586.5
RABGGTB	5	5			10730.2	14738.5		8433.53	13318	18552.4	21378.8		7534.65		16891.2	19948.9	50259.1	12366.6		28908.1	9229.43	3944.96			9464.84		5775.05	30500.6		50548.6		84737.9	18996.7	5936.66	18669.3		22467.4		27176.2		30443.7	21379.5		6930.22	3355.89	10214.5		26069	27139.1	27695.6	35054.7	11717.5							43633.2		9346.47		27585			9036.39				20852.3		7955.32		17281.6	53367.7	11930.9	12446.3	7426.96	13985.9			6465.86		21023.5		17635.6		11544.7		40385.4								22329	10243	18932.9		21189.6	11831.7	6823.33	12738.7	14334	9417.27	7485.83			22780.8		20731.2	9401.24	18860.2		15721.6	8243.53			3353.02	4531.88				15226.8
RABL3	3	3			53992.6			55328.1		31833				19835.4							11791.1	14726.1					8468.37							16357					154694			10902.1			6460.91	52132.9												28336.2								11300.5						36199.1					17586	18439.7				20657.7																												178942				11488.8		122614	11044.7	26772.6				20327.7
RABL6	10	10			23303.5	41894.1	41919.9		27658.9	31049	52751.3	57431	29134.8		22181.6	43457.1	66125.2			62573.2	10369.5	19293.3			24828.6	58464	17200.8	94701.8		171634	44303.8	110945		13910.6			57616.8	79730.8	197881	86874.2	71440.2	42517.2	64155.4		16335.3	14908.5	67179.7	64031.8	53863.5		108169	32443.5	39436.1						101393	70837.1	141252	60447.5	46296.3	54566.4	31203.3	14909.9		64011.6		58895.9	62780.7	27939.1			66670.1	29668.6	26565.3		21599.8	39378.1	77070.5	7573.34	26094.3	155059	54633.1	53034.3	45303.8			83082.4				53181.4			39107.6	33353.3		52379.3		84828.8	26601.6		67931.4						153528	65788	30122.6	11039.2	46752	19155.2	22298.6	13190.4			14608.5	12177.1				61885.5
RAC1	2	2	545407		724333	405017		584527	1546150	1034620	880165	912787	940825		276174					995223	473052	1399560					660354		344458	1059960				1014240			693810	709175	1108430	1324370		511010		1024440	995695	800524	810264	677125	595880	750664		1249720			650544			695412	602065				1003520	898458	871420	996647			605952	871079	1273860	2081320	741158	722922		1103550	410647	757200	1421930			1715420	598586			840603	867566	473140			690768	554981		841827	962830	556336	1035600	615881	1144690			1074960	915306	1317540			794124		541876	836727				256350	699226	2009020	596508	734792		638763	1075140	1562390
RAC2	3	3	825587	1198610	1834090	1936740	1185920	2511320	3072200	2934990	2725950	3101360	1920280	836824	2412800	972376	1841900	1332690	1325800	1986950	2442630	2003150	2335900	2780360	1556130	2071370	1515010	3745820	2264750	2848300	2403290	1652220	4510330	1826670	1057080	1386490	2826360	3093780	3667190	1960940	1405740	2436930	2993190	2413850	2120440	1719890	1592730	3123280	4166490	1154360	2082670	2176430	5891170	1428010	2257870	779438	2010780	1489390	3560340	1878120	2521430	1093740	2666730	2140600	3253460	3048320	3810870	3001570	1875880	3394430	2775580	2645080	2971180	2724100	2648130	1756490	2880500	2474070	2015780	1986890	2513300	2866150	2323030	7565200	1448040	1334410	2255650	2770920	565326	1639880	1409140	2045210	2143670	1950030	1729590	1789360	2294250	2643650	2274980	1463920	243916	1603860	3042060	3273530	2913630	1072170	1660410	844880	2243190	2058930	2826080	4122230	1372820	1817840	3293310	1605410	1646760	1552980	1782780	2340940	2192200	2689540		853978	1575750	2312690
RACK1	9	9		168512	23400.7				57062.7				23641								24989.3	32864.7	65449.3	147743			16976.7			62324.5		96702.7		10982.6					61154.9	119201					31408.1	19796.6					97881.5	75091.7					61962.4				52656.9					52486.2						73069.8		24490.3		77149.2		56610.2		105295		26278.7			87959.7		54295.2			168632					1020510			39212.7		189714				40840.9							104247	72796.5		30409.8		31174.5	15426.7				16603.6	17875.7
RAD23A	10	10		425413	58435	1243860	704666	205177	287267	295360	1253920			227179	942985	3061790	3732560	2377120		3001730	67528.1			600710	590127	756799	17196.7	798243	395229	3516030	178391	8080880			1786070	144586	1642330	746280	553966	279816	980288	1134520	821458	50326.6		35815.3	490237	385419	225619	1799640	2485230	619729	596839		480439	1432920	356479		3348460	245554	1614450	175058	986614	1304000		44406.4	262187	859990	56102.8	31712.7	214386	65950.9	261579	34583.1	7386190	579555	255532	233234	199648	562514	739276	17449.1	500540	62802.1	567052	1624760			614210	3223640	440514	154879	339945		295140	287306	1304310	794815	221484	4896170	118566	5933990	175901	248516	806447	1368550		371832	795634	208355	3681610	340818	984260	74631.1	113194	111784	18940.3	19795.6	309409	648877		70667.3	360080	490991	432149	296637
RAD23B	5	5			11576.5	9185.83		7240.39	5763.48		20728.9		7613.83		9206.25						4044.05	6854.74			6478.3		8163.69					12109.7		8354.97	37626.2		7187.8		8768.03		9748.25	6898.73	8094.86	5949.84	4988.37	8499.42	8456.35	6964.8	5350.48		12122.2	22294.5		22152.5			21852.7	7660.21	5995.8				7615.41	17429.8	5039.04	10642.8		8137.8		3937.6				3289.73	23639	13581.1			16183.7		22081.1	9302.74	13668			16879.6		7826.54		12179.5				8787.29		23697.1		5255.67	19594.3		8928.29		17658.1	9222.73	18180.6			26801.6		34383.5	10002.3	8773.52		4117.49	12338.6	19061	7283.38	7709.96		30936.6				39465.2		12550.5
RAE1	3	3			8108.42										9517.86							6627.76					5840.21							6833.05								4494.15			7008.3	2384.07			4902.73																10384.9	10102.3							12517.7			7450.4						9097.73																6978.49	15313.7	15398.8				3463.67										3723.45			3676.82	7483.16
RALA	2	2				5007.3							1958.17								15999.9	4266.77	12215.2			6684.92	3026.88							8369.51					9593.45	21331.2		5061.73				7066.52			8951.5										7947.77				6057.61	12932.6							12698.1	11412.1		5688.45		9222.76	3855.84	7528.41	14195.2																18824.5								9674.28	13819.9	7928.56		16130.6							5547.45			8295.52	3626.17
RALB	4	4	66947.3	42154.2	98102.3	113777	131251	95790.3	174998	75196.1	100097	91845.7	92294.4	43815	121957	74326.3	81952.6		153764	114240	126402	161721	133749	198617	94127.5	98630.5	109642	149182	134771	157560	65871.9	17285	82017.4	140839	85510	40541.4	92265.6	94083.6	258182	113024	94380	139657	177034	122683	141281	118366	78550.2	112893	160432		166884	164599	122863	90026	117169		68034.5	68677.5	91255.2	47987	137889	40567.3	143301	139013	148947	191274	143244	95992.3	110728	140823	102231	259486	115985	189501	86779.1	156998	173752	132652	205335	59642.8	76178.3	123592	277335	198785	49999.1	86990.8	80925.1	116105		44238.3	72082.4	57335.7	150020	110344	63347.5	166643	113428	178319	139127	100887	31730.4		203081	184993	233901	40075.8	137588	117453	85666.4	154709	55163.5	130964		64312	151066	132857	179291	73830.4	32476.1	165850	96285.3	113144		26968.5		124554
RALGAPA1	4	4			4639.01					20443.5											11079.3	8647.98												6235.78								11585.8			8460.63																					15263.3				15515.7		13989.8										2714.95																																3876.16			7570.91	8262.87			8547.28
RALGAPA2	3	3			113.604				3889.65												1200.14	1413.81					1174.21			2134.41				1351.62											588.498																									112748		2088.69								9351.38		709.028	2688.76																															693.68		1666.28	1066.24	870.517			1008.55
RALGAPB	9	9			33053.6			57560.6		88428			35789.2								53787.7	36282.2					15485.7							32813.2					37869.1			33405.8		37961.9	43662.2	13706						36740.6	148415													32481.8						54844.7				30165.2			39170			21641	49387.3		287765			45148.9		91209.8														54861.4										41986.8			33820.7	31739.3	71794.6		16628.1	31563.7
RALY	5	5		117558	38406.1	84502.4			97254.5	26950	143704	109641	30441.4	154282	50897.9	219363	83009	256966	122731				170119			139473	8216.08	425150			154712	91964.5				375207			122237		354615	28119.7		26817.8		21641.1		248573	91994.7			94614.1	284120	353900		159413			159008	231260	141407		95507.7				141041		53758.5				168900		168721			86513.7		295471	378472		84535.6	206253						187657		216801							64762.8	133643	200487			78140.9	278123		103007	153273	185910	107987	636090	386756	250480						67102.8	164527
RAMP3	1	1				831670			707267	1214530		873162	422190	1929390	864526	1272050	508962	3329300		592267				1329950		1229120		1809980	1554270	964585	961844					1614160	725980	1268460	1221060	2450640	1482350		1021410				514500	864257	1093450		1976280	576279	1557270	6001560	1740510	2482310			1080870	1769100	1873030		1337030	1278500				1726950		1276000	1097200		829453					1377880	519727	1490510	3953530		493188	1707180	2093890	870695	1479580		2556060	651482				884894	2807250	826071		744014			1249210		1007680	1202690	2733440		1152570				1285200	1514510	1391940		931847									680194		1487520
RAN	14	14	462699	1757640	730440	8534380	3608440	1128950	2145200	1454950	14455800	1271180	738300	1500400	3838430	11025200	23776500	9353330	2176250	17211400	884864	692312	982406	2381570	2764970	2869760	357366	2564620	3365850	18456300	957319	47502300	1247970	423952	4904220	994162	8069780	3057760	2802240	2414260	3657210	2993510	3884500	703968	622912	663894	3700840	4042760	1884630	9890080	8659610	5377740	4633570	2203400	2245110	9234230	1104100	1780950	14768800	2032150	6826880	1001490	10339200	5924790	969010	898037	1367550	4031190	897426	1051900	2974360	959955	1260200	749695	27281200	4449970	1763140	1302610	903334	3864240	5912200	435548	2697810	1195880	4108120	8654050	1042680	784741	962172	9991170	1015660	1473480	1340060	1680960	4068010	1784670	6607640	6199230	1281170	43022300	635826	20219000	2051390	1911400	6120620	6073260	1539570	6280040	5064560	1563090	24454100	4115620	5507170	716850	1333780	858267	508064	257418	917427	3255040	833647	984219	826846	5683210	701739	1292390
RANBP1	6	6		106819	61807.5	195801		95174.7	74477.7	54006.6	349999	109270	37589.1	67341.7	101198	420589	767018	256083		623188	33831.2	26246.5	72056	89191.1	95807.3	138411	30554.4	141248	117257	477748		1247490	100272	19234.3	172233	44176.8	246342	102971	307595		137188	78432.4	82134.9	64948.5	33071.9	47237.3	227970	140242	78239.8	168548	427731	89497.2	163495			251544			703207	108023	349235		188097	217285	67878.9	64772.3	47524	212904	119968	117298	72536.9	40089.2	81954.2	68341.5	1022500	176846	63698.5	38673.7	81276.4	131368	177269	49838.9		99129.9	150780	231975	59256.3	43298.5		430303			101543	64225.4	96528.4	100545	162483	181700		462785		462206	92596	53796.7	112717	176135	111248	216007	62246.1		533013	100758	137854	44867.6	95603.6	70997.9	30196.7	32693		70312.4	48919.8	12072.5		57215.4		73971.3
RANBP10	3	3			337.122								168.322								158.767	235.785										672.854		62.9234								100.255			106.873	104.167			285.391																	192.823			239.413			94.4422										132.823																163.598																271.8		234.921	202.683	146.486		275.736	169.662	303.773
RANBP3	6	6	3005.74	22606.2	3799.52	4702.87		11611.5	2850.17	4148.4	16056.2			14273.2		8422.55	15868.2	10387.8		22692.6			13784.6	8626.51		12641.5	1101.2	6713.95	7658.2	6766.1		29945.2	7680.27	521.497		18907.5	14328.6	11162.8	8317.18	17092.8	46515.7	2924.02		2841.77		1777.79		6115.26	6009.89		27561.9	15047.5		45632.9		20711.3		8357.63	7912.65		9018.36		12137.6				8403.32	15029.2			7860.31	2082.85	6336.51	7998.91	71966	3364.18	4482.07			19116.9	21899.3	1034.23		38269		10975.2			16762.1	14978.9		9352.65	14454.2	6503.8	17852.6	9184.34	7461.91	3688.59		49848.7	25556.8	12456.5		10025.9	39921.4	20131.2	6083.17				52005.5	21265	19420.2	1500.74	8837.86		896.684	689.849						10991.1		7297.29
RANBP9	2	2	906.396		414.264				576.893												408.895	859.547					317.135							372.101								428.63		696.798	640.224	612.24						504.55																	630.959	444.069						1443.31			598.329			522.753											1637.83		2539.81		810.386																	335.282		783.25	461.79	218.696				1646.8
RANGAP1	25	25		1381650	358645	5296980	1246130	856972	1163820	1010410	5827280	1157000	325224	1318040	1973670	6652770	7646960	2774310	1633150	7867620	198984		1080980	1615160	1169270	3384950	135886	3884570	1616640	10392600	860215	21161200	1021180	56879.5	1064010	2145100	7479440	2107380	2679030	2991890	2511030	1409100	3428570	369285	144670	275888	2419710	3589400	1443590	3804920	10232700	1406810	2552170	1886440	2321960	2813140	819863	616606	12672800	2631450	5884690	1379920	3467990	2413990	812827		755599	5420820	720623	813368	1761510	551384	1120340	650798	16688400	1703820	1312570	758699	411382	2593740	4609340	127475	781500	1615930	2846170	4954300	593920	277887	2178160	5126490		1074740	1193490	1607230	1445020	1328370	2532860	2507280	561119	9077520	1015760	14104600	967366	1143070	2744270	3787780	1118690	2113000	1856860	790527	11156700	3487520	2394880	263836	1079400	393994	144730	92417.9	540607	1576190	98815.7			864145		1351300
RAP1A	3	3	137656		197909	252467			316278		323443		277522		256982			145112		329578		431940				128680	208145	133518			186129	281303		335420	122893	191770			261406	175534		332972	124687	357295	334735	29215.3	303865	333665	408858		464381	423594		114742					520459		142590		261108	313916	342174	502868		308602	200544					263716	447745	256966	97815.5	193566	255476			423856		649887				314476		250194							187207	324740				681219	425517	416243				450569			194955		140190	268067	381401	177408	399784	336097	178077			411169		372363
RAP1GAP2	16	16	50855.2	47267.3	72916.6	102528	64454.6	70435.8	136960	82355.4	108504	218664	67122.2	25731.2	102173	47371.9	137613	36048.4	79627.2	127147	90049.9	50665.6	54333.7	78597.9	39118.2	94318.8	52405.7	234517	139707	210575	169056	29368.1	224226	35710.5	81084.7	88573.1	207799	146536	353475	61854.2	105369	105573	181221	104984	41988.5	49353	163706	100139	180171	67346.7	120994	58292.6	163489	73244.5	89105.3		54919.4	41878	120597	89631.3	225036	78012.7	132682	169367	146948	89364.2	70016.8	83428.3	98569.5	159258	132631	75811.9	136696	71667.4	58174.3	85828.6	83690.1	65920.8	83623.2	30209.3	72320.4	69399.7	92629.1	136030	79291.4	73900.1	117372	95126.7	81528.9	41298.7	164055	113897	65987.3	113452	78938	97703.6	73114.5	83735.6	66296.1	31512.3	15236.3	42924.9	69124.7	86701.7	134017	64297.2	60793.4	81078.6	53069.5	87267.5	57648.5	85501.9	42181.7	54753.2	234240	64470	64179.1	38489.3	54741.3	33426.3	48772.4	52404.6		4747.48		132168
RAP1GDS1	20	20	56203.9	62175.4	118538	61691		97047.7	88157.7	86790.7	75303	98169.5	99077.1		75889.8	44128.2	66365.6			61597.8	110144	82063.6	52912.3	87765.7	85772.5	102065	50271	120921	75124.9	107556	52503.9	42070	153108	74282.8	74974.2		87374.8	99760	165680	54721.3	70516.1	98627.6	148079	75273.1	84690.4	101736	74827.8	143285	131068	43536	78707.5	93690		41772.6	95940.4			53472.4	69259.2	80104.3	69078.9		72903.9	85869.2	121683	76835.6	50172.3	63084.4	110969	143375	58048.7	119150	130473	111454	70873.9	83787.3	68478.3	81690.4	107592	39847.3	68419.3	84807.7	136818	80345.5		55641.2	86921.5	87105.5			73651.9	62336.9	61202.2	50827.9	65490	46829	70847.7	69413.4	116154	47641.8		63945.1	114277	124685	98340.9		68670	48491.5		73297.1	43687.3	58610.2		76433.2	131920	88046.7	103517	66776.8	67246.1		71039.9	84092.2				67711.7
RAP2A	2	2			1022.74	1182.71			1396.42	2220.8					1705.59						1579.86	474.11					1248.48					2719.19		363.398			1439.49	2201.38	972.042			532.717				415.355							2802.5										2188.66											1428.96			1850.75	1854.23				613.005		2789.14				1104.34															1351.97											410.731		1447.04	1417.42	545.404				1133.47
RAP2B	6	6	295041	164675	358130	190657	134359	194114	306489	405632	214707	121051	356732		276176		284239		243553	216534	550941	345567	407640	199316	250360	218901	525579	321144	146103	284523	297687	297988	269240	347346	208557	151677	231830	178352	248635		255537	492387	297681	411488	256460	220886	116386	265819	427238	123367	369284	356762	160489		133533		108792	313159	135756	122944	257242		221823	228188	365559	597876	129811	127957	390911	355876	166137	335915	480295	424012	262556	287993	469014	380131	371590	279509	131771	338368	310036	370249	157827	61898.1	290456	481002			135194	116602	312996	167166		383948	276804	405953	335270	290948		456684	360526	438527	246139	153682	158166	137270	129927	229171		182444	136444	243328	214883	329969	435377	379850	179548	139618	266477	454500		118242		152730
RAP2C	2	2		1175.83	408.79										451.007					1027.82		301.124		560.593			553.998							218.277			569.634		732.252			517.101				375.212	812.496		668.729			178.639											719.634						189.441					508.271		365.666		500.28				341.558	488.617	346.046				209.701	1232.87							1230.79		430.614	690.769											871.535				430.878		110.916	501.458	350.729	684.673		365.422			1019.34
RAPGEF2	7	7	12722.1		3621.58	11558.8			9748.02	7301.74	22717.8	11649.4	6726.86		11264.3	11391.4	7890.62			18730.6	5516.65					18033.5	1998.9	41490.5	22108.3	38201.1	17489.5	32749.6		1298.73	13802.2	15868.4	20754.1	18150	60175.1	19481.8	18672.5	5565.2	18653.5			4789.17	11504.4	11657.1	14908.9		14241.7	6556.23	22758.5		23227.7					38338.4	28232.3	15691.4	15213.6	22966.4	11667			17458.1	1726.57	7862.59	18748.8	4163.76		5699.24	17007.7	3580.14		10758.8				3392.06		23175.8										20461.3		14329.9		9814.03	29050.5			21358.5	6524.71	9465.56	19515.2	14143.2	7140.03	14258.8			14202.1	15305.6		2506.95	11255.1	8092.11	3040.01	3566.2				2224.93				12199.8
RARRES1	8	8	4802.03		5353.9	2539.53				5488.82		14066.4	3925.11	25092.3	2187.32		12767.9	6010.01		23550.9	5377.44				6361.89	6801.19	896.017	6863.7	6259.47	4169.4		4158.22	5510.58			7258.06	3914.81	6295.2	13424	40132.6		3062.01	50875.9			1372.04	26838.5	6026.15	3669.6					254854						16042.4		19369.5	3038.71	8032.62	20461.8	1328.33				20314.5			22755.9	2856.32	7077.83		6534.19			7278.34	33301.6	607.32		21346.1			11951	8735.39				11918.7		28153.9	11369.9			6321.82			6747.05			9223.09	14538.5						4287.6	5757.56	8367.51	691.402			743.732								13416.4	19958
RARRES2	4	4	1312610	1896040	1428190	760448	2259550	1164210	408720	1255660	522059	529887	477996	831304	784993	774033	668760	790128	2186690	331415	561012	866787	2504940	1953370	2230330	2897960	278688	984049	1349680	465677	884799	327010	1132650	270523	1373430	1298900	438158	837049	469464	842801	1001970	736600	758139	1464940	557865	665129	581921	645531	395649	928256	1136700	979420	472153	626692	1705770	490962	3473090	3522090	279743	1328750	351042	928696	724473	1061780	819194	1406260	256661	829441	1153240	645510	1345430	878555	2231990	590167	954868	827329	1087300	768716	1280570	965091	960548	856650	833104	1166330	657819	588722	1153030	1340860	861440	684230	2442180	703052	1476660	597770	1227590	517478	1955810	400834	1623920	3460620	364048	1352470	359501	989457	705381	544349	1788460	242696	1513590	1389700	162374	771927	352986	797337	422321	523137	236736	297519	340660	2878740	1122900	1350930	874193	372753		903329
RARS1	21	21	235678		503999	373660		407378	462360	287486	350844	310777	448633		295716		277408				298647	411084	471349	473314	306294	376632	403042	381965		312646	304084	134834		452429	427852		330970	356252	361093			298922	300774	342919	502088	582956		450241	419810		371949	315291	378862	344793				341541	346130	197689		99561.7	350013	322722	335727	328151	342136		471321	311420	331153	451178	261205	535210		338743	285177	245558	478175			398119	541944	405404				370520			304955		475404		1086830	431100	257614	398011	326442	271668		654697	439626	323166	288842	358441	253456	344744		290997				515966	571433	462497	496717	440733	511643		378138	318955				367587
RARS2	2	2																																714.317											1400.2																											5504.12										153.622																																		43.8976	978.52	89.5304
RASA1	24	24	56076.8		93524.5	54049.9		71079.2	96070.8	81091.9	58650.7	95139.6	87199.3		75415.7		63484.7			72075.2	91726.9	76919.9	61779.2		59941.8	83862.5	94037.2	66771.7	79594	118143	62358.1	59955.3	84882.1	70896.8	69491.1		87840.3	79291	188401	86502.4	113650	86786.1	94894.7	79107.2	59830.6	85687.1	77931.2	70444.8	101848		60675.9	63739.9	66512.3	56336	56411.5		61853.8	68535.3	65345	103757	59266.5		69767.9	64880.3	100894	120986		102626	95863.1	157212	88615.9	67365.3	91389.9	72784.1	76427.6	64333.4	91642.4	59127.2	71543.1		82390.4	75533.5	69796.3	146726	71112.5		74074.9	103476		68336.6	86325.1		88375.7	57874.4		84301.6	60776.3	100045	76230.4	70870.5			51567	59310.6	87150.6	65471.1	56996.9			47495.3	49467.4	70585.9		60415.5	149425	99868.8	109476	81307.9	58120.6		78023.5	86992.7
RASA3	38	38	327821	91670.6	397907	224259	125514	255488	374930	351244	205228	273610	388616		317449	131799	274071		241119	150991	423036	441840	281698	275721	245704	321330	436336	311818	187545	375391	244058	92400.8	386936	372776	224374		318850	305425	570098	187722	216493	371851	286854	459442	320489	312999	191200	249882	450999	125566	252030	389822	186927	113037	168190	136358	162066	216531	214124	170803	211649		301824	232014	479200	529663	163004	176734	396879	501859	264789	397683	398707	395766	117170	256527	334609	276749	349996	99176.7	149474	394776	405529	413178	118385	105737	243439	409468		60868.4	196272	165015	237413	131774		368627	226039	277797	299926	136203	98169.8	173348	409202	461417	150956	114350	230386	117994	141059	221793		151402	110455	257354	420142	435980	467223	453858	304223	205562	415309	539307				157601
RASGRP2	26	26	154137	133103	477250	181255	146273	294866	269887	255451	249234	438181	413063	76249.1	263537	158155	207764	93273.6	223888	168893	274338	212427	285342	194640	310842	243712	192650	350698	345050	399636	346088	83543.3	356691	257237	240773	140568	313864	296834	765306	205801	181519	250283	481979	321890	274630	326121	328524	405446	415652	152121	427774	236800	352410	141092	158115	192319	190021	270933	242112	256576	370368	181332	354220	301378	405419	371637	160165	196699	433795	533651	362044	283721	371919	411762	221590	222171	328549	239606	224357	160207	235599	201105	214679	583425	250914	176079	279266	316433	72569.2	212350	134449	194892	334875	233087	183983	451212	186380	364449	312803	145398			380970	353939	324537	135384	185991	115726	177413	269243	158620	243486	210735	327223	512884	247448	276448	309621	283416	155004	285495	350194				322019
RASIP1	1	1					3705.28		1087.04					7351.19			5565.93	6261.8	2853.08	3426.61	1612.76	299.849	3010.4	1091.2					3194.91			8637.91		186.081		5287.79			3436.92	5186.91	4253.88	1086.5	1894.41	975.349	399.101	561.82		1328.24	2520.49	3124.76		730.465	3002.84			4778.19						4150.57	2685.45	2521.47	1826.49	1209.07	2360.87			2068.05		1812.54	1056.17	2640.68	7380.87	1165.21	1704.57	2367.02		2521.68		153.973					2462.86	286.199		3200.17					6573.3	4808.73		3812.69		4835.29		5857.51	1786.19	510.615	3527.29	2874.06	564.616	2263.61			2696.29	1649.89	4962.8	221.375			289.846				216.673				3564.02
RBBP4	3	3				17358.3	35019.8	21724.5	22901.3	7388.47	32638.5		15708.5	53808.8		27627.8	31282.8	38152		26588.7		4644.18				44692.1	2843.31	51608.9	19992.3	7156.31		104595		2656.41		23193.4			19695.5			6223	18475.6			10639.1	29574.6	9243.88			45658	36614.3	83151	380618		51993.8							38087.6		14437.3		45813.8	45571.1	24285.8			10331.2	20753.5		108623		15444.3	24696.8		47819.1	22441.4	4147.27		27193.1		42465.9				50116.5				26695.1	87011.1			11681.5		146951	31112.7				25146.8	50583.9					126403	69098.4		5453.62				2673.23				9388.6
RBBP7	3	3				23567.4	14431.2	4764.08			10386			29749.5		14399.7	17149.2									15849.4		30723.5		27463.1		152095					32344.2														22372	7463.79	19522.9	46552			23554.2	11883.9													5954.06			7234.69	88337.2		8531.98				46816.1			11262.8	18225.2					37601.8					17622.2					84709.4		24655						23152.4			24765.5		15975.4
RBM8A	2	2							17467.9							48482.1	27910.8	23477.3		24315							1630.53	14835.6				57045.5						13199.7					22263.2			2296.11		13443.1		19320.5	74340	8340.7	17999.2						48879.2	17807.9															46753						33625.7				32013.7					22900.3										40516.3					44486			25776.9			94595.9		9708.71
RBP4	14	14	46251300	89793200	16203500	10709300	118721000	21201100	5884030	30383900	13432200	23802400	5331550	44251000	5989520	105723000	32153200	89490900	86362000	16651200	6014160	2600290	91956900	115920000	17782600	10140900	5869120	103514000	42578800	7059530	30168700	56697700	30423800	2294160	12672400	47639500	26672400	23012500	24859300	62769900	18184000	6168990	13460500	13849300	11153400	10238700	46898800	10384100	7557840	39399900	113111000	6432650	18678300	10077300	40326700	78427500	126076000	51972700	12514900	11984600	21728200	36284100	5973430	22057700	17583100	12701400	47586100	34855700	12907700	18884900	27836100	6656750	31860300	24142300	34340800	28256400	20803100	5592420	32024100	188842000	21726400	7392600	9492160	9384020	25900800	10104700	29702200	10540100	21789600	56495900	35197500	33301600	101656000	26468300	49180600	24667000	19468300	11495600	12367200	69520000	48638100	49590400	11333600	8853050	30015000	105847000	32067200	49018600	31933800	13256200	96812400	58974300	120352000	12810600	9423540	4570130	2274170	4518550	28951800	34036600	5932330	14344200	148986000	29030000	37013900	23130100
RBPMS2	2	2			17484.9	13474.3			15589.4				24841.6									5326.82					12812.5		43922.8	25871.4				21595.6	38328.7			12747.3							16496.1	25067.5																		36959.9					33269.6	14842.3		13389.4		28565.5																										29009.2			36413.6	42129.6										25782.4		24418.5	3341.24	5430.15
RCC2	2	2				585.586			669.105				604.645								544.994				601.779		258.971							438.188								329.3	1977.81		222.267	371.972						724.237							952.322	1915.08					630.598							504.898		856.169				321.634				130.697													5543.09		520.301	816.644		2683.4	2366.63			358.817							2990.97	1592.53		140.215				99.7037						2279.61
RCN1	10	10	43707.8	64554.5	5670.85	18935.3	76326.3		22494.1	18029.3	28468.4	19195.4	4530.18	60117.9	17517	98668.8	34500.5	50794.7	55517.4				15168.9	28957.9		17947	4081.7	61062.4	23614.7	24347.1	22236	46888.1		2160.26		23327.8	29870.6	25280.7	20184.8		43491.1	5948.61	39460.1	15800.2	4272.25	4679.91		8667.53	11342.3	27503.5		17705.7	41227.8	97255.6		67639.2		36277.7	17950.3	26159		59932.9		29583.3			35327.2	39729.9	20042.9			12177		6152.82	40158.9	24741.2			22159.1	47739.2	64861.3	3308.42		21409.8		23603.6			82585.9		60181.6	22394.6			55403.6	233746	19777.9	13619.2	27345.1	21588.9	32901.9		155982		34181.2	48052.4	40730.4	42545.3		24792.3			7713.36	6593.75	16389.7	19878	3385.52	2935.5	48488.2	26710			55410.8			43519.7
RCN2	6	6			8680.68	10587.3	15941.6		10757.8	13791.5	13938.6	63499.2	9235.71	39247.4	9186.21	17959.8	20015.9	24927.4		20239.6	2734.3		35630.2	42788	8536.71	24042.5	4775.38	44886.3	49075.3	21304.9	12141.3	8164.59	14709.4	3478.47		23764.7	27405.3	27649.7	57004.5	26759	19923.1	4295.13	22659.5	9190.85	4159.5	5300.15	22975.6	20789.5	25004.4		27832.4		23978.7			22497.5			18679.9	40242		27935.2	11369.5	14674.3	9453.46	3926.3		27901	12407.6	36152.6		6858.82	19717.7	11668.5	17297.9		8245.85	7254.58	4321.38	35524.6	26457.8	2693.71		27528	28207.8	19169.8				20776.6	17126.7			22492.3	32262.9	7081.99	7269.99	9995.69		6619.23	10425.1		10414.5	26867.9	14010.8	25595.1		15806.8			21704	30921.9	25412.9	5738.32	39263.8	9708.24	2496.53	2420.78	6224.61		2464.41		29280.2			24618.8
RDH11	14	14	893204	130345	1076970	351124	261886	695564	780265	1346740	222793	37118.9	828938		909088	134647	361353		254426	114683	1440080	1393730	889415	499956	852689	424763	834270	383993	451298	433765	620471	149977	494756	790909	410296		731224	372947	273935	153024	367566	1204890	272320	1385840	877221	834583	78666.8	477963	712590		234251	1093620	575054	327416	294416	232951	703128	916738	249285	185672	291473	81331	653426	637988	1159560	1163170	197143	51608.4	1117200	922080	473416	1541690	1210200	791488	328218	838243	1537570	885035	817733	317281	174217	1144150	1002410	487395	118317	131951	451213	2156300	273973	199974	291616	159935	342581	65582.5	98507.5	650735	659378	657595	614659	535807	24936.1	367849	775441	708678	284933	62977.6	218290		163297	294762	128465	364161	89411.8	873558	498094	770781	930685	893220	504609	98002.6	1157200	1381730				176310
RDH13	4	4	689.375		205.034	357.154			221.633		255.339		1491.45		261.482						603.572	677.779			180.573		611.204							511.314								582.368		985.412	141.391	475.746			915.317									346.137								220.638			428.59	1144.05		689.151		589.437		333.748	722.129	570.632				904.707		219.478				744.995																										848.284	222.691	303.13	957.552	974.685			639.983	1173.83
RDH14	6	6			65814.3				103632	65257.4			65565.8		35744.2						62144.5	70146.5					50966.9			45275.4	68134.5			38346.3			53102.2		46728.2			58846.3		130049	76621.2	37759.2			60393.6			33064.2	60176					119911					65085.4			26451.9			41011.5			110485	55731.2	88062.6				94316.6	75209.5			44761.5		28619.2				96597.5		33637.1						61739.6	109542		40287.9	53038.7			95851.4		66999.3									58825.9			43554	30847.9			53672.7	50107.8
RDX	9	9			4250.53	11097.3		7114.02	7347.68	8130.46	12974.6	15326.2	4214.94		7755.74	9146.25	8777.97			7465.66	7681.36	5782.35		9994.23		22087.4	7461.16	9268.62	14070.2	11194	6829.15		16473.1	4561.38			6526.97	6013.7	20700.8	12539.4	11180.6	6318.87	11209.5		4970.29	7673.36			7074.1		4783.31	9800.13							6361.34				5533.59	13201.8	8719.1	9195.12			7783.71	11904.3	10854.2	9970.37	11302.5	7050.49	16006.5	9905.12	5406.82		7246.5	6256.49		3873.13	12967.8	10783			8275.12	6028.58						5077		9064.62		5296.7		6360.55	8529.76			10625.8			6226.61	12994.9						1717.62		7626.52	4068.19	2384.38				2590.25	22319.6
RECK	5	5	2735.96		752.745	1802.14	7029.85	1056.85	2114.37						1205.2							1824.36			3393.42		2229.39							1792.29	5013.95							1309.08		2133.84	1479.73			6005.1		6026.15		2430.45		2880.92			7359.75												1507.66			1325.7	1121.28	1280.32		1557.17			1229			1668.77	4206.52					2730.38			15657.2	8118.26			9144.29				3849.26					1947.75		2386.79	4081.34	4455.38	11279.5	5580				1802	2288.08	2098.05	1390.07	706.041		6689.24	1190.29	1356.57		3617.33		3751.72
REEP3	2	2			1083.28					1381.07			476.37								998.283	1264.94					344.874							615.237								706.149			149.528	614.004																							1350.83													756.789																																480.027			134.517	1057.14
REEP5	3	3	38406.3	30833.3	39819.4	5137.69		10253.5	22210.2	19179.8			15207.6						49967.9		5676.62	9335.48			15711.1		12646.7			11966.5		22599.4		7878.42	6355.87						49450.2	9253.86		23152.7	3577.7	19894.7						19732.8					60196	50581.6											20554.1	17331.2				11953.9		11106.7	12400.9	10964.2		13844.8		14476.5						17283.7							77425.9	27297	7471.48	14154.5		65357.4	15255.2	19443.9		40160.6										34080.7		17069.5	16512.5	34762.6	27060		20408.8	8327.43
REEP6	4	4		254989				27987.1											298296	47024.3		2908.07	37115.4	90640.4							18237.5			1577.2							265030							6557.87			24813.6	66600					159385												12138.2						104335					177457										45340.6	31114.8									47753.5	80936.8												19287.7	4693.89						35682.5	4977.16
RELA	8	8	8578.32	7635.2	16416.7	9979.31			7842.31	10371.2	11478.6	12606.1	11075.9		9015.59		16313.8				8839.41	11497.4		11248.7			8123.53	15639.7		9497.25		13032.9	13906.9	10910.6			10977.4		15611.3			9426.18	9819.51	9171.98	13745.9	7629.17	7924.04	12120.6	9354.24			10790.2	12360.2					8828.62		12430.8	8623.79		11302			12541.2		12117.5	12955.7	12700.4		10014.6	14862.1	7092.45		9826.04	8578.52		12056.4			12535		8755.12				5189.64	20105.4					7748.59	12982	10718.5	17724.7	10381.5					10248.5	10404.9		6600.19								8163.43	10645.6	8685.17	11075	8332.98	9716.09	11594.3	4375.39	6409.42				10640
RELCH	14	14			17281.7	17085.9			9975.21	12139.2			8281.74				17204.4				13157.9	5873.85	7594.02		9144.79		5423.22						17173.2	8473.13			17451		32015.8			17198.9	19380.4	6883.74	10019.5	7341.58			12086		14055.7	7904.68	14634	14768.3					14902.2	18693.8			19947.6		14170	10650.8			10543.1	10017.9		15720.1		7994.1		14199.7	14643.8	12198.4	10865.9			8603.07	13218.5	20608.4			11826.9	9815.73						25069.5		11051.9		6723.83		15408.9			7997.77	12476						18485.2				9987.04	25952.2	13621.7	9414.27	8085.99	12402.5		6103.66	10980.6
RELN	90	90	404907	349866	170569	89531.8	228994	433621	148752	152724	151888	458937	151974	401182	63381	280324	159942	335450	395993	209792	57692.4	90262.4	373959	226880	121706	91441.9	130799	328760	269319	147935	150360	820684	119733	100141	240625	203472	88991.2	110885	97962.4	192372	292014	49268.3	93262.8	225147	135780	105882	124419	255659	63644.7	195882	117221	97016.6	369461	885367	376789	1838370	444303	585724	196050	296110	143289	182903	1538650	218938	146305	47994.8	336591	239078	177599	83690.1	209311	562760	163491	136766	119076	355294	298427	366392	85723.9	626332	610100	128575	199552	162345	294607	337915	310286	53617.9	447946	1469770	862972	593702	573853	364234	958433	338192	230860	537116	375604	16004900	183197	277811	334027	734076	280768	411762	260580	208571	847391	519880	301253	434283	252548	702976	191823	57439	26994.7	368155	413699	529814	366524	279024	352486	255968	1048930	158202
RENBP	10	10	253531		431781	172967		214148	376261	335764	266009	244799	420437		268767		190478		279610	157108	382654	337657	249043	185598	212475	166156	317340	270117	260117	234371	208787		269131	542785	381464		267453	214183	307358		276897	264333	192682	406186	336645	498721	176482	289110	259224	146246	275073	396076	332650	166747	382801			246244	170910	202277		270424	412936	346610	415653	386459	351686	237020	750104	406922	233562	467203	307520	405722	129826	516303	379116	338501	380639	176416		410705	428960	219780				429047			276767		387473			401241	194201	295963	296881	156210			269471	282346	247190	197919	258437		227067	305162				321756	297060	259257	322062	232540	210639		309652	516942		186780	557122	236842
REPS2	2	2	107.053		117.917	250.856		148.098	286.495	278.533	877.298	258.125									115.462	100.607			146.986		146.532				245.992		459.286	43.3334			456.3	153.098	761.609			241.865		203.133	72.8505					303.131					467.656								376.362		675.076	178.432						90.238	685.263	83.5018		92.0645	154.829					65.1335						173.088			270.231					84.5462		235.717					928.102											80.622	685.116	271.728	132.698	25.4233			90.3852					406.361
RER1	6	6	22827.2		28826.1	10895.4		26222.5	29200.7	37339.9	11049.1		18285.1		22732.3						32532	29840.5	16914.7	17397.9	19239.8	7785.16	25344.5	13437.5	13164.1	14895.9	13924			20431.5	2824.2		18891.7	11435.5	14106			27415.7		27968.4	23559.3	18583.1		16015.4	19794.5		19108.5	24757.2	18032.8				19993.3	23570.8			13756.8		12840.6		24259	19734.4			31063.1	21345.2	14595.2	40132.5	45071.5	23196.7		15238.8	33887.5	23641.8	30063.4			25593.9	27813.2	16853.8				40535.1								17445	20736.6	17965.6	11092	17688			11994.9	24413			9022.99			14660.8				28602.3	9659.46	22329.1	25590.8	24692.7			25351.4	33301.4				6924.95
RETN	3	3		15267.7	2264.67	7936.42		5904.97	17570.5	7648.74	7945.12	19498.2		11375	2492.67					5604.61	3583.49		8065.8	8079.08		7210.17	1771.2	7675.7		10349.3	22195.6	4314.34		1991.67		15412.8	3303.9		6460.93	41307.9	15208.5	3448.79	14600.9	4133.42	2083.46	1194.13		5532.82			11135.5	4280.74	34360.9	39177.3	16255.6				9069.79			10939.5	14206.1		13100	2927.46	23962.5		5308.84					8126.88	16190.5	11369	2803.31	15233.2		9355.28	43176.2			13344.9	7681.03	13190.3		2832.14		14041.4					18636.1	10875.3	19368.2	10821.1		23696	23736.3		3349.35	25456.3	6973.78	10530	12754.5				35797.8	52267.8	17138.1		10946.7		869.828	561.762			3093.78	2781.8	11754.1	9259.56		7483.21
RETREG2	2	2	2523.17		2784.13				2570.52				3876.41								2796.93	2432.15			1005.31		1266.33							3279.33								1850.7		1786.68		1801.33						1719.63						3959.5								2868.2			2816.58			2920.93	4002.73	1994.49								3073.97						3938.63																2475.97										4267.21		1581.35	2162.44	4911.79			3535.72	1310.36
RETREG3	3	3			12147.4			7189.97	5953.43	10954.7			7279.16		9277.74						8431.83	11136.1				7494.52	5957.21							7744.67								10682.4		5301.01	11112.8	5505.81		8042.36	6851.58			5974.48						7549.77						6746.03	7027.63	10880.1			4571.46	7802.71		9881.47	10854.6	7473.58			11864		7666.33			11153.4						12278.6					7772.58					6376.47					4852.43	9436.95			5434.8							6735.07		8181.74	11659.6	8358.36			9583.5	12255.6
REXO2	2	2		54004.1	15076.3				57148.7						20124.5							5445.79																						33388.9	26071.2	24289.8			13187.7							31398.7													31718.3			16276.6		30985		53881.9						43655.4		21596.9											509370							174099															5010.06
RFC5	1	1			303614	409504				252547	775559		424508	1678760	213141		470426			1300650						1488340				950960						1903960	677226	1400630			474679	422244		146557	48792.1		252622		793634			54612.2		468087				633944					643156			405687	2808300	1501580				266676	1122700	457110	2871080		1355010	755172	337779		1882540	71079.2		1449770		420295						967356		1203760		716502				948922	1002610		1743440		479400			780352	336202			3565830	3247920	172604			243279			274910			1919800		1485270
RFT1	2	2	1986.09		700.186				1077.97												985.759	722.955												835.03	821.342							1098.88		747.754	400.506	516.464												1061.61							651.135	575.971						542.815				748.46						1492.99						1507.81									1430.74																	1184.57			863.719	1066.63			884.425
RFTN1	4	4			8450.7	4851.23		6006.5	5050.52	7868.83			2856.14								11239.6	6354.82	7614.39				3966.82							3942.55	7703.19							5840.55		7429.57	6501.36	7759.5			5447.21			6496.47														3363.25	12684.5			7495.47		7651.75		7733.66				6768.2	5124.86			3459.29																8934.08						10440.8										13302.3		2575.04	8651.49	10632.9			4123.43	5365.52
RGCC	2	2																																15679.3												24655.3																																																																				11812				27078.9
RGL2	1	1			200.014																	78.4461												54.7506							320.329	115.182		156.833																																						60.3032																																				31.7657			105.125
RGS10	7	7			97817.7	93752.6			82231	70259.1	68279.9		80782.5		89575.2		63399.8			85428.9	66366.4	99846		128794	103940	45314.6	116623			56881.6				82125.7	119097		114788		135241			88500.5	68577.1	127238	61837.6	94677		114009	127050	104194	61904.6	70908.5	141406					39562.3	100507		50558.1		69517.2	126131	63085.6	122119	170173		95852.1	210532	197987	64683.8	50966.8	141043	105971	135656	56057.1	67551.6	221907		70317	72221.8	238516	68014.8		80798.1	66721.2	116301			165144		124530			71817.1		97961.7	133025				83163.3	48061.1		40358.7		92880.1		246575		94104.1		39198.8	101281	140624	88561.7	47069.1		266100	56334.5	55005.5		80988		131203
RGS18	7	7			70748	38970.3		50777.2	77993.3	57322.6	57827.7	28603.5	71129.5		37275.1	45267.2	64905.1	34488.1			47845.2	37670.3		39668.1	42343.1	70614.3	50534.1	111634	69002.1	43666	33522.7		80586.1	36245.4	51417.7		58986.3	48895.3	95123.3			54090.6		74485.2	27299.4	42698.5	35404.1	38030.2	77138		88184.3	52399.4					38168.2	18867.7		47807.1	28051.9		47343.4	46314.1	75234.9	44378.5			44781.6	89408.6	73684	43090.3	65740.4	62834.5		41732.7	45555.6	37443.4	95928.3			53673.1	56735	41649.3				56449.8			100506		50271.8			64198.3		38561.4	59816.1				90847.5	59708.1			56089	37264.3		50022.8			49349.3	40643.8	55066	62777.7	60832.5	40331.1	30924.6		36928.3	25249				55644.1
RGS19	2	2																			3361						10509.7							1010.89								2082.23				3745.43																				9659.17								8007.66								1588.07																																2890.95			1069.18	6174.43
RGS6	6	6	10736.8		18668			5934.67	12781.1	12760.6		13816.5	11965.7		12233.9						17187.3	22798.3	15648				11293.8						15207.7	17512.7	7746.09		16124.4	10770.4	5517.62			18224.8		10441.5	10128.9	5945.2		16075.6	19355.5			19444	14021.3					6900.96						10477.7	19402.4	14199.7			20036.8	14876.5		15769.7		10698.4		5297.35		6604.03	13840.3			14866.4		8414.88				9491.98										9638.59	16496.4					14038.5										8714.1	13104.6	12684.4	22503	16089.2			10788.8	20463.4
RHAG	2	2	97734.7		254833	421140	222478	188766	161438	597256	83619.5		19900.4		345274	1721500	1687140	109422	227074	328727	87349.6	164555	207988	133073	475939	471406	20382.4		141747	498267	30393.6	4024470	19231.7	23844.2	157799		129539	43454.9	123717		131063	475697	70485.7	35608.5	58411.6	145291	51192.6	328248	54909.8	673365	190877	1505240	153389	65293.6	255366		284549	645673	438355		179521		624321	98560	36083.9	260335		75172.7	81328	35401.4		212616	43227	78038.6	514189	1269720	444839	230904	325227	257044		78878.1	634318		47648.6	281531		20267.7	58742.2	831296	60225.9	25880	70391.8		167445	41319.7	2281590	833625	72848.7	3632370		6794060	388455	300542		185574	84228.9	220104	160721	70611.2	499912	192028	446167	692190	16207.3	13517.1	50293.8	46515.7	54913.9	96214.2	140434	374143		122638		35260.4
RHBDD1	1	1																									3857.21																																															4927.27																																											1662.14	10564.9
RHBDF2	5	5	10027.3		2728.89				3626.98	5297.36			3856.84		5372.36						6555.85	6086.95					6250.35						4157.79	8086.48			2346.87	2256.04				4483.35			4914.24	4886.88		10002.2	8175.89		4559.79	4274.55	7679.32						11024.2						4225.59	5738.85				4901.46		7736.24	5221.27	4416.02			9416.38	3617.56				9696.59						4497.55							19451.5			2962.08					6106.48	7027.15	8814.09									8066.7			4939.65	11170.1			7180.17	7661.66
RHEB	9	9	48230.9	49052.6	125153	54112.7	40525.6	96800.3	103281	127117	62006.4	67345	153169		91859.5		75892.6		68511.7	56004.4	153387	119569	175314	52742.6	85243.6	58973.4	52473.9	113859	90019.5	58083.2	78276.7	19105.8	148094	86359.1	90694.2		71220.4	106029	158460	129100	70290.4	145488	110183	139126	82349.2	106379	37342	92888.2	134786	32197	72856.7	112720	155785	95642	70333.5		85959.8	95551.7	38426.4	91240.6	83566.1	51955.9	120357	96018.2	146527	228923	63683.5	77762.6	176354	127250	66869.8	110329	141247	103213	76927.8	109275	171315	82303	98569.3	29754.9	74480.1	78776.2	134937	184499	42877.5	52233.1	99227	202874		29052.3	94543.9	68403.7	46299.8	47020.8	65106.6	60838.6	82630.4	95534.6	83211.7	49323.6		55004.7	124169	124103	96460.8	32453.9	112791	44619.9	46809.9	72305		64059.1		61679.4	132584	108123	107452	35436.2		45225.4	102844	172765				82339.3
RHOA	3	3	190445	337183	267556	305282	346807	302498	398318	252606	409525	315000	500329	158282	361251	371462	343552	239510	232104	426150	465948	356381	247271	308435	123445	468982	435309	614989	466862	406818	434140	310286	206208	203276	105388	288418	437414	520792	748220	1356150	289024	449754	798576	432622	318334	228743	417448	540307	362690		305749	346494	651337	242014	114147	248862		181915	277136	358556	658313	189202	520236	441162	505757	502684	300604	364647	394152	549812	412478	500999	403401	438009	270263	852875	444010	438195	523699	482289	568343	255379		747447	183461	286735	319558	467164	156825	310517		168745		448580	366539	348717		418852	367415	382058	54825.5	334602	533950	613950	482203	247358		172906	225011	176675	903490	414262	262781	214605	415881	202231	300089	224896	100264		153455	372659	144364
RHOC	1	1		214190	151295	108649			88108.1	140782		228176	133758		60508.4		114340			112568	86847.4	70934.2	286257	198865	93221.6	129907	50313.2	205728	295010	318935	69493.8		68423.3	76163.9			61384.3	247033	330858		111897	80351.7	338510	77420.3	111188	121328		178544	179322		344321	95162.5							225486				323392		161003	65378.3			168140	237483	197982	128148		115008	96922.5	67671.9			86801.2			91783.8	96415.5	182561	201193			81912.8				90137.7		129594		362112	88522.6	159325	117054				134322	128441	109814	149179	129043	41956.6						103161	200465	55230.7	61296.2	45855.9			65331.3	125847				154145
RHOF	7	7			12474.6	11827.2		21676.7	30425.2	27999.9		10094.9	18385.8		27412.9		13689.6			11013.8	21944.2	23236.1	20603.3	21323.5		25423.4	27427.4	24874.6	29507.2	30087.7	23918.5		14460	13105.6	11512.4		31175	33426.3	59369.1	29837.1	24406.1	35314.9	17551.9	19920	27533	20278		16138.3	16087.3			37243.7	30006.7						21394		22525.8		23019.3	12364.3	22929.5	26809.3			13045.7	22808.8	20339.5	27423.2	22881.2	17576.8		47746	15631.4	22073	24160.2			30024.2	44735.2	37255.4	20907.2			23400.6		17565.9				11913.8		16148.7	13929.4	30950.4		18009.4			27282.7	37433.8									17435.3	10242.1	26207.2	23463.3	42759.2	27072.6	17285.7		37533.9	56364.1			60615.3
RHOG	7	7	59962.3	72110	61631.7	111310		90975.9	181378	73287.9	198740	81608.8	83265.4	55711.9	124854		111417	128033	73492.2	156962	80178.2	49129.8	136772	127733	68226.1	82532.5	56663.5	208442	145981	141409	94269	73157	105393	72043.6	82923.3	90186.6	110457	100761	148683	120041	65929.4	71861.7	114141	99568	38260.8	50180	83298	143104	132916	68944.6	159550	103421	299578	105947	109762	80637	155707	60040.7	98251.3	54614.2	105037	69590.1	92992	92051	114446	68615.1	174270	84932.2	58261.7	125001	99294	108656	97201.6	135059	215337	120708	96592.6	156397	72409.9	123477	243186	65243.2	110125	382493	52203.7	76283.8	70920.1	89005	206343	69614.3		151516	119140	83076.7	95400.6	109797	125975	91763.9	90477.8	151640	60398.8	77893.9	135031	181751	90409.9	51537.7	144915	50656.5	172022	76480.8	266305	280833	84193.4	60006.3	139397	110964	66505	53815.1	118002	99744.2	56218	90530.9		41752		82527.8
RHOT1	5	5			5811.81	1763.15		4541.77	4101.66	6144.13			4590.81		2920.12						6463.06	5976.04	19499.3			724.425	3629.94			404.84	3023.87		2622.19	5090.46			2508.42					4813.3	2471.28	4767.98	5718.97	6810.17		3061.46	2252.47			4236.33	4602.08					15847					5404.34		5581.43	5125.93			4936.55	2071.1		4788.4	5319.64	3595.17	3988.41	1477.3		4852.93	4058.14	2696.11		4882.99	4233.79	1548.52				6784.3										4986.61		13674.9			1817.78	3389.72							2961.05			6026.04		2316.48	4807.19	5257.35			5656.32	8330
RHOT2	7	7	23681.1		14772				10795.7	14337.6			12189.1		6625.31						18422.4	14866.7	10275.5				30270.8							14781.5			15520.5					13880.7		16218.4	11230	15943.5	8905.68		17687.9			10063.1									10239		21870.6		24570.2	9663.74			16132.5	15279.6		11236.9	33040.9	10091.2		11465.1	20012.4		10377.2			23936.5						19044.7										6410.4					10025.9											17748.7		23387.6	13706.1	20573.2			23214.8	15403.7
RIC8A	16	16	74964.3	184136	83535	521406	143121	89579.8	127168	81488.6	507534	125978	49499.5	175854	383822	1007060	1177800	142187		866022	42227	42507.8	102088	203578	201211	295707	35359.2	305865	103935	996227	97802.5	2350230	81542.4	32159.2	136709	103249	831694	180828	130875	138316	262157	282359	380236	60397.4	48684.3	48907.9	334523	306276	158060	681199	1268170	227111	115924	120791	161460	417182		59539.1	1786330	141218	820285		267680	318869	81916.7	70439.3	114599	240173	109241	104182	110335	74650.3		58910.7	2050900	161912	105621	70390	45550.2	97526.8	231268	33936.5	92679.2	206120	325816	533289		66210.2		571531			226920	108608	194179	142606	319068	248615		1158550	117087	2078710	102506	105477	228446	348252		133171	212083		743865	282171	268753	60114.3	190705	77137.8	34037.5	33875.3	79376.5	79706.3	56160.2	38819.5		74192.9
RICTOR	3	3			499.849								374.228								454.02						147.215							119.328								147.515		325.059																						415.248											593.65					125.174																		656.911														214.878			119.083	139.664			186.651
RIDA	2	2				275.962		885.389							199.502		276.128		919.034													62.8485		151.902														658.411				779.653																								125.703						53.7518													307.772			185.245	111.633			618.511		218.751													61.6068			2273.89
RILP	3	3			2126.78	2775.56	1096.4	818.405			5378.35		746.118		1894.34		8464.26			4557.54			1091.42			1710.06	167.306			6562.02		20793.2		468.521			3556.54					1401.83	721.637					1621.09	1562.6		3820.63	2009.15	1461.79						2259.98					919.529											7859.64															4634.14						888.975	3443.71	1797.79		9380.78		15153.5				3912.84		2113.63			4249.93			1209.87	1057.3			821.357			578.024
RILPL2	6	6		23320	3868.51	9267.83	12008.4	7875.04	11536.2	8679.58	14621.7	46517.9	10184.1	4455.19	10407.7		22017.3	7953.15	14834.3	13777.6	6565.47	2105.11	12839	12984.2	6014.62	15208.8	3295.28	48400.2	18318.2	16729.7	16375	5853.05	29819.5	3197.14	15857.2	14664.6	21267.2	19715.2	86901.2	12881.8	10532.3	4861.34	38202.6	7322.39	1593.33	3919.22	10746.1	7626.15	20839.6	16886.1	12531.3	5273.41	7799.99	13541.7	14712.8	12664.1			8570.68	23219.5	38098.7	14826.1	11666.9	12452.6	20014.4	4561.71		22818.2	12385.3	31640.1	12812.4	6097.95	22470.2	10536.9	21866.8	11323.4	7094.35	10932	7132.97	30524.8	24076.8	2965.71	11278.2	40030.9	21663.5	12711.8	16304.3	10627		9890.47	15989.3	15187.5	12459.9	18296.3	7347.85	11225.9	6174.56	7758.4	5571.5	3753.11			8938.18	9431.79	16578.1	13181	18368.3	27874.3		7597.01	25438.4	15962.3	15212.8	2188.1	35563.6	12459.1	3460.65	1714.81		11604.7	1528.84	1933.18			5826.47	8169.7
RIMOC1	2	2			1168.17	1036.71							655.928		2043.17						938.274	762.007					761.778					1813.87		724.117			1462.51					1215.58				264.807															1875.33					1516.53																169.299										1143.96				1811.24	1508.78			955.967					2270.46										1479.7	930.418	964.32	705.566
RIN3	6	6			8434.78			7257.85													6122.11	2295.14					3739.65	13743.6					13954.6	6157.36			6184.51	10410.9				4740.82			3992.75	9261.16																			6079.48									5146.41								2991.62		18495.6														11144.3	6093.25															6242.91		7404.16	4852.33	4382.16			5263.15	4099.68
RINT1	5	5	4632.72		3495.45																	1936.09					2471.75							2121.05								2797.5		1230.05	1437.9	3502.19																							1944.39	3866.83		1616.46										2615.32																																1512.09		1766.89	2027.28	2264.28			1330.17	4004.19
RIOK3	1	1																																											9150.03																																		12594.7																																							6465.29			6650.24	6597.72
RIPOR3	11	11			53801.2					37518.5	56863.4		49414.9				58590.4				17611.9	11435					16132.7							28853.1			17949		49376.9		54450.7	18079.5		29105.8	25272.8	27409.5						29868.9											37091.4		36848.6	15341.6			27358	55679.5	61018.7			30930				48526.5	26920.8			12070						31359.9								51675.9							39992										55744.2	31535.4	61138.2		19118.6	35489.2	48536.8		25004.2	47344.4
RIT1	2	2	5218.41		3752.07				4894.43												4650.62	3851.39					7304.16							2662.71					6014.03			4999.29	4517.69		3190.32				2771.65									10310.7								13617.6				12427.8		4115.37					4231.35					1181.55		5505.76				3179.7												18305.1																5943.83	3403.92	2298.95			5381.8
RMC1	3	3			6605.79					4180.33												4864.73					1054.31			5360.48				6642.82								2539.2		4672.67	5553.58	7446.84						8450.66												4663.52		5731.54						9672.05		10372.6								5647.76	9606.62					3571.72															3507.39											4114.72		2876.75	5723.61	6223.06			5618.12	5678.78
RMDN1	8	8		8310.84	4105.84				8678.99	9409.59											4297.19	6939.31	9593.6				5571.84		4757.8					9877.4								4507.4	6704.59	6847.44	5225.15	7924.75			7822.5																7027.86	3495.69						8068.95		7575.53			6894.89	6547.73	8145.36			10410.5						8340.75								6946.9																		3939.23		6326.86	4573.85	3455.62			12911.5	7522.55
RMDN2	2	2																																2456.88											1384.83																								2252.36													1193.28																															7969.69				720.493	742.109		3873.8	2702.3	2220.22
RMDN3	10	10	12001.1	49214.8	10865.6	13426.9		11885.5	10297.5	18395.1	9703.12	35678.5	9434.39	43810.4	8357.51	48012.8	20595.4	23957.6	22450.5	17992.7	4960.51	1801.78	19878.7	44427.4	13196.4	16461.4	4903.39	20394.7	39106.7	23560.8	19739.3	34384.9	11234.7	4321.12		46484	16771	25906.3	34648.3	63731.6	24815.2	4988.61	21365.8	5309.38	2750.39	9113	20103.6	21171.5	8588.95	8789.21	18612.5	10342.1		194433	10229.1	53392.1	9343.9	15606.5	10165.5	44873.2	28551.8	12339.4	13434	16601.1	13015.2			50174	7466.53	13127.6	20172.8	7289.91	13848.7	7736.75	44222	8730.82	14309.9	11097.8	5358.1	97050	46182.5	3140.68	12482.5	29871.3	63647.8	18584.2	7950.51	3886.21	26678.4	63595.5	12973.2	21151	8615.03	46868.2	39487	16011.4	14045.5	26557.5	4738.8	31566.2	30239.7	21023.5	8601.71	11559.8	47187.1	39006.4		22093.5		19746.2	37580.6	60320.8	22519.8	5399.5	19522.3	7823.22	4136.25	4134.61	8381.21	10978.3	4523.33	3044.45	19948			16221
RMND1	3	3			564.247			637.098		1322.9					1342.7	751.123					1809.74	1127.86					667.963							995.795								2141.68		570.023	1024.51	649.85						717.611																	524.555			871.571		1305.43		655.766	709.189	383.485				1459.18						1075.77										1581.27									1794.19							616.1		607.542	531.769	739.423			939.599	693.832
RMND5A	2	2			1139.55																2382.25	2303.76					5728.82							2267.28								3104.42			1677.18	2695.11																	5090.55									3442.86										2684.25						2512																										1199.98			2378.98	1603.29			1840.74	6027.69
RNASE1	5	5	93672.6	717549	150284	301222	363726	211134	150887	380112	129952	130823	114251	359380	247329	241280	240218	670768	478625	83806.7	101272	99601.7	683646	995985	146340	1475660	82238.6	603727	214098	126774	392056	165550	296480	33324.6	50599.2	312858	157686	230698	159498	443140	251303	85420.9	297336	107670	61319	154871	152820	297546	98153.2	175760	434262	172531	252415	935516	164274	496738	193495	501500	110984	958382	205396	152692	133583	95196.3	156009	195609	322286		168547	128783	497380	123901	649704	118145	235273	68972.9	142118	146199	157955	338691	475859	46282.3	79454.9	237879	315917	128663	105057	182928	117072	349660	226100	270470	288140	327859	360699	116225	415489	139822	185256	658727	274963	215943	96601.3	444123	508705	145292	71233.1	67804.6			247105	249379	184951	66124.4	62149	28290.5	24126.7	52108.9	72052.4	86761.1	141826	134784	161955	150155		121801
RNASE2	1	1			250275				2119740	815357	1453010		3198000					1338030								911128	198328	1215200		687106															71090.1	306958					707778	1065620	10904400	1876080													3721280						741738			779040		1810920			888610																1545790										2278810												1636100
RNASE3	8	8	465422	14443000	1349710	7471880	6037720	2888300	69174500	5306290	58352000	23114800	8112150	4040770	20579100	10882600	3212030	48322200	996244	6589170	5922730	460387	6543510	28132400	3222220	16064600	4682200	155917000	3528220	64894900	52313000	7232760	26685400	1719500	1711730	3885570	7476830	26406900	2365460	11111300	7766140	7794680	12546100	4693050	234119	8763010	7188670	27448800	42570200	19246000	15775300	19511000	442716000	796328	16343400	2225850	1494880	2013920	6960660	18134900	9025840	12922500	22533400	4901380	13271800	1221580	50270000	20353800	6443860	2994120	57338700	1060060	17616300	6392610	3381890	660287	2559790	70210200	259667	9285500	34581100	1060760	2698230	12576700	3300250	23954800	21261500	1333800	1999140	11094600	27296900	14135100	3723000	10714800	15464300	3444600	32221500	8477370	10456600	3659090	914644	1189210	4528560	43085700	7064970	2722170	32954200	473888	9338320	7861470	35373300	80514100	15479000	918671	5319590	1884430	1521140	881443	6298640	19267200	9342450	10150400	3266620	5538100	105724000	30245300
RNASE4	7	7	926289	745862	597308	419621	1553810	906346	381738	952836	333109	196996	260732	454263	603374	498220	355929	679437	913748	197758	338004	420135	2080510	868319	1028430	1329740	156757	382753	281685	140749	308352	298723	817151	197553	734157	428835	90472	288640	257923	4524160	332628	344047	337282	709776	739110	370550	148136	235624	171681	1030550	356649	830161	441310	716578	664375	394640	2798790	1705870	214604	974716	177686	406072	382536	244759	449019	751507	759300	217334	760116	184420	653798	447104	996469	177235	697796	511491	532847	766986	894613	779058	851243	317080	603055	359473	304875	332484	367491	738034	640676	701113	849087	799940	1512000	219685	917399	358282	1506950	160215	840493	4308770	613441	1022730	245938	788541	993978	586620	1237420	324070	1960710	1163810	220755	404113	182733	418609	173223	218655	96393.5	224590	135191	2701490	777660	1068570	290880	628016	319131	482504
RNASE7	6	6		886044												242891										87735						57949.5	97166.4							1599050			495203				91283.5												181074							157210				18294.3								146796		105389															3694230							221373		43779.2
RNASEL	7	7			20293.7				16450.7		32133.4	20978.6									8793.99	5083.46	27159.7				15606.2					35497.7		9156.42								9866.91		31542.2	7519.94	14184.7			30851.5		13948.5	25121.2														14982.6			21848.3	24486.7		14571.5		22308.2								7847.33						12698.4								27420.3		20042.1	43155.6					25847.8										12378.8			9428.31	14555			12616.7	7976.75
RNASET2	1	1			597.765	974.999		1019.26				2396.14										540.432	1492.11		1254						2902.4		1771.38	407.877			490.152		2649.97			469.19	1807.64	445.959	851.553	1107.98		1404.95	3033.82		1903.15	932.599												2637.83				2725.41		1172.82						597	1646.47		470.889	1727.79		492.632		2619.15			1856.57								1112.8	754.703			535.675				2239.18				3250.86			2684.27							129.756			3095.95	663.721	997.929				3783.26
RNF123	26	26	1187070	585082	100177	775233	3698080	876366	407825	225360	911509	368805	104898	1210190	404158	856142	1819250	813798	3400750	1054080	64926.3	62741.8	413972	475082	597799	397057	61318	599754	516133	1019710	254801	3100120	374926	27275.8	2199500	561484	759653	306761	1381460	818456	640514	172677	358050	276456	44367.7	143414	489400	360948	275619	1922170	693347	501544	576532	646616	1483200	685054	1967590	198157	1742230	446577	439731	658668	603262	677983	173224	115537	1386360	1699090	408582	115554	567519	251091	620581	166061	2525810	1201050	245417	277951	548268	156787	1212750	59020.4	1341940		1019790	937556	747180	256435	1843730	751813	1360550	4044610	2351120	307872	368858	438885	655004	398953	1606700	1242150	451277	2794690	338446	318314	882658	1547410	2766490	723515	1955450	2166850	1520460	927760	441899	67939.3	603164	547191	39719.3	44019.5	553346	3498730	33921	66473.9	1261130	571769	554890	827374
RNF126	2	2			3246.78						12490.6		4265.94				19777	6708.28		14543	4787.56	2213.06						10034.5		16837.7		32449.9					4731.05	8484.98	10566.6				9332.67				4557.74				16737.7			12440.1					21368.9				3947.73	9826.54	8029.41	2967.48					13651.1				28189.4	9047.41	7797.68					2350.81														7698.84		9926.63		24988.1		9279.36	4533.53		8333.1			10540.1			38862.2			2727.41	9869.65		3712.01		5781.99					6049.79
RNF14	7	7			38100.9	76927.5											266675	101009		256858		7453.75				68243.3				179822		779797					106039		70993.4			38927.3	172236						84080.1		227564							56351	64421.8				57665.4												639401											116226				367102							71965.6	65146.4		214266		227818			74411.7						119572			16082.9				6365.01
RNF170	1	1																				68.6629					57.2704							95.6824										75.5813	66.0596	72.8402																			308.796																	94.233						164.82																												68.5682	113.815	63.8243				197.353
RNF213	37	37	398085		266969	211330		298279	260948	309989	253827		156752		159122						262712	186742	264924		299822		152256	419259	448610	298944		310628		168141			270234		387027			143186		206225	255440	286987			249478		366384	336498						316948					274192	330992	304545	307418			214202	244827		246739		452662	373351	222517	290150	300824	150036	262085	554290	295909	192649	295512				270288								243884	287901	273583	219159				187301	330772							419180			255035	302705	234497	210350	178876			193274	203467
RNF31	4	4			1304.53								444.977								937.891	398.385					518.565							581.079					1078.96							636.056																			930.687									991.715								213.204																					1112.51											809.873			781.972	623.978	1810.19
RNH1	12	12	92169.1	104959	122617	114459	158992	147957	81224.9	66747.1	114710	71334.7	113650	74319.6	74614.7	87367.2	167712	72039.3	80423	75605.8	68737.4	48974.1	67574.9	98281.9	103711	82092.8	43061.2	79158.3	82452.9	190053	61378.8	187118	83493.9	54110.2	315142	65376.7	156235	102654	95178.9		102584	48874.4	84330.2	74406	53146.4	80640.9	50884.1	124337	81314.2	160439	103836	141396	133767	64611.7	68798.6		95573.2	70608.3	66362.7		87184.2	69828.5	82324.8	85579.4	96204	34198.4	93191.1	137676	143449	82488.5	71448	56342.7	54201.3	110875	192145	104768	87523.9	53384.2	75621.3	135826	123958	83135.9	74107.9	88869.8	79273.4	61888.2	74697.6	39418	151507	83088.8	142664	78196.1	103922	47452.2	212579	128111	64170.6	83391.9	83295.6	132061	59421.3	351982	68202.6	111524	125007	96838.5	115949	176421	250128	140099	73362.4		82891.8	85025.4	127134	85405.1	55812.4	94929.1	165577	295846	52715.7	98577	141042	214624		67446.4
RNPEP	8	8	1693.04	1488.7	520.892	800.587		2281					1959.88	4158.34				868.588	2495.87	757.516	600.086	458.193			660.832	654.233	620.737		1454.77				2488.31	456.165	2873.46						2025.98	340.746		833.761	238.445	364.817			404.432			2913.39			2306.21		4287.78						969.814	1045.58	857.771									1156.63	1517.64	816.552		891.107		2368.8		605.898	897.517	2721.26		4435.67			3148.53	1591.31	4542.31		4781.9	1424.2	3631.8	806.309	984.59	552.902		1681.86			1418.11			1456.05		2997.36	6688.35	3760.65		2973.69		353.78		1349.15	648.991	509.189		8130.17		300.954	4576.04	5593.14
RO60	13	13		93272.5	13040.1	44400.9	35715.2		48978.6	10555.1	78298.8		13281.6	25404.3	23576.6		43647.4		38444.2	24372.6	15069.4	8224.95	24759.7		19174.9	75822.5	4796.3			108366	43731.8	165903	37062.7	3318.22			57266.5	31642.2	60805.7	84912	58474.4	15115.1	84293.2	8648.31	17898.8	8052.71	58005.9		49431.8	55731.4	73639.1	28779.8	81532.6		15631.3	64316.9		13621.5	76556.8	7126.61		30407.2		34884.1	31397.5	13048	34569.5	108769		48741.6	54177	11115.8	17146.2	11671.2	190977	12295.4	11550.1	17584.2	12312.5	33006.7	63786.1	5727.94	26453.9	15872.7	89128.4	39998.1	29355.6	13773.5	23075.1	147506		32114.5	19704.1		137453			20400.5	18735.4	64243.9	38006.4		24533.3	31935.4	16827.7		47385.3			23577.5	91278.8	44664.5	54714.6	11468.1	53373	13730.3	10093.9	4853.52		35909.5	10542.8	10543.5			39685.6	52755.4
ROBO1	6	6				14871.7	27486.6	6452.33	3359.74								7559.4	7990.8						16422.5											34262.2		14193.9													21911.3		3050.06						6026.11											11838.5	6685.3	8831.36						8490.36		12234.7		9523.56		8826.19								25806.7		7831						13699.8								8451.36			16323.4						3269.74				13484.4	1026.9
ROBO4	11	11	99864.8		13199.6	86411.3	505691	172801	74635.3		58601.2	37892.3	24844.2	88545	47345.4	89647.5	99661.4	38486.2	409998	49912.4	5889.13	8829.51	17816.2	72910.6	43154.7	33666.8	4858.17	39293	57289.8	23038.7	33579.1	52764.4	52614.8	7917.4	403517		28538.6	25320	22752.9	32007.8	133021	12096.2	41901.1	60194	5097.87	6749.04	44503.1	33795.4	31587.7	194877	64694.6	94765.5	58444.3	93122.3	282750		130551	18390.6	27761.6	45479.5	41403.7	157391	18117.1	165180		15504.3	304085	134448	83656.9	39630.4	57038.4	17015.9	41870.2	5446.61	32420.2	63541.5			31614		70263.8	5568.77	168986	25527.3	111687	101978	198949	22299.9	311964	34356.5	430489	215632	199468	36103.2	69477.1	32568.8	36552.6	21351.2	211275			145241	52277.9	36965.5	67183	128056	387675	67261.1	630129	405206	6101.97	116306			96195.6	75294.7	3461.71	6939.18	35382.6	1113310	11103.5	5924.76	151311	62890.1		207444
ROCK1	43	43	60523.8		79728.6	46802.2		53663.6	71376.2	56721.8	59523.4	49800.9	64522.4		46786.1	50803.2	54663.2			48880.3	48167.4	62446	49159.3	60256.7	50090.3	47355.1	46881.6	58761.4	53056.4	42554.6	52578.2		62702.1	57750.8	42706.8		53557.8	56092.1	57102.3		50735.9	64473	44499.5	54022.9	47086.4	50450.9	46486	45383.8	47550.9	45526.6	59043	67180.8	60037.6	46843.8				46276.8	52109.9		28561.9		42308.4	54495.4	53559.9	74924.9	60763.1		102425	58418.3	41090.3	69948.9	55672.3	51596.9	52860.1	48335.1	58053.8	54498.6	51994			56453.8	50795.1	56917.5	61262.2			69291.1					52537.5			54118.1	41465.2	52217.8	45921.8	45630.9		81549.4	47504.3	51924.8			41649.7			48255.8			56885.2	53043.6	61768.9	66798.7	82171.8	74450.4	50411.3	45570.5	66832.7	80089		51059		51038.7
ROCK2	57	57	1276780		1769500	1064950	645346	1220690	1440470	1321970	1039480	885914	1548340		1509800	523739	935580		869313	558162	1696820	1335300	832003	863468	1055880	1122040	1137400	1329570	884332	1329740	1158340	678696	1605980	1245180	1005760	385818	1325260	1118990	1902260	737198	798951	1486750	969618	2022120	1352720	1258940	982139	1113080	1260010	662728	1033370	1522940	832700	811634	788908	633169	668658	1045060	950474	594150	849172	655529	1328090	1402950	1535900	2518830	674855	682817	2729420	1722140	899027	1807740	1596980	1642330	782888	1307310	1504550	1372320	1620400	531364	656275	1539930	2008900	1234840	693274	722841	876764	1825960		707800	773511	710950	1025540	643787	722505	1514700	819461	1260800	1256600	700174		751032	1498870	1362990	675768	342802	598110	511670	703783	1005100	529584	687439	587271	1620640	1657580	1630110	1970100	1804500	1407140	555170	1577830	1891060		504388	1161030	700121
ROR1	4	4	1450700	212180	13937.2	181085			15757.2		158864	39127.5	31433.2	19839.2					2186860				35515.6		842282	48276.9			34703.4						4211350		14681.7	18589.4		70390.6		14632.2	43202.2	263011						291413														269575	14927.7			37455.9		11952.5	47800.3	11044.1				106786	31486.1	26834.4					1118270			19521.4	608956	12128.5	2771430	54942.2			597920			143986	37332.9	22747.1	516412	47125.2				17546.6			2090660	723920	2703520	958270		44150.1			43631.9	201917	4111.52	17342.6		3767820						49493.6
RP2	6	6	4358.88		7281.9	4229.36		7484.31	9429.37	2767.5	2932.3		5855.52		5707.88		9118.47				5848.95	5696.55	5175.5	3463.63	3634.71		7583.69	4777.17					4433.41	6545.05	8946.62		5980.25	4513.72	2333.34	10206.3	5360	5933.39		4354.95	4660.99	5755.29		5125.01	9432.57	6155.2		8061.58	5314.35	3680.45			14111.9	7778.33	6830.87		3409.12		5834.49	5606.71	3709.14	5419.44			5497.27	4921.17	5244.89	4775.35	10363.6	9837.24	3538.17	6848.17	3041.45	3430	8755.58			5481.25	6835.78	4565.95			8002.55	7759.15		5137.09		4935.22	4325.59			10839.2	4060.98	4818.07	5183.26	5810.25	666.997	14470.8	17454.2	10017.1			5639.03	5751.36		6748.46				4815.55	5647.12	5918.01	7442.88	10397.5	3740.22	7841.77	3599.7	4732.16		5172.56		4657.27
RPIA	6	6	229635		63124.6	100752	153405	110892	111217	75338.6	94153.8		93241.3	100124	140584	201761	94825.9	161911	144591	161212	32333.5	61142.8			188150	118191	93907.8			61509.1	73829.2	355103		53616.2	172049		149682	83329.3	61570.5			71364.2		94387.3	48024.2	40588.6	117485	90638.4	146240	256558	198461	194595	115904				320118		80550.1	104401				237667	87226.7	118435		115123	87229.8	65562.4	110350	121916	76987.4	74762.8	38403.2	168510			56007.8		129773	87751	289797	117336	172968		113625	81325.2	573667		159316	160703	186853		312748		120783		256154	127922		532500	148742		90135.2	168431	248114	313438		297807				62399.6	105908	106331	103800	70348.6	224953	259897	39713.2	50642.6		323594
RPL10	2	2																								28440.7	966.967	4169.1				15286.6														3098.55					4119.47								9858.44											1064.75					3945.15	2074.73																								36151.1											9578.56	5682.46	3144.21
RPL10A	10	10	45477	157814	44230.3	180149	105132	77456.4	99499.3	76390.7	127279	215581	41804.5	345526	113415	408113	114298	190005	177284	170434	28504.2	4859.93	237488	137814	67289.3	229014	20412	364309	104277	215679	130547	902708	100970	5433.53	48712.1	352535	69318.7	120301	98904	244307	187762	55381.3	103636	35736.9	14799.2	23562.2	136155	168359	123671	140682	283478	106668	234647	193064	90030.8	144063	88494.3	76829.8	551193	243999	90359.2	148936	153271	83808.4	86009.5	20694.1	132906	424635	39680.9	94821.8	178543	21557.6	104887	44881.4	886242	115133	111730	73139.9	19861.1	274276	747031	8464.05	26777.8	142967	139194	128235	135399	22955.5	72988.6	637650	48573.7	76709.2	124829	109550	209550	57539.4	97921	47007.8	43427.3	577739	248153	843364	78797.4	173621	205602	171354		54438.2	73157.2	53634.8	494033	317989	467336	20514.6	61919.9	13312.6	9113	5145.96		93997.3	8797.25	11995.2	146001	41077.6	116693	158079
RPL11	3	3			1630.79	5683.68			10074	1585.12	4353.34		1303.54	3559.23		13584.4				12561.5	1489.22	1858.36	7790.48		2272.76		1231.15	4858.22		8211.66	6796.02	77581.5		1220.34						4435.24		3730.24			2596.34	1887.66	2695.28	5783.36	1652.91		8072.38	8122.6	9195.14	10175.9				7698.9	16255.7			2909.45	7264.79		2716.4	1101.53	2813.01	20709.3			1495.56	2519.26		2737	13997.4	9016.57	8293.89		6747.85	11374.6						9550.65		2185.79		20857.4		2762.64		5418.06	20071.4	2108.91		5510.88		44673.2		21198		9795.77		9348.75		3467.22			102290	25226.9	9946.21	1049.97	2954.93	2242.04	1757.33	1646.95	1912.38		1450.3
RPL12	4	4	13545.7	68566.3	7954.06	40845.4	12639.4	14935.9	23770.5	5665.31	8487.19	27034.6	16880.1	40697	19258.3	30449			61258.3	52447.4	4767.96	2019.17	14542.4	53442	28189.6	17893.9	2899.28	35804.4		32087.6	16651.5	145877	18202.4	2761.31		56834.6	21031.3	16493.5	19982.5	61515.8	33213.5	3136.79	21436.5		9709.66	5624.4	32537.6	68491.3	17117.8		48628	27050.8	69671.3	150867		58976.1	33675.1	13085.6	84229.7	19080.6	48261.9	52229.8	19432.3		9091.12		16697.5	86368.7	7567.69	22453.7		4466.63		11985.4	75495.1	13072.4	33592.5	39539.1	5423.08	75523.4	141839			22797.6	24898.3	44717.9	8981.33			72384.8	14690.9		20483.6	16222	63168	9122.32	6713.33	9742.74	12753	92665.5	13222.4	24394	5944.52	34857.9	56801.2	60598.1	16891.4	15355.3			84046.5	53131.4			9995.32	3300.77					9052.9					41328.2
RPL13	6	6			3254.67	10247.9		5190.28	5737.98	7988.55	11519.2		2834.31		4263.23	11393.9	13744.5			13726.7	3241.66	1417.03	15916.3	13866.4		17289.5	2134.7		11640	8184.08	10254.9	150487					6905.93	2769.63	3517.78	11082.8		6548.27	6452.77		2636.53	3491.58	14032.4	18848.1			29954.4	6311.8	12014.3	8882.45	14820.7	14083.3		13659.5	37146	7263.8	8289.91	8669.28	15785.1		5623.17	5733.76	12858.2	26305.5				4455.11			53833.2	11333.1	12165.3	6509.66	3427.36		24751.9	846.821		8858.02		6010.49				14581.1							8311.59	11088.3		130926		18167.6		14960.1	14830.2	8834.69					154689	11190.5	28397.2	4246.02		4269.77	2105.5	1466.11	9337.79		5973.71	3504.66				7918.58
RPL13A	1	1				365.146			489.886																		127.806					4065.97																											1209.97																						742.224																			2740.44											6093.68		2091.07								346.307
RPL14	4	4		41559.2	7611.62	75868.9		34116.9	50376.7	20413.6	55391.3		14996	51830.6	50048.6	194172	59905.1	61911.6		77803.1	8479.94	6963.04	37937.6	79621.9	36029.4	85996.9	23390	86114.7	52545.1	67972	45527.6	626774		13349.5		85998.8		45998.2	35084.8	76339.4		20005.6	61284.3		16651.4	18408.3	82629.4	52440.3	53356.8		149361			37145.4			27982	77930	389230	115137		34831.7	52208.5			7527.69		124945	12789.7	42323.8	87699.7	16924.9		19167.6	307341	90774.1	68977.4	42375		48253.3	154935	10664.2		47746.4	81233.3	74795.2				202074				58107.5			48069.4	36401.1		813818		272358		82813.5	104554	42541.3					871634	183757	230763	23399.5			7024.16	10710.3			26006.8	10324.7		49190.9		39671
RPL15	7	7			5632.93	27643.1	21253.5	18444.7	17238		18069.7	12083.9	4552.15	41030.6	8032.39	77852.8	13494.5	45996.2		30248.7	4483.42	2385.3	34620.1	24688.1	15635.9	47925	5921.58	64167.7	16508.6	27898.6	18342.9	302034		2987.6		30580	16055.9	14459.7	14145.5	38303.1	33336.3	9756.84	27865.5	6132.15	4923.62	7065.05	35332.6	33048.3	20788.3		73761.9	13139.5	36071.7		30540	20307.1	39617		186171	29074.1			11292.4	15296.3	7185.32		21406.2	84538.8			15635.1	10591.2		9701.32	133204	32732.8	25783.2	21549.4		42738.3	68105	2697.06		19542.1	43076.6		21923.6		11897.5	61911.1					56571.1		8057.78	20047.7		216512	26129.7	75892.9	10283.2	41153.3	28102.5	23823.9		8324.28			290842	79895.5	76072.9	5972.05	13695.9	7676.65	2698.63	1414.91		11157.2	3717.48	3884.11				20307.6
RPL17	5	5	23010.8		8581.4	64589.9	28115.7	30494	36795.5	23152.4	70902.3	26492.2		65394.9	19957.9	97993.5	37610.8	64365.8		49695.4		7665.16	53828.2	68168.3	24329.9	31288.3	11500	51772.9	14668.9	56544.4	24472.4	664528	30613.9	7770.83		43056.3	18999.5	25080.7	28261.9	64059.7	38318.2	22740.3	30299		6233.14	12885.9	51838.4	47016.6	19525.1	40823.1	94057.2	20483.1	36462.1	33232.1				46960.2	217746	66278.6	27637	38648.6	59550.3	24572.6	12546.1		20884.4	140978	12546.5	14857	21094.7	8405.85	16038	17348.4	289805	71001.2	56984.7	19102	10503.2	40401.6	135262	4586.85	13531.4	25728.7	48311.9	71741.7	54138.8	9547.37		132233		19055.8		39821.7	85271.5	13181.7	23921.8	44969.8		492718	32848.6	281324	20701.2	50305	48255.3	51425	25553.5	45598.8	50745.5		535579	164071	175040	10771.6	27324.3		8219.82	6640.17	24803.5	16828.6	14000.2			45428.5		23747.6
RPL18	6	6	14457.7		7792.04	17484.5		11032.5	23065	8337.33	24818.5	32008.6	7091.66	33581.2	11496.5	31796.8	13889	34372.1		26481.4	3637.95	2115.07	27399.2	26495.3	18012.5	27353.5	7458.53	44360.9	10853.6	15189.9	9429.61	235427		2107.42		34025.8	14011.8	10995	10409.7	46038.7	12106.9	6741.01	15724.9	6049.16	8263.3	8027.38	15026.6	22973.4	11776.4		27286.3	11562.3	31571.4	13336.4	17103.5		19542.6	15111	69402.8	16799		15969.9	15972.9	13199.9	11653		30135.3	77547.1	6819.44	8364.45	12909.7	5252.62	10769.7	10792.1	81800.6	44624.3	16951.3	11371.7		30898.8	80736.3	2480.81		15639.2	20742.1	18539.1	21201.9			84101.5				12100.1	18896.5	6527.41	10915.9	10766.7		418716		80640.7	7546.66	45765	22490.2	19482.9			20783.6		292357	55866.1	114272	4922.14	10185.8	5686.41	1818.82	1322.29	9565.47		5338.84	5404.21		15590.4	26875.5	9891.19
RPL18A	3	3		16338.9	7212.68	26460.4			34670.2		32162.9			20956.3	14959.2	31120.1	17706	50194.6		24837.8		7844.46	43676.8	17572.1		10867.8	14362	30717.8	21248.6		31039.2	350468		8012.37		22747.6	11019.7	19266.3		64931.8		13513.5	22542.1		10894.5	11602.7		29057.6	15516.2		41647	11845.6	36246.6	91297.8			35607.9	48387.2	43841						18363.6		32287.2	71127.5	15613.1	20916.7			9831.16	11732.8	108073	34908.2	20003.2	10072.7		35243.1	64035.1	11108.2			27296.3		29735			115131					92776.5		19372.5	14672.8	8777.48	463739		73095.7	19883	40413.4		51431.3					274449	130919	84715.6	11276.9			1531.46	9375.56	18763.9		17134.9	8789.23		31797.4
RPL19	4	4	24713.3	75041.2	13402.7	146949	249543	67936.6	118013	29194.2	129947	26847.7	18804.4	104225	59891.1	233555	48511.1	162235		101322	24678.6		112962	108102	43678.4	167245	25376.8	169685	39401	141272	92985.4	1072220	31740.5	3016.27	54369.4	57620	33306.8	94670.1		117184	56309.8	21402.2	123773	14546		21637.3	66444.5	88001.8	50221.6	80670.6	252789	26275.6	122996	60542.1	86066.9	123365		94975.4	659833	109007	28726.1		125219	34729.5			125245	244547		43298.2	90415.8		35053.3	24590.4	438923	212765		92928.6		58715.5	283183				82400.3	69119.6	118632		91529.2	329580		102708	56976	70091.3	87913	23996.9	38929.2	78394	42631.3	712758	84408.4	300029	21294.8	115020	75999.5	56547.3	59579.6		103666		1171390	276289	330589	9869.83	49021.5	17331.1	5424.6	3041.07	28376.6	64566.5				52440.8		87580.9
RPL21	3	3			3386.39	15292.5			13043.6			12506.6	3486.43			13807.5		12963.8		21224.3				12515.4			5010.05					101782		2474.24						20930.6		4669.61	11912.4	5092.59	2790.23	4147.46		9637.38	15561		25195.9	9682.04				16335.9			22398.1	21186.7			24064.1					24895.8			12291.8				59921.8	18581.3		8624.8			29379.5							6707.52		47040.6					18322.2			10266.4		150761		48567.1		5233.81		26147.2					131379		40607.1	5377.55	8038.81			1770.64
RPL22	2	2		62461.7		11127.2					29466.2	10741.8	2800.65	44639.7	4987.14	38473	4357.85	30178.9		32658.5			9590.03			28385.8	2210.69	36067.9	16034.4	14047.2		131952	9462.34			41670.5	6722.78	18664.9			30943.7		11300.1				17874.7	13026.8			20133.1	14587.2	22682.7	14133		23119.3			31573.4	62283.9			26986.7		6374.98		28874	101101		12696.3	16904.1			5543.19	113600	17144.2				34529.6	93224.4			6185.59		18099.4				33747.6				9085.47	41989.7			4648.47		77589.9	20287.5	47634.7			21592.2	35407		9902.54			253118	48007.7	52021													15783.1
RPL23	2	2		2614.84		1606.26		3113.15	1595.5		1709.97			2500.26	1541.56		2073.41									7888.08	1118.11				3362.97	31146.9					1471.28				3211.06				1323.8	488.7					3369.58			2356.25					12518.6									7438.95						1563.91	15708.5					3143.31															3383.52					19749.7		4488.34			3808.57	2382.86					11493.6
RPL23A	7	7	223192	601160	72073.2	688787		336059	194824	130026	577974	320982	125174	933684	375913	974929	443350	844519		732439	63901.5	32674.8	306398	653748	214297	1045500	54286.3	961102	272671	502671	255285	2150560	406717	16229.2		838039	260736	290553	153707	755261	320256	94621	464520	50538.4	45131.2	94079.6	633201	430628	270742	307053	938248	153477	524556	233388	275758	656637	190199	304239	1997490	1063210	214126	430311	613667		144255		659944	2023070	105471	119623	652951		270520	72011.4	2799890	518877	231833	164420		1199000	3354490	9179.59		363712	529843	602943	794584		317009	1553290		243080	138976	441495	635901	104783	155716	137536		2620640	444085	1389030	161995	777705	489598	250228		209457			3355760	865461	1666200	102886	221733		16648.8	16019	163943	263573	64146.9	101524		380518	950800	203765
RPL24	4	4			99956.8				345958	97815.7	607209		78126.4			1249580	246312	1077690					623947	260793		519782	243330	289289		446408		3544600		81160.4		334331		323032		434800		182220			139643	131876	169200	482022	384205			180389	866162			266619		706979	1130310	844293			712057		204729				226326			65684.3	360057	139638	2224620	484227	300300		81905.7	287398	1283760				360464					1036260				69149.3	1171240			135611		4583590		867711		689244	390901			225612			3417260	1429470	1542300	100098			48354	60592.9	263577					465053
RPL27	6	6	28355.2	89534.8	14499.2	106249	86856.7	60781.9	47719.3	21457.2	92420.7	85390.3	22067.5	151922	59535.7	144318	59137.5	150843		141901	10396.6	4996.48	130549	115441	17592.1	130175	12666.6	184723	47902.5	73132.1	52529.3	657299	33379.6	5963.58		255471	33099.6	70469.5	32673.3	222318	58923.4	16451.7	76285.1	13526.5	13862.9	14214.6	101905	135403	49443.6	58584.7	247398	49093.5	123839	59375.7	53274.1	130017	94710.9	90076.8	404506	183166		60071.1	88406	32474.4	36308.7	9840.57	70674.4	345894	25744.8	35101.2	89184.4	18871.5	43338	38503.2	411978	145887	66468.5	36285.4	15364.7	148175	403155	8441.68		63562.8	104866	97561.8		12907.5	137009	339022		51623.5	59886.4	103401	120119	46154.7	42795.7	51162.4	18476.3	390993	120950	216329	21328.9	107563	102937	128521	41053.7	53204.9	77862.5		1060060	306046	303553	19113.8	29699.8	15769.6	6137.73	5124.62	23622.3	68821.7	9949.98	17771.3	82024.7	52634.1	133183	53561.3
RPL27A	3	3		24560.4		21579.6	34642.4	23463.6	37499.6	6387.29	27923.6		8328.3	50590.2	24137.3	77151	31450.5	35769.5	24546.7	37847.3	11281.9	2288.03		38996.3		40005.7	4793.33	60162.2	16487.6	21209.3	25602.5	344832	26876.8	3507.65		21421.1	16275.4	5299.07		33458.3		20216.9	23275.4		6327.2	7956	25161.4	42819.4	24098.9	21542.5	97267.8	13258.2	43309.6		41644.7	68892.5	39086.6	45469.5	122383	92014.5		24071.5	46263.6	18810	12872.2	7003.97	26950.1	82029.8	7385.87	9331.28	25007.2	14681.4			183972	36468.5	47432.7				128647	2527.26		14529.1	37551.8	29778.2	35429.1		24186.6	98436.8				11500.3	49588.6		27931	16126.5	10635.2	435121	17076.1	99466	7610.58	41342.7	48302.4	31076.8	11812	29567.7	33901.4	15030.4	449834	92636.7	97121.4	7532.57	6018.84	6072.79		3985.3	22752.4	16370.9	10565.8	11314.8				11985.7
RPL28	3	3				3579.89			3198																		1281.63			3639.57		33344.2		771.498								1820.45				755.885						3638.65			4874.31	19309.5		4438.04	6911.68	5605.84								9156.56								4433.68				7307.37	8884.1							4115.46							6457.61					54838.7											29165.1	11622.7					623.318							18694.1
RPL29	2	2			708.435	12598.7	9310.4	6285.11	4384.16	1308.84	7018.15	1617.61	734.148	6726.37	2649.53	11876.2	4431.4	8058.19		6222.84			3261.03	8480.71	1687.33	9830.33	508.899	7354.18				58906.2	2976.73	110.647	4483.99	9321.48	1872.59	3957.3				1365.95	4209.26	924.089	805.364	833.025	7638.35	3095	1961.34	6928.08	7404.76	1929.53		7854.2			14500.9	5606.02	18150.8						1918.99			6160.68			1973.02				24189.7	7018.89	3486.19			6596.92	13201	518.513				7427.89			19187.1	8993.79		8248.58						2620.86		21469.4	6953.41	14636.7	1327.96		1111.74	1770.01		2735	2950.66	690.113	33685.3	7465.12	13801.2	465.382	1143.24			114.932		2801.86		2618.16			13395.9	2777.16
RPL3	8	8	15576.1		7659.96	66696.5	35245.9	27494.4	28278.1	10228	58518.7	24142.1	7056.58	60723.7	47172.1	165125	20810.3	40638		68878.9	7318.29	2722.05	37586.3	65704.7	14635	92258.1	11949.5	74236.9	44604.5	34308.5	18058.2	534549		3139.16		89030	19238	49319.9	16568.1	56121.8		8965.26	29844.9	6273.39	8790.76	12893.4	67691.1	36189	20219.9	21774.8	125714	13757.8	73131.9		35167.3	76674.9	26390.1	23624	186146	43586		39385.7	39855.6	23645.2	18777.7	11427.1	29739.6	155014		10840.9	43567.8			17284.3	276427	67217.4	15589.6	23462.2		42288.2	183251	3092.77		23597.7	47031.5	79653.1				141395				20420.3	68540		14974.6	18014.2		331647	43701.9	98438.4	19918.1	71191	19878.9	29545.4	23665.7		25719.6		581614	131750	205031	8147.28	25570.2		2307.09	2470.9		15755.1	15534.8			15922.8		45116.7
RPL30	5	5		8802.09	4523.7	8596.97			6316.02			12828.5	4580.33	16857.8	3251.03	15390.7		18442.9		20224			6241.69	13059.2			1926.31	16002.8	11193.9	7038.11	6977.8	121294		410.914		15854.1	5959.68	3432.44	7496.15	9940.7	16036.4	1136.04	6365.2		1402.06	1750.39	8579.71	16391.3	9500.83		16985.1		16224.7	17912.2					53070.7	20074.2			14832				12944	25662.2		6843.4		2511.89	7461.88		48390.2	8948.61	6506.6	8854.66		10470.4	44437.9	2307.5		11866.6	8875.71					38673.2				9294.31	35516.9	5738.04		10141.6		75831.2	12475.3	36401.3		15358.1	5813.67			9717.41			142515	46540.3	47924.5									3002.57				11972.9
RPL31	5	5	197634	712305	168500	1086500	805834	518803	387513	222688	829524	553122	157068	1209360	653282	2051690	520990	1609620	310666	1018890	113344	37321.1	757063	873218	450628	1925330	110078	1086290	258584	708618	410913	6447860	417211	107085	279660	1346020	437630	466104	240974	1241050	407928	236249	735682	138572		153517	489673	617168	411950	592172	1412490	291390	608404	207666	385906	1535870		598428	2727160	1446240	441826	471240	572942	518369	321898	107703	613011	2339700	348987	283494	674663	123882	391074	254929	3688170	849560	613569	316727	159078	1440930	3945030	32100.4	138670	534146	854189	640517	719538	264433	445542	3140760	261132	484675	411185	351465	1046770	365012	506613	309140	137535	4361720	562215	3294700	377682	1212430	604776	826741	205638	219523	291131		5204390	1021450	3241080	141188	238420	144057	43886	24974.4	302645	691535	132752	127740		202377	537927	693523
RPL32	3	3																														110090																																																	34296.9																			102029						10078.2					157324						3185.8
RPL34	4	4				25144.6		27098			30307.6				9673.12	17464.2				30430.2		1133.15			9709.52		1869.62	21070.7		14551.4		261684				23873	13336.9			25306.6		4584.57	28620.1			4936.18		14929			44248.6	8712.12	39675.4	20436					118414				30998.8		8718.07			70620.6						10290.6	106778	42189		10045.4			102118			9800.44						39826.8		27279.5	11099.8				8539.62	8237.66		292201		48731.3				20203.9			14781.2		455765	63571.1	60091.6
RPL35	2	2		220754	21852.8	376029	312813	109355	100351	37333.8	259087	94137	31239.5	489512	283025	663439	261863	651385		428249	13782.4		107778	219467	92523.7	362549	21693.6	419803		281725	199458	2687140	104132	4301.58		383077	139193	140899	73216.8	113043	109711	25708.7	255484		9624.45	24190.8	207120	190255	110306	254191	739870	154817	172809		75012.4	359197			1199350	581093	160688	260561	218173	207760	52463.6		226807	913466	46672.3	59950.1	241214	22764.8	69719.8	24020.9	1999270	369562	99196.5			438818	2451440			134803	320044	361939	261375		642974	757750		174448	54302.8	134554	238289		57848.3	67710.8		1185570	126687	1140410	90539.3	294365	381696	348824		76786.2	134634	43781.7	2236830	415329	815340	30313.5	183260	27391.1	12008.8	2795.84	114394	181228				62775	291010	214334
RPL35A	5	5		54347.4		141887			69657.6	36183.4		46290.4	22256.7	166306	103573	352139		256641		144043	19402			83542.7	43663.7	128999	28396.7	300001		105949	45527.7	864689		4930.09		233704	48689.1	95679.5		150267		25139.8	96562.6			14745.4	92939.3	91839.5	74438.1	56827.9	390616		107576	116707		172658			591856	166770	59694.9	76959.8	77595.2	48579.1		13982.4	75436.5	332181		37755.8	122580		47953.4	33590.3	735924	118252	66587.7	61676.1			595191				163009	86167.8				280119				49858.5	119366	36225.7	41589.2	57325.9		734407	49763.2	342234	41917	141286	124129	64942.4			80049		1318880	236365	357466	19297.7	51700.1		5073.58			64966.1			157089			93416.4
RPL36	2	2		97429.2	9609.35	125521	95935.7		68299.8		53087.1	33874.4	15504.4	103054	66295	208046	45510.2	86404.3		125821		6136.56	64203.8	115026		106967	9704.05	81106.2	25085.9	71546.6	46042.9	823187	43119.2	5887.69	34771.8	108016	26504.8	56856	19971.1	54186.6	53086.2		109615		8068.25	11043	82257.1	69105.4	23799.7		234859	22667.7	75089.1	44181.3		42382.2			335715	137162	104274	25569.3	75015	35123		13179.9		273598	23445.6	8522.61	57745.9	13502.1			486054	64221.5	46588.2	19336		50928.2	166312	7222.43		29047.5	54437.6	67489.6	18841.8	4423.01		200831				37859.3	39153		44864.2	15201.1		573854	63037	257254	28138.8	108612	75846.6	34897		28945			721605	147893	266365	5956.42	44236.3		5238.52		31787.7		8140.77
RPL37A	1	1																			736.022											8629.2										920.444			258.102	287.003																	1713.7												7395	2056.87																			8893.42					13998
RPL38	3	3												18341.6				6847.51		10845.9							851.184			5856.01		77809.6						5697.8				2717.56				1365.13	6924.94	4165.02	5659.39		28351.5																	7383.6							20326.3	10214.6	9351.71	18032.8			10745.5									36148.3	19297.6						3208.99	5024.85		46384.5		15624.6		9206.38		4627.76		5303.75			90855.7		4640.79								1497.45
RPL4	12	12	23313.7	44299.7	7895.08	53840.3	31207.3	26393.6	48514.4	18765	64288.8	23852.3	7118.33	70591.9	29244.1	75425.4	39458	66458.3	28008	62472.2	8436.45	7655.25	52740.2	33997.7	19202.2	49227	11684.7	71390.8	24999	48141.6		543671	17036.5	6584.59	11934.9	56978.2	22156.7	24040.9	14209.7	73210.9	36989.5	16330.8	28248.9	12926.9	14171.4	15067	57333.2	46458.2	17293.6	20468.4	134287	24395.9	35749	29090.2	21881.9	44981.1	43617.3	60901.4	311245	84880.9	20496.6	26086.5	55930.2	24743.8	18630.2	7622.3	27403.3	144529		15523	50956.8	9785.47	24504.2	15222.5	205629	93745.4	39387.5	24723.9	7441.88	44675.3	143794	7979.08		17269.4	48357.6	31509.2	36168.8			114707	19604.4		33515.7	45729.1	67223.4	17408.8	24139.6	26869.1	14977.9	572556	33051	211881	18745.6	63464.6	32112.1	55193		16170.9	65626	20292.7	745896	146455	191227	16955	23003.2	7975.38	4296.19	5613.36	26966.5	53317.5	14857.4	17866.8		31874		28146
RPL5	4	4			27967.8	229093		74655.7	63664.8	63250		108520	44321.2	176892	150446		115188	161332		132171	35163.1		117267			405939	42980.7	231374		123438		665409	101715	6934.08		326002		159820		153509		56028.7	288849		12838.6	41267.6		118526	134177			96548.7	165778			161355		85689.9	347784	339110	65013.2		195977				120626	184405			225629	33614.7	50425.2	61188.5	737467	88678.4	105551		59713.1	89833.2	710484	15049.1		127470	132148					457957										860889		687320	102927	101799							935258	182681	288946	38260.5					73021.8	99304.5	31694.6
RPL6	13	13	314979	875406	105283	1239840	1406030	821581	1085740	340924	1119000	479830	182630	1230530	640183	2814270	971069	1832130	505945	1213760	192232	98134.6	981325	1105860	378155	1566400	226876	2084030	429906	1162600	661943	8704000	406802	86000.2		1341620	461830	497620	408721	881069	635631	278509	1011340	153206	210311	346229	874147	985977	534529	848623	3197440	504552	1167970	608908	888002	1156070	364050	381221	4183090	1249840	472518	686796	785254	391729	333685	89958.4	579732	3525750	290562	507586	1013140	301304	508287	334461	3991010	1268950	763895	356099		824474	3778250	85609.9		659071	977180	773356	638173		977351	2367880	289860		345266	344028	845283	346505	534332	419525		5646010	681686	3500420	486343	1281670	969710	925183	315621	442893			8621430	2607960	2799760	269355	326962		39819.6	45645	432572	630604	65909.7	157465	205270	301811	902823	678398
RPL7	11	11		441733	75275.8	539599	591952	385732	392139	163378	357161	291237	71922	607746	293744	1424470	374388	669785		547361	112610	45519.9	477149	454116	197663	744352	125868	1107930	226668	400738	268587	2995590	234235	40951.4		497620	158102	249647	197149	504902	302637	189644	463378	96372.7	79927.9	90487.9	354458	434115	322813	232994	1138760	205809	790533	220760	467438	427279	329000	453913	2223780	469281	215293	275428	404042	175375	151861		268834	1460240	119563	176426	421112	100074	319668	163916	2140170	440515	364679	269214	76287.8	567454	1698300	43788.7	98994.7	291685	348485	365544	390749	62887.7	582186	782018		296646	234368	276120	578672	134568	215209	160710		2965900	345444	1071260	151210	620577	821642	304100	178627	156072	577234	145903	5137760	1323890	1476300	94196.7	208216	51546.6	27544.3	37703.3	201048	169628	64426.8	74934	300847	193692	423606	523944
RPL7A	13	13	28448.5	121125	12266.1	189305	145696	78656	92668.4	14555.8	179087	38497.5	14034.6	148038	83740.9	258399	108214	160578	42838.5	176176	12632.9	7499.44	54367.4	104789	55121.4	150641	12703.6	108480	60184.2	56610.8	38528.9	1106430		3680.17	22981.7	98077.2	41651.2	76359.5	41605.7	156429	88407.1	24153.5	64834.3		6522.75	19282.8	90833.2	97498.4	52697.6	100534	151786	60682.9	122400	52296.2	74854.6	128396	49707.8	73438.7	556754	134767	34184.4	59809.3	103013	59037.5	39895.4	8512.12	94407.4	301063	20329.4	29157.8	67363.4	17003.5	41778	20164	542332	227506	61459.2	45004.4	17555	114062	297968	7507.24		53287.4	122919	119778	129662	14859.2	125889	276286	29890	48887		49831.5	76370.7	35090.7	47428.3	42205.7	18719.1	574922	64083.6	321733	21560.7	129292	98644.2	94655.8	33373.9	40093.5	48585.7	27675.3	992189	184079	280278	13673	28715.8	11417.1	5109.92	2179.51	38239.1	42775	18123.3		82050.8	36041.6		64006.8
RPL8	5	5		22122.7	6955.46	50935.9			39600.6	12681	48693	15674.8	4377.94	66030.9	40402.7	63231.5		53086.7		28221.1	7246.28	2725.16	34848.4	42409.3		57466.4	7343.58	65936.8		31076.6	33894	358984	25081.6	2218.55		54430.2	10777.6	29113	15348	63948		14583.5	27270.5	7266.91	5368.36	10404.3	30790.3	36916.1	23047	19937.4	44149.8	20388.9	21204	23177		58002.3	23810.3	21687.1	282160	26807.7			35413	27324.1	18466.9			112323	11718.5	24908	18955.9	15718.6		8271.68	190104	68675.2	31833.7	19171.3	8681.74	35214.6	159206			25374	47716.1	25679.5	55664.3	13330.4		115654				18330.7	37241.6		21647.6	14565.2		483925	21184.9	164820	7818.12	32703.5	43416.8						269016	84487.3	180922	7204.16	18561		2515.61		19992.1		5911.39	7462.61				19051.5
RPL9	6	6		10777.2	2576.63				4192.8					13226.3		8642.4	10720.3	9283.26			3931.03	912.58		8350.68			1919.99			5599.21		79531.6		1126.01		11169.8						3785.16	8041.66		1217.71	1405.03	10129.6	9691.48	5518.78			3538.07	9515.81	19987.6			8415.72		13300.1	13778.5			6226.95				13241.9	15637.6				3068.83		4193.64	27012.7	8737.29	6172.98	9351.03	2702.73		18052.9													4393.48			4946.31	5525.68		69613.1		19707.6	3202.54	4571.42		7764.32		7033.84			70349.4	25235.1	23326.7				1179.4				1565.38	3077.97				6561.26
RPLP0	3	3		1215920	141073	542418	607610	169732	164806	142977	252534	366480	66525.7	792824	148859	675907	478593	863038	763894	862332	41006.3	34963.3	1127720	796938	170602	576855	47867.7	498086	266630	611370	181464	4462820	133732	35809.3		877238	398925	212387	381203	663554	1732350	114187	247523	65334.9	106998	138296	442062	629592	222614	363321	1424830	302361	427985	3164100	391085	915608	203947	314504	2182190	705362	191641	212194	433823	203442	135352	54922.9	348407	1392850	144334	153651	288475	68580.5	221169	183538	1953360	423859	410713	190998	82860.7	1602390	1195590	34398.6	170788	450192	488840	544193	137067		345937	1972440	132902	338826	479338	782584	942117	266482	265700	334967	122778	2612060	831041	2007930	269462	449190	514486	987412	213728	135384	318213	89158.3	3744550	2060330	1319280	84556.5	252304	33402	33684.2	16934.1	153316	292003		105806	420368	143439	1292570	206269
RPLP1	1	1		1100320	333316	875147		121800	273787	161246	649339	978403	302621	1927660	258067	1687060	940570	2615000	1216700	1367410	141677	42247.3	1696100			1031120	235906	907042		2303580	631854	6410510		48241.8		533773	476194	475558		1555000	2005210	396394	274208		130901	233633		1150950	318787	1079310	2002440	414936		1386330		1560120	286627	651660	4110620	764392	611474	676559	764897	386556		152912	956884	2413010	261893			167678	327758	508528	4189970	488206	741614	373168	175833	1741500	2538000	63533.5	359026	1531630	1141110	413764			317734	2423090		352926	951084	865966		875259	454802	778380	247415	5189500	520087	4671860	264725	572755	1073400	1161000	773543	475012	772016		7524540	3518750	3819970	136484	94347.3		109427	50737.2		211390	114329	137843	863636			529300
RPLP2	6	6	763725	6530300	772719	2212430	2372200	767223	599610	619683	1687360	2536810	406250	5163240	569981	3861120	2234950	5192210	3041910	4986610	174001	65706	3780290	3397740	565515	2481330	160487	2392710	1684690	2972710	1001810	22263500	887142	109129	497398	4024820	1892720	1487220	1731710	3803980	8800150	507426	1379130	263329	267816	562998	1609920	2822050	723691	1687530	6361560	1200330	1983160	13690900	1183540	5406910	1750700	1275330	10984800	3184280	2126630	1597950	1969650	1020610	370871	249346	1994720	8542360	384944	671049	1261810	285216	718432	967516	9970460	1742620	1463750	674932	261313	8281920	5392480	94983.1	454498	2440540	3385040	2929200	540719	104983	1098340	10841900	825914	2062210	2416230	5336270	3501370	1333690	1109600	1181180	422452	10578600	3829660	8895390	1038950	2140170	4094320	3909780	1647230	1583050	2374390	906274	18969900	9110200	8887980	336187	1088910	207097	73871.9	92192.1	743801	1971800	209620	197787	1754790	1096400	2039130	1048550
RPN1	31	31	554858	254272	996278	302386	267793	598694	745264	1147410	187423		643655		657808	201902	256541	148576	391663	106118	1119560	969412	679984	384609	576511	373022	852462	352370	367481	400071	444290	194424	367807	856866	235711	152135	516744	288123	297651	275947	283960	1015470	248883	861154	1078120	689373	74044.5	445890	645095		275869	659804	435414	221298	261649	224445	566252	1040590	289464	240203	161358	111664	689735	364215	835981	810785			880099	602780	337014	1153090	873706	741337	275496	636443	1293140	698315	633972	306763	207246	993666	653084	390306	177276	68575.1	358644	1190870	259917	243808	319114	187081	479386	107302	1450380	442135	519070	609178	392764	584537		426345	788650	778525	244488		327709	108060		365127	77305.6	427305	303544	920820	428228	586759	838312	813065	474184		1009170	1444200		193660		165409
RPN2	19	19	444821	120913	502728	180144	146928	434935	606887	867574	143987		413988		427485		213580	136596	268384		563558	611693	454941	355124	369829	340407	718525	243252	321203	275297	306874	161626	325073	474171	165820		420404	185892	243767	193794	290246	619243	246746	628748	711394	459364		310362	412770		324876	585274	251136	143881	243180		320298	640562	155304	150573	123319		440684	385463	668965	531769	175589	188352	593971	387098	284856	763767	629868	528949	264593	463124	728446	491810	496287	251019	91692.9	666543	448046	319139			235651	751600	259062	197516	174109	189412	324582		610213	324102	307052	332608	284808	395870		191544	447061	520827	175494		183553	55355.2		279328	140300	306796	179935	499752	297625	455381	491145	422082	363232		582779	812325		62024		81492.8
RPS10	3	3		3284.65	1088.04	3106		5072.5	2927.94	2852.48	1614.66				1917.87	7087.81		2543.32			426.111	1059.14	2821.44			7063.84	1619.76	3064.8	4180.41			15111.6	4475.41	439.626								1285.68	7008.09	2207.02	4626.21	3446.72			6424.22		2091.12	3990.56	4425.53					4386.87	2891.97	8653.59			2594.18						1141.48		6657.76	1022.37	3385.87	1084.84	6517.28	6639.95	4301.37				5143.09	1359.49		1813.51				2855.68											895.848	31802.9		9554.21		16801.8	6584.27					1584.05					1869.75			205.913			1579
RPS11	7	7			67233.9				261772	151509	181411					289665				243906	75372.7	42474.6	201605	224552	177202	253800	114206	514628		195914		1975130		17960.5								112725	136690		118023	40162		188362	165690		261664		406329			270733			567562	260048	159827		232370		123444						167940	73221.7		125389	775442	283775	143413	250085			397484									509775					1375610		207160	184490		3267980		655090		237724			231917				1908460	532793	607299	82368.4	86606.2		29514	37273.8			39956.2					246259
RPS13	6	6	89082.9	289753	53948.8	265347	321844	167671	208430	112252	398426	170131	51272.9	291572	189217	484042	165423	329192		262740	52971.3	28587.2	343828	225976	64829.7	317036	125878	372222	103079	407549	101480	2391860	269120	23826.4		135989	161595	180485	92376.4	344319	136358	97293.9	305552	55567	89820.6	71862	213175	281559	180063	82213.1	478195	163969	433408	137240	131108	339983	111500	183930	1134570	317817	72322.1	162129	326558	168755	125565	34248	289708	428301	97544.6	132303	192712	90819.6	138010	100380	1722980	306541	222250	225035	44479.5	271971	977508	25520.2	67815.1	165016	271259	168160	104760	54029.5	109288	1180430		85678.6	108706	102659	229724	63179.9	156637	97084.3	56352.1	3135020	327550	801432	82066.5	553371	259092	238913	75503.2	93341.9	143524	49872.2	2226180	522209	689334	63609	164395	32217.9	30117.2	18588.3	84423.2	67764.1	62313.7	75180	140908	57674.9		133665
RPS14	4	4		13201.2	4999.73	8166.8		8264.5	4503.89	10152.1	10236.3		3765.48	8758.88	5640.52	11021.9		8744.18		16083	2667.65	3613.61				10843.1	2250.09	19988.5	11342	5623.14	6003.6	117718		3244.12			11679.3	7209.86			14412.8	6243.43		5331.24	5130.7	3259.35	5076.62	14375			32877	11238		25510.1		11408			21943.4	5807.48			12569.5		5722.48	2400.73		21990.9	5745.09	6236.93	8188.95		7185.74	1709.98	59411.2	18612.6	23334	28035.1			33962.3								34204.1	33557.7				6976.08				6336.79		185558		26125.8		14154.8		6487.79					118785		13705.4	5546.44	7892.99	3073.24	1871.71	743.004			1275.28					6868.91
RPS15	2	2		1194.85																							1197.01			4496.07		17224.4										445.864			883.814								3403.1																												5982.38																			3050.09		11182.4									12477.7		1280.64				581.684
RPS15A	7	7	30337.1	87314.7	22450.2	127415	150925	91441.1	108129	46032.5	87017	77291.8	27439.8	40462.9	65150.6	217115	64837.2	142697		150102	11201.7	11647.4	83678.6	132928	30754.1	160071	20865.3	453212	89431.6	113631	74863.9	864611	53822.3	8758.16	18747.5	124639	58863.5	65563.1	55960.1	165164	95278	37502.8	139924	20336.2	26460.4	24430.6	69508.8	84248	92962.3	51813.7	347228	52887.3	164304	60381.3	128061	99136.8	30944.8	34020.5	375034	178562	54055.9	107544	115750	68359.6	50572.8	20855.2	68673.6	241081	50142.3	74507.5	90662.9	23962.3	57904.9	38631.9	635713	149061	82855.2	69165.1	26588	129891	491751	15666	29614.8	64905.3	135596	75001.8	106606	18263	47610.3	344390		58968.4	95348.1	115290	213531	50537.4	72889.5	58339.6	26684.5	772508	122231	459397	49627.2	147559	147609	122083	66280.5	54671.2	78172.3	37432.7	1099160	318088	302852	20274.5	54154.2	17406.7	10638.8	2963.71		45080.9	21930.3	18612.3		28418.4		134052
RPS16	8	8	66022	146691	26991.2	107373	97134.3	63090.3	92682.1	35476.9	111862	85540.1	32088.3	113926	83836.7	187651	86199.8	145208	62797.8	73716.2	37592.3	16905.4	83216.1	76896.9	27113	98619.3	34896.6	273108	83445.2	120175	115865	888519	88146.4	16039.7	35813.7	193278	44832.8	106941	77354.2	181810	63912.7	39526	128004	28551	34564	34195.9	89077.4	114050	99573.8	90125	164289	52984.4	229173	150465	101823	105286	53851	89508.2	430339	110331	45322.1		92622.4	82345.7	62029.7	10950.8		240668	31885	57152.1	112332	40799	67131.1	42524.8	608362	103460	102197	97501.9	21305.8	144480	408392	23917.7		154658	92564	71187.9	104390	20349	31528.6	273856	38083.4	84429.8	98450.9	157566	181186	70878.8	50006.5	49136.1		1102320	126300	520189	60587	121941	145514	142657	62439.3	40267.8	132417	29844.5	973653	280206	241706	21200.1	70186.7	12941.2	14366.1	7353.35			19978.3	18854.1	72847	53077.9		113355
RPS17	6	6			5935.72	63581.5		20191.2	29152.9	8393.32	66205.4		15356.8	30729.4	36024.2	92434.6	96067.2	69338.2		95645	8251.72	5252.94	24109.6	29078		45159.4	4340.01	49000.5		166529	16837.8	366314				59630.2	63253	24454.9	26495.9			20699.3	18298.3			10278.9	16460.8	42176.3	34252.3		101612	18193.2	64410.8		26157.5	51455.8			195402	70412.6	50819.8	19279.3	67899.6		19174.6			87977.8	12459.7		32450.5	7212.48		7777.78	232710	57347	14065.3	16067.5			68229.9	2339.76		34516.5	49351.9	29271.3				92733.8		25767.6			25628.4	9861.81	19847	36059.6		194380	15409.1	192560	9399.24	25595.4	76792.1	49729.5			44025.5		253370		52473.8	4212.77	18472.3		3059.04	1551.15
RPS18	9	9	21968.2	39274.3	15779.9	59988.9	73414.5	40167.5	38811.2	29826.9	51521.3	56708	15831.6	71030.1	50294	135457	26296.7	67445.6		93239.4	19292.3	3371.94	75965	57209.9	22632	68844.9	9730.6	53286.2	26094.1	75060.5	33396	385577	39223.8	6762.42	13422.4	53212.3	27441	57028.4	24807.4	68379.7	27922.3	19253.9	37367.9	11198.8	21938.1	16724.1	52328.8	58093.1	47730.3	44067.5	47747.3	23602.5	123586	71084.3	27361.2	76403.6	25056.1	50206.4	264930	79558.9	28731.7	33453.1	56381.3	25349.1	25725.9		24179.4	174133	31843	31579.5	53688.5	12860.5	42006.2	21202	320533	62809.5	73374.9	31489.9	10241	29955.4	124868	9334.27	11491.9	51521	40973.6	43863.5	50364.3	14277.8	42842.8	183665	17503.3	32607.5	52915.3	23266.5	52883.4	30005.4	44323.3	26197.9	13874.7	541028	59776.7	193697	38726.6	85402.7	85994.2	39088.5	20978.2	20316.5	29174.7	15785.1	294942	124416	129396	21979.8	21376.9	11572.4	7349.31	4956.58		32962.1	9009.04	9547.4		17757.5		41870
RPS19	6	6				363500		87737.6	189879	90639.3	126951	129459	41953.4	299562	198013	355098	128358	235667		175712	52660.3		325493	238840	105189	398534	38151.1	311530	126442	107968	105996	1465290	79379.2	24211.4		236067	112755	150900	150117	219616		80171.7	171735		53942	67681.5		106084	163285	133545	401428	131574	232512			335662		78505	265850	531224			77131.4		66978.9	25419.7	171819	380514	73234.7	105668	67567	58792.3	160754	72695.3	957771	254056	183710		37357.4	59954.7	915123	23099.8		127692	268884		232216	84831.8		947808					101577	84560.8	106921			1565950	312313	1067340	113518	234408	317582	179631		73274.3			736015		200970	18177.9			12158.3	9006.97						101103		142596
RPS2	10	10		19726.5	9824.58	22463.4		15327.3	22727.7	15746.9	21226.5	19354	9752.31	15612	11855	37873.8	16666.2	24554.5		35544.8	11904.9	9399.71	30166	26088.4	9981.18		10266.5	54688.7	23825.5	14891.6	14389.1	311943		9620.38		29097.7	21087.8	15243.7	17055.5	39193.5	20390	8893.12		8606.02	20786.3	13879.4	24610.8	26601.3	21692	13265.5	52435.9	16801.1	29365.5	33248.7	23615.8			25699.7	90376.1	37613.2	10372.9		43532.7	10917.7	15351.1	8867.47		58559.5	18377	21802.1		14073.4	20330.6	16283.9	125284	34008.6	36637.7	18945.8	7082	41757.9	49702.3	10703.9	9313.92	15043.9		15968.6	18775.7	11695.4		63292.5			12946.9	18525.5	63097.5		12744.5	19475.6		382651		68342.7	12060.3	36495.9	21808.5	35911.1		14802.5			327741	84011.6	84536.4	10709.5	19519.2		5560.93	5044.69			16846.4	7654.32	22579
RPS20	3	3	3841.37	15814.6		5054.77	20814.9	6648.73	4661.71	4095.49	10918.5				3448.47	5529.41	5784.08	15161.5	20364.1		997.47	2094.23		14504.3	3160.43		1770.13	13525.4		2910.28		79038.6		1039.56		9676.47	2022.11				4725.08	1166.69		4089.05	4778.98	1983.76	5538.47	6177.87	988.425		9302.27	9868.76		21259.4		8900.18	16117.1		2408.04	5880.43					5561.64	7449.63		11838.9	8025.98	4701.16		3913.02		3146.01	26409.9	24832.9	16459	5581.36	3789.69	26407.3	35162.4	1060.73	8403.71	6019.05			8454.75	4405.53		30066.3	3122.14		6637.85		21684.4	6073.4		3291.16		91460.9	12683.2	15076.9	2272.87	9579.19		18874.3					81993.2	40192.6	11757.8	1778.32			1052.15	1646.92	7170.77		3456.29	1701.69
RPS21	1	1																																8593.39											39020.5	24954.4							101635																							58048.6						14878.6																																			12787.4	8850.18
RPS23	2	2	9400.7	7872.09	3800.41	15646.3	24003	9775.25	12636.7	11933.3	25756.4	18677	5200.14	39683.5		66428.8	32628.2	20884.3		14456.1	5348.68	1435.73	35822.2	33629.2		29494.2	3877.49	21753.1				275683	18145.3	2663.34	9822.8	7853.88	21775.2	18704.5		37236	14044.5	9185.17	19554.5		3828.27	5812.73	34339.3	17722.6	11756.3	10761.2	22033.2	10965.9	52203.3		20776.8			11527.3	93638.7	25280.3	15715.9		25807.5	12754.9	8966.9			74122	6038.65	14167.9		6178.36		7652.39	102963	20989.8	19985.8	15881.9	7385.94	30036.4	38328.3	1256.55	4050.95	17807.1	43619.2	14446.7			11806.1	77988.1		12582.6		17349.6	41202.7	6776.82	20252.7	12195.8		194264	54113.3	67219	18021.6	38360.7		18820.3		9857.17	18338.5	11338.3	108767	45793.2	95106.5	5461.82		1909.01	3035.11	3699.57		24968.9	3296.95	6927.82				23168.8
RPS24	3	3		15761.7	2432.62	14004.9			12391.7		29258.9	15177.5	5177.16	29943.9	17150		16828.7	22831.6		23185.1		1825.44		24390.4		30176.1	3613.99	26903.3		6306.75	11989.6	107025	16152.7	2413.64		18293.9		9841.25	8979.25	13079		4398.45	29522.3	3581.16	3887.44		22689.8	17602		9595.22			14705.6					18579.2	93269.1	25333.9			12564.2					35838.3		7265.51	10001.2				65766.5			3297.02			46879.5	2639.17		18544		15149.6	33140.6			57700.5		21808.6		16767.2				8072.46		69288.3		20163.9	10851.2	21569	13537.3						160086	32863.8	46217.8	4556.76	8417.67	4817.83	1337.95		6922.88		3094.13	3709.21		8804.02	55126.1	7213.12
RPS25	4	4	23295.7	44255.5	10641.3	94140.1	85652.3	39115.7	47289	26713.9	77402.6	57371.3	12798.4	82009.4	45308.9	150465	51728.9	118210	28426.3	96019.6	12403.3	7768.49	37625.4	63869.8	18351.7	133482	11100.8	76779.3	32240.4	55113.8	37695.2	472078	32612.8	4782.34	11794.7	94160.3	33934	51806.7	31445.9	50317.8	30383.1	24978.7	69231.1	7904.72	13236	15766.4	77800.3	77640.6	42601.4	59315.1	213892	28112.6	81628.1	21883	37923.1	76609.8	20414	30077.1	231898	177124	31518.4	24353	57551.3	19282.2	27972.1	9103.27	29163.7	168413	21876.5	25348.7	51790.8	24233.9	28804.8	19310.4	348364	78400.1	61634.6	24427.7	13224.7	76443.3	278935	6002.01	10152.8	41834.7	61146.5	47106.8	63776.1	12108.1	44296.5	241085		41582.1	38895.4	39502.5	54863.6	24621.6	27186.6	26798.6	15523.1	506759	84773.6	282295	36897.2	97850.9	79415.7	47943.9	30002	19107	44206.7	12079.1	670515	175503	119366	11190.7	22640.5	8519.91	6014.84	2332.54	9396	54849.9	9130.57	5926.98		25745.3		42734.5
RPS26	1	1			2046.24	25983.2			11620.4						11801.1						3811.21					60917.1						242144						34157.5				4541.58				9368.1								27853.7					100300				26722.6	25636.4											42476.9																									198834	31205.3			34770							129139		105822	3893.22
RPS28	1	1				1647.64																1098.77					1251.6							981.001					1894.11						1773.38	2379.78						1994.5		11045.7									3064.05													1702.35	4632.53					725.061														2871.19										7540.52		8339.7									1155.98	726.685
RPS29	1	1																									10052.2					155668																																					27992																															180280											147091	63552	90104.9
RPS3	14	14	90070.5	165186	56733.8	102674	264586	92841.8	89933.9	58085.9	91001.4	90205.5	25178.9	96266.6	66657.4	161349	130448	151790	138311	105747	44740.9	32904.6	179502	103944	68758.5	91959.6	30320	151791	48660.9	75371.7	50960.8	1219250	45809.7	27796.2	25934.7	138876	40851.5	39508.4	41876.3	219420	87923.5	46056.2	37490.1	44566.6	76871.9	60568.4	91628.1	77666.8	62911.7	88333.6	213790	132329	135406	399219		127879	202803	108586	172862	132290	30664.8	56011.5	95208.4	50544.1	72583.4	32563.8	126741	153187	81042.5	62541.5	48955.3	67787	90276.6	72901.7	488404	240715	159446	117227	30732.3	204719	256658	30626.6	27537.6	98208.6	70019.3	77749.3	63915	37892	59481.1	284239	54801.2	103901	44031.6	60680.6	321320	38899	75704.7	64279.4		1564620	92185.8	341855	46641.3	165065	103232	173426	110061	40728.5	77137.8	64707.7	1023660	346535	235512	52696.3	48645.8	22993.1	19346.1	9639.69	27067.1	83038	41462.9	37231.8		74065.3
RPS3A	10	10		125602	37237.4	306570		219543	135502	50689.3	180999	128841	31019.7	171827	129715	293928	102372	300776	98052.9	237079		11161.7	98744.2	162248	78484.9	388352	41979.7	316251	64899.2	155425	109830	959324	98392.8	14493.3	75331.5	232618	93593.3	120891	125577	208554	179977	60088.7	181866	32240.6	36772.2	36606.2	135824	131751	98916.3	227465	255846	101642	294906	70678.2	102014		120620	87442	691712	292880	104111	101643	125174		69469.5		206266	562170	48543.3	44131.1	120037	61033.2	124188	22647.7	1195530	272580	125268	101196	45378.7	223448	538217	10012.8		98230.5	219607	151770	173882	38662.2		627440		129864		149026	254272	56389	102836	70746		1510880	267313	872906	102595	273813	266077	217512	80161	93946.9	156944		1684210	273552	371860	36932	109838	61637.6	15801.2				33869.4	22910.3			104677	170277
RPS4X	7	7	63415.3	95530.2	32114.4	243772	240757	152526	128657	59700.8	229026	164201	26831.6	262203	168675	479213	102309	259479	136562	180799	21844.5	20941.9	168542	232511	74523.9	374423	27323.3	449029	70552.7	231008	117878	1564230	103746	14562.1	63414.9	155966	75984.8	144475	74780.8	164199	86356	42432.1	176447	40953.2	47425	39940	157702	170543	111059	172740	774230	78790.3	254840	99386.4	102826	214093	97535.2	102965	909474	287726	89419.3	52607.9	146728	62550.4	36032.1	35840.8	81699.3	384437	67780.3	62077.9	103026	51687	100771	53483.8	1189260	188572	126712	58092.9	26445.8	203016	551637	25654.4	74883.2	101371	121310	99956.9	125629	34636.9	82598.3	1016620		80479.6	73526.2	85558.1	161802	73263.1	117316	87794.9	10189.3	1277470	122365	795138	82987.2	304697	276417	112647	45288.8		59245.2	23887.7	1179300	266403	541356	35656.9	91691.6	31496.4	16718.2	9780.95	34403.7	130482	29766.3	35508.8		52677.9	154784	107087
RPS5	4	4		132783		169236			62364.9	30668.9						113671				53185.7		22555.5		164734		82016.9	15228.7	206468				899191		11357.3											49099.3	27786.9					105116						211020						85098.1						69796		80339.3	20653.9			153443		108458	35678.5																						735569											313483	145699	105676								37025.6
RPS6	4	4		106821	38547.9	173450			118478		98449.5			109896	80937.9	189304	191984	261013		95196.5	31420.9	16448.5	186100	166768	99428.6	196492	38286.6	253138	105354	122391	50674.7	1451380	26327.9	36402.8		148604	114412	87128.4	86669.9			45127.9	116403	31205.3	41909.9	60863.1	121561	114972	114412		555018	104213	215533					279332	793536	224268		102666	137165		53922.3	29587	124757	570027	173165		125402	32613.2	155565	43809.1	552164	221138	189501	59324.5	29625.2	131090	417708	17931.5	87914.2	86827.2	170498		96943.6			421522				60591.5		66948	121328	113972		1887990	105380	652262	44921.4	280417	116191	107257		46755	194281		1333240	414080	456980	56150.9	76540.5		18377.8	31894.6	80601.2	296479	45375.2					76833.3
RPS6KA1	4	4			641.575			548.547			519.376				394.095						251.1	91.581												138.364				673.433							188.599	209.476		554.701																																																		363.95	331.264															350.599		318.535	153.295	175.204	206.68			260.324
RPS6KA3	11	11	5773.18		6341.78	6937.87		6861.3	6005.48	6559.47	7640.69		4019.34		5095.33	5683.5	11746.1			5397.57	2991.37	5305.18			4683.44	5168.41	4524.21	6423.75	10221	7167.44	6396.48	33794.6		4955.11	5493.75		6177.98	8570.81	6411.33		7574.86	5402.05	5556.75	5420.72	5660.17	7174.13	4824.46	6631.04	7210.1	9769.29	10098.7	6220.99						6183.41	4970.22		8134.81		9970.24			5495.54	7125.72		10227.4	6270.35		5709.24	9053.27	5714.43	21741.2	7644.52	5549.17	6753.81	2843.88	5814.05		4637.61	5794.88	5822.37	5926.37	5263.92		4152.17		6811.94			5558.89		6623.87		5735	6974.08		22246.7		9992.78	5495.4	3181.41	6211.49				3102.79	6141.67	9629.36	9380.4	9169.84	4262	4940.71	3599.21	5129.77	3358.14	3622.64	6021.67	4270.64	7843.8
RPS7	4	4	3794.95		2817.52	19633.6		6225.01			11679.9	16977.1	5641.56	19670.2	10906.6	13476.9	11646.4	30101.3		15873.5	3939.12	1038.03	17237.9	32340.1	7197.73	58692.7	3362.09	20264.9		25506.1	12860.7	59398.4		711.07	5483.74	14519.1	12364.2	11023.1	3668.06	36187.6		5075.51	8031.54		1321.14	2102.85		26223.8	4775.31	9928.89	13831.5	5238.31					5168.12	7462.9	40975.9	10086.1	10413.7	12129.9	13841.9		3430.43	4784.04	12293.3	25493.4	5164.45	2407.94	17673.9	5364.04		3893.98	111211	8059.67	12286.3	6746.29			125676	1222.63		17573.4	11434.5	5051.04			9650.51	81635.6		9408.83	12871.7	5308.36	7916.67	9108.15		7522.12		90259.6	11216.4	71443.2	11891.6	11258.5	4681.21	8280.84		6769.09		5618.75	110753	30706.5	46086.5	1483.52		2913.43	1714.25	584.252			3286.79	2626.43		9782.56		15132.1
RPS8	7	7		398000	324797	1037290	412336	693877	882343	538982	477874	656650	167697	872555	597169	1253960	575637	1108360		1165070	392831	181463	869564	471701	979283	887188	223266	1167810	328264	860491	365767	6746620		160076		1009390	362175	332886	253289	1143930	477416	570699	830166	411389	358204	282543	712565	779144	485457	1161440	2336760	723820	1208890	392965	1413750		1135570	748335	2882980	1386500			1146480	291908	247066	195802	553087	2795350	752653	291965	163474	295799	563742	251016	3862450	1024850	1287870	414140	273917		2150730	159176		425470	544310	563572	457009	285300		2499170				495032	376966		564129	278467		11291200	589615	3422000	329168	1551480	754451	380895	252640	165089	1245630		8634040	3016590	2879960	338130	366077	203781	132335	120149	396298		149833	303254		381331	718180	419193
RPS9	10	10	115350	196342	30050.4	203043	396193	170049	184515	79499.3	251633	198231	53659.9	339443	117564	421834	154112	232882	347394	297293	36058	21808.7	196082	189613	171901	165776	50309.7	366449	136162	204464	99147.4	1305610	131156	27770.1	24172.6	248549	85442.5	112293	146436	263230	118912	54343.8	204457	56095.6	53290.9	51304.2	203651	204909	138488	256187	364720	101446	337278	291516	263635	143706	90884.3	146068	685614	303749	82616.3	147988	188800	194151	82966.6	23797.9	202500	768104	79229.8	129614	143836	37500.3	154274	79232.2	749727	216753	150882	67197.5	51704.2	234626	575148	28314.5	143613	165897	177436	208732	396947	37562.8	444617	350428	178458	197402	232418	197074	133003	89136.2	134622	87651.2	108200	811592	181157	522739	87688.6	309163	282545	258154	106641	127802	259666	183008	1734490	619750	598511	46602.9	195868	77180.7	13841.7	17487.6	50855.4	386661	23013.7	31482.4	212971	105858	117871	261303
RPSA	1	1	17423.3		7188.78			8483.53					7837.24									6526.48	14685.5				4152.31					29244.5		2997.59	17188.9			11829.8	7144.84			3511.59			13933.8	5106.86					3308.31			47156.7				8420.82											13404.9		9419.76	13164.1			8579.74	14563.7			6438.61			7832.13						6780.5							53470.6	7770.7					6848.71	26923.3		15598.4		21485.8							10279.6	7161.98			4642.37	3080.75			7658.71	6508.62
RPTOR	2	2																			332.77	148.666												132.324											191.336																					492.321			362.387					338.618								88.1146																					905.968											200.063			187.205	83.0841
RRAGA	2	2							8881.81													1445.43					3485.92							1897.65												3335.24																											11134.6				4203.32																		9650.3																						1724.38	2798.19				4242.14
RRAGC	2	2			3380.73																5170.5	3348.16					11353.3																			2843.45						7157.69											11583.3									6463.97		7841.08				7271.9	3837.89									5762.11								6570.89		6600.18																2553.13			6189.57	3430.87			4430.58	10596.8
RRAS	9	9	14338.2		28070.5	17560.3		21784.9	20630.6	28134.5		12637.1	18388.6		22853.8					10936.5	33193.8	28288.7	17386.2		17433.5	17983.6	28228.6	14353.1	14868.2	10836.6	7165.09		12754.7	23393.3		17232.5	10040.8		17202.3		23421.3	16998.4	9907.71	24295.8	28340.1	24335.9		19335.5	31423.2		15625.6	28297.5	14549.4		3312.03			16387.5					17208.3	15357.6	20563	33734			25252.5	22034.2	14940.6	27686.6	15912.1	22435.8		21733.1	22752.1	18572.3	25646.6			28729.8	13244.4	14830.8				29561.4								26679.4	17661.6	22806.3	20795.6	13446.2		16110.6	9235.93	19613.2	18717.6									11284.8	12714.9	20668.3	22968.6	16670.4			34264.1	28986
RRAS2	2	2			1767.23				2167.29	3418.3											2306.59	3949.92			1989.58		3962.25							2412.1						8681.11	6144.51	1966.18			2017.79	1916.43			2605.45			2440.02														2103.15		6179.91	2629.77			989.923								7146.21		2955.62						3192.75									1975.78	2058.09	1108.94															462.289		1201.18	594.334				2524.28	4742.98
RRBP1	15	15	22926		23401.8	27648.2		44702.8			23389.8	17601.2	15552.5		31102.4						15966.5	9520.14				34772.8	11030.8	21912.9						13282.7	38019.5			46427.8	45573.8			11307.2			14162.6	20053.7		29447	15560.4			17873.4				46779.9						49614.7			19472.3	16319.1			28211.1	27801.9		13153.2	28759.5	23813.7	48784.9	26608.9	30781.1		23648			14148.3						15013								25555.9		30654						22538.5	33369.3		46905.5						17444	15841.9			8209.19	15886.5	27926.8	31659.3	13498.4
RRM1	5	5									2050.03				1199.81		3643.29			1667.04					569.506							8802.17			1812.11		1854.3											1223.6		842.624	2729.38								5267.57																2930.36	1201.6										1867.28														2141.59											1930.1
RSU1	14	14	1362390	213089	3115330	1789040	1271170	2008220	2735760	1930320	1614120	468828	2737800	281255	2925120	630050	1801200	92437	2216160	1124630	3144890	3421130	712029	1030010	2040060	2651320	3772390	758302	1828080	1561100	1493200	284609	1917010	1844000	3240020	291026	2216890	991522	2482800	286625	1225270	2915810	2127650	3177410	2500240	2082030	632345	2081740	2905420	1196540	1364130	3298050	881157	804604	1695510	234469	1113700	1110910	1210940	590756	932684	784096	2920150	2591840	3039260	3561880	2025720	636451	2815210	1914010	2898870	3138790	2613950	3258960	826912	2931200	1922280	2156630	4911770	552515	510576	2681300	3767950	1967500	750236	966703	2268420	3584690	906332	530282	3445870	1719300	2829480	330089	317299	3896710	1930290	2807980	3460900	1297190	46149.3	1036570	3677960	2789080	1299590	602961	2798970	586104	1109820	2775020	63538.7	902087	252992	831630	1579320	2054120	1811930	2118050	868415	2216830	1215780	1943360	280375	376435	215660	1936800
RTCA	9	9			7769.1	15559.3		7371.83	9223.14	5874.48	20793.6		8165.67	2648.41	8426.88		36239.7	7486.42		22483.8	8398.83	6587.12	3446.82		11856.5	7466.65	3463.02	13442.7	9531.47	34896.9	2937.37	28312.5	5858.24	7120.97	9562.37		10249.6	6931.18	14109.6	11496.9		9589.92	9491.68	6428.17	7429.35	7533.3	4843.92	5525.37	6133.41	14062.7	13144.8	12616.7	10167.4	7272.13		11933		3079.7	11250.8	5670.35	10324.6		14539.9	15942.9	8927.06	7376.13		8893.18	8502.82	8216.05		15543.3	5754.93	7631.07	21636.3	7605.78	7119.69	4766.53	5899.49	10304.1	8962.52	4989.12	9464.69	10412.4		17310.1	7581.92	7705.02		16104.9	5121.37				15480.6	7917.42	8675.92	10521.3	6088.33	15563.3		10985.9	7748.11	7606.91	9840.37	8782.77		8924.23		5879.89	30093.3			6769.8	6270.53	6353.31	6815.47	4169.97	3290.99		5358.24	7545.94
RTCB	15	15	87360.6		215845			108303	110093	134522		114206	127653	94686.2	83696.3		131882		176109		137179	118147	109396		112724	100066	111614	188821	117070	70684.6	119164	80929.6	125251	154903	112809		101093	81071.5	162409			119739	98416.5	193189	151807	149086		109867	143545			150482		104940				113747	96740		90030.6		109953	137787	131491	132760		149826	185231	161722	98692.3	215879	186354	192879		119798	150209	118351	115874		128226	154033	78280.1	156152		76474.5		111983		137706	101641		129284			128917	108126	128773	123199	168116		154694	91502.6	127971	122376	122680						140555		159190	151533	118562	176835	118559	92673.8		82973.1	82105.7				106135
RTN1	8	8	16577.2	37657.7	8860.29	11022.5		58119.9	12390.3	12112.9	34976.6		15623.6		14723						20087.7	15053.1	29852.6				12266.1	33462.4	29554.6	15035.7	16705.7			9912.09		24108.2			26810.4			16960.1	19343	15880.8	17050.1	32691.9		8840.15	21066.6	24227	39364.9	24379.7		28360.2				25471.5			12351.1		11406.5	25508.5	16060.8	14886.9			17653.5	9735.32		16754.4	27066.9	43166.9	41823.1	28118.2	39511.8		12195.1			31081.6		25663.5				24856.9		54137.3		35477.8	38962.9			26996.1	8644.2	10517.4		21197.6			33564.7			17083.1		32055					23961.9	91999.4	33558.7	21716.2	28025.9	35743.5	34164.7		4017.14	9530.55				28493.8
RTN2	4	4	151709		234343	115943		179997	189742	315810			217198		212327		148534		157737		332038	231661	244310	98259.5	118573	87839.4	150213		79422	116791	157517	108990	84026.7	177103	109796		127455	59451.3			109529	184877	31796.2	292949	175045	305844		134438	180457		98823.5	122600						259118					138088	90789.1	181191	302528			224943	154088		238899	211774	194280	87026.8	135600	243641	137073	171922			223740	282496	89020.4			108280	312295			87467.9						166116	175636	256822	131855			243870	232286	163267					206535		110843		257920	177146	198078	234339	279955	178183		252497	390936
RTN3	2	2	1534780	465340	2586170	918396	1330550	1385460	2106200	2916540	476186	144363	1501890		1946670	658693	969532		1000200	340819	2237910	2000630	2499140	789145	1633960	1103340	1746240	1427360	858788	1057640	1699320	619324	1331800	1584040	1136570		1704010	1314810	769959	322172	754794	2035000	571894	2494740	1494550	2066400		1432410	1424150		876327	1140510	1649450	264114	987824	496947	2058260	2197020	946595	229780	617848		2411510	1016910	2275930	1592070	753054		3219060	1895880	1095270	4404930	2433610	2195560	393866	1649820	3474240	2340860	2292530	569938	385797	1860550	2224130	916812	210053	213784	1143930	4385850	1054890	526436	624728		1615170		2057000	991330	1342750	1492030	1498830	2600420		1566860	2226680	2567060	376115	229724	989925		270829	864881	352878	1513910	813410	2921510	1403670	1493380	2348030	2073990	1358980		1905230	2361290		494771		304230
RTN4	9	9	2215520	883948	2567560	1165010	581322	2847700	2579910	2128200	901105	439369	3215770	451986	2425930	524933	1450780	248534	1112940	283619	2838590	2103270	1998060	974256	1814990	1096710	1889330	1420430	1050440	1373980	1326720	472851	1638820	2095660	1384740	452597	2754070	1167620	918700	405273	1088370	3554530	858329	3393650	1528900	2899040	330996	1395920	2475690	339723	1009090	2644950	1575710	1229500	919932	556562	933005	1913860	898606	487536	1050690	285478	2061210	1789740	3279460	2377620	1213840	334276	3276650	2101300	1901580	3260280	3548380	2422850	981293	1712910	2736060	2935650	2044490	1447670	504910	3188620	3623220	2348280	352601	414999	1184630	5766280	615254	638432	1435810	503587	2115960	484269	1202580	2351620	1646970	1903020	2315250	2016630	371687	1146110	3710020	3050560	973445	270264	1276650	300628	500218	1281240	556224	970565	788736	2687930	1713320	3180600	3256750	3310160	2303850	674548	2723620	4128170	933875	226715		719301
RTN4RL2	11	11	42098.9	236119	26234.8	48531.8	138624	48607.6	63458.2	79539.6	92041.5	258093	37702.9	118241	77351.8	248552	118792	183563	59041.6	110383	27282.6	8605.19	157182	393010	50770.6	93593	13946.1	164093	67846	156347	84003	37419.8	153541	4853.7	47649.3	166890	104394	105315	43948.4	149967	151634	44169.7	98050.1	31605.3	7143.87	16099.5	93620.5	138632	80546.6	70521.4	171028	38469.6	242922	104613	60451.9	187481	46386.2	64263.1	62114	151396	218103	180123	112238	88719.2	56970.9	11342.6	152733	54587.6	38058.7	98511.4	219440	21208.3	104182	22635.8	171235	17545.4	56467.8	57032.8	47490.4	196857	111220	6098.97	31167.3	111820	78327.5	143526	228687	21040.6	44521.9	124179	42551.4	51846.3	100596	117240	142456	77156.8	80575.5	65378.6	44490.9	54268.6	117254	109194	28675.8	15995.4	80520.9	74258.4	77440	30500.5	84461.9	43562.3	71940.2	81164.4	80017	13858.3	78222.1	14887.3	10459.8	12486.9	103728	37540	6564.91	7717.38	271880	68857.1	141276	105822
RTRAF	10	10			145481					91084.5	74935.6		58359.6		64848.4						79558.1	112504					73471.8				138435		121491	98928.6			119446		128844			112000		127339	111746	117102			72265.3			93545.2		125745				118104					92080.3		94482.9	91861.9			88788.9	101524		99189.8	111118	106388		89483.6	94407.8	90712.3	63973.2			84794.8	125633					83345.2				153500						110300	107092	108211			70829	104914						160568		162114		75859.5	113345	86736.2	113964	72320.7		98048	92828.6	66106.3
RUFY1	10	10	13919.5		34611.7	10334.5		9739.44	9430.17	8158.74	13579.1		19492.6	16877.5	9824.04						13184.5	11864.7			15874.9		15963.9							24681.9	9914.39		11494.6	12463.1	13075			15185.3		11805	13534	28672		14202.2	13623.2			9108.11							15629.5				15635.1	13226.2	9984.84	12481.2			15577.6	8052.12		9253.71		26207.7		14079.8	11884.2		12959.9			13668.6	10625.6	12002.4				7951						15683.7		16541.6		7386.84	12909.2				9647.49	13893.9						19583.5				35097.2	15122.7	23178.9	19514.6	25087.7	13374.5		10677.2	10240.3
RUSF1	7	7			9222.08					9361.82	14381.8		5859.73								12610.7	10090.5	13903.3		8622.86		5775.01							6214.42								6760.47		10540.7	7186.35	6227.28						10538.8														5534.14	19612.3		15350.1			11220.9		7691.54		7999.95	10350.3		9917.07			10986						11511										3719.87	9915.46															6964.04			5343.97	5072.14			7104.3	7730.77
RUVBL1	17	17	58353.5		75353.4	43964.9	32275.6	37710.8	51310.8	74104.4	44199.6		48435.2		42871.3	35584.1	78213.9	29438.5	42385.1	41208.1	77090.4	62561.7	33261.1		50275.8	45559.4	61575.9	56994.4	42526.9	44038	32623.9	163153	24013.8	51811.2	68772.9		38461.2	31077.6	32827.8			65052.7	23567.4	65101.2	60073	52841.5	28054.5	39142.8	42082		52843.9	70053.6	32891.9	22679.6		34332.4	89649.9	71494.4	91034.2		21518.7	18333.3	55148.1	35572.5	51549.2	105264			71023.9	36323.6		71094.4	57098.2	66928.3	70382.4	66781	74814.1	40304.7	58637.2			66271	64814.3	37790.5		30749.6	33774.5	69844.9		65155.7	44486.5	24452.5	43069.1		41178.7	33312.4	52431.2	65084.3	47107	87448.2		176167	38973.5	52288.8	26755.3	24776.8		54856.9		23496.6	51140	40791.8	41165.3	47796.1	52574.2	57050.9	60477.8	38017.9	46186.4	21502.7	63483.5	74830		66355.8		25440.6
RUVBL2	22	22	3385130		5790680	3263640		2985540	4081990	5126190	3283240	1555290	3145000		4027280		5374090	1870150		4698310	4338000	3345900	3241170	2809050	4432420	3499130	3631720	3272480	3396860	3250300	2815990	12070100	1969210	3583870	2129230	1302850	3250080	1605840	2826010		2711580	5332010	2696980	4615900	4367280	3943060	2413860	3292010	3223090	2842990	3693120	5078880	2256150	2598360	2122900	2461890	5384160	5494530	5207330	1419340	2272040		4439880	2792260	3919650	6503170			6304130	4556670	2192490	4677610	4094690	4989510	4761290	5580340	5900620	4664930	4356810	2244620	3431390	4976240	3671590	2745800		1785810	1802920	6680450		3419480	2354650		2868470	1891750		2917830	3757310	4907470	2661150	6499960		9931040	3219300	4931930	2582290	2531960	1696290	5620190	2157590	2776990	4744330		2901100	3935480	3189680	3623090	4303990	3007110	1270980	2379640	3875960	5782620		5046480		1036690
RWDD1	4	4		166198	49022.7	188595	83480.6		66105.1	61812.2	293591	196292	67886.6	161950	112320	456485	420821	137481		501513	32563.9	8433.96	123702	111619	118696	233238	17908.4	208570	134521	413862	86366	1041640	123519	13098	100129	152920	285714	164960	215532	119829	176173	87932.6	234142	60718	16263	38066.6	197547	168673	191495	229266	379508	65854.7	165596	170193	183673	151635			814745	200682	345151	82406.3	146637	153527	73977.6	60639.8	104488	338555	58076.9	123091	114590	29921.7	126622	44363.9	885645	73359.6	78268.4	53019.9		363670	221640	16557.6	59861	202532	136085	199753	81359.3	39032.5	136079	167406	80906.3	95316	74961.3	179660	248548	111594	114517	115343	50358.8	331825	72016.6	773947	92487.9	78821.8	203129	143554	103409	134335	138458	58831.3	544725	195718	273549	29089	252916	40634.4	19915.2	7036.25				20131.7				153118
RXYLT1	2	2		32400.9					9377.48						6949.11		5618.8			8122.97																				7176.53		2897.2							14052.4														10136.8					25945																		20195.9				13839.2					21929.8	12047.2		3656.17
S100A10	1	1																			1535.33					19402.1	3654.35													43437.9																			36381.6						2268.84																														120101							17778.6	3526.17											5787.05				4281.56
S100A11	6	6	77120.2	216873	8789.77	38034.9	405655	39010.8	85004.6	21600.7	57266.6	52218.9	21231.9	36777.4	19090.3	52484.8	39015.4		162001				32384.5		28371.5	120848	10186.1		44298.7			35839.4		1990.1			33067.2		40578.7	179187		8964.73	44188.7	24679.2	3580.21	20629.8	42540.2	50188.4	19650.9	47945.4	47241.5	35553.5	69183.4	146888	58662.9	109011	66110.2	38769.3	47274.9				58897.8	39747.8	19301.2	28941.8	123724		7603.84	16520.3				22035.1		31557	20643	63760.9		37474.3	72415	4267.86	56303.4	123226	40246.4	90983	117398		164012	47112.4	101499	73247.4	83479.9		3568930			31096.4	48378.3						31977.5	53570	116035	66359.7	259076	100930	70851.6	129476		9877.3	72133.5	19912.6	2710.12	5422.17		233456	42626.5	9039.7		66428.1
S100A12	4	4	1049360	583319	244150	406726	807354	372198	3647860	153794	3610170	924898	384189		227115	668505	774844	989738		1527040	379799	50862.9	580057	477004	207699		568172	1409270	1274290	651805	1649990	1316940	831463	177069	242705	658884	88646.4			1349210		220081	980614	497516	267912	409669	675917	869975	1110760	608141	13313000	106458	2561350	2730090	1443580	526206	3642160	493727	191714		57270.1	823186	240552	235595	682697	126822	3157460	654388	895891	162933	794135	80811.1	564661	1846920	974483	261913	385487	1930900	127186	1981980	2357030	483453	223446	83183800	2516520	1229140	533527	116247	258234	552952	256279	571520	672097	1635160	2454470	276178	528394	1156270	1027490	1506650	1678000	892868	336111	2106030	9807760	779352	999252	1077170	6934600	1055360	94767100	17441000	2921530	242878	561044	225901	131068	96132.9	376882	4552940	1049370	869288	870310	992896	2006150	507282
S100A14	7	7		86835.3		16461.3	333858		31853.3		48567.4				28601.5	31693.8			412398							501439														559456			52054.4				45670.4				76653								237149							56849.6	40780.7		16986.2		52434.5							77701.9		67503.6							169094								5411140		28477.9	15008.7				294774						13739.9	47602.6			24253.5					11170.8		24457.5		6722.86	7321.24			150921
S100A16	3	3					753244			41754.1	54160.2				60988.1	88662.6			644121							1298810	38246.6													1063920							45436.3				77937.8								713707							81662.9					97231.9						15138.6	77621.1		147337							225239								2928770							372754											56721.3												560358
S100A4	5	5	1360440	1009100	1121430	4602640	2957360	1333530	2942510	1419660	2748720	1503360	2491770	925693	3096630	5830670	10421300	2417230	2143350	5371880	2046680	1638660	942836	2095330	2258670	1357160	1347890	3017230	1417160	6381630	2039650	9359950	1784440	1185200	3077540	699390	4199800	2080690	2129180	1460590	2545270	3091640	3098020	2178290	1534080	1384090	2450250	2623380	3316990	8210200	4723240	2373520	2352780	1118270	2675440	1647460	2197630	1467530	2577560	748033	4108290	1427930	4146900	3937620	2268400	2185100	1769810	2101880	1958260	975011	2500280	2341140	1891860	1823920	4523990	1999180	1808600	2038210	2467700	2032830	1595790	1443960	4069500	1401340	1430030	2528010	2003530	2212970	2345790	1804570	2123650	1129980	2146210	691603	1974730	1540940	2290380	2907730	2908170	3795220	147214	7509500	1797320	2379570	2209180	3107750	2824130	5260480	4871040	1881820	4903100	1249420	1720920	1551650	2539490	1951820	1761080	870019	2036620	3285390	1966500	2354820	533751	10306200	1697370	2249500
S100A6	3	3	187692	187573	60042.1	1198140	1317710	191901	300525	77878.8	1232780	64028.5	60022.8	180381	442179	815402	2857880	749247	641451	1086640	92175.4	45050.2		354487	529476	76343.5	74319.3	446509	151104	913067		3203550	106971	46347.9	1456710		677907	153387	297390	312350	252522	208909	288251	88340.3	57003.8	114437	492454	173518	267747	2739480	723610	473246	347546		658115	547207	502924		632690	85778	550293	119704	294280	896916	57113	90852.2	567947	553140	86375	83491.2	185438	138536		106222	1142020	812957		257053	163065	193876	298764	84232	365098	95951.4	154379	652750	221541		480262	148995	233028	179356	452624		289370	104555	363070	405662	368177	786832		4199860	125553	159769	335792	836644	711036	2016180	1166470	388778	1012200	145330	295152	82216.8	218378	271842	84090.1	61973.7	107511	1100070	94486.1	127854	85011	2094460		437323
S100A7	4	4		378190								358008	150038		94833.3	153072			124023					39867.5		247713		74408.5			115485	30432.8			137409	99103.9	36248.1		32618.1	733315			126685				277982		47211.7		1057860								155152	73470.8						92299.6			153273	67206				23765.6			18119.2	137564		191568	275454			92917.8	1662480		839906	16330.7			139182				3110180						150470	124369		79347.9		96599.6		58504.9	252972			90403.2							160439				199557		425272
S100A8	8	8		1248150	300741	387238	1507000	521049	3649260	139199	2247790	1169340	898735	388001	785903	1975480	752331	7753720	1055840	1457160	563275	13944	670898	1549460		315466	2027070	4716990	2574360	1277450	2979520	1433720	1135990	204505		1116360	1772540	185093	176722	15270100	490573	206656	1286080	257721	63206.3	519228	1524530	1700070	1002580	662502	5535710	81251.5	3805810	4992470	1966780		835720	1071050	1550580	428277	537760	1631150	1127180	391217	1526060	740985	2900530	1185540	782018	293029	1143000		636709	3017900	1363690	366274	187667	1450880	137169	9206990	5289260	52146.3		16946600	3347200	556908	10678300	295235	1792780	2630380	364986	633441	767458	847768	8296760	490534	358039	266935	513044	864917	768094	738883	414880	877570	979729	3248100	907017	306658	2056850	460744	6682240	2986430	1359790	124148	565000	189726	41587.7	145191	1175840	1275860	137296	125296	688744	2423630	6270060	360170
S100A9	9	9	553303	1154870	416559	673090	1490240	452101	4154220	469436	2564610	1556490	959851	625978	819094	3371810	850490	8423520	996088	1682660	638875	49402.8	860849	3440650	296455	434515	2428190	6387510	2484920	1389230	2546160	1557510	1012360	262815	225188	1321690	1796470	286438	390529	14234500	460487	206520	1078120	248712	78522	611386	1259130	1526010	948521	814222	8737620	182493	5590820	5362510	2249520	993153	826277	1306430	1469480	458659	401430	1766440	876494	526760	1537070	1219220	3954060	1066910	1417660	939310	1184880		694477	2939480	1845270	348877	608971	1762630	248417	12283400	7381470	111025	336406	15253900	3510910	625805	14117000	265684	1037880	3014140	560057	853758	771692	963971	9402360	433751	476777	285362	590732	874859	1097960	1133730	491262	1101340	1032380	2668780	1150280	541319	2915910	569560	5633160	3012150	1962020	107278	519601	221996	42915.9	205036	1656130	1684540	194426	138568	1161910	2819750	3154930	501807
S100P	1	1	504.036	3494.47			3245.47	617.569	2538.65		947.114																328.229					1769.61		147.776						2733.02																	4142.86									1388.78			723.628							1196.69						108.246		1164.82			1299.11																				1683.83													7858.38
SAA1	2	2	376791000	32613100	1636210	4863090	17450200	38462900	1532320	6111690	2006670	1419610	229014	15433400	811653	229060000	6956510	13052500	121917000	3621200	473664	716198	45559300	34771200	23246900	650989	804606	19738400	52834600	1114560	8320050	23780500	2610920	125980	2342020	56082300	1624660	2175900	6121570	38889300	7435280	319614	19164900	2945370	1780180	1024120	13068300	2346970	2702620	25704600	13872400	6931310	17305900	2229810000	52277700	28492700	80455900	8987010	19555300	4409930	7156870	13598500	2443400	1100910	1448330	1977630	28171200	8597780	20644600	65618800	1616940	1645420	4689210	2508010	28960400	7108670	10291000	2023590	10734100	66445000	96554200	1896170	2793040	6288730	48873200	2923370	3263100	1452750	16727500	10113300	24645600	17573000	16662300	8660520	35016900	3700640	1680550	655556	8163340	45696700	44542300	67155500	4498310	7547050	11349900	31772700	36641100	44451300	26875700	10509800	15618300	30921800	23230000	2306980	3013060	2263870	337951	180446	2731020	70263300	844071	1612560	18598500	125225000	16215700	17116200
SAA2	8	8	30120400	1557780	35706	277883	249917	2494200	114199	363723	114009	118498	88399	2023730	41171.2	13880400	385447	2487820	11007900	598684	21509.8	27079.2	5297570	1236110	222015		44766.4	2139490	7898500	242218	637497	1196450	152374	7896.27	241685	6161820	115633	213153	564321	4613960	1218880	25532.5	2565590	191053	63360.7	88540	600173	242752	242614	954035	460037	344382	3553410	718562000	3064520	5734580	3476760	313461	2759060	635813	1954310	1556790	412762	129047	149552		605213	609854	1395390	763919	85774.4	144599	262075	247774	1350880	251001	602278	190549	383699	2721540	16452900	47144	124863	1755420	1894450	440669	363118	81076.2	827853	1242200	581850	908382	947382	1198690	5403520	144547		64778	289383	1270810	3016640	1528850	272713	765962	1221730	2608250	1895630	2620760	1652880	364430	351409	2877680	1165120	177524	239140	133775	17368.9	12083.4	158398	3058080			981777	3446340	835858	1414000
SAA4	12	12	296252000	125542000	8104740	74038900	337050000	113329000	32845900	31047000	60857900	22114100	11620600	75180100	23593500	292050000	95728700	89059200	523596000	59817500	11910800	8741250	49922800	182423000	111656000	14966600	7053750	123247000	94688400	13154300	71295400	92267200	55504300	2255480	235399000	82090900	11651400	19852400	21081700	71944300	61152400	7005420	33030600	32513600	6252520	12472900	49152000	25085700	16179900	178360000	88087900	33742800	118029000	62120200	315980000	75536800	473900000	59538600	55403000	46788600	20867600	165557000	20620100	86094200	20360500	29535400	309452000	131135000	66793300	60940600	33943400	13994900	47575000	14312300	56247300	61832900	25239600	27384100	65476200	128618000	88652300	15882300	142418000	19557700	87745800	103240000	173787000	48611800	487437000	36248600	428309000	192083000	255320000	59471000	58863700	38685600	34213600	11590400	168467000	49730500	72778500	372798000	42765400	33123300	40718000	213039000	332953000	324742000	330864000	243860000	302649000	152763000	66795900	8216480	55821100	51989000	3730990	4832050	64914700	371361000	8638810	9064450	149521000	374531000	148788000	270022000
SAAL1	2	2				4855.19		6128.73												15392.7										5763.17		42478.4										1700.38																																																								8903.73		8974.79
SACM1L	34	34	877769	252555	1422420	542369	329476	983315	1159040	1777010	338300		1017320		955310	293489	497154	152270	483350	215630	1582610	1644060	1024290	705145	834514	466971	1409030	547663	505619	645941	830775	233232	559035	1115700	354767		860107	572472	596981		484234	1580060	386768	1351840	1466790	1219300	74900	714256	1071530		476505	1127380	568238	317514	328828	171239	840332	1256820	422325	225399	275705	306111	926260	736475	1412750	1262200	364023	198595	1483020	1071420	626994	1868900	1501300	1083700	352807	972014	1534140	1005620	1120400	359955	281846	1626930	1186400	706382	295172	214960	566515	2127830	425909	395275	406750	257799	666084		275310	1003790	966011	998877	858101	719264		559227	1288480	1113760	402960		446569	162328	207001	514542	266755	466820	346731	1332170	853810	1191330	1566330	1422290	820576	238611	1495790	2104700		142181		189155
SAE1	4	4	888132	738662	77812.5	502984	3204090	226752	390145	280439	673814	119771	185630	673332	442250	705736	1075720	748542	1395190	450469	71198.9		97532.1	392115	1114600	107350	31738.2	519001	335774	406917	883903	572265	531056		1157240		261532	1359090	138336	1128030	642677	43569.6	254241	271333		39886.3	684886	778824	206171	2331130	341145	193318	877424	896842	1737780	527059	1115380	380279	316358	354344	699087	1003660	286261	775700	369154		1520550	1111930	202921	168636	495541	192810		138550	480240	513852	77177.9	138250	248005	1297710	700053	49414.1	1427270	335053	468161	960916	1381990	228569	4402970	916683	2689120	1563190	1945070	394023	953581	441015	375378	142915	1011010	279323	294647	1930220	216143	311814	255279	1851850	2255730	1691580	1940690	946814	814569	847489	577121	50128.9	670066	438323	30478.8	24347.1	448194	3305200			962979	1869360	755741	1146300
SAFB	2	2									28356.3															24016.4	4259.81	44044.6				60569.5							14208.3	22416.5									23758.2		39066.9		27204.5	158052			22508.5		14260.6																104950					98230.2	34990.9			106480						30453.7				22953.5		15013.5	12909.8			105559					17759.7	25566.8		25320.2			126051	51952.6	24467.6
SAMD14	2	2			3225.79			1548.33																										921.269												1505.95							3835.67																			1889.97																								4099.59																		3969.4				1461.65	5590.69		3322.43
SAMD9	9	9			856.184			477.397		1602.63			496.633								795.843	984.979					953.165	1902.49					1442.17	675.889					1001.07			683.532			1133.82	236.139		1309.14				565.228														747.938						774.947	1309.54	1482.69								980.1						749.874															870.012	2085.12										1077.64	1227.29	932.473	1235.12	513.503			741.762
SAMHD1	11	11		2082450		278982			300701				622866		1380580	1021610	3396050			2459410		153302	416188			800414	91297.8	1198320		465706	239305	2350910		113476					580088						138730	228728		493865	136824		731187	247868	976775		6066140	1130420		783443		753864			1443760		220771		3918430	3321490	143411				1964840	345761	1303270	315252		365316		647572		353147		488301	6462120		543203	526851		220925				1248730	984220			147451		850203		2562950	698382	746457	1969650					299188	711239	1758660	995074					119337	1582120				3872920			6470430
SAMM50	17	17	346435		413517	251566		386320	443913	593957	32998.6		391923		370284		278107				627441	651904	426626	463492	311021	292302	465628	192191		356171	192423			453250			351782	216008	222650		441042	563326		564639	507562	363372		352336	353323			271659	326302				369110	423703					469431	379388	508970	461171			577497	333780	318801	820014	527654	495882		467418	527147	407852	352734			725214	383629	409767				889576								481738	319406	311539	303889	381702			381393	466580	303991							501686	377411	431573	281653	284214	374696	386269	230121		511248	775075
SAR1A	7	7	71213.1	77813.6	148539	195596	163454	135110	265448	134004	138057	664433	340606	84913.5	351873	57461.9	185853	41940.2	172555	454057	141099	129482	101206	345212	137680	244755	111956	776463	304732	639610	115509	32828.2	614203	130234	489004	162041	365307	605337	1605800	156036	279283	271991	487339	279594	149503	110435	197897	334034	305821	132386	516610	105293	324372	171942	146164	72580	98463.6	67716.9	423620	745160	596671	155027	214274	503919	213483	163164	344119	390694	234490	643695	384806	243185	602570	280718	74169.2	188929	152963	128927	246378	153695	391647	140487	372501	1076640	138380	183649	178340	162500	132956	273328	243338	299898	201399	179797	87503.5	82708	114334	109464	271041	60007.4		57097.6	650959	187369	398797	46203.5	474085	144957	133633	304621		131087	67064.8	73007.2	857350	198632	150740	47543.6	45023.7	141255	66545.6	114520	43588.8			541981
SAR1B	3	3			147652	301858	450554		434150	211795		823898	299734		464888					672328	163503	192235		757949		215264	84055.1	1158120	428550	902704	303987	232719	907324	127624	524471	589842	549787	450533	1672020	424249	792762	290367	548855		159590	167666		257189	323869		708719	362343	330124						1182620	360011	588439		267147	481885	355614			858977	462698	562128	208134	298626	548670	337879		356916	336058		188589	307115	632830	117215		1350680				136555		751948	527561							192749			548172		803573	584713	737741	293673	625652					385938	358559		848716	151215	186336	68218.7				172595				765058
SARS1	14	14	47622.1	36561.7	65955.1	50468.6		47975	51256.6	38671.1	65778.5	82141.8	61824.5		52380	32844	81513.9		73761.8	56891.2	42905.6	47508.6	67122.4	60635	59168	72319.2	39904.3	70138.9	55158.3	59195.3	47953.3	289177	72812.1	48347.8	89223	41705.7	82786.1	57127.9	75429.8	58704.5	40013.8	64962.8	47267.4	47306.6	42678	52715.5	78030.8	75068.9	47053.3	41739.9	30368.1	69705.3	41324.5	85950.6		32613.3	102591	54746.8	57567.5	55171.3	39121.9	49389.2	79343.6	36064.3	60270.9	71840.5	45092		73997.6	82336.2	43956.5	47260.6	57333.3	58426.8	104698	67355.3	62001.1	28535.4	46259.7	75125.4	45745.6	41560.8	68716.8	66780.4	53838.4	44743.9		52817.4		99387	42981	69564	53419.8	41122.3	79278.2	32023.8	48920	47619.6	64090	291376		92431.3	37556.9	75608	66861.2	25504.5	28118.9	56927.6	56198.3	50278.9	59154.7	67584.2	51829.1	41783.1	96532.4	54977.9	54557.2	47862.4	36623	68220.8	42217.8	47751.8	73019.6			43127
SARS2	12	12			82280.5	70969.6	52893.9		86478.4	103405			40787.9		50365.6						98133.2	53545.6	94462.9		115734		37893.4							58697.6								60152.2		81745.8	41792.6	38660.6	45521.4	78979.7	87027																72440.3	40458			81042.1	52424.8		67547.6		76588.5		92908.2	96429.2		75203.5		167455	72463					124563	81892.1										57886.2														72283.2		70191.7		88791.9	56344.6	58444.1			37040	48311.8
SASH3	1	1							21874.8																			167922																	3152.51						47894.1		64911.1																																																				58257.7						34538.1	91947.6
SBDS	8	8		66346.6	33305	49218.1	34312.9	42949.4	38058.7	38970.2	51765.8	108084	62372.4	43617.9	32303.2		109338	37204.7	38297.6	46472.7	30103.1	8403.46	44540.4	60395.5	35620.1	82749.7	12080.5	123750	90796.6	63693.7	52120	106773	64820.3	16617	76132	55424.6	74759	86277.6	212182	42316.3	49682.7	23516.8	118427	36746.8	12111.4	28638.6	68552.8	94885	92417	46744.7	93178.1	26720.8	69668.4	36842.4				31002.1	68225	63519.2	166103		48251.8	39417.8	64435.5	33213.7	34653	70627.3	31944.9	63185.7	71056.8	28786.5	62346.3	30759.3	68133.2	37653.4	23210.4	38974.1	21724.2	106938	92241.1	15579	27852	122009	36472.5	40376.9	48628	32430			36686.8			22059.6	56950.7	39909.1	20645.8	35618.4	30687.5	48094.1		54123.9	30547.9	43572.6	32337.3	28989.1	32946.4	40114.7	36859.3	39096.6	50238.4	56540.3	49893.2	18995.7	118222	34772.5	23045.2	15531.4	20683.5	22171.8	7100.07					38650.2
SBF1	3	3																																								28295.6			2381.14	35510.4																		69409.6																		5574.25														10839.1								14508.9													20656.2	3192.16
SBSN	29	29	48647	338698	11341.3	55680.3	599582	60374.9	45424.9	43845.7	92349.2	143468	104427	113801	188123	96666.5	81881.9	160449	326586	35752.5	20101.5			189588	43124.6	364757	16148.5	174912	138722	194220	135106	123763	157051	5228.09	220967	158600	277776	432472	54174	511791	179419	19704.8	633380	30050.4			168334	255518	57297.6	113322	180127	30022.9	241513	110913	94081.6	212062	123687		181169	121705	221023	239348		142845	120506	386233	172783	85371.3	84442.8	141733	360898	85681.5	145796		118864	56748.5	40232	325788	38488.9	148127	197492	13154.1	135676	274800	105140	65891.5	92645.6	33415.4		142574	157204	123520	152272	93486.6	14613800	74079.7	83996.9	42124.2	262574		71169.1	224068	62913.6	134532	453817	114816	159905	109710	278852	255163		161227	101180		72261.5	33914.8	7145.11	6370.49	43350.6	218624			177622	97258.9		94643.5
SCAMP2	3	3		151059	73082.8			41944.5	25770.7		52237.1		49414				39819.8				11692.3		40907.9	101068			29493.1							47171.8			26557.2				48699.9				7259.25	35738.2			28587								71918.2												28177.8		31713.6	24608.6								100159		29657.2		32026.5											50367.6	61158.9							87251.2	32338.1									47492.3	77037.9	49043.9	98091.6	12673.6	78290.2	122077		21957.5
SCAMP3	3	3			206552								39138.7								40902.4	13574.2					50055.9							106996											59801.7	75689.8																																				43578.6														124813			59220					84679.2										142688		75032	47252.4	190212	231006		93661.6	83753.1
SCAMP4	1	1			572976																225599	706800					198026							329706								162035			714994	363140																			614367									791877								332379						730842															328992											266048			177368	704975
SCARB2	7	7		50879.5	7447.47	11472.7		16047.3		31954.7			8021.72		10946.5	30509.7					7693.84	8032.35					17673.2							4899.02					11621.6	8835.38		5662.25	12986	8341.42	8957.8	16280.2						11756.3							21753.1				13142.7		15519.2	18597.6			10812.9			10052.7		12370.2	18293							7594.14						15750.7							716242								13664.5											7360.04			8149.03	4960.73			8710.69
SCARF1	2	2			696.782																													266.096																																																														2029.54																		923.758			144.519	1007.04
SCCPDH	13	13	169573	109622	164345	113903	53836.3	184190	172829	278866	63992	15788.3	175532		145001		97560.2		91176.3	64926.1	289928	306889	139483	125191	195872	70902.3	140188	122507	182132	140992	161575		168900	148732	183902		108682	86935.3	74733.9	102718	235976	272501	125291	355160	217181	178632		79120.8	140777		71184.8	178816	184072	81801.5		148023	264176	189762	64230.7	75705.4	119429		152668	124408	268370	310646		77031.5	232811	123932	199344	238868	386597	146246	226242	200566	233065	224077	215460	211296	45512.7	214809	162897	146576			79746.2	336387		89551.5	213327	129549	186327	85351.6	92176.7	198211	185781	133788	174779	141385		156064	205375	179967	95802.9	61371.4	72300.5		140452	150152		94160.8	57396.9	194293	135083	129760	185059	201580	137037	130465	199548	283862		51324.9
SCEL	2	2		17467.5																																																																																											49863.9
SCFD1	12	12	26203		45444.6	32464.8		26034.2	33339.7	28601.5	50083.6	36208.6	37562.1		32255.4	33192.1	62873.6	46370.9	40123	69845.3	19449	33023.5	32053.2		60662.7	30297.7	21789.7		33418.2	62787.7	32247.5	70355.2	29944.6	36574.9	69952.7		45992.5	52478.9	33694.4	58553.3	49086.1	32802.8	39387.7	17160.2	29623.4	39513.8	51598.1	55663.1	29978.9	44225.7	22422.8	37247.5	41373.5	32685.7			31838.6	33438.6	30449	40546.3	28770.1		32509.1	36372	22104.1	25613.9	29821.5	32745	29670.9	23771.7	31870	36601.7	35981.9	40399.4	83968	40979.5	25549.7	21602.4	41630.7	28928.3	34541.2	24285.8	42109.6			35204.2		28311.8	37006.9	43836.5	24403.1					26972.6	42013.1	38488.8	63585.7	67845.1		67369.3	43405.1	41896.8	51861.9			32288.3		32720.1	28989.1	34480.8	30696.5	24595.4	37215.9	39221.8	27071.3	28957.7	29348.7	62950.1	22283.9	33810.8				27457.7
SCFD2	9	9	4863.38		6128.16								2831.57		5654.69						3396.2	4583.41					3771.24				3286.51			4578.31								4126.67		4331.39	4410.71	4382.52						4209.27						8590.44								4400.02			5609.91			3035.59		5815.68					2924.96			4320.37						5731.91								5998.62	9930.77	2891.95	2189.97	10305.6			6202.37											3656.71		3082.26	3807.34	3567.06	6992.48		2950.55	4383.15
SCG2	6	6	31138.9	475478	16909.9	160235	77566.4	24757.5	101729	26940.1	54851.3	514643	39219	105793	126138	238163	71567.7	221166	97382.7	149640	39503.6	9081.08	35540.2	241757	13937.1	189936	9962.91	56099.3	53719.9	186886	51603.1	68128.3	50637.4	14609.7	106505	120059	101084	168833	73063.2	167108	238513	53590.7	129641	18140.7	12852.3	8257.09	45284.9		27232.2		101440	20126.9	164312	115386	144122	643493		66423.5	115753	340007	214136	268228	203729	115779	45677.9	17934.6	44804.3	53424.3	40268.5	52235.8	333169	52811.2	58013.8		76365.2	42626		104641	24764.4	127180	219522	15299.2	64029.8	136139	65026.9	191442	374695	19510.7	117012	349153	183785	78537.7	48489	116403	270231	65254.6	133714	118009	98905.1	62512.1	159740	91727.1	54758.7	55208.9	300182	89434.6	76015.9		115973	68183.4	34212.7	149880	167789	25237	91393.8	29691.1	11426.4	6608.46	88884.9		22419.2	16999.2	285640	116133	366716	225222
SCG3	6	6		10089.4	1066.08	4734.43			2512.47			8935.24	621.618		7618.66	15316		6038.53	5268.41	5226.28	2208.83		6424.35	12319.1		5552.12	1382.6		3113.87	4889.01			3094.18	586.201	6843.08		5855.59	3991.15	5814.96	7424.64	1268.71	1967.68	7905.9	2109.88			3292.13		2229.48	2540.53	5498.84		11566.1	2703.34	4145.48			3140.1		12655.9	5131.96		6880.69	2830.76					3726.51	2852.01	11237	3660.78	2112.17				3094.97	4020.07	2362.15	5882.5		1434.31		3976.11	6173.46	1044.9	11834.9			4099				9062.72	6474.99	2898.26	7279.37	2988.59				4726.32	1042.94		5388.86	3752.23	6068.43	4497.63	8400.84			4940.44		1892.95	3820.2	2873.77			3931.68	7441.14						9901.15
SCGB1A1	2	2	33278.3			28947.6	135339									33872.9	49819.4				2023.94				25517.4		3109.13						41276.5		176586															92475.2		13554.9	82133.1		115615									42329.5			44032.9									18336.6			15351				65821.4			47255.9	56194.2		239086		166648	237415	36788.7						18635.8								70752.7	29711.8		63303.5		48872.3			19022.8	14917.8			13654.8	353485				24067.5		27748.3
SCGB1D2	2	2		842.116												2088.45			9532.34														833.586														1154.86				2935.04	403.336							7809.03							2004.53	5275.26							1360.37				6927.19						1401.99											850.12							7914.28		1103.04	2091.85		1751.58															455.823
SCGB2A1	1	1																								25145.6																																																				35665.6
SCGB3A1	1	1	173213		36523.2	161932	168590	42798.8	31715.7	38420.5		80039.4	127045			576633			435268				76624		265525						70088.5	66666			1466540		93524.9	366406		134365	129089			46206.5			214719	203399	55273	218918	95409.2		76900.2	167602	299199						137167				82837.3			312225	151832	82058.9			34560.2		87046.6	40691			38657.7				450868	202280		220848	177959	46485.2	141005		250557	265300	299527		309071	97335.9	200226	51659.9	410267	117578	105508	192463	45405.3	344409		319313	564631	192516	979740	472565		359935			91208.9	141223	12107.9	9851.47	152445	232474				353499
SCO1	2	2			373.283				524.731	1093.66					416.527						228.602	471.523			310.382		305.674							410.571								589.841		346.566	392.768	306.887		276.349				480.975											628.609											531.827					301.715			561.018						476.167								823.286			236.16													635.422		372.067			63.1591	281.693			472.682
SCP2	14	14	24527.4	66523.3	56832.5			86765	60596.6	44056.8	35607.3	28660.1	39211.9				20491.3		71211.2		51081.5	46861.4	36812.7	60634.9	39394.9	25917.5	58866.1			42243.1	28036.7	22199.1	31917.9	31467.7			25707.5	32137.1	17437.5		68425.2	55938.2	25814.8	58855.4	54603.1	53454		34165.2	29282.9		25273.1	109021	53078.1	27518.4	48166.7		252834	59058.1		44329.6	28388.7		72890.4	31574.3	65182.2	42442.7			49226.7	43848.9		143228	46271.8	55927.7	29528	61947.3	74230.4	67710.2	69731.8	154468	42050.9	72844.1	29635.6	34436.7				62795.1					66393.6				56264.4	47915.5	36048.1	47071.6	60103.3		45493	38345.6						25398.2		31713.8	20330.4	37229.7	40229.8	33279.7	17022.1	23434.6	23767.3	32070.6	28493.9	22714.4		31567.9		31016.7
SCPEP1	7	7		114917	21362.3	6825.7				39282.8	33813.2	44601.3	20200.8	38627.3	18192.3						13106.1	26713.3				30937.6	16958		22942.2	28948.2	47731.7		51924.7	20137.7			44398.4					11815	44011	23983.6	23658.2	38640.5	30498.5	29290	31892.4		78113		73183.3						45270.7				36339.3		27230.7	21305			34904.5			26110.1	70029.7	10902.9		32826.2		36008.8	16212.2	29919.5	70872.7	6884.55		66620.6				36653.4			48005.9				249250	24680.7	22287.9	26343.6	25368.4				31928.6	59006.4						17705		87584.6		8601.69		16856.8	14047.5	16240.4			12734.1					14479.8
SCRN1	10	10	15558.4	48130.8	25916.7	80049.6	66477.5	33578	63273.5	38081	92690.5	45483.3	34987.3	31244.5	67244.2	58353.1	110693	56421.9	48078.6	88835.7	35698.4	15012.9	37720.2	60045.2	36131.7	25607.8	21752.6	123289	44271.9	170348	61978.2	170062	106149	7148.08	82127.4	20089.5	68618.3	63353.9	72296.8		84134.3	59741.8	54005.3	69615.2	15699.7	28233.3	31878.9	32947.7	57258.8	93929.8	85084.9	34288.8	48472.5	46215.9	35355	38391.9	72461.6	29071.9	25230.1	43337	43104.9	27915.2	67655.9	90668.3	52418.7	33366.8		73210.7	50107.3	46837.7	35609.6	35813.2	96313.5	42887.3	117527	47505.2	41908.8	47358.9	17452.8	40495.1	67422.2	18269.2	44257.2	47614	48207.3	41235.4	62424.3	36716.3	51138.1	56437.6	23727.2	52966.9	38240.1	27357.8		33732	63530.9	43217.3	45008	94026.2	28406.7	100233	32623.5	13972.5	88718.2	29770	48857.3			33163.3	88310.8		49395.4	14083.7	128750	49577.3	25847	18488.2	34103.9	56588.6	17194.1	17649				63896.1
SCRN3	2	2			552.829								200.975														504.605							145.202								173.705			263.284	555.731	490.422																		848.782				314.843	671.289		543.704										150.808																									648.277							382.515			418.159	88.702				241.277
SCUBE1	1	1																		615.518					382.687	273.744																																											193.654															577.932														160.261
SCYL1	12	12	4173.52	17077	4136.07	7292.24		3887.24	4205.65	3780.48	8246.61	8183.83	5432.13		3765.75	8568.44	12090.7	5482.74		16577.9	1185.08	1924.74	7882.37	6849.87	8745.36	5954.49	2312.7	8373.96		13136.2	3881.52	39408.5		2399.63	5684.58	7699	10051.3	4487.63	5347.5		20319.6	5204.23	4832.17	2087.53	2379.73	3427.88	4565.52	6851.92	4453.03	7703.29	8817.77	8714.97	7283.43	13424.8			5352.56		18656.1		4375.54		6566.57	6319.04	5282.06	1720.2		10229.6	5282.4	3918.85	7140.39	3431.62	5507.84	4463.95	25132.1	3405.46	4575.49	3088.24	3949.03	10385.5	8170.17	1994.42		15746.7		6691.72	3712.01	2417.8				6724.68		5301.55	14520.9	6282.87		5625.36	6306.64	18873.8	13578.5	14079.9	4901.41	4732.89	7505.55	7623.98		5181.09	7161.34		9924.53	12132.6	7178.79	3695.68	5968.52	3225.95	3238.05	2369.23			2314.68	983.656
SCYL2	14	14	23374.2		67046.1	30118.7		31893.6	47496.3	36630.1	30980.5	33181	43526		27056		6313.46				42241.4	56954.1	32346.2		31642.9	33729.8	45567.7	36231.9	25852.3	43814.5	29585.4			60652.9	47659.1		29314.9	32316.2	31392.3			48916.5		42895	53238.1	71445.9			39167.4			41612.2					22647.9	38257.7	43702.3	19118.4	21393.1		52905	43651.3	31964.1	48939.2			51348.2	38643.9		58816.8	26476.9	46868.6	28095.7	41695.7	28913.8	30268	52567.9			45250.5	63976.6	29520.9		28718.9	35587.5	43336.9			40377.3					28189.6		41402.6	22454.4				34055.3	36938.1					37844.3	59143				48272.2	40212.4	48375.3	63727.3	37882.3	37588.4		57831.3	56226.9				29799.6
SDAD1	1	1																																						5212970																																																														511167
SDC1	1	1	1422110	2730350	455687	474876	2351550	318679	295644	1203640	1289390	2694410	384650	4653450	163336	3022280	932187	2158120	5310490	1005640	181082	91652.6	2512360	944395	261918	1732060	80651.8	3119240	1066260	644660	1136330	1063650	849128	61616.4	251947	2401320	711624	1210290	585494	3691380	1754150	240573	606202	350076	114396	405535	1140910	1741630	406879	779314	2280980	574696	1218160	30086900	1253680	9377330	622305	822984	1135660	3196990	2153850	1606510	1004580	473505	545387	249594	1848230	6269830	744939	400717	1040350	358269	997447	451668	2108330	333112	875972	638087	848290	5874410	1845990	122969	604518	824646	5941270	1198100	858228	121830	749237	12401900	995837	2212250	1284700	3917870	3678570	1950840	905710	1005970	416259	1419470	2975900	1237190	1316060	1025720	2570350	2166250	1940290	1344980	3162860	2206740	2219300	5668490	3796190	396332	1197550	195439	86172.5	56876.8	617480	689807	44555	118622	1798370	403929	1261880	1175310
SDC4	7	7	1216790	3375650	838877	3441060	2019600	900488	2538450	1397560	4649070	9155620	3173200	2565110	1646910	2889790	2344880			5594770	1484050	330996	7120960	4747420	1474040	3965100	729865	7539360	1993750	6071980	7188660	983526	8681940	377428	2991500	5218370	6257700	5625180	11782700	3633010	5672490	2201060	4734300	1685450	139326	965404	10125900	2748350	6606530	2099550	4890520	694964	9808670	117633000	2700210	1437070	1192220	596128	2895600	5345610	9612530	4331760	2056280	8815850	4158100	785392	2328850	9833390	2751020	5056060	6765720	543974	3045860	982936	3738550	855468	1734490	2990080	1197180	2060510	1978500	221347	3299820	10070100	3554840	3814460	8635910	1912270	1881220	1792030	2221570	2460610	2407600	4843420	1619830	2495100	2134010	2237390	2523900			1526880	2498970	4559820	1472370	2187850	2295200	5911820	1760000	2078900	846240	4149050	1650150	260501	3210530	827416	675445	215302	1562950	840795	390349	331276	1824780	738274		5018000
SDCBP	3	3		15819.9	2872.65	11716.9		11856.9	13012.4		17078.8	11983.5	5622.01							10012.2	3360.14	957.19					6230.6		13522.1	13753.3	12848	17301.5		5259.78						74219		5107.13		5375.14		4701.39	14848.2	31392.8	10119.8			5665.66		27574.4						10855.6				20978.3	5804.32						11272.4			4459.85	15591.8		9686.04		4546.82	37501.5		3998.18							27646.4	12987.9			20085.6		20083.9	35418.1		2390.64		8928.5	34009		16120.5	16912.6					33060.7							5239.75		3285.08
SDCBP2	2	2																																																																																													4003.81
SDF2	3	3			4999.93								5278.08								5264.55	4466.26					3905			3957.7				3380.74			2147.9					3503.9		8852.73	3993.01	3703.99																				5335.13			6870.7	3412.88							5232.52		8525.93			3928.04						6360.96								3012.54	3173.59						2288.05											4388.81			5447.48	4013.5			5538.26	5807.52
SDF2L1	5	5			17163.6				17137.4	7038.63			10526.4								11724.3	15641.8			15402.8		16250.2			14127.8				17577.6			12016.6	8959.11	8887.07			9784.87		8120.89	15322.8	9439.44		14944.7	6847.71			15083.2						10914.1	14122.4				19214.5			8876.63			7950.53			10292.4	11946.2	16823.3					11417.9	18772.7		17285.7						14797										12788.3					10542.3	11149.7								17860.4		14728.1		9463.84	12147.2	11796.3			4458.05
SDF4	12	12	106457	173310	34032.6	97392.1	210022	126275	91812.7	178437	123328	143873	36226.8	525622	55787.2	696951	87558.6	183428	368741	126976	21888.3		164903	198252	60990.5	130757	14497.8	490136	286993	125860	111461	146314	131718	3855.16	50557.8	185468	85577.1	113469	133195	306894	175537	27099.1	130036	57613		32891.2	111497	165973	68991.5	55231.6	195789	69416.5	207802	1669570	230438	550732	72991.9	75215.8	146522	220995	203672	124981	109462	101781	52169.4	33619.3	152262	92957.3	79099.2	126779	111498	28952	148920	82280.1	372710	95922.2	102832	61891.4	59394.7	391461	199163		46925.4	116099	163798	214409	93022.7		131339	351186	134377	184147	198154	238734	483672	200211	73405	70887.2	68844.3	97673.5	254114	223328	147087	89036.9	153859	461196	56811.5	184596	378893	188576	173863	175462	187431	26669.6	86015.3	32548	6646.19	4356.3	80810.9	125990	9056.74	19565.9	182013	164585	198280	96786.7
SDHA	20	20	240505	229744	224313	109314		177068	227886	349654	78430.8		185595		158298				175155		328417	283995	175278	193969	156966	111917	218819	196757	143764	105251	171288	25313.5	192031	195003	136089		127314	88462.1	122447		241593	269333		335491	215893	207162		102587	145539			217691	176416			160798	362954	234233	136403				207697	133104	270794	197198			267591	160977		240959	282435	234518	76320.5	168829	278359	214136	256216	198510	167739	318583	265008	155567			125301	444890			133155		164494			142945	170245	185097	146232	200681		185034	178960	168724			130199					151343	153355	206528	140773	172013	224924	257265	103920		280621	307417
SDHB	8	8	65007.1	110614	70500.2	35865.9		56526.8	70682.9	116123	39722.7		59855.4		58622	47103.3	29690.5				114490	76872.5	62521		49983.6		95158.2		47242.2	55011.2	46542.8			66139.8			62427.7				64782.4	92276.7	37555.6	95501.4	62340.7	77950			72964.3			72134.8					116471	39927.3					53882.1	50783.7	103041	64267.2			100770	58159		119712	107519	90684	54827.9	65786.3	93087.7	55559.7	89672.9	114658		84442.4	87819.5	33028.7			42075.3	130511					80702.1			49727.6	41232.4	66773.9	40904.9	40825.9			38951.1	65926.9		30925.5	45211.1							83482.4	43180.6	82307.2	69852.5	84302.7	31090.8		63230.7	70785.8
SDHC	2	2											471.482														228.759							374.39																																																																																				667.894				463.193
SDR16C5	4	4																																																																																													508115
SDR39U1	3	3			12296.5				24146.1												17250	24555.6					6164.7	39518.1			35499.8			10921.2							65685.9	13871.7		12456	9691.66		34590.1						44261.3	15853.4				49480.5					61995.4									29026.1	29733.7	14821.2			45746					11960.2						20370.5																													9874.54	12744.9	35931.9			30336.3				14081.7
SDR9C7	12	12		39710			102017									61538.6			55811.2							76763.2														203056			66530.4				8597.59												202358							24648.7												30795.5		32722.3															1958890							93895.9																					15870.3		98641.7
SEC11A	6	6	125506		192743	44638.8		86022.7	149105	243588	44246.4		117556		123795		58454		57868.2		206446	231568	138925	73071.3	126586	60640.5	155794	50957.1	36418.6	50334.8	56969.9	24156.2	70514.1	167657	32338.7		100101	53221.2	39819.8		42565.1	215931	43118	184459	189617	125396	8188.93	84260.5	123955		95519	126980	50114.2		46438.5		167969	163701	89404	22929.3	34696.5		123556	57348.4	140853	166911	47259.7		129995	100112	67731.8	196596	218790	116136	40256.2	139114	210399	112975	125268	47820.9	38968.1	232775	154135	62270.4			57262.4	223588		37640.4	36190.4		78131.4		267972	62450.6	93796.6	98978.5	72538.8	102780		71901.6	104628	142022	34419		42341.3			55432.3		32120.1	39931	133929	83205.4	83943.2	135943	115231	101126		180309	188626				12949.9
SEC11C	3	3			18331.8																						17995.4							16449.7								16324.9			21268.9													58927.3														20022.3		25178.9								19388.5																																9066.53				9876.1				13925.1
SEC13	4	4			9263.39	4603.5							3109.25		3717.73						4106.29	4577.77	3785.78				5261.23	9859.59				5205.74		7822.63			3859.45		10027.2						6082.88	8541.07		6066.62															4409.7			3455.85							6343.69	11086.8			6054.99		4764.23			1689.28						4576.55										4092.32																3789.6	7421.81		5420.83	5219.21	4151.92		4839.69
SEC14L4	2	2				2751.09		2283.6			7653.13						7003.38			4323.86					1556.15							21405.4			25929.6															12002		2786.66											2123.99												5581.88																									4790.5		19865.2						18811	6743.78															18872.2
SEC14L5	2	2			1139.04					649.38					200.841						441.266	970.398					206.829							693.66					532.274			334.198			367.16	452.345			425.335			1148.57					1766.66									399.385						767.302		267.207			938.883					808.012	529.018					363.526																										649.991		368.868	688.127	575.78			1841.72	1341.1
SEC16A	6	6	3462.11		4909.67				3502.31				2350.77						11131.1		4003.7	2773.62	6535.48		5413.46		2511.28						6813.68	3607.53								3209.76		3100.83	1935.71	3515.74						3272.82												5998.71						4100.01		2940.73		4186.06					4553.23			2935.36						2683.79										2973.01		7296.83			2542.67	6768.04						5120.05				2634.23		3175.8	1391.77	3119.85			2330.19	3186.91
SEC22B	12	12	123644	119240	176268	55046.2	78267.1	117478	108753	59263.8			127082		65768.4	71057.1	88048.6			78908	65693.2	88426.7	68130	123972	144867		64853.5	88447.9		84730.3		78829.5	52933.6	151610	148563		71712.3	72593.4	30366.4		122395	70631		68677.6	100875	94280.4	56653.2					91500.5	127262				128879	109527	63844.5				78740.9	51962.7	84049.1	72145.8	102247		148721	80350.5		65684.7	103034	103645	61151.2	100249	71680.5	62938.1	93250			66386.2	155210	87224.5				133394			145037	104334			108679	189474		54499.3	93216.7	264442		145368	197259	80962.6			121112		114461	172556		111912	81208.4	161314	97583.9	139270	69690.4	185356	216321	189705	110252	133300				77550.6
SEC23A	17	17	26666.6		47670.7	39304.7		25277.8	60535.2	63532.5			45261.7		37462.5					38678.7	47507.5	61648.3	49780.2		46372.8		48045.1		50051.2	29912.8	34811.2			50118.7			46262.8		32749.9			28637.8		36881.8	71520.8	49195.1			40506.7			55860.1		36288.5			68607	39276.4					36915.9	47191	46824	34184.4			46234.8	45536.9		46516.1	32213.4	47564		31795.3	31955	35141.1	48839.4			59587.6	41950.8				55555.5	60234.8			26975.1		65231.6			50046.9		37324.4		51236			27870.3	61343.2						55024.1				46095.2	43789.8	36322	36128.1	45650.2	37017.6		45528.5	56938.5
SEC23B	3	3																				58.0347					22.1441							63.7324											84.1035	121.382						94.7547																						237.718																								253.06																			33.3343				43.7865	669.433
SEC23IP	10	10		180326	41324	107652			86006.1	47160	181425	301329	96299.3	155799	80738.7	66400.5	68202.3			73798.8	39700.4	32401.5	145179		72595.6	177310	34507.1		117468	167327			110087	40793.4			166710	115819	127343		191475	38720.2	117906	53963.9	41656.3	45963.7	282798	133395	123048			32567.9	122582	148762	88886.1			52818	61885.6	182005	203389	66924.1	83152.7	115117	45120.3	50266.6		223757	60590.8	37942.3	217208	25672.5	130235	34014.4	48899.8	37997.5		104788	34979.2		126094	19034.4		108510	119359		102200	41792.8					79964.1	93394.9		64776.7		77205.7	60231.7				25441.1	53031			54866.5			60210.5				24658	122555	55394.1	32901	23378.3	41208.1		26379.4	32997.1				71434.6
SEC24A	9	9			3272.5	3398.03			4132.79												3833.31	7568.21	7656.43				2711.29			10010.3				2764.55								3833.12		4837.59	2933.1	2895.74			4762.11			5278.6														5715.13			5558.82			5337.11										4014.05						6787.55										7306.45						7275.04										1710.09			5124.74	2868.52			3914.69	3122.49
SEC24B	10	10	7908.94		6494.62				7661.51				6917.66								6630.45	9183.02			6992.47		8674.79							7322.21								2491.94		7007.38	5817.95	4820.17						5745.21						12451					9832.53			5547.69						7693.78					5563.47		4750.57			4085.24	9325.37					8084.34				12043.7				9828.8	8729.11																	6439.96		7511.15	6361.52	5904.68			6841.95	6221.64
SEC24C	16	16	34438.2		66517.1	10282.3	36682	35488.8	44816.5	38962.9	25089.3		36090.4		33451.1		34276.6				49097.1	64470.5			28925.2		50257.6		22213.2		30395.1			65393.5	25140		30942.9	29987.1				43863.4		33111.8	79969.6	59174.3			24410.6			57060.8	32841.6				31503.8	50567.8					18563.5	20152.3	35635.8	43695.4			52083.9	34564.2		60294.4	31777.5	37078.6		36528.4	40652.8	26582	36121.6			53363.2	52633.6					39468.5					29243.4			35659.9	24337.7	35818	45970.1				39788.1	40773.8			44435.9			35742.8				38247.4	34601.3	40710.8	45636	48073.4	38791.6		54684.3	62101.3				20233.4
SEC24D	7	7			3119.56			3791.65		1122.51	4152.34		1948.66		1302.65					3129.85	1235.95	1837.87					2486.86							4447.46				2275.64	3330.86		5770.39	1674.64		1599.27	3472.34	3501.33		2953.09									3975.88	3479.06						4307.52								1944.6		3245.98			3105.69		2237.68			2292.67		5794.71				2380.54												3413.62			2855.09	3957.66		1932.34								2529.35	5541.15	2599.18	2559.28	1158.25			1488.89	978.59			9912.06
SEC31A	14	14			282283	143605	293062	228540	193583	162246	206369		212239		141865						131948	214404	196953		176476		164251		155425	180406		164925		258119	231165	177736	177997		222786			183134		174697	262124	279730			222719			290329		256282				193225					162335	210144	169521	216432			274241	154904		308606	223232	285884		232070	130923	210744	274527			205463	338688	141030				273207			279282				778171		144829	263776	296211	227524			123799						232661	194394				281700	195217	234904	274349	245968	281195		169833	165435				141987
SEC61A1	5	5	6896.69	16522.1	7449.29			9255.07	13126.3	9119.02			6872.95		3908.21						7176.25	7154.36	17679.2		7187.81		7780.96	12390.7						5373.97			5813.28	4608.89	5099.3			13647		2419.09	6259.44	9215.68		8335.96	5287.88			4473.31						11705					11075.7		8429.61	7006.5			6297.17	6755.53		9862.92		8137.41		12915.5	10539.8	10155.2	3952.24			8946.4	11577.5				4168.76	6752.85							53499.7			5993.47		10345.4			11077.5	13030.6	7330.47									8423.11	3322.84	1649.22	6700.04	8567.02			5625.76	12802.6
SEC61B	2	2			1417.21								207.229								389.81						359.014							526.867								751.043			996.639	692.156																	304.224											881.412																					2005.12																			1046.54	661.344		625.374	434.923			288.06
SEC61G	1	1			1005.68										1119.94						471.87	383.684					1593.78							554.185								1325.04			345.84	1697.03																										938.321		1616.99		469.823																	3433.24																					1110.94			491.416	897.315			598.648
SEC62	5	5	8852.75	11221.5	11450.5	4138.95		10025.4	9279.22	13972.4			10450.5		5251.6						11477.2	9536.96	10598.1				7862.73				7944.48		5673.13	6348.19			11726.7	6016.59				10239.5	4357.13	7238.77	7126.7	11763.5		8584.84	7859.62			8713.69											15487.7		13974.7	6006.18			17892.4	5308.5	6209.32	12502.8	8207.28	11878.7		12513.4	13842	8604.57	12026.9			8788.59		7169.04				7790.29								10066.2	8160.47	8854.34		7689.33			15638.5									6363.58		8689.34	9375.31	7942.36	7291.02	7451.66			6672.39	7237.38
SEC63	8	8	7793.42		6458.3	5151.6			10454.4	5476.73			3995.88								4268.18	4771.18	8705.35				4358.99							4821.39								5242.28		3548.64	8331.4	6029.61		6630.4				3562.65						8651.69								3210.36			7923.8			8908.63	5990.77	6361.46		6722.51	6860.47		7703.1	15887.8		7877.67						8004.99										4250.22		6428.99			5193.23	5383.6										9338.08		3602.95	4007.41	5913.75			5641.42	8199.61
SECTM1	3	3		15935.7		5089.27	5341.46		6002.65				3574.82				10251.3											11567.5							7891.77				8145.68		24757.7					3377.1						5989.71		21583	28639.5	5344.72									7670.09				4651.07			3932.52		5159.6	15746.2				4860.11										22188.2	24411.4	50393.6			8432.59					11303.5			21715.8				8205.23	22403.1	22268.9	87585.9	14512.8		31626.2					1130.9			32238		6595.85		9695.55		22831.3
SEH1L	2	2			29932.7																						34584.6							19263.9								28989.3			43195.2																																																																									20354.1
SEL1L	5	5			7879.19					19284.3			12205.8	31249.8						8361.73	14463.1	4442.14	31667.3	24188.6			4765.52	56909.7	26454.7	16489.6				3207.79					16564.4			12734.1		7128.62	18065.2	10218.5			22764.8			11947.3	18093.8	167080								20053.5	45349.7			9007.9			18051.7			20403.4	32937.8	15309.6							25897	6108.17						7915.9		48468.4				35441	41761.2										22358	15544.9								14110.7			3345.55	6652.94				14303.1
SELE	2	2																									5109.31							504.069	58455																	6802.02		61193.5																8543.51						4408.28						3102.62									253920						11893.8		34147.6								67470.9		65337.7	43373.7	18500				6994.73	4589.22	694.293		17055.7	13140.5
SELENBP1	21	21	100254	185156	14645	356561	486229	190988	88045.9		287650			111064	164620	147883	562452	50674.5	468610	286646		4799.47	33482.5	106356	227210	39877.4			47272.3	124214		839138			1286350	73004	55275.5		45228.2	111760	166081	15058.5	48316.9	22552.1			116304	46094.3		1117900	42498.2	365090		79793	288863	52837.8	466256	18547.6	71127.5			66930	45497.3	236526				276768	28380.2		18903.8	14783.7			224483	222368			52481.6	87269.9	52181.8	8658.47	304833		122748	277380	87724.2	14219.1	151398	92218.1	252205	133316	199219		81377		101031	19142.4	148853	153758	66104.6	1842540	37597	70990.8	56997.3	434246	285439	1332460	726441	178268		60912.4	74520.4	10703.6	41519.7	110965		4539.56	65782.8	1771340		12279.2	149895	1853870		128528
SELENOF	4	4	14100.6		14354.7		22277.2	6243.33	9145.39	9677.66			9137.92		9465.59						11323.8	12834.1		14992.5	13022.3		12963	11277.2	11991.5	14461.8	14087.8		8973.17	12593.6	17159.7		5870.81	6826.62		122226	7782.57	7119.19		8662.4	13872.8	10211.8			8836.54			15126.1		27923.5	12382.6		7210.17	11239.5					13367.1		6644.52	11727.1			7107.17	9328.57		19741.6	7937.69	15253.2	7136.49	3481.29	16433.8		13213.3	8299.63		9237.6	14108.3					8856.94			15536.2					8404.64		13882.4	11146.4						8646.85					14152.3				6750.18		11322	9033.64	8310.66	5121.98	5960.8	11748.9	9975.82
SELENOP	17	17	54465900	77897600	14431400	28324100	82041800	27438600	15164400	25966600	31697200	56674700	15074300	40237000	34388800	101753000	71335300	45442500	99371600	30125800	17544300	7944490	27632700	58430400	25639700	40918800	6769630	47889200	45471300	56792100	60628400	59974100	58702100	3283870	45494500	97317600	41907400	45170000	25650700	67078200	55873100	10002600	61254300	13561400	4875770	2620000	47054000	42227800	35792100	52740300	94943700	11660800	91337700	27675700	48846200	65656400	67771800	41938500	35638300	41286900	62021000	65355200	27337800	36656200	53086300	13230900	81882800	25601900	20418600	27798700	76288300	24229700	50684000	22418100	86363300	21218300	36503500	22289500	44297100	93529500	40278200	9523110	45613000	33939000	55851000	42121800	55293900	23892500	90775000	173939000	71193700	58266300	133368000	45750300	176696000	26383200	39037900	23240100	45175300	61605600	47069200	87212100	22960300	27063300	70044700	70463500	58851500	71782100	93176300	56949000	69643600	61078800	74509200	7497350	19635000	10502000	5050790	2724780	15458000	70910400	9935500	14780200	58781300	36096700	55899100	57466000
SELENOT	5	5	23872.5		78658.3				33645.5	80536.9					34922.8						58760.9	80681.9	44857		23268.6		44986.3			26125.8	30058			36391.4			31565.4	29405.7	24395.6			101827		53704.5	65308.9	58595.8						37193.1						71264.3					37181.9			22223.1			50491.8	20317.6		91126		43463.6		43056.8	87844.5	37203	29364.5			71278.6	30288.2	41630				68169.2									22350.7	29253.8	38634.9	30927.9			57496.8	25412.6										77267.2	73050.2	49484.5	70829.9	54992.8			42852.6	170949
SELL	10	10	4898630	10254600	2750760	11020600	17556000	6355710	9210730	7780300	30404700	30188400	14224400	16944000	19033900	17655700	23748300	17863100	30258900	7203030	4094640	837219	6572940	11474200	8701850	28743900	2910430	29540500	17069200	37938600	19040300	4330960	44043700	1515380	29383500	8449490	50825900	16918800	10837100	17705000	38696000	9433360	25095900	24324900	460952	1398740	15608400	14974900	23394100	20321400	32521500	9808720	97843300	13718900	16209600	27612400	4384470	4146230	8041890	12245100	45805200	25738600	16291600	60261800	32762900	20388900	22230800	22175700	10214200	20459700	43726200	2489990	24575200	3118810	14883500	3710620	6463750	25901700	4010330	7688360	29191800	969165	32861100	31302100	39869100	15710400	76947200	11324800	12081100	2214120	20681500	29690700	5272000	9069680	28775800	18712400	15357000	20290400	32564300	4544320	3824680	6753670	11924200	17131200	17608900	4817490	17377000	5580290	44328000	29743300	25876100	39076200	6804830	1838060	18256200	11367300	4650430	3589210	54575500	42660000	1217330	2260170	55890500	28020800	59425400	53677800
SELP	22	22	699307	280410	1169320	516824	556757	580651	621878	973230	496513	404107	510578	192849	532428	169225	345052	213722	570273	266946	717936	764697	784594	339556	627365	508007	676453	647913	527839	551783	383848	163758	659128	538523	766998	331888	555500	482774	821416	275536	463763	707071	469469	774781	1143820	772215	369060	534423	545120	295905	465605	554175	688148	461219	604658	264496	563844	663231	794606	210010	472790	267400	763502	509920	747219	784433	508648	382741	1093360	685873	638652	1006100	598418	1233580	457208	997598	948126	648610	1263750	267379	416692	1111390	935154	761723	247629	362353	634839	831012	788588	261357	938258	440430	799630	270119	218592	896337	668016	498512	655605	418023	87385.1	345789	902118	820642	355130	228608	586951	212495	607203	764515	165368	404606	328884	702003	700898	767593	619672	638332	460693	532436	683380	642697	141038	246220	334815	425724
SELPLG	4	4	1679190	6643240	1159860	8357500	4062620	3054450	5185480	3364640	4414250	16034400	2672930	8911310	1374590	5835980	5552900	9351180		5187940	1336700	425701	6250660	3914310	1462810	2816040	636278	7464600	6057470	8531240	11722000	4553190	5362680	269417	4075960	28101300	4836540	5557190	3738650	19328500	7628150	1050730	8413270	1906280		1203120	7191510	6401330	5166260	4481590	12428600	1522040	12488800	12136400	4363910	10080900		1927440	14709500		7576590	12142300	8590150	2350920	6522360	1623030	6136810	15202500	3123530	3217660	4172130		3243820	2336080	5355510	2989470	4699100	5045730	2050230	8127780	49064600	230162	3218080	12382200	13908100	9779220	6198400	1548500		8134970	4818380	15791600	5834020	3679690	8962540	19085500	6082430	6833760	6576440	4725670	4031210	7105980	13907300	6293860	5244650	6784720	8510050	7794910	25325900	12693500	27002300	17139100	10990000	1735980	5675680	1576010	640723	449546	5276840		316081	628541	19062000	2313540	11839900	7680300
SEMA3B	3	3	479.135		183.302	277.5	1790.42					866.961	112.326				414.818	899.787		267.161	78.3385	125.49				393.357				597.057		791.221		61.1989	972.129			802.232		459.323	683.43	87.2757			46.378	152.489		218.18	223.69			453.265						318.272		1052.51	309.631					201.761				633.548								509.695	158.53		623.726	108.318	1751.05	439.39				342.795				573.496					303.294	593.606	618.989	174.844							762.559			694.418			660.501	78.6945	341.384			40.1129				213.702				604.705
SEMA3F	2	2				2448.64	7329.41	2265.17									6392.15		3031.17	2291.59				3052.37	1836.14				3310.78	3113.79					7719.23				1845.51	5790.92	10852.4									6388.11														2428.05					915.393	1572.52				1354.05		2016.05	1466.5			3984.07			7969.79			6672.55			5408.73		27925.5								9229.32			6966.07				5452.41	9283.05	6428.19	27446.1	7066.11		5190.21			3397.59	4069.22			3012.85	15820.1				11474.8		7119.57
SEMA4B	6	6	129627		6540.3	43487.7	215205	141256	22461.6		32241			36076	20541.3	32851.7	51521.6		234999	22138.1		2685.2			49596.9					25155.7		18603.4	25801.7	1635	196712	33556.1	15984.1				39066.8			28126.6				20606.9		28820.1		51174	28264.7	126222	50780.3		58700.8		32015.7	16028.3		56579.4	17294.7	40225.1	10726.4		43891.4	61920.8	11761.5	15079.1		7760	33821.4		32048.1	24924.8		6694.88	17218.9		15918.7		89880.4	21759.9	50160.5	65321.1	84692	18955.6	224938		303701	120260	94424.5			24405.9	27633.2	8601.33	120906		35070.3	102386	17593.9	17084.1	28565.4	49463.3	103430	88786.3	293230	182166					34103.5	42092.6		3881.13	23476.5	685376			81564	128216		53868.2
SEPHS1	3	3	504.236		993.603		2052.8														846.398	648.507			319.448		239.077							801.088	198.309							127.086			719.547							411.95					3059.15									811.755			198.312													667.359	1052.24												1279.51																						554.13	709.267			387.797	749.112
SEPSECS	5	5			1747.72	4704.77					4031.14										1090.77	650.888			1765.43		1013.38			18675.4		16575.8		710.165	3622.52		3804.8		8282.49			1084.94	3705.82		1042.53	775.603	4257.64		2166.66		5776.64								8338.88				1912.6						1535.48	4221.81					14221							952.129								6553.45								2905.36		6043.59		2650						2421.66							5019.11	1095.22	1573.31				1643.59
SEPTIN11	9	9	103978		164908	47486.4		79252.3	100227	78874.9	24150.7	34354.3	90801.8		59543.4		46047.9		51572.2	20755.6	53638.1	181475	49768	53405.2	67197.6	54551.7	93111.1	23021.2	19294.4	38762.3	43248.1		49149.7	152802	72213.8		27121.1	36385.1	71639.1		78408.7	127442		150606	133975	147930	39265.5	57558.1	75985.1		58957.7	134986	39938.2		39091.6		60402.3	94939.4	61842.4	46410.3			103428	67399.6	52812.6	248598	21149.1		114152	84010.9	62179.7	167397	88485.8	125203		113699	46905.2	89496	188720			171497	189693	45061.2	57653	54501.8		62973.8			55011.4		64239.2	13557.3		53333.5	53408.9	122655	137082	47788.2			72060.8	84909.2		95134.1	78175.3		78609.3	69712.8	40187.6		46122.2	109157	95704.1	118120	218633	166662	78213.7		200216	247269				27197.4
SEPTIN2	18	18	303873	22835	606915	219495	98026.4	230395	389752	308249	195177	98545.2	459827		285734		273806		144444	94847	279842	547047	162300	228635	319528	271921	437828	180808	194632	197200	186279	59571.6	244292	548904	225836	45516.2	282794	149246	209465	50886.3	248610	490874	155835	435395	418967	426856	115672	223076	371904	134526	172202	397466	238310	125580	167831	125457	196026	275619	146667	35937.4	124279	56263.9	359479	227966	274658	645995	143315	100442	518458	464013	322499	525564	323932	455723	78162.8	390016	236133	288622	398057	152866	103798	486928	458671	266541	38387.5	154265	247460	328631	25416.9	101778	163237	163336	196552	45755.6	147716	303831	190631	309141	307133	217040		110045	303702	271613	157154	19445.1	167324	96779.6	61769.1	251816		134687	81839.7	315279	316325	423154	556820	398832	308133	159970	486130	580365				185175
SEPTIN4	1	1	74086.4	23065.7			79285.5	81226.6	131080		59518.1	75523.5		10404.1	119383	17782.4	55051.6		90117.7	30791.4		112742		29388.5		89254.4		36383.9	50063.2	50268.3	73346.8	10720	81936.3				70809.2	48909.8	88107.9	10524.5	16334.8		30959				28147.5	134919	96444	36834.9	84865.4		66962.1		52541.7			73580.4	70220.9	25853.9	34119	10652.4		57738.3	104419		21729.4	17208.5			87405.3		122104		23986.1	97175.6				36121.1				104527	11927.5	27992.7	75565.3		27692.9	30785.4	87376.9	51600.2	85164.1	17448.8	44904.9	113119	66023.8	126153	109969			45746.6	87748.3	108219	32645.2	9066.22	75621.6	31467.5	54730.3	111097		47624.9	39157.5		159118	116514			91983.3	119221				23747.8		61240.8
SEPTIN5	13	13	253497		524801	266881	160414	191915	210745	283431	248477	179590	457604		242376						393886	407916	365513	389188	233428	261617	511116		265287	199748			280198	380088	201534		309063	184833	323393			410561		408068	335585	468149	141371	292827	291326		277747	315610	428648	38447.8	168387		263760	194549	159138				361214		397612	504082			443317	393777	267385	490798	204977	458651		268171	266751	358582	487465			371900	383025	358748				354738		241121	202062		255215			282805	270835	326625	267733	225597		290864	398532	415434	89977.2		172685	148632		201309		262295	171117	438348	358276	259276	449559	450834	214836		390113	498295				209795
SEPTIN6	9	9	1142240	1193490	2241850	644843		935208	1433070	1157960		260631	1917040		952266		966049		666070		1637850	1978230	672302	454869	1177750	919898	1989460		608693	820047	309622		636716	1996930	1020780		913055	813053	611526		650624	1816310	649728	1372110	1848060	1349620		857240	1249780			1792930					602366	1018390			772059		1509830	960228	1789040	3336820	949981		2261750	1493480	1099910	1938570	1274360	1616550	886192	1731100	1311100	1083880	1250310	336727		2211820	2351630	754601			1153470	1564800			938393	514596	1217660		545881	952509	663005	1101990	1377640	658216			1429990	1781830	235489		979835		1083920	958810		326950		1341950	1394450	1667130	1874180	1801420	1250650	814087	1520770	2287780				808345
SEPTIN7	18	18	247745		470777	177160	113309	271794	290981	232909	152697	42769.4	353053		301495	95580	154775		171880	83228.7	278282	413179	207806	186164	239204	186929	272744	161676	210917	154495	180126	111704	188221	443797	311350		234375	164324	212726		168640	370071	114868	425662	303744	370842	72040.7	199411	227166	110718	132440	411932	219273	81330.2	135801	130616	216489	291469	114716	134808	74301		312615	255983	263953	504089	139744		489246	345017	182385	529416	322663	399572	92680.2	369753	258672	275945	495024	89001.5	143446	447003	544870	238683		74014.3	164065	360741		130997	262870	95218.4	214901	94736.3		256496	199281	284817	376060	179082		222843	249598	245673	177598	53746.8	200590	97674.6	74086.7	202451		114674	75391.9	269167	225563	352741	472864	427415	300645	130334	347797	379573				132944
SEPTIN9	12	12	9473.29		42489.6	17271.7			32634.2	17988	4620.42	27801	29302.3		15306.8						21506.8	25606.3	19843.5	24126.1	20004.9		20656.6		22402.4	17226.3			22810.4	24816.7			12943.1	15077.1	14463.2			25205.7	10637.7	19177.9	34518.2	29037.7		30664.3	18387	11477.9		35074.7			18576.5		18832.5	21943.3	13473.8				21397.1	16180.3	11341.7	27604.2	23018		34242.2	17790.1	24479.3	39826.6	32366.1	27759.1		31339.8	15625.2	13484.6	27689.8	24991.2		27180.9	26062.5					22864.3			11090.1	18053				16209.6	13828.6	19332.9	26694.7	20826				19918.2		16656.7	17038.6			17525.8	21630.8			39126	34721.5	17478.6	24380	16304.5	16673.9		23972.9	27474.8
SERINC3	1	1			7100.52																5375.83						6871.39							6385.27								8188.45		3940.81																																11103.3																												12270.5										4261.33			6314.19	11623.8
SERPINA1	64	64	2892760000	783536000	127015000	1393380000	11537100000	2829190000	1151140000	272022000	1634790000	287293000	269360000	1897560000	866404000	2999950000	2440610000	1107250000	9679980000	807433000	113617000	117594000	596268000	1256510000	2412600000	526892000	163561000	760242000	1556220000	233007000	291724000	1065680000	1049950000	40286100	6769690000	698321000	358801000	497483000	499321000	393164000	1675700000	98227400	421531000	792747000	94414900	125313000	769115000	613269000	230406000	5863880000	673689000	1518190000	1779850000	1811260000	4259190000	895392000	4020200000	990332000	233516000	643027000	668587000	1866440000	665851000	1838140000	388657000	217387000	5408280000	3156800000	1581150000	1202310000	1036750000	791791000	1325900000	245113000	737976000	1305630000	461869000	178745000	788092000	525945000	1134750000	267232000	4012910000	254402000	1887780000	2153110000	3016900000	765328000	9496410000	290421000	9604280000	8085630000	4162630000	700516000	835052000	902440000	1119550000	206951000	2887170000	869223000	1162860000	5297450000	504551000	749326000	839035000	2251810000	5977800000	4801230000	11564500000	7813320000	418861000	1800220000	422940000	63226500	1242930000	1300610000	68731600	123136000	2275340000	12186900000	143278000	218702000	5001520000	6349180000	1342030000	4022680000
SERPINA10	37	37	19434900	79495200	3233290	7436520	27897200	10572300	6147540	14950900	23002500	24221800	10662400	19316300	17190700	64880500	26874300	51946600	43304900	30679800	8201700	1488430	38075900	32896900	6455710	15756900	3997950	38278500	24760600	16739300	24304700	36812800	44511000	960603	17064400	60564300	24116100	23859300	27346300	61872500	33938200	12139600	40090800	8097220	1945010	7058780	11037000	28509300	22528500	23902200	37407700	5729800	21029600	53070900	21192900	59719900	23772300	10741600	10324000	35191100	36862700	42495900	9065200	22804000	25243000	6365950	17218800	25937800	7189340	6338500	43750700	5052370	33315700	14164500	46474700	13530200	20612100	17152400	9876530	74282000	38900200	3540990	13152100	19257500	24214500	10459600	30485600	10493100	28010200	30064000	30853600	28603900	20344800	26157200	175983000	37120600	38769500	33887800	37157700	88030600	60264300	82591000	29283400	27581500	33268500	58615600	35173600	72428600	34116600	22582200	59867500	53247500	36381300	11618600	24267800	7815690	3265810	3781280	26621700	27640400	2944690	5868430	73544200	47835700	81380700	30928300
SERPINA11	14	14	155471	340913	83686.2	235182	838665	316638	247540	95459.8	387873	192648	106357	299804	119273	168754	212693	394384	1301650	320348	42098.8	64262.2	158131	194701	260078	191834	18095.5	215033	276863	137079	105317	69752.6	196969	26072.7	1320740	283238	130663	187212	142334	288553	509213	51719.7	177953	67336.4	22398.9	37792.4	160070	187044	106410	545897	247253	226795	314142	371378	435243	413548	317381	315840	152816	407005	171799	266297	265567	248883	122348	66302.3	167701	322916	220371	159494	215417	102845	171851	53405.8	184026	121089	111068	71410.6	72427.7	143484	403802	51096.6	369072	116351	438832	480151	446352	52766.6	1222250	158301	1563770	838566	243459	228848	325242	130494	257966	117610	552117	79577.4	100713	319951	86001.1	184645	398483	197046	883477	199833	956000	774568	89350	239233	256704	41977	258817	193509	22200.9	25836.9	252136	795449	49633.6	73076.4	272214	210337	225475	324852
SERPINA12	18	18		1741600			690623			25462.6						147881			359933		21200.5					287077					130717									886150			531620				71114				159261			137934					463742							321983			16316.3	36731.2								193319		93960.9															12354400			16889.4				297943																				50893.9
SERPINA3	44	44	842968000	248831000	11423600	171370000	1815900000	325558000	107884000	21801100	227122000	57644600	37574600	293605000	83842200	244718000	284793000	240296000	1647780000	151084000	19349700	15168800	85549400	193222000	268843000	95791900	12588200	139200000	251035000	82997300	53515200	311253000	168645000	4651900	711616000	247737000	56490700	79247600	70749700	149157000	211058000	20275600	122009000	62161800	16752400	19809000	133500000	89966600	68730000	716767000	96531600	100100000	151165000	792621000	732729000	160219000	764500000	78266000	79712200	153045000	126463000	322884000	75678400	230262000	91707200	30272900	439038000	460315000	124090000	89496100	135419000	81727400	141194000	45380300	142421000	253806000	68640800	39215100	135379000	147387000	218714000	35683300	420887000	68851100	313552000	184341000	438612000	83442100	1206280000	129828000	1052220000	1051130000	554710000	117130000	220016000	145397000	120496000	48982600	460145000	198922000	212154000	921402000	95352900	106052000	221259000	532399000	878808000	304196000	1814740000	1146020000	90423200	312775000	92171600	12460700	178969000	188923000	8379080	15056400	215583000	1871610000	15954400	26491200	472620000	163097000	216839000	408751000
SERPINA4	28	28	120249000	73265700	3993980	31483000	169473000	48084300	17611300	9187850	45265000	12402500	5578770	53101600	20804700	46125900	57599900	59585700	262798000	34145100	4395300	3634310	13276100	36476500	39728700	22725900	1736300	31231600	22902200	15181600	21068400	58501100	39280700	1337690	97067100	95954900	12310300	18847700	18744100	50710700	39779500	4116860	18441500	13558900	4582570	3185470	27412600	24394400	12255500	99231500	28020400	21207600	22080000	16076800	87455300	38287400	241948000	24950000	16823100	39000800	22680800	51492800	20323700	38356700	16537200	9013660	71158900	55370000	14316400	10013500	38039000	15658000	31853500	7458350	32573500	57081900	12374700	8932820	31078600	80816500	31876600	7870620	60728800	13331200	47992400	36998800	66601300	17348100	190763000	67262900	171711000	102273000	142509000	30829500	56408700	24677600	23961400	8688430	49607100	81131300	44991100	127906000	16159800	17296800	44236900	148710000	106200000	36992200	207795000	118193000	29825500	29715400	32355700	4351070	23694600	29640500	1577060	2490270	20523400	249410000	4269870	6615740	54059600	18646900	27980200	47679500
SERPINA5	24	24	10590200	24322400	1475900	6512410	15877600	11899000	3575060	2872990	20287600	8950260	2819380	14263700	5121720	7197710	14058900	11211500	10579800	11744700	426248	1789610	3959910	19806100	8785540	19848600	979656	14619600	10717900	6462920	17758400	5734950	26833700	253170	23514800	24638200	7671690	13477300	8366100	6377060	16810800	1931220	9737760	572188	717482	1231110	12626200	14473900	6290610	14373600	15721400	3892600	3942770	6229210	5663080	31612100	24426900	8342740	9477460	30852000	14146900	14274500	6014610	11135400	5827400	1422620	33165500	11313500	3291800	5448880	22797000	3817890	10976100	840336	15258000	3172370	2177150	1284500	6377100	18496300	15128800	1389810	4188770	8159370	28059600	9434050	12156700	1601900	42170100	31969400	25221800	18376800	19030900	19511600	37165600	10047700	14532800	8773380	14388500	15617200	12467400	29512400	7041660	6834970	32725700	10650600	9983190	6149200	34133900	23657000	4702960	4920760	15531600	1007410	5866160	2518760	451241	732318	7201980	50231600	1299750	1830900	13331900	8818580	14149100	2027980
SERPINA6	19	19	90814200	23982800	1046340	38207100	256259000	34799600	21572000	1245260	35716700	2384160	3361410	30419700	15168700	12049200	35800000	8402040	242818000	23279200	849704	2303400	3259500	8680260	55642400	3108850	612761	3251150	16657000	1703520	1198410	23528800	20477100	1037260	154277000	13167900	1309580	1912730	1850210	1724800	34282500	715581	1271910	17691700	1006910	1498300	13638800	6597070	3295910	129213000	4504540	23307400	5629370	17144200	127358000	4982720	182167000	6120470	2844610	2499950	2352780	39825400	6071640	34684000	4955120	3513120	53023200	66881300	16716100	4484530	12863700	13461100	14535200	2188210	9536840	26279500	1242370	1146100	16948200	3598470	2790680	7531630	123922000	4038290	28217800	72775800	86064400	17905300	189955000	8077330	269536000	119375000	132051000	6591970	5348130	15821300	18312000	1487210	95632000	14486800	5906100	106003000	11790200	14195700	19184900	57122000	182050000	57052800	336967000	206390000	8735070	26609800	3928540	698038	35059300	41389100	680751	2136550	19916700	375027000	1508000	3367120	74689700	59559900	11850000	75116400
SERPINA7	25	25	26325300	4957880	500619	15220000	88011600	18562000	10587100	1002730	14326100	1551140	1752830	18540400	6166090	4180210	18029600	6772480	93475800	6203700	459666	1143180	2176850	3202540	16557800	2348160	386650	2924560	9333090	1531830	1184850	6182660	7656550	253211	77203600	5397280	1328900	1223320	1686830	3362090	12022900	559511	1516830	9908490	297972	897180	4311160	3358800	1496990	52702700	3770260	15634700	3449690	10327600	39130600	3534630	22033200	3398200	1595540	3871660	1722040	20113700	5138080	16531300	2355560	1725380	15932800	27373600	9629470	2928360	5874010	4175080	8924410	1475760	4989340	6454480	1036220	1095800	6841700	1484590	5098560	2298370	33428600	1498840	13871300	16050700	33442200	5615740	62067800	1558060	105951000	54810100	18066000	4341060	3140350	7104070	10698100	1238840	40020600	3351910	4630790	46025300	5316260	7396270	9890140	19070200	59703600	17303600	104141000	78045500	2447480	10216500	2482950	298186	14934300	18563400	317007	951901	13594100	157018000	949590	1603650	33166400	16997000	5611290	39211200
SERPINB1	17	17	541223	252588	1100410	327878	914152	835540	1154000	480073	692441	308416	705559	254646	502053	211117	520445	199451	846147	247829	563236	598044	307981	412474	640500	381035	953058	406072	420185	524116	449978	291901	474971	775981	1367830		535032	411974	742448	260373	393185	574918	312598	678791	801882	907907	251333	391778	787575	502371	557682	719728	765734	265876	686428	218196	518140	385261	261149	283387	280961	316552	874816	624309	616151	683907	1067130	323839	841412	713855	448225	640383	656528	1169660	308443	987203	393884	590422	1181210	377009	416029	1016910	1322660	743476	267373	382489	579314	535618	336649	403195	1798850	652652	929066	217635	342354	779553	541957	760888	1008180	593624	210646	484960	741095	485698	487955	339922	1640620	488580	1122100	1124970	275805	573232	239747	646534	749037	1044690	736294	693729	701912	2056480	550555	684713	385497	507634		568295
SERPINB12	19	19		3071480		68705	2055530	103434	174694		190617	161090			174324	709895			3579420		19846.4		33953.2			2339230	15335				197437	126138					84662.6		133890	7240740			850418				360408				158191			248389					2222260							949334	114596	248074	142027	136053	319019							462294		443065					217812		142408	71560.2					222894	168783	70650100	159513	143098	52521.6			315309	1651360	231221		138823			221207	786651		196743			13027	125183							37056.9	748008		1514110
SERPINB13	9	9																																																																																													28399100
SERPINB2	11	11					476529			214852											35922.2					190227						146052	42082.8							366614			163024				57660.6																105827			55755.5					369080							64557.9					172025												5437030						326007							121961		437928				11253.2						301396						165293
SERPINB3	12	12		568209	3945.66		853916			146650		217091							85471.3							358071														2707320																										290018												144264							208981		425701	8862.31							16361700	142097						69949	45874.8								89595.2										4565.39	5463.25	260220		607855
SERPINB5	7	7																													62271.4									323885																										123605												43345.4																	3952920											158763															29908.4
SERPINB6	18	18	271974	113733	857344	371342	271491	354425	537693	413630	372381	336820	671818	215481	296484	312016	319340	112397	402980	234844	392939	588451	235746	293258	592184	314931	600181	394612	391610	349424	286087	103183	519763	649769	548224	118429	272276	325669	430613	100496	193335	528955	217428	644318	586956	570562	229947	255407	530382	281091	242189	576988	390477	266493	356412		294687	355651	429946	329121	201440	131419	423575	519003	442794	555616	441615	237131	582913	802994	398352	607501	583687	851166	174576	667420	274954	352210	948212	184823	202251	698790	790528	460844	200057	262534	574685	470329	163591	308063	761375	330250	415904	173160	263236	519945	440811	578748	777452	300847		373431	447992	335819	357170	165737	531571	258453	566763	583054		339787	251790	422296	505971	582544	719039	471572	269580	546069	325708	448714	366616	184434		254059
SERPINB7	11	11		331803			95507.9																			192053														318621			110540																							85677.9												54891.3																	3172430							154159
SERPINB8	5	5		89788						22528.3					12286.6											30575.8					17712.6																																														16394.3													45330.3					982997					4501.46											18085.9				32283.5
SERPINB9	15	15		1564380	3062810	1073470		1208150	1888280	1675180	1111310	1272530	2550610		2186100		1650150				2457490	1972390	1228480		2060010	2046740	1598640	2307490		1580200	1713050		1407210	2000440	1963880		2178190	1431880	1481780		1949730	2060810	1444900	1902350	2536090	1745310	675684	2030090	1746070	1351890	1489530	1688790	1450530	1003790					1300530	1798630	1098830		2208120	1525530	2288960	2103320	1584300		3497520	2127700	2568950	2442080	1634310	2783370	1321840	2666540	2137990	1554260	2658850	1142770	1871230	2058560	3555470	1147180			1267460	2811910			1449020	1570120	2155650		1581380	1426410	1194310	1685350	2315020	1028150			1957360	1486720	1238620		1572280		1662740	1633160				2089880	2199550	2276070	2668900	1528970	1392790		1579600	2030580				1502520
SERPINC1	54	54	743361000	2165770000	237606000	701739000	2309720000	787836000	474789000	559857000	626552000	806286000	373302000	1163740000	919543000	2751820000	703745000	1610260000	2106180000	706002000	234447000	119836000	1108500000	1777330000	668787000	1637350000	169112000	1213250000	872431000	842610000	795286000	711415000	964427000	51845900	1086360000	1983320000	560164000	1064740000	685263000	1538330000	1171880000	322638000	1349860000	296475000	113351000	186565000	701300000	836515000	609515000	1274140000	1149470000	424906000	1238590000	441645000	1113010000	1535280000	1734800000	764862000	513134000	1875870000	840331000	1046540000	549248000	954890000	686372000	319943000	1239380000	1179180000	453237000	566463000	1670530000	371348000	1089070000	257665000	1843660000	520739000	504478000	640262000	603134000	2622420000	1753540000	147072000	746812000	1164710000	1090790000	649944000	1345180000	447996000	1286510000	2167290000	1832010000	1127540000	1431590000	761981000	1725200000	645095000	873370000	238349000	847400000	1573370000	1593560000	2071740000	437147000	978579000	1157690000	1296130000	861168000	723098000	1603890000	1086970000	1348520000	894873000	1109440000	166568000	363190000	263281000	64839200	88309900	639413000	1889530000	152952000	258258000	1479460000	913740000	1741930000	842953000
SERPIND1	43	43	1468480000	705886000	106142000	604523000	5324330000	779086000	378916000	251836000	702197000	500775000	221123000	547293000	447484000	818541000	1118130000	846129000	2771740000	524851000	154288000	58047700	429552000	495325000	860183000	285200000	41836100	706806000	681966000	356998000	347324000	358077000	618639000	33202700	2118110000	856359000	288270000	649878000	279712000	664863000	735613000	104493000	725445000	325361000	53777100	93276300	689009000	596150000	350754000	1779700000	637725000	233113000	662944000	605383000	1915040000	658673000	1623380000	460941000	633872000	388985000	794942000	1046340000	268406000	714587000	529601000	165761000	1551600000	1428160000	489262000	310776000	689625000	191977000	585837000	186240000	585876000	344076000	300314000	245273000	357057000	747050000	617466000	110084000	1386670000	451390000	685361000	991441000	1377200000	426509000	1931870000	547224000	3182820000	1870160000	2259600000	611114000	931933000	570020000	527887000	254674000	1374770000	339794000	384692000	2781590000	427593000	572304000	882040000	1510610000	2166790000	1933690000	3730780000	2987900000	254104000	744627000	603525000	51422700	682504000	569333000	47367100	48374100	590534000	3490060000	73580600	125631000	1886830000	2839510000	941792000	1402040000
SERPINE1	19	19	866119	3688310	374497	366611	484971	424076	387987	435900	453855	556574	296881	413491	251604	416231	466084	267542	517144	700135	215092	152125	2898420	3428100	652452	490049	138973	777089	366705	386649	388521	554238	772426	141857	324226	1180170	300540	306806	635564	517496	594673	230152	375883	290624	201905	356768	893323	462830	551612	265194	954493	248529	268961	22571900	507113	662439	706855	784919	501899	654720	400285	273676	572681	364006	240525	214486	243373	631808	412031	509325	404918	182444	450065	334256	783061	238608	369071	300454	335432	749591	675207	209025	340097	618901	449193	339891	305311	192818	990296	1385620	377458	414321	990129	1356370	224941	314890	377423	458282	467601	411952	301695	300264	288550	361282	910598	959324	331534	485896	493462	454170	491019	679513	877191	250403	516507	250304	171148	90755.7	170750	293719	164444	160414	611487	176262	407388	262897
SERPINE2	16	16	70316.4	113216	93445.6	94999.4	88116.5	101440	76062.4	69035.6	107945	368649	84333.4	90658.4	45485.4		93354.4		67471.5	46151	46619.1	37830.1	262863	207377	142002	83565.4	65177.3	158204	73357.6	83596.8	98838.3	33583.5	133514	66333.3	54455.8		92572	87682.7	66402.5		124403	60518.9	104972	16496.5	60368.1	71486.4	145104	105535	201887	83408	80537.3	87580.9	105546	77031.5	60650.9		129840	97762.2	102920	194575	121162		84919.6	60403.1	34759.2	15655.9		82135.4	94786.6	61033	155511	83146.6	153206	168444	168160	94373	70267.7	28867.6	69527.7		70809.1	124124	74159.6	72419.4	65084.8		83892	41360	172325		156699	145246	69856.1	48792.5		107713	100321	98893.5	110736	83625.7		146552	101677	128835	89691	69799.2	99615.6	59665.8	155867	245984		52689.4	53052.9	55431.1	162381	79852.7	40688.8	26160.7	40447.1	125926	94533.4	76958.6				53411.4
SERPINF1	38	38	54327200	31693100	1495540	19217100	140030000	41987200	11386400	3623900	24995700	12740700	4302040	31592800	13122200	27881600	34645900	33757600	138016000	16924500	1652220	1624610	7558480	30349300	32791000	17878300	981346	12272800	14785500	7552200	9263680	25273800	19304100	671272	86176000	25505300	8760620	11377200	5966240	31349200	22208600	2354890	6889520	12065600	1094570	1599230	18898400	14569700	4690040	73340000	13252600	13100700	16608400	23932700	86599200	15309000	100651000	11794600	8550750	13855400	14059200	45753700	9115350	28987700	7049390	4496560	57177700	43494300	15468100	17717200	20773300	6755170	17130900	4313240	14638000	23153100	3797560	4783110	11097600	17682600	19154300	3213140	57811400	7761620	30031300	35284400	62675900	9139930	94308500	20098300	101240000	75105400	60815700	12388900	21493500	14888100	17544900	4896810	57795600	19120700	23820500	85400900	13475200	11777200	22893400	52682900	124407000	64375400	135756000	104815000	6305320	29608400	10479800	1215340	18212100	19880400	650562	1672390	28396400	200437000	1720230	2781210	89175400	99825300	14880500	74201500
SERPINF2	36	36	185400000	58304000	33570300	52566900	416956000	94525900	47133300	86070800	65441900	27529800	26623000	67897400	39171600	77544900	90361400	49876700	349834000	39047100	36799400	36626600	159673000	72016400	106795000	59902000	12468300	84475700	55111000	32402900	36711200	82523800	69880600	22651900	202412000	51987200	24365400	39660700	26746100	27409600	53586500	51409200	33922000	48188200	24059700	25722400	38405800	36437300	40629200	148818000	50442000	50903400	73707200	166597000	189285000	26704300	282339000	207514000	23402200	92795900	24412100	75858200	74847500	67382200	33245700	107109000	126100000	103490000	83631500	57800900	38184300	38822900	75444100	25902500	80309100	70178100	76386900	48820900	48150500	61192800	39418500	30546500	144684000	23963200	46894200	68249500	110712000	54516500	250219000	31880200	231232000	203140000	152305000	24305900	55147600	36606000	132017000	41558400	134127000	194871000	61152000	263946000	36909600	56464900	53365700	111881000	197103000	122268000	284066000	224014000	93690000	102351000	65382700	42461600	52836100	55174100	22645000	19493500	74317800	328074000	40537800	71267900	166296000	140253000	109060000	100496000
SERPING1	50	50	438104000	476395000	59474200	239051000	2505030000	335743000	254151000	212222000	416444000	515806000	125352000	582264000	323507000	766164000	578775000	508129000	1685460000	385565000	78229300	35050400	240223000	361154000	276009000	332832000	49494400	753396000	508401000	533581000	337544000	431542000	554435000	17125900	725890000	627570000	280547000	462521000	468816000	379242000	853758000	94825300	548975000	118334000	37999200	37903900	334088000	323219000	267049000	872438000	650517000	243722000	668556000	749618000	870888000	1046490000	866125000	335116000	504360000	418039000	536145000	462280000	297229000	502203000	243516000	74971800	976264000	693293000	160153000	226708000	601953000	163851000	413659000	143329000	503263000	231408000	177434000	189975000	190259000	509682000	876841000	65399700	581506000	368314000	520799000	549891000	744621000	115341000	862630000	1302140000	1440210000	1079780000	745055000	354177000	1079140000	334293000	441921000	235639000	638103000	467203000	498080000	1065060000	275167000	342702000	568575000	695539000	928147000	360085000	1871380000	1108220000	399386000	619134000	506980000	49093500	419526000	186373000	36321500	34518400	382945000	1833660000	45022000	60987100	865049000	490324000	1069310000	440419000
SERPINH1	13	13	90923.5		245642	144726		89175.7	136977	117958	185312	201738	239927		138259		188799			177114	170035	178820	71581.1	156321	215630	116425	121413	194116	252345	238196	43634		162741	197070	244742		149164	195689	217464		156015	134189	202852	90845.5	184073	137819		277682	229034	200516		134205	165759					149270	160932	147171	144952		178932	201746	152737	38056.2	190620		247727	199093	219577	253417	135243	248036	162515	150198	165886	80291.9	124532	139388	287778	152476	149998	191186		181622	202294	178356			147377		154255	76986.3		165832		107111	176350				191103	177396	186518		208996	193213		298020		199394		105406	160805	129719	121030	138811	75016.6		87102.4	139809		260855		151118
SERPINI1	3	3			912.987	1670.82			789.26	1167.91			2010.13	3667.19									2869.5			3169.71	652.746						2994.05	337.386	3385.4		2091.1	670.813	515.409			1486.4			855.212	671.582	2427.75		565.038					947.171		6536.1	4442.17			7569.48			2002.5	601.579					1345.74	1331.45	1063.56							335.999			1110.82			3672.27					5810.66					870.22				459.443						1106.09									3996.1	282.435	4208.63	1006.86	419.703	300.732	3085.59		446.238
SESTD1	4	4			17929.5																	689.175			4506.5	6514.64	1632.19							2010.93								2249.03				3338.9						5073.1																		11467.8				1937.13					2928.25									2733.6																													3410.47	2134.39				4589.79
SET	1	1				1318.4					3156.34			5883.74			2137.17	2882.78		2538.31	142.531		2112.73			1959.64		7739.29		1786.37		2053.96					690.795		976.249	4127.02			372.442			398.099	1548.63		707.644				10419.8	1377.53					2405.93	3981.06			1056.03				1704.19				3319.75			683.375	5260.25		451.32		511.734	6673.49	10531.7			1401.62	2914.09	1792.03								2067.64	1780.36			401.586						2544.02	1355.48						23497.2	8401.21													11683.6
SETD3	1	1			645.83																						561.299							341.29											383.857																																																																					156.835			342.123	277.594
SEZ6	6	6		9304.32		4033.77			4520.9	4370.86		37204.8	3145.69	23133.1	5270.63			15296.3		10957.5			8785.09	9354.4		5013.94				14553	12867.9			1102.95		15680	15267.5		7090.33			1767.43					3992.32	14720	7879.35				19696.6			10093.5				18297.5	17478.3	17353.7	16002.7	7846.21	4390.39				5201.58		20321.4			2042.9			2939.52	4650.96		9713.56	13562.8					25908.9	4741.84							17538.1				2985.45	4916.99				4223.44								4131	25177.3													28638.7	6696.03
SEZ6L	8	8	264897	1366710	212948	319725		101567	756591	496844	485408	3942290	415573	1413050	446183	2297400	344510	1379970		1532080	134158	24467.5	655676	1234330	67465.8	1090910	136564	380864	1001560	2202320	510199	547835	579950	61256.9	248257	857894	1151670	669754	1046040	1606380	1303820	364225	1025620	187690	34590.4	120408	952881	1715070	304670	244361	286468	202971	3371000	1121400	229484	3283490	193547	291405	420015	2181420	1347200	1170930	2113960	996801	543755	106825	640501	1127500	426307	440132	1479210	191902	397678	138274	707758	244599	597477	437848	290225	1122180	1174930	50682.7	323298	1095630	732998	2770570	1459230	82146.6	497045	1655710	561688	682025	422180	2218190	1400000	910939	614723	832426	534144	224775	376385	401843	472266	400379	887336	1196750	303754	773393	1356980	1188750	746561	941304	1021620	95484.1	659515	175478	73792.4	39598.6	500217		30295.2	52786.4	1655050	246372	1376130	747729
SEZ6L2	12	12	127034	573069	62006.6	297167	358114		400831	213253	240060	2269180	228836	489495	243958	986643	227492	567088	206973	585550	76845.7	18724.6	281770	336825	131942	674080	61754.9	202971	266804	878640	323109	187205	269012	52655.6	259736	565748	680687	546043	274401	492306	806638	144914	417439	97147.4	7467.28	62082.6	235951	734346	192920	240247	260509	64059.2	1022530	413315	185538	812927	111754	107100	306957	720107	976733	556471	700462	525536	233374	56313.7	335319	425362	208468	150517	1067420	147841	161156	85605.2	190711	151590	213162	212700	85485.5	345234	778024	28620.6	363735	488348	284009	941530	563221	79785.4	291866	288463	578640	273548	222687	522329	651300	283082	367217	406503	230549	201088	207438	209215	186839	180831	326332	336100	230057	124278	480153	299793	353748	307649	418989	53950.5	453505	101153	30203.7	16317.6	210957	229531	36129.8	39562.6	716421	161171	514713	386950
SF3A1	1	1																																							70029.8			8921.3								12068.3	77198.4	184924																					58137.3	5756.29																																			92236.1							1443.66
SF3B3	3	3			191.769								165.668								156.617	193.537				621.051	176.882		545.67		458.567		435.531	143.816			671.881		756.079	652.403		159.904			145.027	278.028							1944.72	626.382																		153.542				587.261	1130.32							439.137													569.188														990.603			115.912	442.69		183.176	107.761				367.18
SF3B4	1	1																			386323						189906							91911.3																																																																																				108092
SFN	4	4		59581.5	4868.07																					18630.9											15296.9	31088.7		57156.9														171375												11910.1															25591.9														176739	15710.9										35712.2															6082.56
SFPQ	3	3			5174.05				13142.2														16654.8				23591.3														17009.2					4192.62																																			34831.1																										21353.2											3251.63		21303.5
SFRP1	6	6	390586	151129	42175.7	59812.3			271733	294000	67390.8	202862		1134900	43304.3	5641790	150376		89187	4875600	25391.4		956108	125709	2841660	77329.8	5968.59	139696	84614.3	66423.2	47549.6			121792		1607070	43038.7	995601	55228.2	2551460	111273	20989.5	575899	257926		18526.6	357934	711161	46566.1	265999	131603	65371.4	82489.9	374447	298598	573408	300251	76084.8	611594	173503	898438				30665.7		819210	829976	155378	67852.7				514335		14720.1	386022	172221	23492	719170	143155	14791.7	340739	511608		747278	96926.3			89225.6		56571.1		183062	228930		565725	272428	259967		528640	114115		485787	71504.2	947907	234424	477813	1436730		74989.5	1444130		30447.6	437582		7216.25	3039.97		537495	19871.6			74761.4		67844.6
SFRP5	1	1												1165.62		4129.47				544.85			238.652		257.505											3858.46																									565.502																									308.503																				495.089						696.843
SFTPB	5	5	119023	67913		49224.3	50292.8	12535.6	19175.4	70063.4	22704.6	112121	14572.9	97126.1	19104.9	23860.2	23685.8	57895	248466	31439.7	7760.7	2785.22	73998.3	44654.9		20875	7488.94	134851		51116.2	82502.1	24018.1	35972	3259.91	79725.7	131169	19846.2	31395.9	19716.7	34744.7	156602		33955.6	8028.03	1203.76	16920.6		71863.4	33757.7	86811.6	68348.7	14428.8	38349.7	245645	79169.2	25377.2			20834.7	21614.1	18655.5		24669.4	29063.8	21289.5			154353	12677.3		27580.9		46204.5	52919.5	33567.5	33457.4				45011.1	90843.8		21255.9	28941.5		61141.4	44600.6	8450.19	103305		68688.7	188996	131299	92808.1	44804.9	18740.4			18669.8	41926.2		46075.3	33198.8		23371.3	40491.5		27805.2	40081	19945.6	34184.8	60121	107958	3649.97	28485.3	17393			37210.9	167660	3502.31		73433.3	33919.4
SFTPD	5	5				4904.01	54667.1		4018.39				6465.32						25080.7		7775.1	16547.7			14912.7		747.709						10220.9	1139.8	62690.9							4092.25		10046.8						13841.3								11827.7					4697.68		9258.19	7965.5			8154.46	15732.4			6488.61			1654.06							21884.9			7846.07		8841.8			32180.3	20979.6					6964.33		24099										15977.4	18095.2					5266.16	6413.39	7755.09		42630.4	42152.2	6345.16	5351.06				8549.76
SFXN1	11	11	54690.7	76170.3	132388	68899.7		98861.5	147216	170771	32277.5		106970		82726.8		51501.7			17661.7	168180	137887	132495	105757	91180.8	34905.2	113190	91734.7	77528.9	62584.3	58764.3	39921.2	68699.5	100924			82635.2	59025.8	71287.3		83286.7	131109	79053.1	174960	117294	118149		70793.5	108121		100909	103360	70173.3	50527.7			217648	112337	49300.6				132958	60766.8	150073	110825			197685	77516.2	69243	242439	118478	159146	72994	123465	208241	135956	149063	140533	56174.8	197068	149561	97521.8			92033.3	254871			74362.4		53995.6		70424.9	58768.2	86637.5	115736	121494	98164.3		67806.2	90897.4	114892	72280.5					87812.6	36459.9	71345.7		185587	88283.3	109056	137581	144833	94410.2	55642.5	152408	182348
SFXN2	5	5	1418.59		1531.44	744.337		1313.1	2141.51	1445.83			2246.32		1337.43						2081.67	885.174			1776.87		2256.61							367.979			1393.53				1136.34	2210.99		1585.74	1173.54	1409.63			1351.21		840.773												607.987		1745.55				1704.09	1289.64		2381.11	3076.5	975.197		1882.65			1580.7			2658.26						1832.42									1094.7	1845.38	1591.43				1929.78	2428.04										1721.11		1789.73	1158.5	2212.54			1673.37	1216.78
SFXN3	16	16	2169620		2940500	1166940		1339540	2905580	3888610	1262100		1974150		1969950		2243240				4124090	3270590	2071840	1839970	1766930	1421980	1806770	3111820	1637300	1539070	1820360	825950	2975600	2339480			2694380	2027280	2406340		2166840	3388970	2765370	4005160	2238230	2974780		1922760	2375280	1950390	3674730	2186910	1415130	1131900				3528430	1207630	2761450	1443840		2268640	2397200	4250910	2419160	2392640		3014520	2700370	1535150	4767020	3240760	2308260		2133130	3842340	2939070	2700610			2564410	2461500	2972660			1610940	5764320								2016390	2291560	2502400	2790100	2198610			2639330	3039450	1572440		1136570			1662930		1989400		1886880	1263310	1804450	1901370	1886740	917351		3284250	3779280
SFXN5	1	1																																127.211																																																331.158
SGTA	8	8			513708	1700560		499261	522970	383592	2487170	606435	241461	742398	618843	3735890	4184950	1555240		3891340	254467			702362	833875	1127760	104014	962833	650539	4168350	542273	11555500	546445	94385.5	875618		2929280	1082760	1017860		1070960	1043680	1263490		87168.7	329649	1697950	1253850	437200	1957770	4853220	606172	714574	967389	679107	1079460		545709	4863910	558205	2684300		1017860	899243		198471		2073420	343741	478774	777760	171089	515019	267826	7324300	784588	556809	299218	311178	420375	733848			589031	1385420	2037990				2500260				275126		362673	855689	1530520		4183350		5021670	349056		1136560	729355		1593990			5162930	429464	2176620	155618	782186	363508	161580	197291
SH3BGRL	6	6	28262.9		15715.7	45928.9	34463.5	28675.3	41321.9	10070.3	37220.4		18274.5		34163.6		60505.8		35011	17278.8	12346.9	27168.5	12343	19680.6	21108.4	22941.1	26401.5		19037.6	19614.2	11095.3	32567.4	12772.5	21352.6	153966		17858.5		27974.5		23606.7	28088.2	11515.8	33030.8	20234.1	26754.1	16584		23727.7	66878.5	15967.7	42050.2	16052.9		30092.7		9998.76		11778.2			17894.7	19968.9	41353.3	14373.4	20229.3	24908	19362.9	18333	15008.8	16257	18488.9	21632.2	27424.1	18118.2	31804.7	15750.8		53278.3			20839.1	98079	15312.8	15386.5	35972.8	55282.6	34254.5	53715.2		67702.8	31042.2	33411.6	11696.4		16919.7	14508.2	16562.4	77276.4	22594.5		55728.5	18580.7	19346.6	18966.2	21753.4	79029.5	94443.8	83612.3	89345		14304.3		4303.34	24353	42365.1	25284.4	14354.1		86840.9	10948	11164.7	19675.9	76832.6		30604.7
SH3BGRL2	5	5	161030		117685	156644	206286	133826	184416		145114		126478		174815						132091	197674	71258.9		154821	75895.7	358451							274435	443613		53662.5	64195.3	113285			202044	136070	114407	179548	206175	37117		156142		124945	109964					84043.3						120130	207359	138140	173089	119994		80622	113120		111080	144799	196899		175145	51055	45565.1	155854			157973	363406	114847		103582	139216	237442			273490	113651	250757	57453.4		136000	91672.2	108428	258570	91744.6			99005.9	137937	91226.2	63853.7	197774		200138	237260				49437.1	148611	211265	143429	149070		288753	94551	72560.9				241793
SH3BGRL3	5	5	956927	414801	720562	2267780	4747560	2885350	1950890	973116	2079210		746270	320109	1235740	686615	1868240	141229	2867300	720973	1218190	2109410	565303	1832850	1353560	1272000	1638030	547180	1161880	949369	509928	460036	1681950	1873740	5080950	442859	986945	516343	1084880	256998	704531	1651450	755468	1993370	1314920	1371510	531538	738298	1376460	2481360	1275060	1980070	1012510	429377	2868600	303575	1248540	645609	593094	452341	652007	968774	1206520	1937940	1118350	2753560	1895910	1497300	1612690	1155090	1482690	1708730	1289650	1684960	696959	1806940	1055540	1097680	2358610	531369	473640	2113290	5492730	703738	635528	1260780	1881980	1990410	1469350	265329	6246800	3146840	2004830	314165	444944	1422740	1377580	1874420	4382800	479633	364584	1703140	1388030	1332090	889265	697139	6001310	1290700	3661800	5687210		834165	459822	334684	1855300	2385690	1352970	899349	281638	5587650	713124	1401820	886949	1074640		2695410
SH3BP5L	1	1																																																																																																																			39.0098	30.8663
SH3GL1	7	7	34452	25476.4	75886.9	48823.7		54383	52911		29236.3	37316.8	60841.6		55271.3		43729.5				43600.4	48840.4	41206.1		43002	44459.7	36776.3		37981.7	41276.7	31782.7	33584.1	41892.3	55566.8	22512.9		27399.5	22855.9	15463.3		44288.5	52565.4	28142.2	54462.8	51527.4	75763.8	42841.3	27910.5	39448.9		26401.1	39254.8	38486					50274.2					31451.4	54640.1	50397.4	32863.6			64594	62991.1		48476.9	41403.9	72468.1	45428.8	45356.9		50415.5	43147.5			46038.2	31798	58694.1				39650.3		30520.6					50815.9	50783.1		47700.5	44472.2			58652.5	50440.3	59371.9			29782.1			22079.8		32837.6		50486.7	78428	41287.7	47515.7	50709.3		101882	43304	70657.5				24966.8
SH3GLB1	6	6	12442.3		24933.6	14371.7		10501	11150.3	5541.45	9626.06		23104.4		13366						5905.03	10595.6			12652.3	15710.8	6697.96	22087.1	9005.39	18595.8				15471			9163.62	8105.05	6399.99	19312.4	11829	10723.4	8695.76	8555.78	11563.2	11547.1	6958.44	12734.7	18742.7			5069.11	17960.2				11557.7	12386.2			18674.2		14882.1		11583.7	6848.33			10501.2	17703.2		5052.25	17284.2	22805.3	29760.7	8288.8	11284.6		4828.47		11797.9	6089.8	18167.4	19975.2				7894.86					9414.38			11229		8840.79	6477.8	9683.06			13924.9	16136.4	17507.4	14737.4								11238.9	18946.3	14710	14699.9	19343.6	6273.54		14009.5	14639.1				8072.22
SH3GLB2	8	8	11259.2		9496.94	18598.7		9560.68	13544.6	4157.49	20345.6		10712.8		24028.2		21735.7	17778.2		36923.1	4529.85	9176.56			11349	14871.1	7175.41			64638.8		32075.4		6245.03	12332		48688.8	31350.2	10202.1	33324.3		17062.9		8921.12	4326.01	7859.66		12614.3				11616.6	11074.8					12343.3	37121.9		26106.4		18028.4	25350.3		14000.1	11721.7		8075.34	9113.84		12959.2	16597.6	8387.44	142661	14077.7		16001	9346.5		13917.2	6453.37	14016.8	13908.3		16898.1										8060.8	11763.4	16206.5		48714.9		78033.5	9481	18649.2	20004.8	17852.8							15731.8	5335.49		5724.46	8250.98	9435.72			7302.86	4778.49		21582.3
SHBG	23	23	1497970	662128	513010	6776400	6858940	2032870	5518460	427424	4064960	1997920	848318	5977230	4024570	2210180	2672020	3391940	19268400	3921150	357792	551361	823617	881463	3739000	3561830	174315	909705	1188630	1595050	512310	2041060	1917710	295572	20434200	1590480	1791110	4603990	2389960	1792340	4161710	580200	1970840	1781470	95618.4	753378	1774820	5970900	1604010	10015600	1319440	2824360	3369630	1830030	8764460	5744050	3734170	2227270	1979970	2659830	2145020	7646950	2439090	6305550	1525700	646988	1977810	8290680	1292370	898048	4241940	2612760	1650970	265747	967008	2809240	1076510	507510	1820210	573660	1973370	538320	11429400	1131610	3157440	17566300	12324800	2104130	11302700	495560	36533100	13652600	3839170	1251120	12619700	5132130	11777900	2254540	35372100	977184	760129	8713000	4263650	7905750	12679300	2172200	17956000	9840700	51141600	26515900	371486	1165260	862343	62081.9	4612890	5754300	157805	284655	3111720	57615500	401326	703060	4307470	8167090	1948400	17255700
SHC1	2	2			1637430								1946440																			3581430		700449					2157180						439303																		2535690														1483030		872192			758749																																			749063	599941
SHF	1	1		15537600					1075420		5889620	8081100	1770550			8771820	5572990	8790930		5858230				5038390		2584600	567055	5383960		2670840				56253.6					3018750	10068500	8777270	536610	4695370			792185	4406370	4182780	2395420				4525350			4516490			2376180	6336720	4431710	6090830	3218630	2356340						2510240	5972440				10257300		1807090	3564490			6034380					1709730				5192410				18783000	18551000	7545330		2726630				9122360		3937940	9229750	11806600		371244	5089520		19129700	16064200		555998					4406910
SHH	4	4	3284.28	3165.49							2218.31			1822.72						2298.7			1744.66		3646.51					1494.56			1876.19		4332.85												2717.83			3686.03							2158.24	1374.06				2795.24						7389.66					2468.69													4477.47	4582.87									1722.1			6423.93								4647.85	2041.06	4106.37	2990.34					2865.97	1947.13		164.252	2530.05	4997.79			9183.98		12464.8	3130.53
SHMT1	2	2		3425.03	624.698								2335.63																										4864.28						427.71	1314.87						2576.9							7925																																									8044.71														1129.13			3167.11	2260.5
SHMT2	21	21	99970.2	142143	172806	58153.4		109980	133476	238115	27342.7		105618		105455		52105		97562.2	56745.2	219515	180973	105774	79576.6	99598.9	62044.4	148740	78700.9	82476.6	64475.2	84342	33005.3	78467.2	182228	52464.1		87977.4	69325.4	54920.2		197191	183798	66457.6	155409	227441	93238.4		85622.1	110047		64112.2	131374	61557.2	67081.7	75285		159710	186004	66154.2	16778.2			136392	91695.2	173570	141885			183520	105477	65249.3	240393	145976	209169		134004	325502	127315	150870	104903		229005	109063	91089.7			61272	269825		97715.7			86313.4		55571.5	113539	118132	144383	61293.2	140961	66086.6	84280.5	80945.7	108754	65473.2	26266	58424.7			73246.3		85532.7	70734.1	158056	92931.2	118731	116559	128173	48418		184835	233810
SHOC2	6	6			1575.54	1222.24		983.961	2044.39	1798.18			1703.21		1581.1		1499.75				2000.37	1457.08	1259.64		783.885	1421.09	990.697						1425.41	1710.28			1007.57		1097.97			1558.79		1007.25	1287.16	1461.61	1476.64	1199.53	1155.6			1871.46	1683.46							1914.3	1556.01		1405.67	1759.85	2183.34			1873.39	1813.82	1796.19		2356.42		1215.47		790.108	1535.87		1468.64			1080.3						551.698			1268.59							1631.56	1013.5				1056.05	2117.61										1395.16	1617.33	1364.39	1697.41	1046			861.823	983.339
SHPK	4	4			1518.45	4134.26			2797.41				2805.25									1772.48					3782.77							2575.89	3947.02							1868.17			1495.02	2069.72						2538.51														1610.18										1513.16						1286.54									9480.46				13881.8		3378.79	2897.89												3925.82							1000.29	421.854
SIAE	3	3			1695.47		47389.9															442.783					1077.96					338.673		303.981								2051.72		2186.53	511.49	1332.16																			989.441							1617.03	2395.59	1036.57				1632.5	3089.08			378.605													5145.38	2369.27		2123.72					3204.1											1362.41		642.548	530.554		3017.7
SIDT1	6	6			2224.48	1367.91		2841.5	3267.22	2964.97	767.049		1579.92		1235.22		2095.61				2404.99	1741.71					3276.59				2337.8		1404.98	3514.15			3478.84		1582.22		3323.5	3416.66		2445.02	1386.48	2367.48		2184.65				2088.52													1725	1119.71			1913.93	1516.73		2165.5	3332.09	2016.64		1722.26	2730.97	1894.77	1194.11			3839.08	1906.89	1920		2450.7		3095.78								1499.19	2134.63	543	1918.28				2190.85	1885.91										3136.61		1161.46	3506.24	3601.92	2733.31		2797.93	3353.21
SIDT2	1	1																									475.659																																																																				40567.6
SIGIRR	4	4			6922.2					14636.7			9629.97								14421.4	10368.8					11392.8							7588.33								10479.8		15605.4	6200.26	8587.73		22275.9				16219.2														11362.6						9668.38					19114.9					6716.22														13458.3																		5658.26		6069.79	9076.25	13781.7			9027.75	12082.2
SIGMAR1	2	2			746.019					1950.39			3954.14								2540.43	1979.3					699.087							2478.75										2607.08		2428.22																																				5400.82																																2004.89		2266.88	787.835	2108.45			2494.35	5376.98
SIL1	7	7	4018.92	11691.2	2228.7	3532.77		9939.78	5789.44	10836	13238.7	15980	4679.54	13586.5	4855.89	7420.64		15544	11245.2	4999.92	1524.26		11755.8	7233.04		7989.15	1401.09	15620.2	14819.2	5862.37	13424.6	10219.1	12931.4	1294.88		16369.8		6835.48	12907.2	188090		3154.12	8721.17	4462.84	2657.54	2793.5	11251.7	7877.93	6757.41	7219.36	9541.87	2810.08	12829.2	187495	9029.74		14238.7	6272.01		16769.5			13265.5	7002.31	8188.3	4572.69	16911.8	10721.6		4086.86			7233.42	4311.44	13137.3		5708.8		3730.27	8667.77	23593.2	1392.75		9152.25	18600.3	9411.5		2861.18	17870.7	27667.4			11577.3	20735.8	16101	6802.69	13191.2	7727.42			11906.5		3728.64	10424.3	34869.9	23103.9		7568.41		6906.37		14237.3		1999.04	5290.24		835.813	1416.6				1362.08		5373.56		8877.51
SIPA1	2	2																																94.14											88.4389	81.9716								501.994																																																																85.8821
SIRT2	1	1			1554	5005.62				2301.91			4718.15		4943.26						1348.16	1726.76					1632.02			9664.93				702.107								4056.22				777.081			2700.4		2967.62	4032.12							11905.5							2051.24				2594.1												2058.07																																146.216			941.459	976.939
SIRT3	4	4			91675.6				143587												79564.2	56902.7					70214.7							62127								54597.3			50973.8							46828.5														51688.3						83742				89117.6						84763.9																																77239.8			54542.5	33485.6			50079.2	131126
SIRT5	1	1											343.873									142.434					102.323							120.528								92.6927			106.365	169.363																							266.462	177.799		299.603																238.32																										209.756			158.644	117.675				117.038
SKAP2	18	18	221781	901346	579621	221614	292474	259925	334717	155404	490952	1428380	681222	181969	219934	93762.2	545683	134427	722227	664962	291431	154403	548347	753807	368650	423776	177299	596019	597495	570544	374552	166324	575074	213674	849014	351149	336046	612766	2706980	400003	262095	279671	973498	342778	164165	426872	368529	425632	601010	212134	525822	215004	895585	239105	242467	218026	154769	208499	501125	753495	835607	509176	473314	575191	738184	276278	704149	1670320	436872	1170680	736539	219667	603231	436166	393781	319633	352736	403261	311141	1026620	625782	159233	531010	1670300	511192	228915	547752	321217	276568	436692	718319	660752	254426	570945	354312	502154	242921	284866	395256	166146	78346.5	236355	429887	488750	338798	276533	1032710	381514	350235	305007	550115	546747	567674	423358	2199200	698511	300126	301229	474274	285417	207940	175933	214104	43484.5	410422	884272
SKIC2	12	12			2479.57			2637.16	3190.47	3329.13			1281.8		3078.44						2361.71	1918.22			3363.65		1439.33				3843.13			1152.76				2983.39				1249.51		2647.24	2604.16	2051.82			2675.68			1935.37											2458.5		2225.9	3533.51			2845.57	2492.05		2181.58		2144.75			2852.89		1352.37			1689.04	3478.9					1932.42								2307.65	3470.38	2677.42	3043.82	3288.26			1758.7											1527.19		2121.13	2384.13	1439.12			1713.24	2100.47
SKIC3	20	20	37972.6		58723.6	38079.4		14819.6	33222.9	35697.3	53702.3		34398.9		33199.4						47423	33448.9	44307.5		43957.1	40740.7	27662	61412.7	44646		37433.4	62067		26855.3			55369.1	51762.9	38990.1		66004.7	42519	61150.2	51201.1	31440.7	33395.8						37371.4	58303					43077.9					40639.4		56152.5	60049			26453.4	36212.1		37330.8	50446.6	44310.5	48985.8	35516	42681.4	39272.5	39109.9			33025.5	42813.9					34618								40044.9		46850.3	51648.6	41834.2											50971.1			27200		36054.9	48230.6	34181.8	36228.7		42625.8	33231.2
SKIC8	3	3			1187.19				930.033				706.199		966.385						310.411	614.912					1177.93				1328.68			259.087								897.24		575.075	721.169	581.053						1207.3														1083.63				803.161		806.603		979.624					1288.14			488.714																1326.49					836.558											656.867			915.102	480.08				803.152
SKP1	8	8		46844.9	26617.9	121294	103638		53836.7	28061.8	173807	52358.2	49086.2		106508	191990	356275	116196	70398.9	197046	24495	15603.8	41942.4	55376.1	43604	79008.8	23100.5	155148	79617.3	342442	50905.1	693419	69771.5	14924.1	152856	69824.2	198172	95642.3	110552	69965.8	70516.1	69271.4	134291	22972.6	20638.8	28839.4	66676.2	71604.9	66286.6	111816	120317	70406.3	130867	129866	82648.1	62149.1		29968.7	270305		90229.6		90725.8	106040	46160.2	12319.6		167670	32004	61857.5	53975.1	20074.7	41215.4	37595.2	324789	45191.7	41211.2	34661.5	40755.4	104448	82625.7	25309	69664.2	103003	89713.3	118701		18635.8		124429			55030	59573.3	73879.3	70499	74649.4	81596.5		164664	50378.4	452267	75190.9	61974.1	109547	111610	69066.6	261648	90886.9	60178.9	171298		112692	22454.6	78749.2	45197.2	29267.9	21584	48031.7	141381	22628.1	30005.5		183020		72911.9
SLA2	1	1			6099.68								12906.7								6859.99	9221.38					5652.1							10103.1			7410.74		18282.9			6656.81				7009.32			13767.3												20975.5				5355.29	14414.9								13845.9					11037.3			5322.03		31075.1				20162.4																													4386.3	3146.31
SLAIN2	5	5			18832.6							47814	14562.2				14220.1									15126.4	4014.18			23802.8	24870.2			2578.87	22934.3				54791			3877.05	42787.2			5153.22											29867.1	20480.7		20047.5				17750.3						20967.4			17641.4											31761.7			19317.5									29802.9							38958.5					27225.3						14707.9	22581.2	12466.8	3766.91	12090.7	37793.8		5301.74	4193.71				22719.3
SLC10A7	1	1			3316.2					2840			1816.18								4730.87	4205.15	4440.16				2761.08							3829.84								3126.6			7409.61	3676.13												6731.45								3660.75			5635.42			5392.07		5597.11								4025.65						4899.55																										4129.49			2795.12	3215.22			2798.23	6098.91
SLC12A2	4	4			762.605										497.371						692.26	270.142			513.691	891.557	1118.57							561.287								324.187			735.01																		2171.35			713.115						697.244										585.641	1158.18					432.652																1958.29										273.543			120.951	1209.83			1146.11	987.766
SLC14A1	3	3															102081					19036.7								15617.9		201515																				17080.4																								34038.1		10518.1				2123.46	31263.8															66315		42460.4		287619	18555.1					74274.3						5562.62										54949
SLC15A4	1	1																									404.11																		538.546																								663.335																																																384.412	273.315
SLC16A3	8	8			180898	81957.6		122967	211372	257040			165468		109746		63878.7				238446	259148	196742		126713	50546	130115	107745			95877.3		112705	194583	37698.6		93012.1					193909		226159	210549	198197		72733.7	133430		69283.4	186842						192118					122711	125883	192718	365956			228226	120557		319203	237412	178747		165783	228566	205468	202243	100364	77871.6	250460	204053	168095				285652			58668.5	34372.5				101712	90486.7	162971	112554	172064			146593	265096	73661.3		59089.4			44822.8				183203	125714	102343	192516	256681			252948	412648
SLC16A7	2	2			239906				322340	103108			140353									206074					194342							112297					118396			242369			144266	244164																			302799	421797			346091	127329		401538		103322		235128	337460	181663				218307						247099																										189853		158138	251074	217763			301959	353634
SLC17A5	2	2	1090.77		680.186	782.21			1021.76	1251.56											519.869	1601.62	931.38				1242.73		999.511					1095.97								1092.56		2035.33	408.533	742.846						1127.37					1233.33		880.49						864.105	639.043			1185.09			1166.65				953.091	1514.48		976.565			1361						1782.7										1104.8	477.595															689.04			1258.5	1494.48			1262	1492
SLC18A2	4	4	5282.37		3813.91				3887.2	6376.79			2034.67		4208.61						4405.91	4829.95	4308.19			3430.13	3512.6							3597.76								3177.42		6059.9	4404.17	2378.4		4563.92	3915.99			3677.49											4134.79			7196.14			1879.23	1466.5	4190.93		8165.65	3874.53				5399.6	4953.39			3667.58	4411.97	3238.13				4155.86										3816.08	4880.32				4003.77											1170.94		872.677	4291.84	4005.24				3792.4
SLC1A5	1	1	12356.2		10558.3																						6427.08							7027.69											5996.63												7745.46																									3104.06																																			4723.8
SLC25A1	9	9	143189	111165	147832	58485.2		139891	133245	284419	66429.3		164403		100867		68176.4		143650		272960	207788	122172	103167	137383	55614.1	184935		85641.1	78403.6	133310	49369.6	77638.3	200344			129025	49659.7	71100.5		79698.3	237533	75635.4	228299	119930	158361		135936	106402		62933.5	168543			90149.6		257187	203704	71311.7				109518	84328.6	202119	203770			169619	127803	81900.6	277816	165859	160345	130000	154777	320117	91593.5	181888	210137		236079	94819.3	127150				322718		77013.8		46208.8				95842.2	139366	153285	69108.4	110345			127197	174891			70974.7			79526.2		86271.2	47165.8	170079	124152	145173	162881	194214	91573.1		242158	386501
SLC25A10	4	4			776.629				1050.75	1506.6			272.029								612.127	1061.96			445.293		906.617							1290.44								1272.14			1445.91	1372.29																			968.18	800.199						1291.99		732.192			1123.02	842.882	815.579			1059.8						2298.3										655.91																1185.13		609.416	426.537	1006.75			868.203	2063.51
SLC25A11	16	16	155396		234431	81249.1		143946	219234	357626	66871.2		234646		167047		91243.3	49875.3			328243	272568	254089	126786	156904	99207.9	347764	122026	112201	165150	166119	69167.5	127953	199789			156582	119398	101635		130825	271262	88764.1	244326	180290	207122		220735	208688		113248	166623	160525	42231.9	90646.7		128338	163024	130146	102888	91876		218878	98223.8	286403	180423			260507	170142	117256	327155	318842	255618	134303	137384	275919	178159	193429	72683.4		252755	187822	171997			119426	318274			94713.4		152228			115866	166234	171000	107115	138359		125346	232555	238301			94002			88597.8	60760.1		104443	223625	152814	161280	227459	244146	181889		192946	250642
SLC25A12	16	16	21534.9	31505.8	11215.7				14633.7	22486.9	20114.5		14138		15557						20682.1	16237.5	14850.9	28168.2	24594.2	17916.9	13556.8					21080		16845.1			14298.4		16389.6			16582.3		12633.6	8770.93	17481			17232.8			9664.97						15315.2							17041.8	7175.65			21291			15795.2	26808.6	16878	29643		15832.7		18165.6		30542.4	15375.5	16472.1	18106.4			23632.7	21733.1			19725.8					17757.7		17421.7	15273.5	24595.4				15483.9						13786.3				13252.5	14335.4	13696.8	13462.9	16137.8			14675.1	11272.3
SLC25A13	14	14			16835.1	13373.9			22823.6	35955.5			13016.4								27106.4	21506					25138.8							18313.3			21163.8					22883		24148.8	22132.5	16623.7		20358.3				13601					54779.4						18659.8		32429	20516.9			19487.6	26125.9		18447.3	20488.6	26863.1		27488.3	31503.1	25071.8	11643.2			27743.6					30199.4	33067.8										18142.2																14786.9		18465.5	15321.7	17436.9	21064		26126.1	22595.5
SLC25A15	9	9	44465		64970.9	27990.5		72137.4	67813.2	130947	17832.3		67589.5		65974.8		18398.1		30179.8		100264	81690.1	49437.1		28110.8		129314			28541.6	64488.6	15556.5	65507.7	63744.8	13596.3		63500.6	27821	35436.6		27472	83742.2	41282.6	81071.2	41286.8	63809.4		30371.7	61209.2		26755.8	58324	35178.8				31740	37880					55792.6	33996.5	105734	81436.5			58499.5	49214.4		61181.1	81878	51243.1	27190.1	24783.6	102012	45109.2	40562			102442	42752.3	42354.5			37281.3	88418.6								50887.5	43302.9	41236.9		23370.7			49556.1	60332.8	18152.8		24067.4			30665.8			29505.1	36518.7	26589.8	53236.9	57838.8	66104	30711.8		72237.7	98871.3
SLC25A17	4	4			654.104				912.132	678.422											839.981	442.119			501.33		718.99							738.271								700.685		807.848	204.167	842.789																				653.917			891.561			782.812					1098.55	683.537				924.339						1010.19										1074.3						956.748										981.9			653.734	568.894			601.886	524.018
SLC25A20	11	11	45360.5	71706.4	55830.4				69961.9	66804.3			54253.2		45837.7						90140.1	84895	48059.3		34897.2		56486.2			75959.6	61872.8			49150.2								77211.8		57398.4	80675.3	58203		58139.3	50358.6			50111.3	53013.7				73726.4						46365	49608.5	72987.3	51916.5			42554.5	39585.3		68602.6	82911.4	39085.3	50097.3	28830.5	95227	49058.6	39516.4	59483.7		84419.6	49059.8					101943								45719.7	41987.2	35958.5					73425.4	77845.1								40227.4		33759.1	39447.4	39681.6	57505.1	70505	58657.9		65025.6	113793
SLC25A24	16	16	33534.7		26946.1	29424.2		33398.6	64035.6	36273.9	17777.3		30972.9		18524.3		21270.5	10648.6			44731.8	41105.3	21427.3	24935.7	21531.4		33678.8		9902.43	27512.2	27524.8		24375	66822.8	17283.3		22004.5		20203.2			48091.1		43941.8	41942.1	38749.4		19330.7	15353.8			29635.2	31156.6		19769.5			37879	22808.3				37997	28897.4	26088.4	23831.2			37591.2	23928.3	20242.9	15693.1	49067.6	36541.3	22114.6	25634.3	23336.1	21689.5	31490			34843	14030.7	21269.7				38837					28022.6			29056.2	26182.6	30868.6	32644.9	37273.8			27381.1	47758.1	14193.4		22532.5			21455.1		21212		18273.7	22625.3	12792.1	20875.9	25958.8	19105.6		28717.2	27103.9		19954.5
SLC25A3	15	15	1228870	305477	1667770	805576	383898	1244340	1696590	3055600	406266		1568980	126130	1406810	270423	578934	211223	596343	215403	2405510	1394090	1480000	1020770	885730	654916	2629350	681830	765156	872235	1029360	296952	787332	1199130	413630		1434810	804047	744138		752274	2022670	741758	1817430	1145080	1479300	108475	917108	1419480		625450	1349140	1149480	416259	464674	286790	1034590	1307230	632340	277600	391812	150611	1510660	1031550	2337080	1449230	291476		1956670	1335740	702093	1929070	2162900	1520640	509642	962207	2352910	1582070	1431640	636611	363721	1697180	1330680	1137860	275763	157152	728032	2703440	468177	418703	534589	260713	648067	107897	297057	1061770	1163560	1236330	1012260	1151350	229301	529923	1541120	1603510	586517	92069.9	515584	137300	247250	607312	89899.2	670116	450795	1337420	871079	1104380	1546970	1748770	1097420	211625	1475670	2218860		148359	141990	234635
SLC25A35	4	4	1904.01		864.108			1884.31					1668.86								1537.9	2044.9	3797.53				3257.85							1134.23								2640.37		2968.53	1117.99				2048.46																7157.27				1089.62													3080.78														4386.64		1996.98	1971.32				8664.1											3976.94		2318.27	1458.65	1473.52			1764.02	1930.86
SLC25A40	5	5			1514.17				1349.6	2974.78			1122.55		1409.45						1210.07	601.562					3329.86							1036.16			2263.83					1547.79			1879.81	3278.94																			2069.94	967.799						1864.66	3618.46	2842.53		2108.58		1520.06	943.056			1902.83						2383.09												2368.49										1730.99				2590.68		1196.99	1629.88	2145.72				1888.22
SLC25A5	6	6	1222300	305307	1508160	772234	303824	1105280	1526510	2881520	340690		1475630		1056700	307232	606135	199125	867620	251687	2517110	2166440	1535540	1174700	1258530	642725	1862660	1054770	802840	977964	1311520	318558	695498	1569350	376779		1114320	631030	648077		763821	3200010	508823	2268770	1373040	1587650	145996	1013460	1507140		748001	1365960	912466	550665	549133	237998	1464710	1721020	1118140	300144	381212	150581	1408490	1107050	1750620	2315320	490597		1590600	1186320	901216	2555300	2008000	1476130	692491	1380120	1992250	1454110	1588480	765206	366528	2608420	1342040	821002			739936	2801940	142624	532946	603750	177757	541780	165923	743766	1074730	1279380	1586540	1070480	1006350	100718	579789	1613100	1752620	368331	91200.1	489408			536722	102153	612699	312712	1755970	1118510	1209810	1739560	1642480	1288580	229620	1745020	2119080		148979		216586
SLC25A6	4	4	331740		348563	171149		245283	522967	565717	166612		397028		339774				128204		375080	365146	215553	259316	209736	159433	394662	276606	204437	262895	321988		215585	394904	144428		213105	185659	232322		84806.2	322379	171288	466849	250505	274476			400935		91990.2	387575	257842				354387	423515	278606				348814	258763	577691	364631			505507	341275	149699	490481	425586	335171	165993	352446	273337	238553	231656	155890		461915	233698	335139			228587	729389	85444		216421		245383			343379	290376	378561	160368	148990			454351	356307	225186					176582		115642	157251	395751	295558	395600	274332	377024	241917		347529	758656
SLC27A2	6	6			8291.67					12137.9			9696.2				19645.3				5637.16	4622.12	21399.2	20015.4			7310.76							7148.68			18858.4					5196.13		15539.5	8409.07	5795.51			13422.2			11150.9													11980.9	7714.55			8418.42			9496.8	10032.8							34736.4		8286.75						6434.97					22396.4							6271.99														5010.51			8240.55	6558.77			9109.16	5077.06
SLC27A3	4	4			482.588			874.601							5113.58						1629.92	698.785				1566.62	1809.69							1668.35			3780.88					725.484		2284.73	291.09	578.292																								1488.18												2574.04	2080.74					1707.32									1618.94							1543.74								2288.06		716.089		2115.9	1481.01	1603.61			1635.22	1307.81
SLC27A4	20	20	87238.7		139502	35881.9		62857.5	78084.3	157143			111144		63360.2						136269	132634	85547.5	76723.1	81050.9	56908.6	92534	88648.9	66694.7	60825.6	81536.8	55888.5	39439.4	127466	37670.3		84393.7	37888.8	52555.7			127174		120958	118837	110997		62189.3	76104.4		92730.1	79241.4	76057.7		143582		43882.2	119380					72412.1	62743.1	126035	100692			149918	76793.1	66567.8	161356	106172	92523.2		62149.8	151594	97187	99230.9	54748.1		147714	95936.1	72336.5			55313.1	172300					78368.3		89862.6	58245.4	55249.3	62720.2	56824	68853.4			77284.2	71629.3										130167	77067.7	73396.7	112206	109684	53900.1		99771.9	165151
SLC27A5	3	3		3331.58	509.979																195.38													142.605																		1209.51					2892.22							595.188		616.867									3152.05					5053.71		292.799																																		265.834	209.187	366.017			421.657
SLC29A1	4	4	2373.25		2087.83	5369.37			2508.5	3657.8					2937.24	6757.43	13574.4	5305.48			2724.94	3490.46			7898.86		950.199					30040		1407.27			2472.27				6807.59	5241.72		3513.04		1415.28						7752.45					8293.9	8282.27			1484.99		4601.6	2858.54	1693.63	3986.97			3020.34	1903.81		2532.62		2868.38		12395.4	3222.39		6092.07			1784.57	3913.51					3812.25									26198.2	7073.54		32733.9		55946.6		4387.52							9650.21			4598.01			662.196	912.025			3102.77	5239.19
SLC29A3	1	1							209.826													120.758												117.293								195.68		251.635	106.481																																					90.5916																																			133.309	266.831
SLC2A1	10	10	825750	250975	189308	2054130	805167	782519	489888	1467160	326685	109565	52121.5	160823	904694	2706940	8080630	544790	938981	1299720	198868	634248	294572	480771	1763320	1389330	32561.9	232018	338854	1024910	119132	8586990	98416.7	36842.8	1809550	274183	511100	227880	378574	196077	556777	1057320	405727	78504.5	90789	138393	300488	986708	325571	3269040	1148200	2506570	308300	288860	780487		1784250	1852780	1488200	132287	562362		1411800	568198	129491	521019	134725	607017	221355	145663		455725	127764	272470	1584530	3228860	959392	586468	1052670	1135730	202779	85551.6	2217490	228152	244894	1261280		102017	687548	1494880	309457	256569	413576	106177	268529	334095	3075810	1687350	535908	6941220	279138	16958800	886805	925747	420879	674438	611121	1718090	1187350	676398	1715120	793091	1073840	1066620	196445	230278	84709.8	109597	319074	776141	324893	748476	239794	1911040		188204
SLC2A2	2	2	65895.9	218168																				71779.6																	99862.7																123154																		70472.1					229209
SLC2A3	6	6	1063280	106058	2857010	765615	295270	901596	1125350	1845240	232268	123517	1888130		1229020	435938	286244	66558.4	781453	143061	1819630	1345730	1976670	671111	1074470	1006270	1987870	713060	826811	766845	937161	209304	1118790	1801380	643075	57455	1051320	1119110	851888	108166	527259	1400900	868114	2091900	1577070	1663190	171666	846210	1241320	188865	753226	1170270	885995	305425	575437	198368	1174790	2720430	672607	443992	691683	137163	1154720	818203	1834170	2027590	423332	94836.7	2229120	1723640	750184	3198410	1551520	1874430	426642	1169540	2303530	1878520	992331	324114	156293	2328990	1533190	1592860	170195	195328	589703	1794900	102155	617870	309836	394392	705306	151391	209232	1863390	1338150	977292	871135	1084380		815479	2192790	2360380	425550	83278.5	624930	181415	404919	592466		281762	399336	3353460	1135470	1148510	1520130	2820090	1447960		2445420	3097420		140737	676811	273678
SLC30A1	6	6			4263.22					3386.05			1297.51		1363.31						2195.97	1650.37					2362.49					3705.45		1505.71			1731.38					1629.72		775.291	466.992	4018.45																	1858.88			1459.75			2850.47	2415.52		1813.04		1990.05		2063.96	3017.67	2511.86				2077.11													4842.05									2165.22										3776.86		2032.28	1120.7	2369.55			1447.95
SLC30A5	1	1			392.355																						133.325							178.382								189.995				188.835																																																																				85.6685			145.659	117.694
SLC30A6	2	2			230.728					564.423											393.185			654.136			243.193							50.0108								414.326		301.273	302.127	319.957			378.204																							216.26		461.022		193.116	773.933		363.466				555.238					264.33										305.467		554.662								192.228						402.476		432.73	237.897	333.558				204.363
SLC30A7	4	4	128994		76634.1				108086	179642			105818		63486.8		113469	116793			130886	124343	153322				81183.8							147166								128935		213296	78878.4	72950.2						105676						101185	140038							108319			134606	60076.3		133006	89802.3	82141		98586.5	211313		64139.7			184172						120820					118429					99407.4	102589				111720											172564		101794	101636	100030	151123		66454.8	41790.4
SLC30A9	2	2																			37245.8	16479.3					26846.2							6954.11											40588.6	32206.7																																				67358.3																																28584.6			28212.3	27489			23014.3
SLC31A1	1	1			56.4589																86.4215													57.6399												27.0581						70.6163																														38.2206													634.236																											64.6416
SLC33A1	6	6			19884.8				247054													194371					77608.4							76707.1					160324			105167		173120	68047.6	142854		485393	90597.1			146688					239282												171008	163976				241213			120116					102441						205405										106504						166943												153897	89640.9	55603.9			158680
SLC35A3	2	2			1471.8					4750.9												2696.22					2880.68							1504.58								1777.75			2081.07	2185.85																	3541.32									5511.68										4552.1						4023.37																										1314.13			1729.16					1985.87
SLC35A4	2	2		12727.2	5882.96	5011.41		5331.18	12061	11211	12508.9		7105.59		7409.75						7875.14	9332.6	3495.34			17240.8	7836.4		14345.1					9177.29								9348.88		7590.52	1593.69	11526.6		15949.6	33667.5		37296.5	2901.13												7143.97	19467.5	9223.96			3136.69			7925.56	7384.89	6228.75		2612.2	10104.1	7573.01	5193.6			11617.3	6924.66	11421				8858.04					12985.1					19191	14252.2							5776.83	4079.51			8909.76			21173.6	14729.3		4291.93	7580.18	8442.27			6644.39	18754.1
SLC35B1	1	1			1193.46					1371.15											1986.77	1036.95					1563.2							836.98								1065.07			995.575	1595.7																				2311.93																1216.79																																425.59		2867.05	799.117	820.235			1182.69
SLC35B2	5	5	19183.2		38820.1			46555.3	39662.9	64426.4			28097.7		20264.2						68083.5	59583.6	45848.8				57228.9							37402.8								57534.7		33491.1	53325.8	36862.1			17145.6			23240.4						30448.5						7500.52	61556.6	26422.1			30213.8	26370.6	25534.3	54078.4	38243.6	36577.6		12956.2	64813.1	26028.9	22808.9	45681.3		56082.1	47616	21336				29814.6								23406.8		25499.5						54821.5										57083.1	12375.8	34736	42848.2	58748.3			30822.4	73931.3
SLC35B4	2	2			6312.54					5491.23											7301.95	9929.02					11207.1							6045.7								13833.4		5503.95	7312.92	7683.3			5823.8									11142.1								17459.1						11752.5					6715.36					15366.9						6356.07																										16803.4			9634.46	6760.01			4436.36	3353.86
SLC35D1	3	3			7486.29			5323.35		14740.4			3888.37									3939.38					11235							5134.55								13297.6		5604.2	2968.37	10456.4						6026.86														6984.88						7042.67	10813.8			8033.69						4788.55						10854.9																										3633.24			8411.94	3649.64			2815.49	4831.96
SLC35D3	3	3																				7298.12					15617.4							2264.14								8326.18																															30060.6	2670.36																																								8396.63			6171.88	6619.7
SLC35E1	3	3	10296.2		13408	6466.87			7678.78				17570.7	13190.3	11202.2				12422.9		17985.4	7801.18					11851.9							7012.43								19608.9		13689.9	4341.76	5609.82	8062.46	15777.2				8837.93					6496.32	14030.3				11445				6651.64					22745.5	23268.8		8185.45		8360.58	13788.8		7576.69			9913.13						22845.7							26537.8		13774.7		9241.89					8920.68										10211.7	7447.13	10465.8	15369.7	8856.49			8773.78	17526.6
SLC37A1	4	4			5271.95				8695.77				4973.22														1165.64							4055.83											2573.98	2848.27																				4061.82																2587.3																																3659.84			1569.75	4145.55				10130.9
SLC37A4	1	1																			615.433	542.565					33.6764										927.236									498.586																			544.77	1132.26																1090.43						886.476															1098.19											392.679			508.203
SLC38A10	11	11	6248.8		923.431	4457.85	13169.6	3673.73	3030.81		8184.96	12278.8	1049.15	5150.5		10153.4	6712.52		18012.3	8155.53	957.915	734.013		11275.4	2825.92	4592.71	598.455	4823.2	6451.08	5250.8	3495.84	3647.84	4445.37	793.696	8733.21		2912.43	5888.76	2437.01		10644.2	1997.48	5333.32	1961.2	909.903	485.791	2549.33	3810.79	3897.28	11405.7		3434.94	10697.2	9599.27	17774	5219.8	7573.98	4697.6		7483.61	9136.08	8298.74	6180.25	3568.03	9335.85	1542.48	16565.7	3717.55	3486.14	4735.78	4028.82	4415.98		1234.35	3002.61	2584.35		4507.54	1760.52	2875.45	5655.53	604.986	3593.97	2770.11	9179.42	6594.48	9681.99	3005.2	10469.6	3940.62	14203	10847.5	10017.9		3471.33		6456.52	4537	6656.14	5658.37	3062.15		2070.29	3272.12	14133.8	8740.08	23562.8	8141.87	18723.9	10625.5		10181.5		1071.49	3558.5	2718.51	360.754	348.715	2694.66	40539.7	1217.07		11171.7	4947.87		12225.9
SLC39A7	1	1			6723.9					14548.8											8645.17	6336.6					1544.2							4206.86								3537.46			3047.13	3667.5						4712.6																														4293.36																																8058.79			2275.62	3059.98			6908.55
SLC3A2	14	14	419489	289546	140849	189274	1673200	330146	249938	148640	220512	175029	91829.7	131818	149424	311295	289458	175291	1351970	284723	116155	58792	167491	237608	332925	123300	95611.7	142812	198422	160629	92055.1	173304	219447	98458.5	659845		180491	85205.4	108189	132926	247220	111535	151128	178993	66176.3	85337.2	146893	215098	142988	656614	157470	159080	228724	341763	696135		647902	164387			211916	282348	179533	259648	180611	89493.2	575349	501921	250115	149726	174721	203564	187266	122112	247742	320136	138266	149023	157298	154632	167680	125397	756285	165469	218715	575278	555468	221340	757069	178589	1059640	660895	549050		168123	192148	130939	116625	526000	226531	175767	722540	157780	145970	176907	485095	915817	445749	1924690	1144320		211057	107473	106190	278769	238475	84742.2	91005	237884	1726000	80308.8	114585	525303	776929		455532
SLC43A3	2	2	29807.5		31599.2	26245.2		44687.2	36715.9	63569.2	7104.69		54363.8		40493		26497.6		51793		9109.62	52393.4		24049.7		21421.3	43951.7	10259.4	17438.4	27118.9	24106.2	18463.5	15960.7	24093.4			30272.5	10846	12501.2		16740.4	51384.9	4472.14		49819.2	55507.8	7676.97	20533.5	33588.2	5672.15	12221.2	32847.1	14143.3						7233.74		16004.5		41874.9	11038.2	17123.5		13665.5	15412		25456.8	23457.7	30561.1		29610.1	27724.6	28641			35328.7	9593.85		65698.2	36170.9	30563.9		5366.47	15500.4	8472.59	20946.7	32074.3			25331.7	11212.3		32728		29582.2	28722.7			17751.8	34015.3	41380.9					9190.6	31473.5	10103.6			59294.9	15706.6	20860.6	33612.2	43786.3	12113.3	15377.7						4890.6
SLC44A1	11	11	103855		147916	68499.6		102155	138243	98830.7	25757.6	77904.4	113223		64628.8	62965.1	80792.5			61428.1	138093	128736	92765.1	59597.5	149126	78497	153973	106780	43181.2	111243	78261.5		63136.5	203408	86156.8		123385	83305.4	90838.3	105364	47896.6	129705	76733.2	122783	73555.2	95013.3	42629.1	75555	84977.3	24189.4	86546.6	116342	85889.3	87079.2	66523.6		140078	111755		65259.5			92784.2	86417.8	147042	143254	69436.7		94116.6	109756	48068.5	115618	115924	109877	64903.6	140555	90885.4	94003.6	130712	84863.7		157295	135738	103868			87004.2	164621			60244.4	58627.9	95104.1		130531	89557.8	64350.9	64313.8	81596.3	74015.2		130533	143401	193990	51080.3		96474.5			94310.8				148748	64028.6	135627	121122	286463	145201		112397	109808
SLC44A2	10	10	43334.5		70389.9	27061		52113.1	39030.2	38969.5	19984		34595.9		19703.3		30169.3				43114.6	29931.1	66410.9		35517.5	33635.3	71238.7	19449.7		27454.9	19883.8		28171.7	62665.6			33895.4	28461.3	34712.4		26551.7	37140.1		56187.8	41076.7	46166		31667.1	26229.3			29782.7	40153.1					42481.1	31890.3			28436.7	44905	33294.6	40988.5	59325.7			49924.7	41979.5	24264.8	73559	31080.5	43929		42031.9	33518.7	48584.7	41693.1			48310.6	29407.6	32832.3			27647.8	39517.1				17336.3	29364.6	23093.7	46936	22778	33648.7	31483.3	59289.8	20182.8		36034.4	36332.6	46129.2		21703.2	24317.7			27914.2		31237.8		40241.8		35992.5	41788.9	70188.6	40179		54545.7	42799.8
SLC4A1	34	34	2100940	540824	652131	11240100	3536090	3980350	2025470	5680660	1717900	137001	120706	581574	5046090	13798700	31534000	2788340	2385990	6347270	952429	3013380	1250800	1506280	6900060	7306030	220228	1059140	1276970	5430280	492288	50499200	274650	145677	10008700	757643	2708610	1583030	1526290	848783	1960890	5169620	1733480	468904	447466	590707	836810	3510350	1126760	13250000	3050030	15028800	1829690	963400	2492870	1685580	8691670	11261400	6352110	613666	2036310	334708	6654800	2911950	475081	3378330	666194	1726180	1114320	257052	713950	2354600	555993	972274	6312330	15659400	4734760	2653470	4809290	4790010	808615	455101	11377900	591849	1160120	4489580	489843	688561	2083930	7231770	869951	478754	2061850	325894	1605670	1159880	18513900	10398200	2983270	35907700	498907	80167300	3640100	3392020	2589010	3025360	1807700	4623490	3722380	2187750	9621190	2777810	5629400	4675740	345040	820775	365573	524802	1581260	4352160	2096000	6629930	613130	5239210	1536550	640504
SLC6A4	3	3			3053.66	1533.52			2798.44	1834.98			2941		1899.14						3898.88	4318.96	2300.06	1762.65	2410.53		3734.53			1440.34	3399.41			2877.87			4200.31	2230.51				2323.65	1842.24	3807.32	1936.94	2840.96	1367.04		1846.34		2178.56	2312.69									3380.73			2212.5	2465.79	5540.46			2579.08	2926.7		4486.26		2498.02			2580.32	2844.19	3119.5			3898.74	3915.94	2455.57				4580.84								2508.26				2083.14			2173.44											3256.86	2120.01	1790.45	3546.8	3420.19			2415.63	3117.3
SLC6A6	2	2			10618.9				13008	15711.7			7924.16								17187.6	15615.9	5988.29				10083.7							15289.3								9326.78		11871.2	13049.2	5742.58		9278.57	7804.75			8349.89						6462.25							12570.1	7204.71			9460.03	9552.82		18683.4	11470.6	5923.72		4565.81	18466.4		6958.88			21092.7		10601.4				17398.6									3959.71	11077.5					5822.67	12743.3										9643.18		6807.3	12510.9	12606			13318.2	19899.3
SLC7A5	1	1			138.698																160.585						24.1905							10.7075								904.524			394.816	71.5535						145.446																				428.559																201.291											194.026																	49.7095	73.0707	127.417
SLC7A6	1	1																																606.046																																																1688.04																																				553.486				1317.7
SLC9A1	6	6	155494		321278	163262		120670	198289	224532			196567		142335						318332	414734		298022	206600		209403	312761		148117			252543	260906			103339		117907		279339	288517		297830	249033	274389		274582	242511			237842						245401							211956	336701			293442	165609		378828	350689	235283		171473	392888	172621	138925			461495	230183	146839				279614				220327	128610			246618		140864	148416	139316			324650	435047										399735	148110	208114	225424	352268	155101		256590	386798
SLC9A9	8	8	31911		56709.7			53788.2	66565.8	40053.3	27810.8		39750.5		52186.2	33428					63715.7	57421.6	29132.5		47945.3		48323.7			35180.2	32388.7		42721	39653.8			42551.9	35645.9	25015.8			52203.6	20800.7	80810.1	33416.7	34423.2		25281.2	29222.1			64589.2						54070.8					35169.3	56631	83921.8	62405.8			66033.3	35741.7	38056.4	55371.7	53721.6	48710.7		47634.3	25240.5	54339.2	74787.4			72452.7	43350.5	5779.28				60497.6								78667.4	23075.8	30677.2					52182.9	41762.2			30532.8							46215.8		39027.9	47505.4	64605.5	58364.1		51305.9	56352.1
SLFN14	27	27	94379.1		140753	80373.1		58631.8	124332	129392	78830	89144.8	88394.3		138820	66863.4	88985.9			62474.4	129560	138142	84162.6	81662.1	101962	130502	88620.7	83619.2	72931.6	116898	73142.4	132074	93274.3	111809	57746.6		106462	88464.5	145536		97586.4	140229	58957.5	169129	82797.2	81623.7	81102.8	81837.4	93688.8	71858.3	106389	131170	79681.4	60841.5	72501.4		85662.8	79414.5	127307	78593.6	62758.3		104561	89573	113793	226850		80500.2	132794	199736	77370.6	141102	132330	63871	103398	68622.2	127871	100358	110229		98400.8	97362.5	140545	110018		72516.2	83202.5	170664		122242			78078			65765.9	105626	94865.3	91775.7	180827		134020	54099.7	81143.2	63785.6			63792.8		73338.1	88140.7		71583.8	93668.9	110083	120562	171516	110460	81114.2	74745.9	175025	192291				68027.5
SLIRP	4	4	2671.68		2495.5				1478.41				1705.31								3035.67	2885.46					2993.56				2407.87			1856.18								3283.7		4491.69	2867.37	1920.47						1646.46													3023.31	2981.05				2732.71		3119.14					3127.32	4976.79	1757.85			3165.1		2189.79														1228.85					1437.48	2876.66										1979.87			2142.07	2441.03			2040.44
SLIT2	6	6							5805.19					95477.4		51859.3			14811.7	37827.9			22387.8			18155.1		9660.69								31237.5		10502.8		23812.1				4007.73				15273.2								20665.4				36433.2	13749.8							29641.8	4281.02							4924.74		4981.05						13975.9		11873.1								26364.2	26155.2		2670.63															16324.3												7432.92
SLITRK1	13	13	233592	3325250	281442	692252	588918		698904	436443	566679	6656110	614738	1586900	996116	3904780	1113690	3796440		1552310	313205	65903.7	799517	2974320	297459	3299420	187952	545438	1075660	2276600	861462	750979	735843	95647.2		1784560	1534940	2400390	1539150	8060530	2793770	454484	2849820	264817	31084.5	129508	1033790	1793580	602999	397851	792507	130368	2509420	543452	741604	3768350		586407	656174	2240320	2085560	3285940	2182420	1384120	804621	265814		1206690	439811	462081	3418830	379826	875731	194540	683682	412153	598853	1051440	480791	2761400	1710670	72165.9	695197	2117720	1444010	1569060	1855190	201236	407989	1174390	711806	554944	483591	1866650	2570180	782809	1574940	1626360	755616	431558	870325	608346	734251	601687	1608200	1284270	397287	757112	1027910	568501	959849	1882050	2249140	269716	1272150	244475	140152	79718.7	965367		59373.2	108192	3339100	765978	6539970	2453840
SLK	20	20		145161	81129.6	208189	123118	89545.1	163362	117503	235752	426430	106134		163321	243106	338494	101459	195936	265378	102172	53345	132415	274353	127568	333215	58961.9	625530	253991	380319	261790	266767	385843	50941.6	121059	188851	329692	182242	875087	170674	283572	140297	449393	141017	76477.2	82035.3	151809	229610	285835	111350	254779	86270.1	434873	156719	189340			91864.3	320918	379022	343523	248324	154236	198895	288860	204620	322118	226323	163044	337491	242165	72615	156674	138556	250231	95427.4	174220	149945	78885.4	181748	366151	63569.3	127366	581594	268566	267731	337516	114910		144680	186363	224211	162722	271262		86010.4	123779	157447	136477	144097		228141	50508.8		149699	237811	274539	131379	142208	150069	224874	161374	138969	49505.6	331344	114164	73476.4	38601.4	80255.7	269962	44991.5	58030.1		109105	222706	270765
SLMAP	25	25	54578.9		76740.5	28166.4		58023.9	56560.4	70305.8			51299.7		50268.9						74845.5	88400.7	60696.3	51491	48114.6	34130.9	51760.8			39424.3	42741.9	19635.2	36176	51442			49470.2	35549.1	38261.8		35625.7	56187.6	36496.1	67965.4	71313.1	49737.7		32214	47535.2			40436.6	45601.3	38095.1			57185.6	54846.9			16230.1		37264.1	40571	56501.2	48818.9	44192.4		56088.8	35312.1	23106.7	62142.4	68540.1	49994.6		52945.9	76796.1	52016.5	51807			83494.6	48971.5	37396.3				92027.2			40356.8	34235.7	47744.8			51959.8	39454.3	39154.7	43805.9	39392.2		49426.5	41857.1	42252.8										57447.2	35617.4	49468.8	51364.1	72010	36168.1		73716.7	94996.9
SLPI	4	4		202787	7107.05	9428.85	109698	25164.4	58404.6	24726.2	27014.6	14781.5	9856.38	29938.6	13019.4	68434.3	27152.5	99843.6	81160.9	21678.6	10227.2	5045.98	26168.1	112837		47649.1	2608.86	124310	35438	38909.2	92407.6	47992.9	22073.3	2238.26		91068.7	16329.2	13777.8	13586.6	94607.4	18583.9	1898.39	27484.7	17692	7601.94	7800.88	22762.6	16360.1	8103.65		101655	8297.71	113818	102820	72086.6	46541.2	31413.1	35604.8	25099.5	30336.8	27875.8	16267.2	15463.6	14151.6	32805.3	14721.2	138499	15052.2	19795.1	7758.22	25900.2		9531.81	39048.8	46462.3	15480.7	16822.5	57981.8	9428.66	273548	98584.6	1901.03	12937.4	21014.3	32401.8	39335.8	26207.9	4747.93		171524	31184.6	28938.9	56135.7	26794.6	290012	13429.5	12575.6	13739.9	20186.1	448692	54722.9	28654.2	13395.2	46505.4	16311.4	67458.4	45244.9	12438.6	45982		137672	270583	29054.8	14710.9	10879	1806.52	3667.99	1739.05	10497.5	15250.4	7380.74		19685	19408.7	27444.4	21632.4
SLURP1	1	1																																																																																													335896
SLURP2	1	1		107203																																							58464.1				15357.1																			20937.5												34967.6																	4385860														85900.2
SMAD2	2	2		2585.52	2285.3				2395.29		2386.9		629.673				1287.04				1741.79	1360.49					1118.12			1067.35				1775.87	2088.61				2003.98			2782.1			1585.29	1564.79			1834.2			1267.2											1441.36			1097.99			4542.96			853.562	1137.82	2591.88		2020.61			868.504			2188.56	2529.11					1473.07								882.158		1900.14	2074.48					2183.26										1799.69		1600.19	2196.32	921.816			1333.66	2155.37
SMAP	1	1							290.983		558.465			264.063			189.516			654.917						394.916		539.058		112.868	202.212	271.888											568.119						159.101					412.016																				212.89				351.638			1053.21			545.613										816.176	663.247	268.45		144.668				363.588		417.261					572.289		3289.54	1503.54	587.878
SMAP1	3	3			4534.83				3174.85				3575.42								4002.33						3927.87							1438.35								4707.44				3913.83			2766.48			2415.8													4555.89				7829.33			2791.42		5485.74					4417.19									4085.48										5530.52					5434.88											5643.68			4502.57	3671.63
SMC1A	4	4				543.508			1549.63	432.165	900.337					2197.97								880.159			99.8368			432.93		2166.56										482.811	738.242			132.354		1186.41				1205.07	2181.17			1901.53			615.875												808.95							380.111			3881.71																			688.595				2213.23							3352.93	2745.27
SMC3	8	8				11958		8339.73	11611.8		9915.44										3382.15					13914.9	1874.12		10760.7		9730.81	19914.3	9742.33	1886.53								2905.62		4008.88		1968.74			14239.5			5741.72	23630.7																5500.17	5533.23		2560.15									17413.6												12399.4				8096.47			10549.4		9966.81	6052.3	19829.7							42704.5			1901.44			930.472	2768.26								12970.8
SMCR8	1	1			94.5499																59.7202	173.807												92.7478											82.5649	142.457																								298.427												138.936																																		101.488	111.669	101.476			75.6543
SMDT1	3	3	14173.4		33940.9			22101.3	25694.7	42123.5			27418.5		11414.4						29650.2	34656.3	14733.1		21048		25236.2			10213.6	22143.9			33949.7			10319.7					45106.7		35970.6	27363.2	34896.6			19248			25913.5					9254.74	16874.8					24167.1			25479.9			57092.7	13562.1		42311.6	45675.9	42216.3		16155.8	27450.3	43952.5				24320.2						41144.3									20135.8	47742.8	18375.7				19934	34785.7						11124.4				47033.5	13354.9	17422.6	26632.5	30546.1	16253.5		19953.7	37940.9
SMIM1	1	1			1190.34																143.087	208.519					310.266							300.252								158.326				365.009																							910.676							1136.12						630.37						217.717												715.536														1393.23		2405.41	419.591	769.729
SMOC1	13	13	4777270	1119620	298259		828572		1411120	1756660		1019150	265811	7281630		32518000	506304	768484	2125210	11689200		105429	7151390	1237630	17646800	824158	59671.6	1062430				450868		535056		14766200		5371890	520374	13460200	695647	172637	5156440	1249990	69730	220791	3641760	2992780		796823	1552050	661015		2858410	1155790	2943680	7420600		3517280	2443740	3514830	1020850	441533				4658080	4553330	2052260	405864			337173	2519780			2897040	818401	681539	9990200	1303360	177228	2371550	2873200		3584740				1250260				732126	1343330		4258830	1440080	2217810	716816	5816150		433637	3152620		11253200	1700650	6458040	8225870		1068330	3862420			1132500	46595.3	42585.2			2079700						609507
SMPD1	4	4	2372.16		905.756			2604.2		993.931						3014.8			18719.9	2722.57		179.378			1472.17	1089.91								140.126	3420.07	1719.64	1017.24								192.419	375.076						1386		1672.55		4334.65								1324.08					771.136			730.41		532.313					944.037	1996.43						2568.1		518.15			4578.21	1734.71			9785.6	1138.85					1878.71	3557.15				1789.17		3346.57	21955.2	6314.19			1967.52		1209.63	1077.21				10052.9			5768.72	2890.11		1510.28
SMPDL3A	6	6	29221.2			13779.3		30244.2					8905.21						189893						15695.9								22181.5								47360.4											25839.4												20635.8						20223						21979							22484.4			25893	22527.8	11407			106178		85338.1						49531.2			38790.9				29327.4	40715.1	43693.7	727081	419110						19072		3218.4		120657				59658.5
SMS	6	6	23849.7		29739	21512.6		18704.6	30958.9	24246.4		96083.4	37380.9		51785.9		49759.2			30995.1	19494.2	15104.1	35593.7	61773.3	15824.7	36445.5	32329.2	128079	32558.7	76545	61217.8	66754.5	33844.8	15218.9	24996.9	33627.8	64516.3	39975.6	87356.4			26970.8	79468.9	18227.3	38641.1	22229.5	18979.1	29109.1	70918.8		47011	18540.8	37369.6					20456.9	79181.3		87558.9		31182.1	24748	26342.1	25121.2			31424.9	36778.3	45542.3	24624.4		33433.7	49663.2	26055.1	35392.4	25631.8	15113.1	25649.1	73779.9	18043.3	27559.3	40900.9	41996.1			16792.1		46795.4				41799		28230.4	16076.3		32009.5			35042.2	43393.9	30999.1	23304.4	36295					23259.1		34582.2	13371.7	33686.1	26317.5	25458.4	17013.6	37859		30497.2	30919.5				36555.5
SMTN	4	4			127.966								60.5052								52.9505													67.0293												165.222																							111.336																											364.651																		135.258		152.316	49.101	194.409			92.1496
SMYD3	4	4			24093.4	24081.9			21216.2	19229.5			17686.9								39924.6	30423.8			21439.7		17871.2		18228.8		21349		22985.4	14753.8	4896.21		19280.3		19700.8			16137.6		32242.8	26063.1	14358.7		31625.4	61226.6			18958.3							37542.9						28808.8	15654.5			32679.6	44313.2		26489.2	28058.7	16696.4		12554	18607.8	14644	24473			22645.5	25339.3					38337.9										23565.2	19913.7	20319.4				34513.5										24645.6	57290.1	17265.3	23908.2	20007.4	14278.7		19912.8	23164.1
SMYD5	11	11	39884.7	403578	47168.6	870668	201498		106804	191838	985184	185712	62307.7	314827	364334	1565650	1543270	738424		1588860	54260	26058.1	236066	478256	206867	651013	21631.3	574402	320481	1828870	155497	3802950		13077.8	339773	263423	1299490	438397	548832	329962	364910	308812	780065		27920.6	42416.8	506337	462532	276873	833793	994494	227879	282279	339654	367569	513946	133482		2239370	356250	1131830		659745	402669	115457	40322.7		603492	57489.8	206204	311920		115873	80808.6	3444660	211237	186657	65378.4	44692.8	480355	464417	28748	99504.5	219858	446679	484574		42939.3		874019	84670.1	222835		279426	281661	299344	417396	502577	74896	1246450		2297120	148600	172414	610940	556205	117729	329800	569312	192926	2054090	490759	751562	32400.3	169623	49086.9	19126.5		183598		26738.2	37936.4				161017
SNAI2	1	1	8429.78				33828.6	21380.5			1596.12			3770.29					15814.2						8314.96										12469.7									3580.93				4319.63				2607.78					11013.6							2241.81									5627.66			6394.16			4085.57				5263.74								22616.4	5816.29	4421.08				2861.69		4964.95										18577.1	11504.1			2618.69			4859.98	1069.77	1299.44	17550.4
SNAP23	11	11	390489		601403	92031.6		97628.7	119218	122696	68529.9	150109	281755		102415	102662	81865.9			77181.9	119708	170567	235492	225511	128256	150961	222937		87174	152441	98448.1	69030.9	189364	427446	333519		138736	126800	153058			130706	88913.1	157696	321410	355179	115397	100292	81359.5		117471	121075	191985				45109.6	299338	118286	149833			92353.5	116803	92797.4	203613	360075	173011	313009	164474	138614	168146		287459		207867	200742	108627	183000	127685	74819	247108	157608	176514		168405	105006	167551		101903			170292		123977	552696	106404	130687	198047	116225			493890	173392	78551.7	57762.5	223153	32513.1				145304	47012.2	487833	378617	331985	241256	473197	688818		300215	351569	207853			132095
SNAP29	6	6	69982.9		80580				35409.8				54109								29945.8	47804.4	73705.3				54333.9			16062.3				68909.5			27728.6		48302.5			29603.7		58454.1	29515.8	85727.6																			51918.6	36898.5			92800.5	50354.4		45906.1		49671.3		57885.5		29324.1	34466.2			58981.5			27898			71169.8				63989				82136.9		42422.8					48839.8							22076.4				61525.5		52882.2	41243.5	54891.8	75219.5		18664.4
SNAPIN	2	2			965.534				653.985	1109.01			1131.98								630.889	465.992					420.472							1025.05			457.886		1410.15			1298.43		885.14	767.494	916.475	2682.22		1683.6			1361.86											889.243		994.779					1329.53		1370.2		1036.51		965.418			1111.01	1707.11		903.554		2060.59				943.903									2062.12	1696.06	2349.13	1795.7			634.61								783.588			1021.08	1629.29		1131.6	664.93
SNCA	5	5	404655	2365310	267889	9264810	1654780	1977340	3858930	495504	4820890	3016540	1490220	1946280	15515500	20667900	21530700	10409000	920940	41014500	153625	105637	506450	7950880	7442520	9219690	193129	4842760	4255400	51998900	770967	16587800	888599	114501	13495200	2337950	48502700	12026500	1696970	5091600	12545100	3735580	21411200	341564	63329.9	102708	8474600	16568200	1791600	8987600	22140600	4412770	11469300	558355	1213080	6008400	2443770	568622	49624600	1159500	26103500	2540680	2606550	8855580	883526	376288	1866670	6004840	1333140	1474190	8494740	841473	2665920	218630	83619500	2389900	1757990	834420	591323	13728300	8907780	102595	8925600	1220820	2244050	8105740	527883	141339	788273	14560800	642948	460437	1311310	1335780	3145870	2143450	5259480	4103910	2282120	17877100	457097	42680200	5058250	5567270	14870300	21090000	2018370	9063420	7615520	1774370	1954550	1837430	3474470	207131	698032	704025	75815.7	72266.3	545130	3370650	116067	141368		7169870		2403490
SND1	36	36	168929	121316	293577	152660	241820	221650	256870	205080	151857	114881	183853		152673	94865.6	146446	91379.5	313048	97388.5	211031	271270	140095	150826	186137	116609	254844	120759	152222	148813	112016	98137.1	167502	274724	198711		167221	112073	184819	126954	159260	208693	103923	209581	329921	226885	104921	171400	188444	100453	129904	268522	115133	118189	109808		216769	207176	134652	134678	89196.8		218909	126618	202613	275050	169310	159465	216964	201589	147904	266235	156381	292548	109439	227221	178572	149140	263034	102092	161685	236493	311581	183761		70724.4	157321	248952	221678		207607	188388	217180	79688.4		130733	136343	213467	236241	126506			121771	203136	157201	109494	155072	107509	187526	221460		124920	113866	191900	225322	211268	237413	174741	150524	156663	195982	277647		115742		122570
SNED1	8	8	39712.1	51388.7	12182	36706.6	53884.2	44169.3	30988.9	23660.7	45910.7	72216.5	18232.8	49025.1	33913.9	103003	59796.3	50087.6	159620	37558.6	6883.47	6303.07	15238.2	76212.8	25590.1	27314.5	5547.57	33067.5	39800.5	41482.7	26164.4	42204.7	46139.2	3050.49	51326.9	34717.4	28221	25429.4	27016.7	47577.4	68394.3	11819.3	29493	23005.8	7716.03	6473.11	31844.7	38490.4	12646.2	84282.8	33219.8	21245.1	110660	83550.7	65871.9	136946	112137	37139.9	23565.1	51356.9	51311.3	59018.4	40064.7	62216.1	20304.4	9758.46	152568	57456.1	29471	57372.3	40961.1	17244.5	32796	9557.48	23165.5	36048.2	29434.6	19057.3	16167.8	41974.9	36133.3	5341.34	45135.8	45647.8	55852.2	102009	84407.9	27817.8	225740	72565.1	112539	35623.6	58789.7	43075	83389.2	28809.1	20493.5	32210	65789.8	33515.6	71658	70760.4	25352.4	25440.4	60026.3	54167.9	60592.3	60602.3	183613	151624	46076.1	66645	34090.9	7447.15	45183.7	19677.5	3703.28	3435.95	82035.1	133822	9910.94	6389.82	177131	87677.5	95576.9	88420.9
SNF8	4	4			1594.6				4895.86	4211.47			2894.94								888.535	1485.01					3131.59							1709.17								1622.07		2425.35	2679.77	1232.2																				2212.58										4681.8			2076.56			2164.63																																			1324.04	1104.44			2639.74
SNRNP70	4	4			274.897						4523.94					1233.36																3205.2											4842.05										10069.1		933.573																										7538.38			1389.99																				639.788							25319.7
SNRPD1	2	2							5784.18												4387.16					10764.7						2563.2					5819.66			55170.5						2972.79																																9696.79			4887.68														123229			7814.38													24094.7		24539.9
SNRPD2	3	3							417862																		42686.3					348868					294806									194803			246637			477382	1397660																	155143																									3556850									246380
SNRPD3	2	2			1358.16	5786.21			6083.59					10208.4			3215.8															3355.66		786.018								3362.82	6803.68			1143.34						4414.4															8552.26		2299.29		3813.91							6795.8				595.942					6905.19		4728.3						159877									9489.24									14294.8	774.374	3418.1		413.205	486.055		1917.97
SNTB1	16	16	70161.5		76275.9	46787.8		48372.1	57843.4	45664.3			67486		66494.6						106609	97906			57826	43667.6	64230.4	53260.8		53390.8	44895.9		56211.9	100959			62826.5	51114.7	41873.6		85389.6	85346.9		94029.8	62616.7	61910		58329.3	48205.8			81521.1									33554.4		65209.5	43214.6	89289.3	104937			70337.8	56580.5	53595.7	63090.2	66335.9	49345.5		42268.4	53653.8	48365.9	77418.9			94130.1		67196.6				114465								57883.9		37732.7	56517.4				83988.9	34652.8	53093.1		58641.9			55157				46468.2	62438.5	91223.5	98306.6	122685	51551.6	44745.5	77665.6	121527
SNX1	7	7			1030.21				1046	1154.92		1810.6	776.518		1010.67						1107.02	908.889					270.481	2745.89					1583.48	184.464			1843.83		1259.84			475.387		892.773	1180.16	1004.02			1214.22			795.251							1550.23										1297.89			822.14		1504.18								457.715		2011.61											1775.51			407.018		2119.28			1179.87								2695.05			622.68			634.753	717.493	1398.65		441.118
SNX12	2	2			1886.43	3329.8	4186.69	3573.75	1509.18	963.363	1730.31		4235.93		2322.07		3350.73		3089.28		2600.75	3566.38			2045.85		2106.69				2078.16			2920.5	5154.61		3890.31	5134.8	2810.94			3125.58		2327.53	2869.11	1809.64		3559.5	4829			4883.61											3780.72		3431.85	4875.03	3048.22	3342.6	2598.45	3484.98	3818.1	1450.21	3189.21			1888.31		1661.53	3433.6			1943.52	6737.39	3964.39		4531.35		2803.49			7156.75						418.175	3220.59	3149.62	1865.86		1692.87		3292.24			3793.33	1587.22	6525.52	8729.8				635.393		2895.33	3015.63	1736.45			1581.36	3102.9		5291.61		7586.17
SNX17	10	10	27428.5		18993.6	13679.3		2494.38	24976.4	17046.5		4448.48	24748.2		13985.6		25922.7				14442	18326.7			13594.1	16466.2	23371.8		20375.4					19258.2	21680	35536.5	20074		16575.4			18988.8	14878.1	15765.3	14676.9	17856.3			23152.9		29846.3	22736.4			21379.8	28491.2							12040.3	15060.8		16676.9			14719.3	19624.9	25135.2	15234.6	14447.1	23951.7		13166.5	15470.4	19197.1	9482.49			18766.2	27966.9					23022.7									15724.7	18910.3	20003.8				13869.4	20361.6						28751.8				13151.6	18865	17031.9	22758.1	17091.9	14695.5		16586.1	18894.2
SNX2	9	9	37680.7		41306.6	32110.5		43862		25458.8	36950.2	43022	39450.3		41805.7	37784.6	57667	32753.5		52697.6	23732.8	28478.2	40216.6		27155.8		11594.3	51185.9	31680.6			169226		22971	48101		61985.1	18905	48158.7			21141.6	30495	25085.7	25952.9	30135.7		57618.4	13470.9			41129.6	45883.4	50786.8		52057.7	40284.5		67383		37140.3		23362.3		33999.7	27561.3	51591.9		34175.8	26898.8		37753.2		39405	173253	26366.1	25645.6	20083.5	29729.2	48959.4	30996.8	11890.8	32643.3	80559.9				17186.5						28767.6		51537.3		35585.2		25775.2		103443	43392.3	37837.9	39987.3						48183.9		37567.3	40953.6	55320.2	43322.3	35989.3	49941.8	66744.7		31265.9	34846.2
SNX24	2	2			330.417								1071.39									1678.88		2654.09	2066.88									854.794			1336.9								593.349	1071.02																																	2478.34																																					1054.84	1029.72	2231.89			1442.35	727.796
SNX27	4	4			891.177				769.902	929.274		901.514							657.407		894.193	790.355					489.173			1227.02				594.511								762.614		494.622	687.989	407.142																	915.709		1248.85							1151.94		1164.66		1028.11						1735.72		1662.1				401.56					1488.75					556.57								1308.02					1512.57			1006.32	914.716	1009.46	320.788	550.509			592.833	773.903
SNX3	3	3			11101.1	16787.3	23099.3	22242.8	18149.6	7068.01	18892	33873.9	18278.3	17756.1	25391.4	19879.6	19811.5		31090.3	29508.4	7260.17	8370.27		16432	22324.2	23357.6	6757.01	26811.8	42332.5	51348	16648.3	28675.1		6785.89	87181.5	39454.4	56869.2	107619	59328.8	56460.2	14867.7	8618.57	37795.7	10014.3	12304.4	7942.27	24084.8	60508.7	11277.6		28632.5	6386.61	224733	16965.8	19915.1	11639.1		9591.08	22077.9	31886.7	192330	38668	18670.8	65103.1	42281.7	11750.5	27992.5	26108.1	10025.3	104953	35213.5	21865.4	17437.2	29915.9	14428.3	35401.6	12719.8	16649.3	9312.83		62622.2	12454	56963.4	183220			56553.9	10188.6	36595.3	18024.4	41439.1	21515.4	19745.9	21420	30071.9	18113.9	10952.2	10805.2	41175.7	14670.7			18050.9	42967.3	55680.7	13545.9	23058.8	15356.6	41384.6	24621.2	25123.7	10370.9	8665.85	4548.5	15643	14393.7	2841	3735.05			3107.29	6712.57				51802.8
SNX4	6	6			32942.3								36395.4								20244.8	34862.6					33704.9							17883								22488.2			35160.5	28962.2						15207.9														43594.2			45673.4			40085.1										45903.8				45797.3													88220.4				92664.7											22746.5			48038.4	36375	100492		19031.6	26961
SNX5	6	6			7538.35				9654		16687.9	16067.3	16576.6									5547.7				12769.5	5603.5			5757.17	13349.7	18754.5		6739.99			10786.6	13120.6	20440.7	19423.1		4791.48			6926.91	8144.18												7545.14					9856.97	11053.5		5405.02		18959.7	14551.4		14664.4	7127.7	13150.8	8300.85		10004.2	12159.4		9448.65			2117.32	10091.8	14655				6006.79							20454.7					13043.6			13819.7	14738.8		19320.4					13658.6			6670.68	17215.4	10920.7	11228.8	9554.49			6114.27	6791.17
SNX6	9	9	3510.53		7008.49			4692.12	4169.62		3878.61		3851.76		4631.98			4910.51		7557.06	3360.85	3704.84		5101.4	4627.87		2426.33	3776.85	5020.39			15668.9		2584.42	8476.88		3937.19		7227.46			3008.16		5054.96	5220.05	5030.99		4379.49	2593.53			4882.77	2561.38		5325.29	3484.77		4166		4195.79	3537.27		4606.17		3283.68	3367.49			7533.24	2415.26		5350.09	2920.47	9057.51	6782.1	3006.96	4233.63		2902.8			3079.74	6542.11	6455.16				2993.58		5744.8	4230.26				8637.28	4135.89		2553.27				19541.5	6496.71		4111.81			3737.53				3239.15		3198.91	6290.43	3335.64	3667.43	4323.88	5174.75		4194.91	4885.44
SNX8	3	3			129306					177755											133266	186577					72043.7							92844.1			206378					145618		227267	84783	179623																				297965				160866												74792.4																349468																130786			137819	113489			155452	101832
SNX9	11	11	197613	316782	386744	655372			300618	354819	711452	1189160	362262	382075	363846	285493	869523			850375	281824	297219	449769	655339	272580	540648	230861	750577	317191	971642	356946	1320010	654570	227223		332440	674700	408379	1299460	428188	663631	431988	837251	353580	242396	367762	593152	506085	621803	459374	913053	278451	346221		452445	318591		272978	1182280	777538	553419	201772	430880	251919	669117	361214	280758	906906	548228	817070	432784	450666	340161	419415	722018	381442	299783	323313	305546	369573	518115	332097	391078	624824		367906		376438		588988	436162	477938	347239	627152	335309	399955	312910	497929	257405	802253		725347	340794	236407	365056	333069	360266	294257		398986	763534	589847	420853	304066	919447	411307	277428	191792	108560	282381	244680	155699				381545
SOD1	4	4		73537.1		51556.6	103817	56093.5			89903.2						64654.4			24431.1		3006.44			40627.7	38097.3	11816.6		27954.1	28307.9		126416		3080.19	205759				26149.2	49583.9		9143.74	45403.9	13126.3	5417.17	11566.2				302674		62795.5			35425.2		47110.1							61396.8	16057.9	8642.27								24929.1	16567.7	73757			24096.3			4856.26	28714.9			53285.3			79612.1			46949.8	63847.7		261838		27070.3	19960	78819.9	21262.4		135558	26797			37745.2	49544.8	213601	85876.1	74541.4					31266.7	51785.1	8846.71	5579.97	23551.6	227617	5666.05			157930		58909.1
SOD2	15	15	2389620	559701	3155430	1130340	1306840	2097290	3022070	3767010	584840	216602	2347740	347504	1918400	501919	1101930	323473	1685050	396704	3687300	2179020	2762180	1571960	2039670	931169	3156510	905962	1261370	988773	1887570	455062	1173790	1779980	966590		1688820	817529	1029690	104657	1361550	4105200	822650	2972240	2056530	3625690	276635	1215690	2296890	408799	801588	2378690	1317260	1228370	1190030	561327	2454400	2555010	547650	406142	436935	431065	2152330	1849410	3592260	1847720	750980	469421	3377150	1849470	1285490	3117110	3714680	2540600	887044	3579810	3602870	2306280	3648220	788654	599679	2957120	1921230	1236810	356093	389966	1419170	3895620	1000100	995183	1422890	903051	1927150	330210	417937	1782020	2167740	2266310	1858880	1868390	311170	1051670	1812160	1645060	652609	354774	1816920	524308	910830	1315350	292984	1323230	972923	2114690	1576830	2392220	2512520	2431920	1242360	1463630	2511310	2903580	675514	571179	745428	654030
SOD3	10	10	1129660	3700460	754554	1571700	4527340	1082740	1554030	1139340	1893150	5198900	1329810	5357480	2064190	3289310	2951140	3066920	2609180	12621200	516452	177033	2445630	2762770	836285	2936160	350478	3537590	2310650	2951530	2135950	6595510	2325860	127031	3435500	3740850	3165220	2602470	1133700	4360700	3499360	3171650	2758070	3706760	71184.4	612257	2075600	2709420	1445460	3939860	2828910	384408	4815760	6446950	14034900	4703420	1901730	1661450	1999500	2859930	4525920	2907350	2058010	19441500	2110600	3005820	1702660	4099370	1210620	1329180	4051840	664814	2754760	1301210	1214670	5368380	1211710	7081450	606760	6165050	3780790	189257	1559940	2305430	3932650	2983520	29842900	1017520	2514280	3192430	3464370	2987760	1057110	1380190	3166850	2137690	2426120	1560280	2125360	1747100	1531720	2565610	1628380	1215510	3391060	4783150	2989790	2534940	5087560	2558870	1800250	3189640	4495720	441411	2385490	688247	282201	280689	3158540	4544900	278390	388034	10941900	3059770	8142310	2984890
SORD	8	8	93219.6	173012	27578.1	36532.1		98310.3	29423.3	24062.5	34423.7		33666.2		16423.7		76731		260302	56606	23830.6	22067	52522.2	67035.2	55280.8		28316.8				31583.3	82328	37360.7	35463.2	113455		35397.5		46652.2		198903	31151.9		13390.9	18799.8	28821.8			22084	232965		254403	72540.7	66912.6			391266	40539.4	32004.1						23334.8	16995.8	37378.9		43108.6	27075.5	35787.4	28269.9		28893.7	35216.5	48826.8			58217.9	403644		31827.4	14516.6					35843.2		56484.4	103241	78752.8	422794			29036.1		22085.4	37361			81023.3	27223.5	45485		61802.7	157395	59419.9		88727.4		211398	54948.7	42636.6		47357	39417.7	30493.9		113233	27198.1	28957.3	131532
SORL1	9	9	1849.91	1331.73	235.815			1229.33	627.449	1300.4	747.17	714.72		2208.37				718.723	910.917	1197.29	160.773	126.079	2632.91	977.194	567.981	702.265	441.156	907.002	1440.32	588.629	921.972	1868.6	706.839	87.044		1330.71				2141.74		193.039			96.6452	434.118	1051.97		510.217			573.514	1207.74	4243.45	999.403	4238.19	3015.07		1131.01		1222.96	895.919	1440.11	866.484		766.101	1072.87		569.949		636.695	370.231	634.264	770.13	732.152	490.94	995.391	1011.84	452.085	1697.82	1415.43			1062.17		1147.27		374.907		4667.17		1920.83		1383.43	2129.33	1303.04	1143.79	679.077	1879.95	1443.58	1025.57	1446.25	1137.92		1387.6	2521.94	1751.19	1164.48		925.367	1879.56		763.16	441.729	1136.6	347.256	135.474	136.353	763.469	2477.99	307.694	254.34		1644.91
SORT1	9	9	19542.8	27050.5	16109.6				11070	23511.3			9260.42		9356.72	6228.41					13291	14591.5	15620.6				18291.2							14812.4	8882.93		12464.2			30855	18295.7	14554.1		10869.8	18563.4	23150.8			9364.84		15362.4	8761.56					35284.2		13919.5				13001		19497.5	10835.2			18948.9	10398.9		15725.3	16403	20337.2		15811.7	10129.3	17772.3	17605.4	18995.4		20098.9		13275.1				17395.8								12337.8		17624.2	11845.7				12583	12552.1		20287.8	20514.2					18360		18571.9	7105.09	14490	10866.6	11416.5	13227.6	29462.2	12773.9	20006.9
SOS1	4	4			41921.1								29021.3								19551	25863.6					30028							24032								22281.7			51389.6	34828.8			62503.1																	50690.9				100517				71327.3								18130.2	129420					50253.1																46321.2										19860.9		53868	18963.4	20276			35162.9	34990.8
SPAG9	3	3			21588.6			22971.8	25800.1	19455												11647.7					10759.3					43231.1		8021.21								10292.3			10897.9	6900.53				29218.5													36820.5												57662.1	22667.8						11630.1													56691.8													65553.6							28715.7	11177.3	21860.2	13103.8
SPARC	15	15	11378200	59856500	11862100	63930900	63449500	34087400	43446600	48720700	98757900	191365000	42755500	31140500	70351100	79265000	68376400	26617800	15673300	59105400	24544100	4317050	93131000	106370000	38844800	99580200	24610900	151250000	67996900	93133300	95896700	30074700	169124000	4695020	35168900	76829700	102894000	89887700	79688600	77086400	126532000	33669100	136731000	33963500	2796170	10635000	129742000	60248600	140063000	69496900	97722800	18685900	91486000	33419700	95577400	31810800	18819600	14398000	58541900	88400700	199412000	64260300	30132600	76029900	72318000	23425400	36520100	58701500	38791200	101186000	136102000	11718900	105352000	13959000	211040000	11152500	29460100	61620300	23574200	28454300	64390100	5859430	40826800	148024000	86904300	40741300	79862800	29905000	75537400	25917800	48772300	45481500	50793700	66194800	56806300	30435200	58109600	35422900	37471300	12589000	13797700	42978700	27443300	53786100	49199200	36016300	22993500	32703800	36403500	48083900	19143200	26621600	54153200	5602970	82279300	20344000	11185000	3897040	41767300	18467300	5037920	6963980	32091800	28691200	63623100	70979500
SPARCL1	33	33	5905600	42610300	5824180	8510530	20303100	5914670	13438100	8778710	15317500	62293300	14301300	20055700	10992500	34531500	20693200	44041100	28133400	23682400	4686960	831906	18688000	33198300	7944880	33199400	3381580	27293700	21083500	33300300	20871900	34242800	20599900	1437360	11158900	46134100	29450900	25016500	17067700	53179500	43190100	5855980	27904800	5374570	531293	2673480	35936700	34129200	15295700	16359400	21488300	2842210	44073700	57172000	16862000	41435200	9241010	12559500	24793200	38321600	42431400	34693300	18990500	26460900	16938200	4283860	20270200	28956200	7507030	17498500	47250500	4015310	15642200	6339210	38737600	10431700	8436630	15347700	6867530	68265400	39513900	1367000	12004400	29503500	24550200	22461800	28894900	4775600	12762500	61532700	20236100	20631700	17152200	26736100	51611600	29671400	17740300	23853600	15164200	31968600	21761700	20793600	29895300	18086400	31301900	35102300	18853500	36498600	24795500	17052000	72180600	60599700	45301100	4279890	23830300	4294110	2559250	1541010	17324800	8651360	1779100	2019600	49532400	15818700	68875700	27661400
SPCS1	2	2			8470.99	12944.3		14459	8900.21				8606.36		7838.64						15063.3	16441.6					19092.9	16219.2						13461.8			17016.1	9835.63	15018.7			16522.3		24918.8	8947.82	7508.67		18009.2	7992.05			7224.2						10966.1					11711.3	12954.7	16256.8				16751.4			9829.32	12398.3	10033.8		23297		9886.17	12976.4			19592.8						23068.8								16957.2	26960.5	12226.5	19893				28544.1											16607.6	11599.1	18449.7	15314.3	16336.3	12839.5		14459	9654.72
SPCS2	7	7	118603		138327			70856.5	99469.5	158365	25398.1		90345.2		119163			28132.5			142058	157233	64643.2	76298.6	98441.4	54748.5	124953	63928.9	49863.2	71726.3	80636.8		74643.9	112248			82077.3	72249.2	37360.1			150416	49781.2	150799	174642	103505		89553.7	75508.1		58673.9	136430	46923.2				160904	127337	73257.4				97017.3	82148.1	120011	108806			209676	68893.8	95732	243084	50233.9	99854.1		111137	192481	120313	98386.8			212035	83994.1	80618.3				155728								78128.2	68192	103812	85074.1	39007.5			95148.2	146483							16482.7	86088.1	80364.2	127351	69836.2	137255	119298	144152	87814.5		130207	179286
SPCS3	5	5	97498.2		115942	69922.4		88891.7	156641	200305			123206		91152.8						130943	109552			107773	48722.8	131220			36689.6	101623			110882			85062.3	70544.8		515535		145117		142374	103252	112309		83863.4	108540			122494	56300.2	61996			95071.7	104217			73907.5		142267	126901	162851	114849	71292.3		131842	74585.6		158390	149241	98580.4		113238	218228	97756.6	132273			151944	72921.7	89411	125278			257721								93312	111716	126543		122896			131824	167337	68160.4		51627.8			87842.3				161951	44739.6	98461.1	118726	140972			105872	153607
SPECC1	5	5	9652.75		9534.88								5386.76									2937.91					4309.89		6622.33					9143.56										5063.72	3999.74	8978.27																	6386.62						4735.01					13934.1					8781.69			5416.26														8700.46		9073.95					4825.63											9819.69		10851.4	3627.24	12151.8	19118.2		8697.45
SPESP1	3	3			3326.02	2154.87			2198.7		10666.1	26163.8	1793.79	10656.7	1918.8	2091.82	18070.3	13961.7								4909.22		4948.25	10098	7747.35	9145.76	12710.6	7345.57				4656.23	3628.99	3669.45	10802.8			4763.23				11163.4	3311.76	3052.68	3319.5	3302.74		4094.56		3263.61				11437.4	8279.04	4831.32		5586.44		1854.04			9440.53		1162.68	2915.96				10694.7			3040.21			15394.8			5815.83	17084.4	9399.3		585.712	15006.9			23764				4357.27		3713.06							5442.6	7420.25	5376.49	2643.48			15373.3	38053	10009		6507.9				3766.54					3272.23	8236.26	12394.1
SPG21	1	1																		393.524		122.179												57.2853																																84.0122													365.664			61.1266			1443.2																																56.3392
SPG7	1	1			146.977																						65.5667							88.7564																																																	507.819																																			103.853
SPHK1	5	5			59398.9						43987.6	121295	66544.2								64750.5	56972.1					50322.3							71097.2			45170.6		62218.8			80686.1		46591	39958.3	56084.8						36680.1						29387.9					58565.5	97669.3		56177.3		106321	86271.4	68719.7	98166.2	67712.8		94413.1		16639.6		81533.8	72645.7			56307.7	50316.6			63866.8		38603.1						68577.8				45396.9					54596.5	54782.3								89471.2		32114.5			53444.3	15610.9			50448.1	59761.5
SPINK5	6	6		4536.97			18159.5		2456.97			1892.04				5701.91								5062.42		2033.43	204.774				5066.15	1354.74	6630.01		3858.5									1210.41			2460.46								3613.38			1106.31								1787.32	6682.53		1328.08			744.427										318.305				9330.12	4310.43		7794.41	3360.51	4008.57	3319.36			13111.1							2492.75			5568.87		10973.6	6339.13	24653.4	35847.9						3821.21			1825.13	36784.6				4957.13		6703.37
SPINT1	1	1																																																																																													3484.4												1277.99			1408.29
SPN	4	4		24024.4	5951.54	7339.83			4215.73		13217.5	12089.1	9143.11		13673	108469	23336.3	14061.6		18434.3	2093.41	1293.41	24503.9	27601	22959.8	15470.2	5840.16	42802.5	9238.14	14130.3			21559.3	3837.93		52907.1	29509.8	19256.9	7953.18	112175		1290.56	14262.1	6342.84			17519.3	23473.8	19153.8	12789	46661.4		53644	29451.1	16084.2	19624.2			26542.6	10919.7	35536.4	29236.1		10229.6	6351.21	8113.99	32216.7	22778.4		9180.03	29566				16750.3			11993.2	6971.26	23814.3	67761.1	1777.13	8984.4	31681.4	12754.7		15428.5	2944.27		22362.1		19320.4	17910.1	9594.74	20973.2	87433.1		5593.33			11191.8		73193.8	14926.8	7484.87	23151.5	15903.7	49084.7	30886.2		112383	42268	30353.6	14821.6	20229.5			4177.39	31460.2	7770.37	5830.8			11454.7	25886.5	22286.9
SPNS1	2	2								5870.88												5988.18					2924.18							5176.98								4445.46			6117.15																								3667.5									5046.56	2293.08			4130.87																																		1542.12	3173.73	1511.11			4473.25	5598.77
SPOCK1	1	1	1049.05	4895.21	1080.21	882.706			1132.21	1840.36			1552.87	5768.9		5333.2		6287.38		639.29	382.417		597.134	4161.84		1845.24	309.76	706.07	1765.29		527.696						2465.56	999.673	2816.28	6621.02		247.244	2277				1234.77	1514.52			2120.52		3484.94	10009.9		11542.5	1954.2	1479.88		6735.22	1752.49	2564.76	3621.01	2512.75	1306.27			2053.39		673.623	2791.19			1163.24		784.946	1293.4	415.145	1132	22690.1	5725.31			2434.15						9798.52	667.467			6339.87		3209.72	1817.6	1660.29	893.102	1766.53		866.992	2572.15	1642.84	483.117	5893.72		5573.42	1445.86		3307.87	4707.83		342.07	2128.52	477.159	141.503						11815	1081.22
SPOCK2	6	6		66140.9	5514.83	8208				6362.64		38398.8	6608.35	61416.8		34032.9	9898.82	30334.6		14849.9			34043.7	24616.8		14501.8	1627.5	36776.2	13978.6	11946.1	8837.97			1143.95		40067.3	9429.87	10805.9	9104.29	30009.2		2367.35	18947.5	5175.16		3608.42	21861.1	19903.2	7902.22		13914.2		15530.7	34221.8		31071.9		8919.43	18579.7	37642.7	22029	19459.3	6770.82		12269.5	2623.44		30930.5		5400.64	19342.4		8266.68	7708.79				6774.62		35366.4	26934.8			12969.7		17731.3								27046.3		15053.7		10889.1			14499		12238	17552.2		15535.5					27696	31225.5	14064.6	3509.87	13427.5		1020.81					2703.6	42406.5	10894.6		22395.6
SPON1	12	12	8514.31	7407.04	3439.47	8741.58		3920.61	3618.94	6804.57	5161.08		2878.91	38493.8	3399.66	44206.3	8589.34	13564.4	17873.8	20227.6	1620.86	996.155	19083.7	12499.8	20154.8	14974.2	830.905	7382.55	6719.14	3999.11	4452.7	11821.9		552.478	10372.1	31692.2	3329.8	8071.82	6132.14	30562.1	13096.2	1223.71	7713.16	4545.25		1438.4	5917.3	7260.85	2275.63	14010.8	8485.92	2461.93	8328	40616.9	5418.05	20112.5	9128.6	9290.49	9677.61	18181.2	17829.5	10883.5	5775	5402.24	4864.64		11813.8	8570.25	4639.23	4530.14	7948.72	3160.07	4961.08	4364.96	7004.13	3811.97	7910.67	3234.27	2862.21	36983.6	17246.4	802.01	5680.98	13242.1	7260.44	10371.4	7531.39	2286.05		43387.5	6632.37	10545.7	11116.3	9349.51	15753.5	6879.7	26744.8	8039.64	17090.7	13874	13950.7	19832.6	3369.23	9400.23	21482.6	22568.3	9496.81	8317.43	10929.8	10618.3	6075.63	17493.4	7595.97	1099.04	7410.47	2697.44	718.339	569.216		20030	789.559	1889.98		6499.12		7703.29
SPON2	1	1							1049.13										5241.1																2587.56																	1014.47		6375.23	2765.38							2205.02							582.539				1239.85																13195.6																		4654.99		5713.27	1797.86					2084.22					7690.2
SPP1	18	18	7666190	69222000	10901900	17533900	27869000	16605800	18494400	13778700	18836900	67584700	19212500	59419400	15115900	44191000	11633900	35693800	32284000	43922100	5577940	1929600	41604300	58361000	11863100	72242200	3798700	32197500	38671800	37301000	20624600	11523600	24097700	2069510	26798200	48416200	42639900	46473200	31499900	55151900	78855700	14752000	72883900	7763460	1493990	6445470	33232200	48455100	15779800	15363000	33278200	6650820	40309800	194965000	20905300	64719400	11653000	25392800	31185200	74049400	69532300	30365000	51773500	38679200	21601200	7114320	18985800	40482200	17104900	43883400	55961400	7296940	12354200	10782400	19421400	5947350	20669500	15432000	5437740	71859500	68201200	1697070	13354600	73278600	62464600	36982000	40184200	4900320	30819800	23879800	21614700	20870800	26718600	61308100	72507300	20472900	32961000	39245800	27051100	32423800	52183300	29286100	15680500	34518300	56523000	27477000	44628000	36261400	46305100	30192800	21893700	77844500	30843900	5580250	30643100	9849080	2913800	2633350	24019700	20342100	5280010	4899820	57559500	25149300	107848000	11934400
SPP2	9	9	9694560	91422200	17045300	18988800	20192500	5568920	25158400	23375800	20426700	96901300	22935000	55975600	14486100	88769000	13895800	90849900	70444800	51832700	8553370	4016470	38710600	66932700	13543700	36538700	6430490	47017400	13964800	52483800	18880800	35439100	30312400	4068390	16238200	65099000	36134300	49035600	37332700	98880500	64132900	14590900	37916300	11771500	471451	8408830	28919400	43315800	14042300	13933100	39907600	6594430	75805200	7344420	30223100	59077400	34381900	15186500	40706200	111069000	97802500	41365500	43989600	31877600	24552400	5864480	6020000	65971600	19499400	22885400	36606000	13915800	13701400	13173500	32080100	9009990	34874000	31321900	8794250	114338000	80244100	4370030	34742200	48685800	18116100	44128300	43633100	9621580	27852500	9679080	32168600	18373600	8778760	38405400	68785400	69874100	26019900	15980300	16043500	24661200	39213100	26649100	52217300	14791500	28095800	32683400	24769800	13190200	43929700	29717000	30492800	54411600	55942800	8873100	22558100	6924200	2362790	1681290	17684600	15462700	6190890	5295660	84480400	18863200	84248500	32181100
SPR	3	3							248.779													120.869												92.7451											88.7583	130.285
SPRR1A	2	2																								84559.9														241554																																																							2641610							107970
SPRR1B	2	2					358938												190644							238355														463313																																						58658.6									118717								11818200							47286.6																			15272.8
SPRR2G	2	2					149784												220675							59536														763717																			57480.4																																				2137500								48026.8
SPRR3	2	2						1035.24																													8218																																																																		2580.8	1950.92					4964.54												14321.5
SPRYD4	8	8	16132.7		11185.9			29583.3		19423.8											8901.26	11417.8	21453.2				6602.77							11069								8664.4		9942.32	4225.97	9963.98						10671						22229.1							15621.7	12873.6			13772.7			14202.1		19283.4		16536.8	18411.6	16104.2	14423.7			8629.69						12746.7										10679.5	19047.6	9567.5														13653		15028.8	7386.48	6889.54			7996.02
SPRYD7	2	2			352.211					861.084																								303.582											238.913	275.966																																				400.079																																315.219			359.202	427.309
SPTA1	147	147	947622	608420	266964	6147500	1958660	1783640	940983	2172270	2425190	323728	134680	434393	2178790	7198200	19889900	2346030	1274140	4893010	362353	968977	481642	860623	3202960	2638150	78327.1	700988	748673	3192700	377672	25701900		69022.2	5555850		1647690	1657770	965334	623629	965174	2561160	1364220	240887	154691	243096	1278500	1520780	635894	8751950	3420200	6962520	1070820	506768	1252080	2134800	3862290	3268610	6768570	533726	3102200	431400	3983130	1374220	288772	954530	526123	1080200	555386	204104	478403	850617	443901	407532	6417770	6322900	1976380	933239	1725400	1870280	701365	162674	5341800	336047	1075660	3478370	415541	268738	910197	2901000	285726	439374	888782	423132	1006170	705904	7172390	5190350	1270080	16818800	385149	31383100	1402060	1058570	2000740	1901780	813468	7778110	2585340	1082050	6812380	1255680	3274110	1731480	310454	548953	151081	207057	847678	2887050	546831	1625020		7846370	978183	536686
SPTAN1	80	80	242461	302603	408905	138454		175552	219923	146870			188667		160309						217714	291347	220040	247495	239374		188203		223809		131704			290331	209092		128844		194210		380857	161225		152192	218832	170609		203616	144930	213228		315269	258358	192533			249908	273724	218297	252639	179569		216460		212913	185597			205199	182456		217791	214278	207969	250933	169587	178276	162014	179995	203371		220233	240063	220495				228288			251493	161746	220661		543404	273105	197461	137162	199460				166368	174403	227001		208122			250829				161248	206577	201909	193423	227494	185269	245139	204539	215592
SPTB	125	125	1888850	870649	1060390	9350520	2510440	3064430	1737670	4098940	3109980	822747	568973	872429	3922510	10215500	29702900	3101410	1954970	6731050	881284	2257150	1035200	1349760	4919480	4929150	436976	1645380	1375050	4032280	891550	36734600	1113710	492400	8194850	834892	2570970	2469730	2103620	919092	1591250	4162270	2160420	837307	608358	818577	1611480	2928330	1369740	12614300	4410140	11420700	1686240	1028270	2018950	2178990	6434170	6974840	8437390	1061010	3972620	722381	6143630	2304150	738028	2552130	967061	1908810	1293810	921189	971419	1777910	1020060	1202500	8056640	10315700	3561600	1806270	3507460	3145100	876350	621295	8311480	987747	1588690	4504000	808076	759706	1100170	4879890	758658	787423	1639160	640150	1523620	1456350	12110800	7732890	2895210	25252500	844015	52722800	2858950	2140190	3051550	2828600	1566250	11741000	3986230	2140400	8686510	2050390	4886350	3540570	1023620	1324190	769513	937784	1725050	5185030	1421660	3519580	1810620	12116000	2027350	976752
SPTBN1	91	91	1358950	755017	1829480	924984		1016960	1715420	799591	990826	1029780	670178		928277		1196020			764652	1372930	1619790	969806	1074870	837696	538753	1549990	1201840	959570	1130310	919483		1098420	1906730	531045		997477	1022790	790270		948877	1580590	920142	1391150	1143930	1204080	696313	730658	1632940	815219	1044080	1347210	1433200	965048	792124		957766	1263110	906704	1052640	1109780	940424	1495300	1664420	1240210	1444420	1079130		873426	1212560	948243	1319610	1628030	1378050	647586	1442880	1138520	1066560	1477640	751165	1220990	1471890	1531540	890662		962847	1114740	1623760		929950	1048390	876062	1083230		1075420	1471340	733120	701493	877918	832026		1339680	1326440	1075010	952198		974850	802110		892620		1095320	783485	1378180	2035870	1923560	1741810	2021710	1873070	842980	1185790	1299240		752871		946619
SPTLC1	9	9		35560.1	19531.5			28968.5	18617.8	18574.3			11195.5								20363.9	27434.3					11461.7							16293.4								18969.8		9431.62	20670.8	14968.9		20446.8			37060.2	14058								9726.48					13890				16087.6			28756.4		17367.5	27903.5	23836.2	40180.9	20478.2				16630.1						15469.7								22362.5		15622.1		22126.6			16009.4					34829.7					35400.9	18350.7			12592	19045.9			13228.6	25935.5
SPTLC2	9	9			1033.4				986.883	1804.89	1710.95		1225.41		733.774		2411.6				816.496	1853.34	1664.34		1521.58		1701.69							1007.46					1627.18			1223.75		959.919	1668.74	1339.28		1744.92										3433.59								563.753			1779.21	1001.45		2501.81		1287.58		1259.53	1734.74	1576.58	884.947			1190.42		1025.27				1656.68									1387.23	1280.84		1545.74				1586.86										900.5			903.888	583.18			1188.47	1210.8
SQLE	1	1							9716.22																									2330.57											3179.55																																9749.19					3145.25																																								11217.8
SQOR	23	23	280494	229146	179551	85801.9		204668	385681	273723	76901.5		214266		170268		111219	107748	177409		360656	285301	194918	171533	90304.5	85695.8	399926	135233	131146	163428	161871	63834.8	163914	221241	77214.8		154826	95878.9	147535	127667	226854	341968	104061	273975	171617	159229	82907.9	147320	242850		52526.8	202606	220720	91800.5			305790	225708	100911	79133.5	91678.3		213482	172770	250912	244035	71758		284160	185189	141801	304646	344818	222812	229249	181766	223506	214078	215700	297524	169956	353738	144800	137504			144264	326057	204965	62262.1	94229.8		145532		134620	146178	159302	172929	159645	240475	105261	173738	216463	269154	89940.4		149348			150736	103440	157847	116845	183462	131338	200933	221861	281793	180400		258645	362250		176669
SQSTM1	3	3			846.776																													248.986											414.48	312.917																										470.893										446.107																																1086.35			307.861	237.872
SRC	15	15	559766	384488	873033	472389	470464	358096	747431	512386	307824	262192	774044		902378		361274		450083	313628	853109	1050910	632861	468987	470691	717722	1008430	595068	422785	724226	446997		482838	790574	949415		810197	431111	990059		511575	880407	476704	920583	866880	720794	326875	595796	815184		554298	852152	342362	271020		376785	386834	681488	422663	353516	394422	263046	750069	478580	711507	1097190	399321		715068	1025360	637646	955109	633134	950202	344835	486676	657811	603072	968654	269700		866724	1323970	566917		207374	492992	826214	307094	372782	492493		576849	372677		1210300	423934	604318	1009390	419990		457251	1109990	881491	517553	396182	561413	285174		703480			385812	431394	854330	1001730	1091820	681212	680194	352826	905673	983855				323406
SRGN	6	6	8712990	24420300	7128710	17396100	35427100	7584620	13388800	27691800	40948000	102185000	20162700	18886700	11457100	26804500	38536800	5920730	11044100	24867200	15822200	3720280	39276700	32513200	6419690	25816100	10950500	55208400	23515900	31867600	31610800	15587200	56424700	3066180	6238940	31765900	32405800	19296000	37223700	54278400	36034600	16032000	45464200	10180200	3835470	9474770	65751200	21619800	50047400	26158300	22628200	7656530	29250000	150186000	41339000	7442140	9340080	4808610	26458700	57967200	54520900	21928700	14858500	23777500	24104100	10152400	23752300	49051200	15447300	23240300	28818000	5652570	28319200	8300950	58274600	5936510	21149600	19359700	10762000	19509400	22288700	5225360	9040690	46926600	38570000	21779700	36871300	9503130	16190900	22742400	18329300	45032700	14415600	41857300	22447100	19449900	22634500	20896500	12122700	6284380	9811120	22918700	23221900	39295900	25492900	18259600	18863000	9977280	27186900	25675800	20455400	42528800	43650700	3644000	55979300	7489920	5279950	1599580	6389610	13149800	3905550	5363960	10427100	5414980	20733900	33819000
SRI	7	7	49503.4	28000.4	45497.2	120145	79708.3	86494	48124.4	34593.2	89550.7	40452.5	35228.1	29619	64261.3	102674	124675	5694.32	114495	59335.4	26866.2	42024.6	109840	51112.4	66997.5	45429.6	44465.1	93001	47551.3	43612.4	24594.1	219359		67186.6	265236	15103.8	45569.8	35193.5	45067.1	29197.8	55269.6	59696.9	45005.6	39933.9	37057.4	51412.4		36242.7	53632.2	218474	79067.1	97991.9	55517.7	18248.7	47340.9	52042.9	131125	26454.9	52368.5	37478	45397.4		48821.7	100194	24928.4	59693	64638.4	62859.7	43629.2	63058.4	81085.5	55306.9	43263.6	57527.1	85339.3	102944	33822.6	40990.2	81603.5			56278.1	161448	31996.9	46628.9	71505.7	43421.9	46532.9	63094.4		87261.5	60649	47808.8		674138	28181.8	54830.4	72273	120826	146088		385895	30462.4	76883.4	33735.5	66362.9	80805.5	272854	137409	94239.2		66903.5	18761.7	40793.5	45526.6	70877.3	52446.1	62526.8	23135.9	266452	57222.8	83609.9	54391.6	248398		39530.5
SRM	5	5			1353.41					1306.3		1572.28	1463.24						2696.47		1040.94	685.846				3843.18	685.771	4816.53	6588.99			3786.25		1029.59			2643.29		3118.09			1117.68			1995.5	953.129			3197.13														1368.55		1751.71	964.658			1697.24	3463.74		1693.86		2358.89				1733.64				1000.39		3048.82				678.937								1568.43		1451.98						1453.24										1160.52			471.309	319.509			707.089	1329.9
SRP14	3	3		24519.9		22557.9			25041.9		28852.3	73075.5	5706.6	29724.4	24105.7	24533.4	18573.5	33029.8		19146.9		1158.05	35524.8	33217.6		31963.3	4619.85	122883	17270.8	13552	22811.9	76920.4	16170.2			31804.5	17540.8	13708.8		27611.2	21478.5	5673.11	9958.67			8936.18	13971.2	18533.4	24747.5			17445.1	96887.6					13065.5	25782.1	54118.7		28740.6	30690.6	16404.5				52369.8	17984.9	16761.5	26672.8		14967.7	15061.4	71071	23427.3	19068.8	19090.3			136804			28730.1		32020.6				36253.3			25443.6		39455.9			18719.3	8395.24	24438.3				37037.4				7249.32	22702.6		202251	85048	102144		11697.8	10631.7					6990.76					9721.42
SRP68	4	4									2282.69					6071.16				1662.45						3089.64	605.861	8650.51			1780.65	8226.13								4056.27			2429.28		431.963			1745.64	1311.85		2195.98		2486.6						8842.3	2202.27										1433.72		1195.96		1039.46	7996.51						7795.07									1316.8				1178.5	2184.61			1236.14		4922.45			2974.67								6365.76	3476.3		661.331			286.886
SRP9	2	2				18859.8			12070.5		14932.4	10128.8		32587.8						26486.3						16382.2	2213.12	89574.8		27123.8	5178.49	75481.7	20279.2				9501.21	29929.3	8531.97			4321.82				10108.9	24389.8	32373.5	11280		40536.6	5432.5	90007.7							49637.8				13984.1			51856.4	26521.7	12857.8	18326.4	27961.5	4863.05			75778.9		12877.6	20051.8			38206.3			34486.1														10830.6		34755.1				33423.8							106139	83978.3	29990.9				1450.03				6245.31
SRPRA	9	9			67193.8			74514.5					35006.8		81660.4					114192	34703.3	33429.9					53121.2					95878.4		42625						196566		49226.4		54846.7	46746.8	20296.5						59491.9	142366	119641												45270.2				79633.2	119867	47914.8		6662.24			68299.8		51362.3	84516.6		36620		146434				45337.4										76535.3		81103.7													127370	49721		46911.3	45178.5	52037.7			21102.8	47383.2
SRPRB	11	11	1991770		1898020	849936		1743780	1688280	2587720	1449990		1032350	1390350	1116900				2608260		1705380	2078440	1756380	1373350			1704920	2184320	1782440	1228050	1421560	1485880		1976900	1619330		1419930	1163960				1568410		1965010	1501880	1568300		1340880	1183650			2003740	1796950					1875470				1978770	1251760		1916140	1317310			2740190	1473890	1506990	3416900	1738300	2163310		1670090	3279080	1285560	2103200			2359230	3314370	1453690	1934460		1859960	2436570	3299370				2080690				1401230	1773930	1263600	1314430		2610090	1553370	1329090	1410540	716590							2089670	2431500	1613650	1601560	1707750	1994780	1689460	2224430	1821720	1811110		1791150
SRPX	27	27	312534	931238	120846	162509	297853	105201	126770	91415.1	238592	408110	163855	2553190	53869.2	2016780	190280	526613	1758620	431980	18994.9	27293.4	436373	647207	66941.1	476629	37533.3	1379650	868439	265108	51954.8	350891	228482	13362.7	129713	1879690	159609	231205	669957	632031	305720	44217.7	124726	54798.2	40388.6	112682	173890	465626	96388.9	258603	369644	100209	258265	5460030	303067	2378400	157803	178127	485034	1912120	525334	307625	418107	186783	45486.8	47402.1	349943	511260	140381	86421.8	151368	171533	245485	349277	367956	133813	95920.9	169881	90403.7	2121600	1972430	34410.2	132726	587067	548674	540355	276006	14621.7	658632	1244090	508468	400000	513030	2116350	2601880	374355	235881	152542	125374	998650	1138400	369403	315139	373902	902338	1184440	241053	233570	591726	308080	753259	876086	544193	78253.9	240919	43129.7	21280	20854	197901	170416	28517.1	45722.4	524870	90922	944069	136617
SRPX2	6	6	31127.8	60062.3	4674.66					8636.16	11020.5		5898.8	91500.8		153204			100173	15253.4			16599.9	61987.4		17915.2		55171.2	23536.1	12799		70706.8				56508.8	7841.53		10600.4	28688.1	18899.5		15151.6		1108.71			14697.4			27118.9	6848.96		167947		66852.3	16674.7			22095	21460	18096.2											10318.7	10223.8	15841.3	11221.6	8246.6	11003.6	8127.16	715114	59678.4									460031		36660.2		38510.6	61783.1		11104.3			122089	110037				19540	199148		33966.2			131524		27911	5641.51
SRRT	2	2									430.809						391.42										16.9883	627.071				478.635																					353.291	202.016									95.9839	244.211					169.137															348.408																												886.547
SRSF1	6	6		37212.7	7612.77	24702.8	29981.1	18080.2	19658.6	4716.83	40429.2	20747.4	5054.01	47779.6	14842.5	41236.1		74449.2		33100.1		2369.65				44230.5	9142.3	94903.5	32974.3	32927.6	16229.4	43591.5		3685.59		35188	9147.52	36391.7	32822.8			6756.45	39970.8		4992.65	7878.04	44103.2	37981.6	21697.2		22657.2	25150	100882	18463.9		51230.8		20410.7	44810.2	40734		24207.5	23914.2	21312.5	16633.1	9483.36	35819.6	35409.8	10676.6	12228.4		6114.45	26526.9	13001.2	64338.7	13434				21165.5	97454.6			58381.3		20283.8	26290.4	9069.66		32476.7				27504.5	47671.5	14710		11654.2		52813.1	38375.9			58263.9	60714.4	27000.2	20528.3		28639.9		263066	114620	23812.9		14326			2288.15		33105.1	4540.61					43494.5
SRSF2	1	1							433.09				291.525	897.405	341.44			379.031		593.599						1026.43	121.037					482.023															261.282						822.929	1055.69						369.483					326.236			376.398													759.498			603.043						850.608			714.519											578.038							884.53
SRSF3	3	3			373194	595515		957086	1148870		2377430	733191	298474	1317490	226250	630517		3438050		1165300	104624		897270	509732		1628560	166180	4770330	2156250	1208330	2631050	4612980		48960.4		970113	370958	420901	635318	1459360			2001490		52960.5	249187		1886490	731418		3128630	678296	1948460	1366870				629794	2490990	1473050			701660		607354		1413860	1245960			1363390			544386	2378410			509841		396575	3610990			2602370	1792880	1612430							758965	943465	3341750	745028	396158	938644	731064	3224120	2136000		591877	1303370	2449700	390883	438708		637350		8167230	6587610	2577330	80900.8	593658	105990				1117150	82085.2	222228			4229430	1293670
SRSF7	2	2	1710.86	1896.23	570.597			3363.79	2900.24		8588.88	2898.49			1439.26			3555.55	1882.18	3544.4			2210.85		962.028	2271.39	713.291	12869.3	2898.92	3844.23	3028.7	12422				3730.57	1583.28		1047.21						391.473	943.529	2757.75	2295.64	2119.74		11175.1	1568.2	7256.8	20909.5	2196.25	8290.06		2198.82	3881.12	3755.34		3946.57	2342.62		854.292		3024.54						1560.26	1446.5	6058.15		2506.14	2351.74			8236.99	368.512		21842				697.411		12743.2			9809.44	4437.9	9869.12	1175.15	2031.02	1806.16		8026.08		4673.54		2694.7	2388.73	4652.31					31717.5	11563.1	4198.97	296.777			183.882		1766.95	3701.76
SSBP1	6	6	39220.4	96786.3	51607.4	9132.85		47276.1	46496	65068.4	13042.3	13074.8	29378.3	26614.5	28388.4			12043	34110.9	9027.44	51589.2	43436.8	89331.2	31966.7	20337	21200.5	39036.4	35045.7	19813	12272.1	21079.5	13269.6		31648.3			37949.6	24311	33157.9		70033.9	53468.6	17410	54632.5	28618.2	48657.5	16282.7	14550	24367.9		9276.75	38724.7	32436.8	48576.2			69001.1	39515.6	12410.4	32001.3		14420.2	39313.6	30699.7	41995.8	38544.5		13428	63629.2	46837.2	23850.3	66483.2	49323.4	47373.2	51244.6	39094.5	72196.4	39926.8	41239.1	87354.5	44098.9	62330.1	18362.9	13526.5			27764.2	79593.9		32161.2	23573.6	13248.7	18266.5	16509.7	13020.8	36399.7	19987.4	34330.7	24686.1	47588.5	37553.9		23451.7	49255.1	19672		23935			18598.8		27462.1	20311.3	31163.7	23641.2	35300.3	34194.6	44023.3	9329.3		21237.7	35716.1
SSC5D	22	22	184179	1684900	73710.7	118876	1170240	61676.8	120240	303082	270653	468836	69739.7	620867	59752	700803	289876	950915	330971	391552	42778.1	10808	558650	1023330	82029.5	231266	21165.6	708000	288993	205052	391061	326897	263474	8340.38	89454	1676930	161418	248226	382632	805933	277311	29474	233906	68257.1	8109.68	80869	353079	229563	82694.3	351175	518229	65424.5	286013	450586	321068	553463	292830	160519	285315	401546	438237	436163	262819	150802	98992.8	32571.9	238354	535831	138088	138348	213445	98402.4	239369	185108	227348	81857.1	143469	204640	69543.1	1118270	794762	30332.6	139657	265524	300571	328275	138677	48307.9	355778	407462	282438	803492	201512	410247	466129	516168	127666	219898	113791	246284	203782	298143	458693	174993	234914	328559	297491	274600	413151	232670	1265600	1271130	449464	55639.1	244239	79159.8	24197.1	10557.6	119527	109522	19815	25985.8	905384	226250	709614	231767
SSR1	4	4	67825.2	395802	101831	27168.8		67222.5	114317	169950	30231.4		87621.2		52584.4	109291	59012.5	59245	179778	43620	106575	147646	120120	87242.9	40508.2	69207.4	119262	93694.9	78855.2	48409.6	97018.6	45976.2	57055.5	97562.9	47973	69638.4	76613.7	55410.7		199134	180863	172224	69268.5	235481	150677	90225.5		59503.7	74264		97315.8	82602.5	78760.8	153347	68113.3		90364.6	83441.6	59522.7		44650.6	35907.4	132880	75078.9	98375.4	223404			131528	60624.9	44530.6	197540	92561.6	97194.7	202473	91840.9	201205	149663	76054	316110	65650.6	129564	60451	59340.4	43790.5		50454.9	145416		84976.9			135709	37181	1426750	62039.6	60059.6	73493.3	51674.5	124076	46400.9	74258.2	99557.3	99760.5	59473.2		34380	29953.4			37497.2	95046.4	22738.8	111255	60981	76193.1	117866	79460.7	54308.9		103152	127690	24174.6	46313.1	146704
SSR3	1	1			70853.3			23296.7	29159.6	53775.7			35155.6		32374.3						60733.6	51280.5					25918.9							56352.2			22482.8		15840.1			46249.4		44465	42316.6	26116.2			24376.3			40511.9					45168.2		37406.6						37154.8	55944.5			29569.7	33738.2		37214.9		11854		28167.9	49557.6	35704.7	29591			42963.3						48016.6										21450.3					65026.4	29916.3	28141.1									33719.9	41823.4	28901.5	54964	47921.9			35608	61308.2
SSR4	5	5	190108	407948	201854	70806.5		183245	154402	359648			193376		233942	65380.3				49288.9	270912	396374	244903	80606	70185.8	90654.5	388099		141922	122377	140572		197502	229226	54547.6		196884	77736.4	69450.6	98833.6	260367	304638	141442	477742	454630	237649	50360	104525	188569		76235.4	228838	84267.5	165025			203950	372041	89436.9			29490.7	163729	102528	294623	535271			310535	112589	129424	349943	305901	247960	207214	214494	367628	364161	208567	68849.1		406367	208322	103155			86957.5	330853			75580.2		108256		1785870	236187	185467	161741	127642	177164		232744	269271	302136	113091		72232.2					107801	84021.8	243542	155966	193697	291224	255404	146682		355356	460600
SSRP1	6	6											3237.36		6772.32											14646.3		28011.4	12544.5		12361.7	22396.4							5715.25				17132.3					11436.4	5335.57			5115.06	45059.1						16078.8	18805														4944.8	13108.2					7894.82	39271.6																	7090.69		16496.4	23114.9	17355.9		9012.11	21551.9	11917.7					62901.5	36410.6
ST3GAL1	4	4			5298.79	25149.3	40116.2		16056	23444.6	15198.2	37143.1	16154.1	21019.1	18480.4	8125.1	14434.8	29467.1	67185.2	11241	8487.47		12355.3	16315.5	30836.7		4054.45	48868.4	20257.4	33748.6				5593.94	43060	25320.8	20775.5	36504.7	19584.2	20038.7		8549.59		9063.4	4373.92	5035.62		22653.1	12992.2		25077.4	13506.1	18181.9	59736.9		33369.8	6504.21		30862.6		29204.1	45373.5	6544.89	16608.8	16534.1	7396.31	35217.2		16661.1	27373.7		9402.26	23485.3	11119.2	17850.6	12051.1	18354.5	7659.93	8935.41		42978.6	3493.35	15358.7	21616.4		20451.9	21485.1		81294.7	10946.6	78071.3		22544.5	17207.6		10960		11635.2	12587	11591.5	22231.5	51339.6	5915.63		22280.2	33883.9		18146.9	53729.3	34224.8	25402.6		59926.1	6677.8	16432.6	15573.3	3705.87
ST3GAL4	1	1			27811.7					42411.9																	18201.3																			16203																															60930.5																						151737																		16092.7
ST3GAL6	16	16	217173	287652	141450	146251	162460	126894	161570	167376	252449	402237	168542	204335	147592	320352	161632	94821.9	235865	181024	124749	102720	193106	225175	141717	126512	63094.6	99765.6	171512	213924	187674	113503	284977	85546.8	166718	381041	115903	282480	98526.5	114384	300322	105148	404353	119956	73539.6	108899	337254	139860	183465	243254	97682.2	71155.4	329422	229423	164489	330869	276674	170963	234456	229626	326091	142263	170352	191828	212957	112117	326699	201960	121903	308188	187628	131789	232806	87538	130317	74587.5	182531	164304	103087	196542	211126	81449.3	251542	443452	175712	298080	215562	151171	309159	170576	230898	112288	101087	232973	361782	290930	203039	203200	169388	145806	92500.5	204084	195429	248994	197621	113829	203018	160550	507293	313082	143370	365363	188447	98006.1	258843	138394	90812.8	99462.3	230226	323075	88961.1	132671	466894	231299		121255
ST6GAL1	7	7	29642.3	74163.1	29689	54351.3	138745	84620.3	48672.5	57966.1	66505.9	98743	44993.4	62712.1	45604.6	57193.3	69434.2	45895.3	139876	70024.7	16283.6	8124.66	63394.5	128898	70069.6	56966.3	14096.4	155035	102099	87441.5	51280.5	48218.6	65472.9	8356.41	76728.3	83941.7	98493.8	153251	86926.1	89612.5	128879	20942.5	87459.6	25043.1	14682	22329	143433	121438	46723.5		86587.9	40354.7	196740	326371	52263.4	161239	69942.9	64410.5	130722	70210.8	114666	57019.6	36339.1	81290.1	55873.4	15724.6	110711	104753	50167.3	120705	81687.9	38668	69307.8	42143.6	87675	22185.3	51361.8	33290.1	27975.2	58635.1	146341	21997.2	90136.9	68356.8	96069.1	88569.6	78991.6	24469.5	115954	92143.8	173696	46312.2	84858.7	75847.3	197525	34755.5	53159.7	40613.4	130242	39394.7		61607.1	41073.4	82685.7	68061.2	48368	64611.5	57524.9	171452	111549	60318.9	84842.1	61717.5	14140.3	55061.1	23924.7	8153.1	6737.89	22195.6	109830	7802.48	17618.6		60070.7		68357.3
ST8SIA3	5	5		15718.6	2967.79	3846.64	6186.31		4191.51	5442.39	4398.32	38731.4	3187.56	13988.5	2728.42	5750.41	5068.17			4998.27	1431.44	500.557		5090.01		7631.08	1041.5	7528.93	10585.1	8697.64	8568.63			1076.82		11987.2	6723.51	4528.42	4669.4	8816.13	16696.8	1989.18	16330.2			1176.93		5147.48	6594.23		5037.42		13698.3			7635.09			4991.1	10652.3	8600.82	6312.93	10122.9	7796.18	6904.25			17702.7		4708.23	15711.4	1422.11	5721.08	2347.17	6650.35		4064.64	2972.57			11278.5	669.557	4090.92	8965.76	9227.84	10575.2	7878.88	2467.93			5900.67		8477.36	9591.77	11646.9	5480.44	10847.8	4407.15					4485.89		5852.35	5884.54		6201.5		4538.21		8410.19	6051.52	1120.9	4377.51		507.443						11187.5
ST8SIA4	15	15	208218	917441	280342	572555	606058	148560	518485	370314	403542	2939420	711010	1365680	325238	707883	527308	518889	306891	905903	248890	43019.7	740680	727030	313622	1226580	113224	785723	569321	1146090	789030	224556	562645	71882.2	403518	1227280	1122700	852121	516586	1026970	1898890	265122	1556430	251231	22922.2	215033	1188800	1974790	604975	531913	778968	124086	1488720	1446240	382675	668879	166510	342550	794713	1416880	2074750	969460	725024	730731	774371	169746	625219	2364930	428956	792649	1858420	148805	480242	181872	456531	86811.5	482350	554884	114478	511917	1985590	51298	418343	1130260	804777	1068090	861649	174891	404554	517653	922234	578026	236752	1345480	812854	1021510	627984	920985	581788	156878	271977	353420	815612	522008	840272	345600	643821	465555	1742760	1100090	1050400	2005220	1114620	112014	1180410	210796	103776	47836.7	528491	296509	91398.1	76887	2023810	412014	2019820	828353
ST8SIA5	5	5		18097.4					7075.3	5253.06		49203	5564.28		5668.36	9816.18		8111.23		20173.8	3331.38		3534.69	6024.63		16973.4	1846.41			17461.9	15560.5				3395.37	9061.18	12335.5	6677.31	5471.52	14459.5	16365.1	7173.94	23141.9	1393.39			10787.4	21083.2	9813.68		9721.47		26022.8			8228.81				17629.3	15405.7	9373.95	15419.4	14228.2	11152.1					6443.52	15525.8					1509	6203.67	4063.78			13159.8			13462.5		15271.7		1308.83		17375.6	10910.1			26561.8	8146.62	19263.4	14782.8	13571.2					16591.5	5263.36	4535.74			8140.97	8742.24	7119.32	10567		12727.8		19311.6		2317.19	778.561	8708		765.14			13258.8	32582.9
STAB1	9	9	19884.8	7938.04	5281.99	11688.4	75680.3	56567.8	3928.91	7605.07	9066.86		7854.26	6332.43	11080.4		16404.7		113784	9502.52		2335.48			20158.8	7659.39	2160.67		11821.7			10877.3	8398.09	2666.64	122384	12469.3					34492.6			9575.09	3510.73	3930.75	11433.3	8983.17		37562.9		6027.78			34540.5		39499.8					18998.3		10929.2		5917.34	19520.8	14834.4	11374.9	6481.48	8426	5632.86	7391.45			12548.2		2550.1	5968.8			6229.69	135505		14903.3	30232.9	35150.7	8813.15	78572.4	9955.26	76662.6	39229.5	42004.2	6975.29		9906.58		4410.62	16202.5			31491.3	6721.8			27179.5	39704.1	7426.05	93577.5	53566				2998.66	11685	12035.5	2701.62	1596.49	14628.9	142470				14121.2		13432.6
STAB2	1	1				423.304	717.381	398.521											535.807																474.636									189.587					476.088																													655.475					438.66								567.54	581.395															417.507	110.527					836.414			248.458				447.638
STAM	2	2			14980.4				11825.8				7282.91		23076.2					11373.7	3829.61	13981.6					24755.6			37094.4		26777.3		10092.9								8540.31	8541.61		5139.48	7796.19		18137.7	9195.92																					3097.43	26662					19850.9							44136.6					12766.3									7516.01		15892.6			42356.5	7461.16					8062.21									2080.78	4590.01
STAMBP	3	3								6596.05			8814.51		7501.25						4301.04						4183.27							3664.3								2368.21			2588.25	2642.32			5878.4													12764.8	14701			7456.54																3125.56						6746.69					16155.8										9815.39											2211.4	10888.3	11229.3	4225.31	1665.67			3222.95	4265.03
STAT1	17	17	22940.8		30200.9	13734.8		43816.4	24590.1	25006.3			22839.3		11805.9			19993.1	27837.8		21678.5	23847.3	17801.5		18533.8	17714	13609.8	51022.6	50834.5	16556.3	22333.9			13312			16274.5		75855.3			13329	40417.7	25216.4	65251.7	22889.8			17292.8		45160.3	86185.7	22619.8					22572.5	22082.7	30847.6			26439.1		14689.7	18786.1	22929.7	28289	33868.9	14042		25229.2	16660.3	79742.8	33088.7	21086.5	22374.2	19242	25369.3	18576.2	30002.6	17186.7	15728.6					15871			19788.4		23687.5	20790.5			15400.7	19384.9	16082.2	16981.4			24861.1	26344.1				11182.3						35341.8	21734.9	26660.3	16897.4	15487	14007.8		20389.8	25419.6
STAT2	4	4					2218.6	900.743		1647.33												562.984					554.78							629.319							2094.81			699.237	2037.78	1135.89			800.005																				1027.95	1612.14				1082.7								565.696	1112.33																															489.603		859.3	540.22	206.644			380.096	553.688
STAT3	30	30	642627		939301	319475	316144	544511	573708	442952	365850	383570	687846		400040		401448		417482		514521	586358	572500		560701	442238	530988	685132	538092	367877	512060	180081		594384	702612		454298	428002	460755	705255		570424	390624	690694	703123	930976	193524	515874	525986			653429	361757	462338	414355		661661	600339	452094		396357	257250	518653	468344	403417	764032	479206	455737	1218340	610319	549991	719415	661293	1008840	553541	605194	553317	446344	573845	499500	292780	663948	537962	621209			350955	624487	743188		585168		874078	497148		577014	410726	466037	618200	384615			641024	658143	455690		538966	433641	473368	722026		411596	304477	883806	730967	607324	813453	610291	616956	492126	704470	819111				188549
STAT5A	6	6	8119.93		11794.1	7095.3		6920.09	8109.13	9159.84			12480.8		4989.46		14075.4			9727.92	13917.7	7336.15			11558.1	7205.36	14537.3			7379.57			11435.4	8651.08			11937.3		9254.27			11982.2		12338.8	8762.82	14440			14032.1			10687.7			7846.35								8939.86	11311.5	20146.8	12656.3		14711.5		17372.2		8022.3		14789.1		14305.7			11546.2			12013.3	23631					10901.8					10568.8					8655.93					20813.5	14194.2										4992.53	11568.7	14523.8	16553.7	13680.6			6268.52	3208.09
STAT5B	10	10	114302		149679	75676.1		62331.8	101645	107185		80879.8	88809.6		51499.9		101141				93177.1	112968	62881.6	111731	78257.3	78318.9	156249			131972			88496.5	109966	113251		113827		102616			98722.4		129862	144219	129042	61896.4	80741.1	109272		136377	105219						112107	134661				82965.4		130937	159861			106249	129586	37421.2	97844.4	95053	163458		105986	59804.4	73440.2	89853.4		118511	108575	131428	150333				117268			79746.7					102870	72607.9	114529	99525.9	89587.5			128897	68144			91493.8						55418.3	112895	122528	139027	154345	123092	68534.1		145574	141986				89980.1
STAT6	8	8			218242	173683			175074				167610		192738		191410			133164	118398	58856.8			261262		120515							98157.2	251972		192567					71810.8		143649	140347	153152						227913	284420		252549					336279			225350		192052	178355	340160		327230			117097		179436		194691						112338	132687	307367				213994	88211.7									193297																63776.3	183131	110189	146195	130100			93501.7	108323
STAU1	1	1							123.233																							364.875					283.644									140.236								4410.96	240.37															260.329																										451.955																									133.684
STC2	4	4	10078.2	27595.8	3972.5	6369	56877.5	18441.2	4652.19	12004.4	11507	12542.2	5702.62	65007.5	9835.62	33892.8	20868.5	24877.6	46566.8	15469.7		476.32	24091.2	9990.19	5087.62	23093.2	938.955	56812.2	13244.8	11104.3	16685.6	18581.4	4921.22	507.32	11794.8	39875.6		23866.8	13422.6	14761	23876.6	4111.19			1866.57	3152.9		9594.42	4939.45	25845.9	21204.7	3745.11		78685		79745	15209.2	9416.5	16208.4	23979.8	18213	27183.7	10250.9	13885.4	5852.43	3304.09	26953.6	7943.18		7034.72		2640.6	18123		24988.5	10674.4	9128.59		4585.9	35988.2	23871	1575.5	3321.17	13430.7	45306	14046.6	11850.6	6106.56		47690.9	21608.4	32548	34066.6	19954.7	60256.2	24289.5	24900.8	9150.08	13928.5	40610.8	36372.7	47233.1	4792.9	24807.9	33720.8	33802	29105.2		15567.6	11618.2	14438.7	17268.4	36200.5	1294.43		2303.72	1011.76			18152.3	1509.66		39825.8		37211.2	5119.27
STEAP3	7	7	92664.5		96546.8	28753.6		67775.8	40599.8	114987			66727.1		53891.9						101900	74262.9			44811.9		68819.1	57732.6	41053.5		31671.8	28982.3	25658.7	51095.4	73272.8		45257		21184.5			74707.6	44725.8	72173	42346.9	48042.7		54346.2	53581.7			57636.9		40338.9	61286.3		79022.6	72246.8	24270.3				45230.4	31601.2	92848.7	91148			68115.4	64437.2		116049	74073.2	57823		67754.2	61043.6	48086.5	45681.7			71385.8	77232.5	40197.3				99781.6	112151						72257.4	123513	33120.2	59466.9	69484.4				77542	43974			35613.5		67474.4		43738		16988.3	72754.7	44483.2	61800	69654.7	57143.4	69526.3		82740.8	101170
STIM1	20	20	690024	106428	1141050	218542		351750	543515	800430	191220	199165	678691		560390		230137		414055	132057	754344	658444	638035	264788	458836	439867	813167	321619	440169	516048	439468	179394	296210	704625	339449		602819	305891	439297			599877	484247	638046	589124	891494	189308	523108	466773		259977	410163	519890	238763	263653		383383	678363	173947	178342	284722		678540	562589	790037	767119	297721	85791.5	897232	669905	288879	645666	681958	735188	212970	458182	917583	521307	554768	152010	283828	728676	771486	428224	110015	371743	292555	712080		290926	382464	230490	394375		320682	801226	367035	397190	374160	455101		287957	978862	775798	333078	163844	454326			217006				653129	471956	557134	612492	795696	581476	215776	670363	750379				194520
STING1	6	6	4157.48		3581.63			3806.67		5960.84			2879.78			4061.45					3383.01	1383.84	2794.37		3253.91		3631.21	2359.78		1114.02				3057.96			3184.16					4116.57		1250.49	1839.13	3198.29			1775.69			4085.99						6436.97	4099.74		4875.33		2255.21						8250.78	4075.82		5549.06	3280.98	2614.9		3559.12	3404.99		1739.93			3290.64	4253.48					5167.2									1872.03	2111.35		6798.13			3824.67	4323.9										5877.35		2534.42	3126.44	4218.59			2704.07	3557.72
STIP1	29	29	416967	215506	724613	1018230	646541	485277	406625	200983	1080080	335617	558132	307772	470141	691053	2151120	501951	455395	1282410	327518	219200	223351	348363	671608	337754	269192	649435	576993	1095250	278556	3494450	361460	348633	1175890	274837	808743	444375	599603	423452	442909	304860	423033	407330	400079	587297	507256	541317	490248	1198850	1178790	626104	704568	351055	550650	376857	507838	405487	863262	268819	703690	236216	569251	657440	456215	254818	735121	382758	675512	480854	535434	293116	234382	888265	2288630	585994	286014	358247	510173	309067	549280	374643	701831	203867	468057	585787	471748	268951	358232	1008530	654049	340363	509196	259886	289966	619399	503847	548273	548780	991000		2485130	631436	417247	733137	694073	578865	1300260	777292	502919	1549560	317443	493608	430924	537478	638797	394860	537591	484257	1409140	314200	373420		1718470		428309
STK10	15	15		93652.4	115683	117077		80053.1	122454	102044	156265	198812	76594.6	124216	105537	86214.2	174070		141342	138583	88737.2	39195.9	175737	147386	53184.1	394348	67047.7	185020	139388	145083	84288.2	76626.4	243930	45700.3	98925.2	153065	124750	209811	806605	130993	151125	84276.8	232731	126534	58619	63467.1	76881.1	100436	185082	71388.5	132645	66824.7	170876	99668.4	90203			69818.7	146843	326930	155179	129793	91084.8	137793	159315	113374	103396	193036	66882.1	408000	186911	76776.5	200282	102075	91453.8	112793	78779.9	98736.1	77644.9		475615	59481.5		393719	85154.1		92815.5	129871		117721	89200.8	103964	102092	101471		89560.8	57457.7	84517.2	82536.5	66376.8			88801.5	97936.5	109137	73174.8	130827	64486.4			151392	182770	125501	48705.1	133795	74099.1	52357.5	55551.1	38797.8		38141.4	49840.9		66722.6		160016
STK24	10	10	445787	588787	724444	3034590	1318970	983838	2588440	2245840	3516160	4987990	1273630	1072390	2077410	1427290	3509540	1405330	2115970	3391620	1354870	699112	2096360	4452420	1195000	2307500	476252	12782200	3648940	7338310	4072500	1899160	6946410	624181	1385690	1142440	4944290	4279520	12614500	3415740	3305770	1853190	6288390	1696400	450336	581817	4187760	2037180	4239690	2053530	5056520	861251	3548080	756842	1721980	1388550	534190	717827	3708370	2535190	6722820	2984690	1873860	4255640	3032340	1441750	1261690	2637840	1834070	4464140	3141180	1245440	3264960	811200	2454570	1417030	1896400	1472750	1267650	980460	3410820	484464	1492070	5157720	2988440	2240600	2140220	1977420	1066040	1493910	2090350	1785510	1524260	3506230	1439970	2482830	1170420	1672690	2187000	1053420	404578	1971010	1750520	1545440	3222840	2143000	2662690	4078150	1729040	2759850	1320190	2904170	1191160	593526	5532410	1075890	924952	385044	1016950	1290620	492488	407962		726530	996329	4913070
STK26	4	4			13443.1	24703.8		15689.2	17256.8	30586.3	28725.6	62796.5	27129.7		28715	21000.2	61320.6			41998.9	25771.3	12534.6	22003.4			9302.65	12186.5	97100	29351.1	43993.3	43378	29085.4	96760.1	9326.57		9326.08	44140.8	46655	158930	14050.8		22270.1	72173.6	22879.3	8557.25	11024.7	34052.8	61982.1	60337.3		79022.6	14793.1	16275	58708.9	19863.1				44050.7		87193.8	41137.5	31444.8	57403.1	57804.4	21297.3			16254.6	24694.4		11387.6	47370.1	15632.4	28665.9	17693.7	33379	19700.5	12628.6		32438.3	10299.6		63829.7	47526.3	27438.3	10969.3	21560.3		29497.9				35756.2		24915.7	23829.1	26288					15423.8	22424.4			12016.6	31860.6		21788.3	19177.7	20224.7	72274.8	10731.2	50868.6	7654.19	23191.9	7280.54			9797.33	16061				41745.3
STK3	4	4			12364.5	10320.6							14124.5								7105.05	4898.85				21721	1857.7			8895.63	8086.23			5386.5				12225.8	38036.7			15161.1			2171.43	1784.78		29010.7															20093.6		6443.71	8745.85		8133.57		6311.13		8451	12417.3	12418.9		6811.16						2669.57													10928.5		8821.06					18030.1	24531.4												18986.9		4692.04	3848.63								8378.42
STK38	10	10			15338.9	12000.2			14087.8	9700.21			18655.2		12925.2						11704.7	14932.4			13763.2	14996.9	15414				9445.3			11740.6			13165.7	18052.8	20489			9725.47		16063.9	5282.42	19218.6			19059.5										16285.4				17028.9		11891.1	17034			14366.5	17263.8		12284		11481.8	18084.1	13153.1	9779.89	10412.1	14548.9			16518.5		13129.4				13302.4		20804.1		16100.8		15982.4		13872.2	6903.34	14084.6	14841.8				12911	16607.1			22498.6							16579.5	20283.1	17707.9	16628.2	16265.6			8847.84	15208.6
STK39	6	6	13200.5		11824.7	11867		13617.8	16626.7	14218.1	15077.7	23616.1	15947.2		10420.8		16691.4		19793	18279.8	5347.55	9452.67			11595.5	11590.5	7742.89	27176.4		20206.9	22277	11222.2	16219.7	10064.3	17043		11471.4	13581.1	32401.1			6941.09		11511.1	11450.9	13112		12812.3	12795.7	16043	33775.5	11242.9	14831.3	11013.7	17625.1		8896.32		16739.6	16506.8	17788.1		18330.9		16000.5	13619.9	19771.4		15228.2	16769.7	14103.4	13094.5	14039.8	20665.9		10589.4	10335.7	19553.3	12212.6		28574.8	13618.7	14997.1	20095.5			13630.9	8381.64			17887.5					11600	10897.9	17038.3	12950.2	14588.1			16884.9	11383.4	15591		12856.3			17111.2		19474.9		11319.1	11139.7	9305.24	9339.05	6303.54	12546.5		16269.2	18337.5
STK4	8	8	51472.4		71723.5	77387.8		59125.2	113529	82663.6	159366	172189	90379.9	55635.9	117283		62359.1	41468.5		98950	81129.2	26059.5	108953		50050.9	92452.8	34316.5	298110	141865	101810	116506	100368	225152	32641.2	129017	93432.9	117208	154836	401624	140045	101486	66191.1	166383	60980.9	43680.7	51107.9	110850	82536.1	124338	70865.7	84724	68715.7	318318	65797.6				36758.5	70365.9	91982.2	169858	84801.5	97654.8	113384	125086	34750.6	84528.1	135281	53916.1	253181	175102	76147.8	143285	61166	183988	69793.9	60717.8	90579.3	77086.5	114924	183143	35809.7	76974.4	236426	67459.5	94023	61080.6	90144		68284.4	60538.2	93909.3	84147.5	72657.1	93146.3	53950.5	64673.9	63348.3	88345.7	54498.1			102293	75161.5	116556		74631.4	77034.5	106392	54100.7	160388	168065	97594.5	42035.5	290302	44305.9	56077.5	32604.2	58696.9	61381.5	38255.1	39495.4	111739			109305
STOM	18	18	9321340	1099090	11498700	5920440	5044050	10205000	11380800	21100200	3693960	907594	9727120	538342	9379960	3801370	9913470	1336480	8465530	2580550	16321300	16581000	14536300	9227540	9422610	7806760	11743100	8479750	8074730	6459560	8069270	7277450	6269240	11231900	5715730	917065	8868760	6644840	5997660	1225620	5076970	13341500	5002160	12935000	14438200	11188200	1634980	9754610	10457500	3199410	6622670	13516600	6239570	3682310	5663780	1687320	15339200	14680300	8080010	2447040	3839550	1360950	9114360	7153790	15120700	14498900	4591970	1710470	16986500	8783060	6473440	16462400	14641300	13148100	4623140	11203300	18863300	11437200	12364900	3548200	2294900	15477600	11702000	6791610	1683320	1341640	4888960	16495700	3495390	4610530	6867500	2921850	8319860	1107100	2430800	7859910	9876950	11721200	9822550	10413500	452096	12654400	9985470	12856000	3674490	1288100	4642490	1984110	3149820	7946810	1578150	6158550	4076510	14274900	7730490	9983760	9613120	9656100	8837780	4244220	14585500	20558500	767135	2899910	2439820	1525340
STOML2	11	11	8600.19	7967.13	10549.1	3772.03		10146.9	14805.2	16776.8	2634.65		8001.45		5579.41		3524.55				15197.5	15942.1	6339.85	5975.06	10037	5595.36	13658.5	11702.9	8257.33	5862.22	10109.4	3416.58		11441.7			8415.67	4017.28	5161.17			11688.5		15736.5	10723.8	12784.5		8542.26	10307.6		5799.47	10577.7		7469.88			7627.23		6238.06				8008.01	9729.32	12496.5	8780.03			15275.7	9004.46	6300.79	14892.3	19323.1	12872		13743.4	15491.7	10240.7	10416.2			13189.6	17427.1	10952.3				15894.5					7307.38			8659.06	10352.8	6234.24	7725.96	8888.19			7662.34	8948.4						2482.38				10992.1	6328.69	8371.7	10718.5	11306.8	9302.74		11015.8	12735.4
STON1	2	2			859.467																						419.407							385.15											350.15	577.648																																				492.443																																				579.495			470.162
STON2	17	17			19273.6	6757.4		12190.3	17448.9	12841.2	7857.97	19954.3	23886.2		10965						18120.1	21522.3	8397.31	11985.8	13969.1	8646.1	17105.4	11327.1		11520.3		3384.65	8474.29	18554.5	13010.7		10379	10215.6	13952.5		11341.3	10363.7	6611.06	17030.9	23711.1	14303.4	12507.7	11158.9	17490.9			18972.7	9430.31				11152.9	14697.2	9955.4		12823.4		16280	22741.4	14472.3	17507.5	8065.37		22762.9	16255.6	16936.3	23796.7	13844.1	16234.2		9721.15	17461.2	10969.1	15121.8			21015.2	14802.5	15400.3		5756.04		15848				11746.6	22402.9			16666.3	13706.8	10575.7	17293.9	12340.5			12512.1	11735.2				5249.4				7483.98		10703.3	14368	12764.6	14693.6	9136.62	13593.6		15628.7	18614				11570
STRADA	1	1																			997078													256718											738482	501028																														801626						269499						391442																													301222	214410
STRAP	14	14	697178	476232	1188660	443085		733632	814419	633438	518837	635253	773510		548875	337111	582249		813935	474251	732334	695650	505984	630752	684238	806244	637803	873867	452337	568732	657528	541894	601791	674339	760418	433478	554026	559038	1207290	542046	537686	769300	484652	924129	953568	898117	486228	615776	755351	473031	568353	833989	769315	295338	416758		558659	655016	628807	404739	589807	483848	852969	664162	781386	808713	547562		1018770	917501	569428	772147	855475	1011130	560527	723963	695483	603670	838499		496915	704939	809343	781721	450829	484055	669650	838068	708163		570897	388087	506096	468683	1012150	653492	558874	607652	697381	505269		969138	574544	754744	428925		705853	422612		741221		677453	566405	655918	1068330	916173	687089	667757	518004	757690	878244	844455		382608		735987
STRIP2	12	12	42331.5		56130.6			36706.5	46566.7	56730	49007.2		39655.4		23113.6						65965.2	73145.9	34641.9		38286.2		57191.8		53087.6					71303.9			54196.7	41174.8	20973.3			59599.8		65700.5	67508.8	54197.9			37442.5			53174.9	47767.9	19612.6			48635.2	37074.7					48083.4	41638.2	68148.9	65720.6			58357.9	42889		63415.4	45354.4	63461.8		34566.6	65517	32709.9	61543.1			60157.7	67971.6	56612.4				66840.6								44259.9	36577.4	61291.8	52594.2	51231			53358.1	45336.5										54633.4	56648.7	46135.7	76968.4	62167.9	45083.5		58035.9	66546
STRN	17	17	140143	139478	115908	53200.5	175878	52163.6	94104.2	74065.9	103092	126577	93863.5		76859.3		128536			102111	91155.2	73332.5	99467.7		146916		69795.1	180628		89213.5	104149	74064.4	106605	78965.6	174555		76215.8	89511.5	194295	154462		80395.4	94841.3	117755	87325.5	98153.6	84351.9	74108.7	92453.1		110396	108843	154517	150699	90182.5	100247	67618.4	103003	84203		107749	95453.3	136181	100503	123347	92407.9			93887.5	94780.6	122901	96866.5	139613	92521.6		95059.1	130678	105420	101395	90129.1	177040	88567.7	89779	109756		117650	104755	135194		118376	170010			124823	113665	128737	74658.1	102965	125432				111523	96920.4	137920		83465.5	81360.7			120151	191125		112953	220229	128227	99316.3	89367.3	103683	102742	82795.9	85177.9				126784
STRN3	8	8	50182.8	40727.7	43215.2	29555.4		30621	33512.7	51192.3	43644.8	28588.6	37401.3		20096		37155.1				29573.9	31438.3	31651.2		28914.7	33225.7	20225.8		28440.7	26066.9		39642.2		25747.5	24610		38863.5		38303.8			44690.7	26403.4	46725.4	23063.5	37965.4		41055.6	39117.9			26222.6		33800.9				29643.5		41134.4	22185.8		38145.7	45525.6	28457.8	19260.1	77708.9		47199.9	26248.8	37454.4	38817.4	36292	28750.7		44725.2	31789.2		27957.7			35891.9	34292	49172.4	44274.4			35212.9		33680.5	86951.1				64469.4	38315.5	44191.1	35994.5	22213.3	48464.1			31678.6		56914.8						34769.9		28030.8	39937.1	96410	49036.8	33191.1	39400.5	33237	69242.9	17968.9	34959.6	79978.8			52827.2
STRN4	10	10			24913	14219.7		17235.5	22412.4	11722.3	19176.2	26701.6	22459.3		11562.2		19750.5			14668.4	13870.8	18891.6	17768.6	20624			9714.19	23094		20172.9		15108.3		18708.4					11962.8			16276.3	26654.5	16574.2	14808.3	14677	13839.8	18635.2	28060.4		17124.2	17347						22244.6		17889.5	15647.2		10175.8		14714.7	16177.7			20372.6	13152.5	21956.6	13139.8	35111.8	12396.9			13598.8	12779.7	10435.3		22015.8	14818.9		20730.7				11246.4			19759.8		20076.6			29142.7	14463.2	15456.6	13317.4				20121	11359.8	21579.2					25951.8				13999.2	23306.3	18299.2	16079.7	14762.1	18257.4		13866.3	12358.3
STS	6	6		184703																																				108365																										20955.9																													1017610
STT3A	15	15	74278.5		115743	47745.7	86261	91409.2	112867	141032	55259.4		69545.7		71969.1						137550	118181	103799	87347.4	77602.7	57670.4	93745		65294.2	77130.6	84377.4	54483.5	80084.6	92997.7	28120.5		84837	77660.4		21546.1	74802.5	134646	49082.3	145129	128215	97979.5		60330.9	57522		60688.7	99610	78447.3	27466.5	62662.8	25575.6	129815	96162.2	38855.1	81860.5	37122.4		96288.3		116859	85934.9			100679	60734.6	56897	138376	126376	115874	33059.7	115946	112005	78959.7	96801.4			114470	93788.6	80610.7				156145					54787.6		205607	75769.9	71569.3	86821	44138.1	62054	34341.1		89485.9	120207			50569.6					102638		93975.5	65047.6	71292.4	96734.8	103066	44708.1		134276	167610
STT3B	11	11	98610.6		135327	51075.4		96441.4	136314	183084			115679		92415.9		31181.8	38955.6	79879.5		127890	166771	74883	42158.7	61727.9	49365.4	151967	55198.2	65289.9	61681.2	81771.3	7214	48631	120990	29899.4		83710.6	54976.8	29608.7		69502.9	120463	64150.6	130722	154099	100314		92697.6	103778		49425	125203	65039.3				50679.3	153914		51860.5	33081.5		92280	53110.2	104689	143672			176643	87990.9	55911.1	173505	176019	135102	38021.5	87267.6	155704	90128.9	91934.9	26816.7	48452.1	158933	134274	67456	36099.2		64605.1	169101		70820.1			79473.6		161640	71458	96514.2	91073.6	85381.5	93935.4		49487.1	91135.2	120091	51777.8	35365.2	48711.5	32427	42412		19207.8	65117.3		124919	66916.8	84464.3	129525	128140	85777.3		141799	199548
STUB1	4	4			298991	265237		651097	195999				136001								190771	178984					205594			176140				179437			160117					422734		94019.4	142910	309128			359611																				627057	243032		299406		299833			412647		345404			159771						260067																										320998			214249	250388			190393
STUM	1	1			7777.21										22123.4							24233.1					9502.33							2536.29					5048.68			4715.86			16250.8																																					13347.6																																11166.2			6188.6	9918.09
STX11	16	16	248423		361154	185381	109842	234949	265777	199828	140080	130651	337005	33997.7	227260	78976.8	158744		191081	109675	305176	242451	148729	169538	240859	213543	306336	212119	143240	256408	208147	47631.1	198608	268268	238320		249115	175915	283404	117657	143522	361415	159430	301019	223018	245766	135581	192545	282098	96581.6	237323	291737	204467	105697	130132	43026.1	126046	171673	170721	101865	110719	87636.9	239429	226825	315811	290712	173491		430561	284501	239070	280087	284870	280268	150100	177009	218225	229557	307848	119366	97400.9	238662	419517	243106	96718.3	70860.9	173395	355466	38781.9		134625	69762	217382	81318.9	108536	497580	171832	284956	257405	148015	80472.9		363721	251994	125646	58406.3	199309	55956.6	128815	218291		99964.3	80923.9	266562	319927	350167	358059	503081	298906	122902	261642	293586				162152
STX12	5	5			34342.9	15385.2			13835.3				7757.3		18141.6						25580.9	23851.2	22848.2				17081.6			16330		13877		25158.9					7944.03			15917.8		14829.3	9711.37	11014.3	27697.5		10291.3			9633.21							15955.2				17316.8	20582.5		4698.7			27059.9			5978.43		13314.5		13440.2			11745.2			10844.7		16253.5												23513.5	14448.9	17535.4					11973.3							12077.5				27121.2		12812.8	10667.6	22136.7	23500.8		19210.1	8673.41				18653.8
STX16	5	5			1017.12					1039.15			497.475									126.674					342.175							422.689			920.314								217.573	467.759						786.224											875.143											679.978								179.583														1279.27														1012.54				574.308		959.181	323.947	1099.19			216.088					1747.71
STX4	11	11	52562.9		53189.1	27644.7		34552.5	47688.1	35481	23992.6	39033.2	31691.7		25592.3		52104				47421.2	43675.3	41405.7	42915.3	54256.1	50062.4	28968.2			34289.9	32374.7		51356.4	35282.8	34880.2		37267.6		35320.1			37649.2	28957.8	54973.6	32183.1	39068		34198.5	40103.9			49951.3											22460.9	35919	25382.2	63482.6			43152.5	36165.3		35067	34828.8	35297.5		30796.3	46321.1	36470	46562.7			54178.8					23017.7	40020.9						40826.6		48345.2	31527.9	25633.7					47676.1	30874.4			30450.3					49666.5		42706.2	38197.2	32591	46518	69680.4	34409.2		42004.5	41970.4
STX5	1	1			632.81																356.937						787.102							779.187								752.851			1071.23	543.523						1560.76						3040.79	2956.39							1429.52				1486.02				1323.8								641.212																407.667																			560.489	480.614			304.09
STX7	4	4			165323				119210				80580.1		135772				372081		80054.8	109097					83410.3					219459		100661	305296							75620.1		133356	56446	107409						214395													106679	92558.8			125496							161873				189525		33497.8	202679			310602		131786								335465				319109		507803	208095				457202							144385	226917	180515	89684.8	220257	297272		109146	119285
STX8	2	2																																303.797																																																240.262																																			98.3649	391.337				519.702
STXBP1	4	4			2167.87			6107.54	5510						6166.97						4159.92	8631.32					2743.75				6254.84			3695.73			7358.46					5794.33			1902.75	7269.26																	6880.64			10590.8			5929.29	6462.71		3420.42	5938.22						3084.78			1556.59						4483.53										1899.6					9819.48	7373.29												3498.24	7939.78	3499.96
STXBP2	35	35	1626190		2106950	1072370	634169	1547580	2041620	1212100	929237	587627	2143240	582674	1490360	574436	1086660		1003500	700205	2029310	1992220	1156690	1125650	1700740	1507960	2134520	828447	967522	1408040	1145000	433159	1489960	1978120	1803940	605095	1696550	1191020	1609180	1098420	1091040	1723470	1220100	2386450	1931010	1650720	993331	1382360	1689170	672382	882899	1774180	1201940	686141	789219	636987	1263520	1470890	857577	721399	990354	453895	1730700	1471670	1843870	3002220	1073480	684097	2006140	2073230	1310430	2069730	1710970	1570040	907981	1692340	1499130	1566750	1916680	711610	606799	2151470	2657030	1371900	718458	726086	1307550	2494530	913420	721207	1391650	1049310	1420920	509514	782819	2413830	1101090	1498660	1954120	967874		966212	2331040	1886500	928593	416650	1446520	542523	856138	1708210	467128	879888	424089	1485070	1873580	2539680	2423450	2489730	1804570	1218980	2426320	2746040		498819		750018
STXBP3	14	14	52344		68730.2	33036.1		41732.7	54049	55789.1	35731.9	64406.6	74736.6		39930.8	39339.7	70408.7	43450.6		30430.2	78274.2	56401.1	56842.5		55531	41469.5	43362.7	38284.6	42432.5	44881.6	50704.5	37621.2	65127.7	65056.9	38258		49169.8	39215	78132.2			49320	38002.8	66615.8	41656.2	53800.8		48066.2	61150.6		25191.7	56876.5	61924		41839.2		20567.7	53571.4	76474.8		38792.7		42895.7	65274.8	78815.7	77050.1	40379.4		43059.9	70188.5		54662.7	52633.5	68733.4		47725.8	61111.8	52690.4	50644		47001.8	57614.2	62371.4	69531.9			22314.8	76170.6			51105.1		37984.6			60020.9	35893.2	61849.7	50268.4	41636.4		52916.7	62907.5	65792.9					61962.7	34642.9	53924.2			63642.5	76369.9	58241.5	69169.7	84142.9	47542.1		49815.9	77728
STXBP5	18	18	12599.2	19807.5	51784.1	26458		34744.5	59710.4	44126.2	35372.6	32133.7	46277.1	12826.4	32602.8				20114.8	17786.9	62664.8	55022.1	23199.2	28451.5	46991.2	43676	37747.4	35037.8	23423.2	36863	34973.8		28272.8	53117.9	28585		33514.1	20745.5	32425.5			54162.4	16928.7	77499.5	63549.2	50724.6		24354.4	35048.3		17757.2	43648.9	53579.9	25058.6	31643.3		22737.9	38946.8	34233.6		18675.3		45947.6	37972.6	47646	57838			65893.9	43956.5	49704.4	72564.5	45314.2	52717.3	24668.6	36092.1	45030.5	47817.3	43347.7	26617.9	15680.2	51784.9	39121.7	35937.1	24390			59038.5			31949.8		29196.9	17531.5	37247.8	38001.6	45462.4	42605.2	46773.7			40240	42722.2	35406.5	28728.3			24491.5		24853.3		27076		56081	38221	42720.3	56899.6	58751.4	27584.8	24802.9	55276.9	69846.6
SUB1	4	4		47493.8	2823.41	25663		26430.6	40634	4995.93	46228.4	14527.9	7077.93	61687.5	10820.8	29859.3	31080.7	56797.1		37665.5	4534.75		22707.2	23355.5		29993.1	7488.14	53805.2	15099.4	20122.1	51900.2	29675.6	21611.6	2703.51		33364.4	6741.8	12809.9	11024.3	28951.3	15214.2	3307.67	23277.6	3236.09		7457.76	39353.7	23467.7	23928.6		32902.5	21563.4	152206	33698.1		45934.2		26324	38343.1	56624.8	9579.49	29577.7	11758.3		9211.19		40360.1	54631.5		5400.3	32675.4		15578.2	11189.1	123205	8416.23		16358.4		15125.4	195859	1388.03	6364.94	33519.9	38834.1	12337.3		5090.34		26671.8	8634.36	34464	22130.2	37036.3	59667.6	5804.25	16078.1	13851.4	9440.79	30718.5	51639.3	38904.3	15865.5	82771.6	32658.9	34247.6	21610.3	7480.08	55766.8	12328.2	380832	174014	77366.9	3459.05	19554		943.309	1927.88	12114.6	52787		3871.48	17176.9	12672.7	144641	35934.7
SUCLA2	18	18	204728		355045	115866		295191	331745	536238	127668		217017		305665		208729		144735		466668	376884	268311	133723	235113	140019	378658		199547	120965	237439		153984	270592			184861	145753	170073			439296	122966	408616	312689	244666		105161	278156		134619	273731	164951				263504	241673	162740	190096			299691	158822	410896	372783			350561	238926	152536	547302	515082	368526	126423	349702	423048	322543	261441			483062	170261	140696				510836				113004				131480	156915	222391	140306	153946			248090	229661	149098		125197							321431	185939	319468	274798	319072	163244		295502	393149
SUCLG1	7	7			204113	92625.5		135290	164633	319870	75141.6		144303	84816.6	138536		91752.5		238453		300904	230864	252096	117695	173444	121292	227081	90713.3	71889	98416.5	106885	47008.6	142171	203771			95914.7	91045.5	140877		1032480	195738	145118	143460	201195	169201		57496.7	172846			177486	67287.7				113570			60128.8	60276.2		154761	66255.6	211821	111720			118550	134205	58813.1	218932	284494	165892	256337	132236	144005	196649	134331	338118	55704.4	344676	95537.1	152540				190587					148380				141766	200469	90365.4				172910	194584	153332		78708.8						170042	209658	122710	102996	147404	132354		67090.2	194805	387212				64565.8
SUCLG2	14	14			166509			126424	111243	140650			89035.2		66573	113934			154534	125118	188460	184820	204741	173222			224013		113289					188957			76692.2	123673	116614		1611540	129793		70562.9	159228	133178		131006	113376			100056					383951	155035	113225				103702	113917	110979	43556.2			125112	108227		238383	147268	126217	276617	141599	173490	81156.3	141833	331271		277185	115601	117511				209478			141694		190703			82323.6		131420		134710			99364.5	182119	121217					143010				173123	105073	92658	83778.2	83248.8			126160	120562
SUCNR1	2	2																1892.72				802.277					2182.4							1140.73											2079.09	1813.47																																				2075																																450.112		831.072	649.037	927.329			1946.47	2436.46
SUCO	6	6		480343	83062.2	107788		101912	101826		119137	731551	41852.5	552657	45944.7	448616	140427	424638		361876	48208.4		252416	388880		293295	30450.7	377436	390264	261009	108434	199660				437917	263169	277115	400947	1147880	385703		522652	44329.2	21160.1	63150.9	126902	345762	93487.1		540545			592042		434995		66153.3	264065	569365	412855	175918	102183			50008.9		522756	134024	70227.2	109536	24494.1	251991	95428.1	297435		166001	116351		363156	606869	13840.2		131856	1004880					236459		276838		341472	316300	258729	225710	225545	230773	276401	188626	247551	139791	351161	201104	175458	226541	163933			454374	668501	495342		170636		14472.6	9056.47						109474	399213	231825
SUGT1	3	3			4275.97	4448.67		5165.21	6272.04				4199.27		9572.9		9210.73				7009.52	3888.52			4599.31		2741.23			13193.1		4584.43		4439.12	8291.17		8210.91		7852.5			6425.18		3319.4	4134.32	3936.46			6552.98			5320.2					12782.7						3304.74			7582.35			4491.64	9643.77		8575.88		9952.4		4259.59	4273.27		6823.5			6072.03						2686.25										6724.34	6597.56	8759.32														2918.35	6758.69	3999.1	4390.39	4387.05			6829.37	7084.23
SULF1	3	3										7507.47		20987.3		11212.4				22780.2																57268.6		22415.2		44617			22667.8				27186.3	1271.17													24383.9							8978.27																26299.8		9200.76											20745.2	3919.78														28626.4	2139.7		6006.29
SULF2	11	11	96953.4	74492.2	20245	12080.2			106130	28081.6		73997.3	10407	239660		383782	79463.9			212919			202271		106052	31877.3		50610.6	34940.7	30295.5	18829		37334.5	4325.35		511038	27668.6	155791	24632.5	878534	57929.1		259654	21840.5		6788.58	164766	137981		59787.5	48307.9	13984.4	60876.1	61936.4	68747.3	86164			142420	61184.5	171422	69409.3	37037.9		18676.2		194303	255337	16153		44713.2						103155	38987.6	14299.3	272713	87845	1759.74	38321.5	94865.5	67328.2	313176						43120.9		41690.6	70026.3	25453.6	74705	39627.9			265185			177270		352691	40952.8	202302	382020		72556.6	421691	41681.3	6963.52	142957					50160.3						50980.9
SULT1A1	2	2			130695				96770.2			28723.4	64524.4		40346.6		81466.7			84069.9	57161.6			38559.6		14211.9	12584.8		60308.3	32950.2	14318.9			50955.3		63325.5	15299.6	105723	28254.8		42075	105623	79546.7		51752.8	56129	47064.3		21840.7			145625	45285.6				161110		35053.4		64198.7		39418.4	166160	108661			54762	91843.4	114816		57934.5			55729.5	195827		44329.6	71873.1	70782.3			232018	50421.6				122983		74005.9			60807.8			94566.9		62099.6	156851				71123.1	49900.2	61745.5		128253				60422.3	48416.2	38226.3	86592.7	128945	99341.8	51988	88393.2			41480.8	10438.6		30565.8		53358.4
SULT2A1	5	5	15281.1	18895	7856			35732.6		12495.6				25399.2				17007	33276.2				48829.1			14547		18185.2											13112.2	26123.1												57835.9		27061.7			73208.9		25887.4																15626.1					229771	28483												55275.6	40495.3	39495.2		7999.81				88227.4		19307.5	31282.2		18598.9					17180.2	30790.5	19549.3	810.924						23913.7		5536.68
SULT2B1	5	5		236733																																				869544																																																							938334
SUMF2	3	3																				705.247					181.953					1689.97		392.524								2056.88			299.695							1022.23					2821.04																			714.716						337.744						347.447																												1156.39		339.696			206.387
SUMO4	1	1									81224
SUPT16H	5	5							20934.9					64538.7				90841.6										66129.8			37720.2																				100259									36789.2															50128.3						86929.5																														148048	48342.8
SUPV3L1	4	4			1532.92			2705.42			4408.61						3485.91				1423.78	693.949					1395.57				3745.86			1005.26								785.09		1015.94	689.426	1097.43					784.784							6741.39								805.936						1001.73																														5113.1	2122.4											2046.18			1290.89	1739.97	14378.6		351.069
SURF1	3	3			100117			140468	34252.4	111423			186641		54942.8						163738	152268			103595		292239				35340.4			108849			45673.1		122620			135299		155888	74792.7	160267			155872			89611.6											71127.4	330451	97022.2	64008.8			46262			153260	155115	178052		78898.3	81365	90502.1	137248			174636						135162												180089														93231.7	58432.7		115021	141809			98202.5	113102
SURF4	6	6	91910.5	104658	188224	133048		185651	237260	328226	100319		192004		141391		94902.4		194658		253111	262064		149136	148568	122690	220258		146082	150212	158002		81567	122689			152712	91211.1	115045		140130	279303	107632	201434	250706	240496		158959	170337		220349	211578	108741		104059		58253	49554.9	82542.5		73623.5		182968	114020	225852	270215			152812	208070	61024.8	208060	252751	251179	97942.3	188648	48816.5	303486	233094		53442.3	177934	175395	158711			154492	210239					159303		357818	104823	145563	186922	141623	149228		101537	232969	167300			86856.6				74097.2	149478		169921	106541	96377.6	155600	53249.5	143233		159111	189678				87228.3
SUSD1	13	13	26396		29680.7	19301.5		26021.2	28379.7	41624.3			34840.4		15762.9	15543.3			30628.3		38199.3	32088.4	38437.6		23685.9	21970.5	34325.5			27991.7	29659.6		17812.2	26743.3			33434.5	19880.2	18343.6			34708.9	26266.4	37013.8	20338.9	32369.1	23402.6	33556.6	32046.5		37492.5	22553.9	41289.7				27662.1		21911				27270.2		33705.2	31129.4	27684.8		33152.8	27815.5	26678.8	42854.9	31433.6	27654.5	27501.8	20087.4	24714.3	28518.4	30891.4			33559.3	25573.5	15001.8			28203.3	29783.8				18549.5	26878.7			31544.2		37927.5	22290.8	20303.7			28653.6	35984.4	13846.1									30180.2	25996.2	37303	35493.3	34597.5	19851.7		39534.8	50858.8
SUSD5	17	17	758561	7457870	1055320	1585010	4925750	1616360	1970910	1522760	4336360	7204510	1856860	4033840	1264120	7848200	3607750	6370320	4926140	4079840	583678	143235	2915180	5425410	999524	3991650	289205	4062520	5188010	4381510	2838870	3010920	5073920	142449	1397860	4035490	3111530	3904660	1709130	10481000	7989160	893426	3313040	887796	129856	593437	4151640	4097800	2127500	4497250	3248130	788014	6035650	7593090	2573420	8229360	1730110	2419150	2435330	6451570	5454150	5439300	4801880	3283040	2234920	634640	3526040	5408160	880320	3517240	4548450	962788	3020740	1133330	5003350	1062810	1593300	2173750	519448	10941300	4915810	187183	2005750	3290400	8807160	4978650	3865050	583577	3294870	6225530	2237360	4753160	2666210	5927960	8635280	3898540	3582740	4178180	2560950	3849760	3218890	3631460	2811310	4245460	7795700	5505320	5394360	5980560	4444000	2300510	6857050	8279630	7235150	432020	3958510	686956	393958	248601	2068970	2560920	421086	420557	9729340	3281930	12139600	3451200
SVEP1	100	100	1367020	2542450	1172550	853886	1690310	2762530	1242640	2182580	1500480	3385400	1059040	4213270	394801	2214180	1300600	2714780	1278670	2815480	391779	569166	3085000	1895180	594082	1020880	447802	2699860	3466400	2085540	1484900	3880810	1294140	426085	1135720	2617980	1014960	1279260	1373460	3103950	1628510	460584	1308900	1072980	763759	743139	991299	2000650	768727	1169610	958826	963434	3414820	21164900	1364500	15259500	1785210	3365460	3028330	3545890	2462910	1356860	6107030	1563180	879413	353412	2716260	1879830	1193400	674835	1651760	2357350	1098530	774848	1758430	1834180	1606510	1953420	389588	4693690	7326000	492927	1157860	1564170	3496000	3875090	1640270	342765	2666690	9475930	2018380	3213340	1973990	4188660	5577050	1818260	1682020	3396480	1803290	63513600	1837030	2026920	1466690	4169160	2578590	3038080	1405740	1781070	2989400	1721210	1998620	3676320	2580170	2635010	1526580	321914	222106	1151640	1418030	2213310	1463000	1224630	2405350	1395090	6859590	1059780
SYAP1	5	5		36308.3	11114.4	18525.5			15454	8662.86	34820.1	38732.9	20026.7		31755	66018.6	79201.2	64740		53677.6				21950.7	20057.8	22905.6		53625.3	17442.8	53142.8		130442	21845				48403.9	21703.6				8696.71	27968.8				21871.9	16871.8	21339.5		40836.3		17766.5	62368.2		26200.8			86659.6		29116.9	26894	27591.6	34056.6	9684.46		25946	40553.5		13521	20349.5			8215.41	164952				11679.8	46052.8	45987.2	2991	21906	24318.9	12731.5					46574.1						21425.1	10739	11656.1		86934.7		207958	18731	10551.5	88554	19485.3		39832.2			95521.2	21811.9	83713.8	5268.38	52084.8								28760.1
SYK	16	16	24275.5		37426.6	31506		45026.2	32307.5	22328.4	41398.4	32398.1	37276.3		36816.4		32257.5	15913.8		33615	41697.1	19254.2			39635.4	20145	14415.8	34090.1	30357.2	34263.1	27725.1	22728.3	46434.7	25774.7	89037.4		44715.2	42148	52933.4	33013.3		26198.3	38299.6	36826.3	22316.2	24188.3	27608.1	39886.8	44242.4		28444.7	37631.2	41142.2				40137.5	30971.8		30012.4	37840.9	30104.2	16477.8	44993.9	66399.4	47032.6	29229.7		60258.4	38861.9	50060.1	29074.2	30384.3	25644.7	37223.1	29414.9	40429.4	36729.1	14971.9			27229.6	33582.1	66070.9		30886.8		49775.4	61314		49328.3	31646.3		24853.2		36230.7	18378.7	24964.5	51815.5	29332			32095.3	30502.4	36698.4	25154.6	51097.9	28916.9	31657.7	64464.7	15105.6	34307.5		23254.8	48714.1	44902.7	32829.3	24941.8	34058.8	19973.5	23735.7	35066.8				48110.4
SYNCRIP	7	7	17468		39795.8	17295.8			16738.8	14225.6	19047.9	13008.3	15477.2	6950.89	9465.49	13400.4	18800.7			18119.9	15874.6	12553.3			29282.1	20159.2	14607.1		13483		10997.4	25822.2		16213.5	27228.1		24493.7		18397.4			16036.3		11139.9	23104.3	18118.6		22072.7	17964.1	17184.8	15138.4	16330.2		28783.5			14576.6		27096.2		20954.4		14087.1	21026	9821.43	7787.83	22581.9		16310.8	14202.7		10937.7	10463	23338.3	17093.6	15033.5	11976.8	10750.6	16700.2	11104.8	17941.2	11218.4	23877.4	16531.2			14963.6	7504.37	31357.4	15837.8	32094.6		17234.2			10695.1		15408.7	8859.45	17538.2		31286.8	8398.88	15523.4			17319.5			17118		18384.6	21419.1	11057.7	18983.4	15515	13014.3	14075	7118.02	17999.6	7336.69	15417.3
SYNGR2	2	2	5420.14		5211.82	3736.98			3763.26	7778.38			2239.69		4892.96						5944.42	2810.61	5173.94				3159.26					3608.24		925.639	20916.6						3788.81	4861.79		2666.28		4622.74			3231.38			3789.18					7420.71	8107.28											6591.58	2405.65		5010.18	4827.87				6163.43	2774.65	1282.88			5386.47	3780.99	5937.13				2718.75							154106		2960.32	1597.57		11585.7		13552.6	4785.15	2937.56										7356.87		3328.37	5042.92	5308.85			3267.76	15606.6
SYNJ2BP	5	5		2753.84	770.261	1212.4							869.889								955.5	1157.54					856.977					531.835		1233.26								877.241		1315.94	844.141	742.173																				1395.9			1416.97	1071.46	1395.25	2029.01										1036.24		933.848				2502.65										1237.07					1214.01											462.574		648.723	1307.04	1185.63				881.428
SYPL1	5	5		190212	31961.9	7930.7	39492.2	22641.5	31189.9	34873.3			29312		27346	86862.2	19948				34755.1	37806	32999.2		22445.3	41820.9	42140.5			14768.1	19256.4	21497.2	41431.6	33165.5	20592.7		28814.4	14473.8	17618.1	83250.5		38547	25188.9	53987.3	34653	31270.5	14499	18753.8	20239.6		8735.7	46173.2				13435.7	53915	38936.1	29473.5				31883.3	22926.4	36543.9	53657.9			66648.2	44840.6	21827.8	48868.9	50862.1	31466.5	16195.2	14838	24825.7	49933.1	25638.2		21530.1	42581.1	31363	24879.4			37202.1	39212.8		26995.2					861129	8239.14	28481.8	31917.4	16474.9	13357.9	53784.9	59154.2	20800.1	27781.9						17544.8		39377.4		44702.2		36843.1	34052.5	39314.3	23371		35381.8	41686.4				14403
SYTL4	26	26	255966	154230	430757	423967	121573	289887	481108	466362	354462	922386	382383	167028	379469	180919	213990	107728	177099	278999	311265	304766	383301	426159	298201	425436	302521	955355	524748	560123	366075	88878.9	625857	300365	295932	181592	476756	376685	1069420	231745	239489	384248	433817	386693	238370	292395	361385	286608	457886	147702	439283	331908	474000	178902	264233	155476	193722	196789	322071	375081	507462	229102	409654	425866	404863	358739	185539	234249	438057	804745	392637	362268	431481	498322	238151	275641	320163	344535	419593	166858	388603	215972	393984	513884	296911	175667	294745	380861		151901	238943	144056	250721	382725	133510	570256	184947	351001	305114	213126	104165	206628	505137	434727	303831	111347	215522	129903	92303.1	382383	115543	279026	166895	265835	811153	417357	389745	258910	325989	177496	272810	360757				419370
TAB1	5	5			4269.84			5597.74			4675		5434.31								587.368	1063.02					1852.53							2195.69			5388.89	5134.82	7845.52			4512.32			1272.46	2662.19															5399.15					2683.21			4191.48	3971.2		4586.61										1001.86						3693.99																										3528.34			2747.87	1465.94
TACC1	7	7			7632.47				4403.71				5078.28								3450.23	2221.65					2226.8							3794.16					5537.16					6880.05	3007.61	6283.44						5350.54																	11523.7			5190.26		8216.2		6498.19			5595.44			3151.71						7051.27										3238.19																6362.04		7639.95	3938.14	7235.45			3474.74	1632.38
TACC3	3	3			3556.89				8404.94																		5837.63							1388.02					6922.08							3148.27																	12139.7																			3691.19																																				3077.77
TACO1	3	3								2108.72												1149.72					488.068							722.065								1579.22			161.558	672.364																										613.619	1935.22									223.692																																959.534			1012.57	714.604			264.72	411.232
TAGLN2	16	16	4291280	1206560	5666730	5970580	8163960	5148560	7643840	2826370	7072670	2263160	5421490	1007480	6515000	1886680	6482130	687519	10440100	2654300	4215430	7163860	1978150	4125370	6948990	5103040	8173880	3017170	4846430	4003400	2342860	982118	4739660	6405060	21027900	1516870	4955920	3319160	6640620	1204840	2846860	5811780	3712770	5736670	4796250	6214270	2966570	3604340	6446950	7020270	3264860	6226410	5630390	1911550	6717570	1305300	3128040	2784340	2352690	1792950	2816360	4199680	5494160	9216620	4445620	6274410	9619420	4187420	5448420	6567320	5742810	4287250	5986840	8202350	2304910	6415920	2664630	2320560	7995920	2045020	1810930	4582650	16621300	3780390	2456800	6287770	8035060	6499160	7271220	1430860	19456800	8522700	8566760	1410220	1696870	6289710	3932680	4138610	10388300	2294650	239034	4221980	7083680	3977850	3660090	1753310	14439500	3891140	9760850	14711100	357052	2533910	900878	1968980	6873890	9499980	5781930	4951770	3749750	20541700	3140860	5615800	2325650	3751950	899808	12138900
TALDO1	18	18	2093600	2245220	1491180	2370280	4053660	2412960	2536050	896879	2561670	900081	1308400	1373450	1756870	1223240	2695420	827738	3115570	1502510	1330250	1955350	871299	2296670	1709220	1596570	1942210	1404150	1746920	815845	884996	2171880	1165430	1100190	6852750		1083020	1015890	1191760	1494680	2437570	1793590	1590290	1556150	1609730	1310120	898941	1640830	1244270	3302240	1794470	3582280	1765000	2970320	4120830		3925420	1250680	846274		687882	1158360	1288090	2208330	1238630	1754070	3153400		2185650	1464140	1764140	2134510	1123160	2414470	1413390	3054080	927977	889597	2772320	1454560	1218140	1620660	4202250	934097	1223500	2333040	2170070	1223420	2532400		3607800	2502850	4080900	1523350	5144790	1177790	1580740	1133710	3170280	1388460	1508310	5077050	1146460	1317820	1636020	2242220	4290260	3779430	6539620	4639350	1140460	1703730		655635	2195750	2713380	1639060	859024	1433190	10006000	747227	1216460	4074040	5569630		2154880
TAMM41	5	5																			1546.29	791.378					660.313							1180.73								1517.91				594.802													2546.16				1167.19														1853.27					1473.8						1027.88																													1242.18	798.364			627.717
TANGO2	9	9			474915	445998			423119	481201			383755								239137	306071					353229			690464				293907					370934			272962		285579	318485	347369			403835	710092		348539											471562							423797		377970		323980					532231			225604	568236	639634				354626										556510										807348						194112		414787	343331	281214	325078		140788	274040		856958
TAOK1	19	19	40086.7		55262.5	44945.9		58653.2	50537.4	56200.7	61360.3	116159	40664.3		66387.2	65816.4	62685.8			70775.5	46096.2	60683.1	60452.1		59160.9	154494	56706.9	79530.2	61963.4	62789.8	55691.8	48752.3	94703.2	40471.1	60817.6		77097.6	152214	353489			53994.8	113590	72379.5	47425	43247.9	98876	89457.9	79790.2		85198.2	30017.2	101965					58379	75929	89399.6	53309.9	52522	60318.8	103149	101279	92475.3			75709.7	294971	87701.2	44710.5	73431.3	69554.1	68031.9	43766	47921.2	62339.5	54093.4	65799	79469	45865.6	66201.7	141244	80907.3			75719		109971	59299.7	59516.9	78488.8	68757.5	65828.8	50915	53729.4	54448.8	76568.9	48912.2			72165.9	99191.1	65810.5		75518.5				64994.2	101109	72045.4	40130.8	96322.1	76621.7	71833.5	46583	68721.4	77055.7	53309.4	37343.4				110417
TAOK3	20	20	135094	173485	163147	156326	120476	122275	159329	110636	147151	426505	143884	85168.6	163840	160099	147683	131024	114896	243280	148100	92563.6	254424	469867	144985	489275	111740	250658	166622	202552	111849	126308	240734	108278	197873	191535	219728	358308	1006250	204042	164141	142951	303158	105551	116706	162907	147779	260998	302120	132192	242015	101652	278372	88625.2	109050		81201.9	107834	258937	565744	346622	133541	169254	208243	289024	166594	104493	262792	181945	723847	208977	162837	148834	171394	110254	120417	165307	117653	137950	167309	266523	143713	162524	506184	178920	132634	200117	185642	171688	261121	124597	217297	147174	153380	110802	153318	159832	176581	106369	119622		134223	160000	248423	102910	126967	222146	153515	125352	114567	174735	218514	178685	117339	361001	113154	104843	106954	135533	28611.7	73583	99964.8				222012
TAP1	14	14	203707		178666	117307		248592	240636	270423			214852		262047						347546	354103	203414		149986	153455	217767	209273	169513	69314.4	196786		194929	163334			228941		147903			298596	156289	314299	244285	222270		212028	172757			410487	185813					213812					209085	145236	254937	296238			311861	195074	142158	273469	255883	228190		198134	275579	264924	278940			293015	220162	156878			187602	416766								119905	185075	132524	138462				212437	297209										303194	183636	186142	244384	283164	145010		279436	404428
TAP2	17	17	49952.9		51314.5	33443.2		49136.7	64395.9	86117.1			52000.8		50860						80888.3	63165.2	46580.2		20205.5	33959.5	42973.9			35026.9	38803		33383.2	44867.7			46369.9		28249.2			66316.6		52549.5	46996.8	53107.9		30152	39258.4			77317	45985.8					51388.8	34218.2				59220.2		41543.6	52541.3			52876.2	43967.8		60188.6	47732.5	56951.1	32955.6	40736.8	68134	36538.6	57688.8			50598.1	32151.6					97713								44683.7	39034.1	38519.3	31477.4	27721.7			36914.1	35448										74804.4	17574.4	39618.4	62063.4	82403.2	33668.9		50301.2	55069.2
TAPBP	7	7	152289		239252	96109.4	114193	135988	244440	389973	43244.5		176825		251340	70740	69583.9	54904.2			348610	327294	181980	56171.4	132655	90405.5	155382	81354.6	82033.6	96902.8	164856	38103.7	92585	166348			198873	95373.7	87263.9	47455.4	173135	348723	44259.1	337234	226945	183834		146749	201049		111060	305225	145532	87218.7		45374.3	72312.4	154020	55592.2	39338.9	96808.2		201724	118855	256313	189241			302702	136628	129166	338747	271896	231041	72358.7	184254	356083	216894	287527	82161.1	131262	260553	153386	118852			45833.5	381443		123245	109983			34813.2	68334.7	114435	149178	139648	104015	145266		138446	149050	202220	69636.6		38474.5	38325.9		95438.6		99801.4	72262.2	305772	104345	146896	266322	262620	140374		230395	292119
TAPBPL	3	3						1819.83													1534.27	1660.56					1089.5							491.103			2876.55							2337.76	1155.89	1135.02			4078.9			1457.64					5196.57						2739.21									715.667										681.234	1713.11					2403.39																										2270.26			719.57	867.308				2329.67
TAPT1	8	8			15550.3				7474.99	24166.7			12202		7583.15		16288.2				22969.3	10096.4	21013.7				18618.4			17825				12056.8			16737.1		14557.7		5829.74	16515.2		15961	5086.17	8280.91			11346		17780.4	11038.3														6362.08				17553.2		24334.3	27851.3	13657.9			21841.8	11585.1	15793.2			16143.6		19015.5				21929					17653				13649.7	12504.1					6542.39	13696.6										11495.8	12342	6433.26	13557.8	18121			5313.66	4670.7
TARDBP	4	4	19150.7		9885.84			51410.9				18976.2	33235.5				39867.4			69600	15331.8	12773.6					14648.4			67377.8	31113.1	112792		10983.8	22447	46659.4	24114.4	35144.5	45330.7			29507.1		31967.4	13409.5			66272.5	38371.5		79109.8										20970.2					20877.1			29417.8	22874.3		18067.7		33450.2	122064			38486.4			45908.8	12139.6	43049.4					17673.3			49216.2	24723.7			66485.2			32659.9		81821.7					29446.8	85364.5		80456.1						7033.53		28927.2	8889.44	22704			4047.2	14595.2
TARS1	24	24	23605.4		54257.4	26636.2		40079.9	37796.7	24379.5	22474.6	21388.9	40208.6		25068.3		23678.7		13743.3	23650.9	29707.6	33026.6	29095.7	26179.8	31348.8	28048.8	29101.6	25250.4	22056.1	19738.7	23746.2	24267.6	15993	39953.4	34961.7		21763	21287.8	33585.5	34179.6		41934.1		23686.6	50911.5	35804.1	18066.4	27118.1	21045.7		29707	39311.3	24047.6		26433.9		27993.8	28468.4	15579.9		19548.1		37374.7	34661.8	24388.7	37155.3	29472		47051.1	32318	20236.3	45615.4	22735.3	46355.4	21396.3	36330.6	31946.3	22020.5	47718	16405.9	25997.6	37223.9	38723.7	30323.5				33750.8		25590	27729.5		29558		35789.8	22199.7	20832.5	29544.5	36742.9	18420.7			21891.5	25801.5	15699.9	21733.2	23241.5			23430.8	10062.1	24993.5	24217.6	36065.8	26876.8	40722.2	46438.7	34304.7	30727.6		41278.1	45471.1
TARS2	1	1				85.6814				215.587											46.202	113.092					65.8397							92.2811								39.2149			135.277	96.4513						64.4861																				192.737							98.6635			53.4801																																61.718			39.9231	71.1237			205.637	151.736
TARS3	3	3			3980.46					1040.1			1896.02									1250.7					1201.79							1911.65									1474.87	1208.48	2265.09	2933.41																							1180.73							1631.73																											933.961											1923.02		2289.91	1832.14	1595.93			1789.74
TBC1D10B	9	9			16915	25417.1		14212.3	31723.9	32616.2	26687.5	58286.9	16611	20919.7	21919.9		20591.8	19569.1	39939.6	33737.1	17602.7	13546.6	22171.8		6804.25	36432.4	8458.22	54885.2	26515.1	35664.6		18679.9	41127.1	11364.3		22132.5	26193.5	45813.9	144274	29000	37760	21229.7	53798.3	22036.7	9298.16	15526	29732.4	25259.2	34499		47776.2	14503.7	20052.3	24188						60262.1	29086.1		12124.3	34158.6	25664.4	20993.5	8033.87	23861.2	21752.4	73150.5	21880.3	15033.7	29620.5	13755.1	25220.3	21003.2		13088.2	16396.8		42052.2	10891.9	18319.5	47936.3		14273.8	26868.4	25798.7			32647.4	23648.2		30472.3		17175	22602.1	20622.7	18518.3	17782.4		20749.7	20834	27938.5	25444.7		36291.9			9611.29				7258.93	43414.6	14614.5	17309.5	9128.66			12633.9	17274.5				37632.5
TBC1D13	7	7			48181.2			23955.3	30330.2	14858.1			17459.9		30061.9		35784.2		31240		10342.7	15951.4	11623.7	22567.4	19610.7		8785.57			24675.8				24421.8	23327.9				41733.3			19850.7		4956.13	18431.2	28639.9		20885.5	28915.8															12322.5	18408	10922.7			38438.5			22971.8	22061.5	28936.9			9638.3		8938.4	38777.2		17050.6	26952.1	22004.9				13886.2			13277.7		27290			14647.4	17506.5	15091.1	28957.8	13317.7			49008.7	29427										25294.3	23979.2	36860.1	23884.5	45322.6	41321.6		15604	15592.6
TBC1D15	16	16	61321.7		68931.4			44251.9	37354.3	46298.2	80887.6	58982.1	42340.9		37788.8	50777.7	69410.5			76242.9	47912.2	32058.3	50679.2		44803.6		34634.4	101549		64340.1	38656.5	250156	66140.3	51171.4			93208.5	38707.1	131848		73951.3	46510.6	89273.8	46717.7	17208.5	47525.6	67419.8	49333.9	59968.2	67258.5	76225.9	39479.3		55576.4		64083.4		14800.1	120897	41210.5	74032		47407.5	57740.1	61775.6	53700.8			40001.4	83044.9		54993.9	77293.5	48769.1	76082.2	50283.8	26434	50793.4	38822.7		64773.7	31062.1		37531.6		66620.1	48196.4	42087.9		71414.9		43035				56341.6	46206.1	53185.7		111962			36001.2	61587.8	47483.3	49595.8					50952.4			60612.5	81960.6	47054	65371.6	53338.9	46766.9		43756	26304.3				30508.8
TBC1D17	7	7				5464.12					21085.1		2427.03		9077.1	17206.9	37677.9			27135.3	1538.79					10649.2	1007.24			35999.2		70789.1	3299.54		4087.09		24435.1	8628.24	4944.25		14741.2	6602.51	7354.99	2584.53		1231.41	5676.03	9678.92	1418.89	7766.99	15434.7	7299.05			5659.73				43444.1		28858.1		10183.8	5510.24	3534.98			15928.6		2814.16		1905.15		3199.02	28216.5				2272.72		8827.25					10692.5				11562.9			5104.27			7472.25	6912.21	10206.8		16949.4		41751.3		2932.33	4994.9	10366.6		8052.4			31074.3						983.259	566.855
TBC1D22A	2	2																			634.123	1142.55												975.904											903.208	596.513																										1424.66										658.9																																648.179			1848.72	708.798
TBC1D23	5	5			12048.7	34974.5		20258.1	18793.2	29817.3	30897.5	16720.6	11899.4	17717.1	26136.1		44516.5				9098.51	9399.61	16515.9		17099.2	25096.8	11685.9	49128.7	31203.7	26633.4		20978.3	51498.6	10634.7			29058.4	24997.1	70588.1	38623.5		19856		16820.1	5976.23	9407.17			30900.3		23644	13125.1					13721.3	9497.42		31518.5	38658	25534.2				6872.41			17116.1	31735	32756.6	7387.37	40915.1	14881.5	30777.7		11129.1	14907.5	18702.7			6242.53	26672.7	51251.4		18672.4		14064.7		23792.8				21252.7			17060.2	12112.1		25588.8		35084.9	9462.55		29302.7	12659.7					13164.7			7412.81	25037.9	12875.6	8386.7	6414.94			4160.98	10986.1				13976.6
TBC1D24	7	7		32570.5	6791.04	43838.6	22382.8		17505.7		17929.7	34104.3	9819.5				99462.3			59226.3		3044.07			25782.6		7300.49			28213		137719		4269.26			36097.7	17986.6				17277.8			9893.44	7422.42			15673.4		34843.4	29397.6	15320.3		59559.3				116369				20599.2			7438.53						14078.4			72321.6	14076.2	11970.4				26039.4	10751		13192.4						25650.5								25809.1	20395.5	68966.3		63200.1							119490		94345.8			5222.71	19331	9043.45	7726.7	6703.35	15166.3	24372.6	10942.6	22041.8
TBC1D5	3	3	413.335		800.287	486.286				753.696			417.995		412.131						598.595	183.519	424.5				263.548	2341.44		937.163	1022.01		662.48	446.054	650.656		544.507		1106.2	819.139		300.815		412.305	498.298	335.334			273.852												403.485	519.501	356.56						320.804			309.113				287.301			225.698			363.532		463.204				211.354						1237.42			411.623		366.318				405.293	377.188			607.953				632.955			474.768	327.527	266.901	206.129	432.518			262.826	174.233
TBC1D8B	2	2			174.585																61.1685	117.68					81.9931							116.792											83.8993													222.626																			132.723					115.855																																							135.978
TBC1D9B	11	11		17860.4	16443.9	5686.69		9765.36	11523.9	7061.99		119741	38029.9		30193.5		6679.69			26291.5	6482.16	4798.92		33663	15990.2	18482.5	9008.65	24128.7	18854.7	39033.1		8129.21		10907.1	20494	39512.9	44352.5	34999	5922.63			13187.1	33347.4	18332.5	10050.3	10144.2	40649.6	53412.1	10245.7		18134.6	8669.98	36149.4					11093.6	10048.9	27730	67298.4		8886.03	20174	46148.3	7891.6		19322.5	16173.1	47084.8	26253.2	13700.3	37844.5	17337.7	19748.5	8957.48	10014.5	7231.19	9542.1	19992.7		10780	8015.79	55566.5		8035.43		10492.5					14646.6			7092.84		4829.38	9986.66			16820.9	15607.7	19358.6	31838.9									8659.74		10385.1	9336.31	10902.3			6933.2	5769.68				17644.3
TBCA	6	6			5908.32	4333.41			6175.88		6930.42		1788.48		5109.72	24417.4	18523.3			14987.8	3444.61	2513.21		10337.6		8367.48	3102.03	6144.19		7686.58		17441.9	4844.8	1766.02	15985.7		8251.83		6994.14	6384.56		5117.98		3964.39	2238.86	3163.51	4506.63	4198.53	6301.74		12258.9	4104.51	28309.3		5383			2685.78	5808.17		6885.7		4371.28	6970.07	5616.69		20518.4	4549.52	9382.55	13520.3	5402.06	3942.35	4498.18	8232.82	9351.15	8782.53	8400.84		8130.14		5251.14	2966.84	6001.1	6762.98	7258.24	6746.61	5915.17	4322.13		8673.98					8842.98	9734.33	8067.28	4148.82	5918.24	6858.42		28858.6		3153.83	4484.1			27433.6						4393.42	7060.68	6554.67	2644.51	2451.37	4121.11		1384.01	1855.02		38566.5		11314.2
TBCB	4	4	13710.3		21082.6	14805.1		22517	16273.2	9964.71	22521	12680.1	20746.7	12433.1	15065.1	16540.2		14404.1		20637.4		8610.83	11072.9		13840.3		9054.68	14258.1			17621		25699	7339.69	30502.8		22419.2	8789.3	31382	22350.6		11347.9	8576.29	14236.8	7021.22	17935.2			13230.2			10558.5			25134.3		34454.4						29571.9	19881.8		6943.09			16459.1	17617.4	20187.7	10763.1		24747.9		28465.3	10654.3		31020.4		14699.4	12847.2	35640.2					10156.9					23900.3			11908.6		13267.4	14511.5				11862.2				27441.1			23511.8			9932.84	11348.9	8601.69	18518.6	11579	16663.1	23442.2	74835.6	12090.1					12268.5
TBCD	11	11		3921.73	3765.69	2792.33		2162.18	1333.64	3420.45	3743.88	2836.35	2814.83		2446.06		3765.24		3628.51	3827.87	1638.14	1880.11	3398.64		3153.54	3787.65	2699.2	4185.05	2522.23			15336.8		2262.18	1311.11		2768.25	2994.79	3698.5		4525.62	2574.06	3636.87	3317.8	3772.35	2972.91	3436.84	3103.61	3380.9	2573.19		2642.77						2857.97	4718.44	5056.2					1609.95	2094.03		4088.49	3421.2	3924.25	2825.04	2963.55	2879.58	2062.52	4701.97	3327.18	2269.82	1460.35	2047.77		3572.14	2187.83	3434.35	3893.22				1830.3		2934.97	2785.66		4318.53	3923.42		2666.24	2037.09	2800.21		9975.95		5419.64	1286.87	1562.94	3458.21	3550.31	2604.78		5642.73	1403.68	4651.75			3242.91	3566.15	2376.06	3119.29	1848.4	1947.24		3816.42	3509.54
TBCE	6	6			750.98			614.271	498.258	1071.25											831.405	1042.8					739.703		562.01					569.491			1224.84					465.22		567.118	888.893	426.13					855.999												493.195			883.738			606.28			772.791		1100.25		1226.03						932.114		1735.45				694.327																514.969			488.509							252.935		682.372	445.601	371.602			603.939	419.276
TBK1	10	10			4742.23			4872.65	3938.5	3709.67			5206.81		4059.37						2651.58	3425.32				6747.59	2489.95						3098.6	3579.16			5182.45	5503.61				3596.38			3286.63	5243.31			4572.76			5192.07												7196.76	4066.78	4377.1			4068.75	4702.35		4366.87		2640.13			5691.06		3194.72			2127.55	5083.53	4624.23				2795.5															4563.61	4214.54	6613.18									4916.03	6258.9		2925.08	3239.92	4190.01		4469.41	1560.06				5937.6
TBL2	3	3			14059.1								6882.17								4347.3	6195.45					10209							7024.58								5449.13		11929.9	7994.8	7803.15																							13245.7			7933.45	18421.1	14527.1					9030.78			3389.84		29643.3				7341.51												25545.2														4146.66			4113.78	7112.69			8477.41	7388.86
TBRG4	8	8			20961.7				27839.3	49282.2			22417								24356.4	20676.1		58645.6			28922.7							20146.3								18321.2		30053.5	14387.3	18989.3						25690.5													31915.2	17513.5			36980.2			27204.2	37813.8	22478.9			39267.4					31018.7						33304.2									22505	30039.1																18449.1			23211.5	25771			18126.1	28259.8	99338.7
TBXA2R	5	5			31002.5	8318.37		18677.9	31214.3	51696.3	5942.27		39228.1	3540.23	26090.5		14384.8				32775.5	41697.1	36658.4		11515	19388.9	42095		14849.5	10800.7		3155.49	21382.3	27204.4			27361.2	15486.6	11022.3			33415.8	10674.8	34119	34660.4	40112.8		29931.2	24897.3			21339.9					23144.8	19308.9					22116		26788.2	35867.8			27233.8	22271.3	17905.3	44261.3	27039.9	23467.5		15277.6	12798.5	25195.2	27935.7			48485.3	31239.1	18314.2			11929.2	29589.9			8495.92	17401.6				18377.3	20927.4	19248.1	15397.3	23404.8			23832.8	45139.8	13081.7					18380.9		17559.8		47344.2	15924.7	15679.2	43319.1	40155.3	11022.9		40584.8	53393.9	30710.8			5753.86
TBXAS1	28	28	6647480	882485	7758390	2449830	1733350	5785510	6544550	10333000	1729550	862700	6816930		5796690	1363040	2240080	542151	1983850	841397	9950120	9740180	7086570	4282540	5112060	3344630	5875160	3060280	3897730	3668050	4361340	1485960	3576910	5312940	1997050		4968010	2950960	2367740	1199040	4649910	7206110	2461040	9842200	4888730	5544820	558682	5320610	6169840	471570	2879520	8127650	3713480	2524590	3739650	1123880	4858270	6372190	2304090	1376820	1520170	702131	4813000	4051530	7856260	8563190	1631590	601627	9821880	5593230	3790190	10720500	8716410	6192580	3544370	4845010	10943200	6928600	7224790	1908280	827467	7842940	6255890	3654710	926664	1681600	2522550	10418800	1419260	1882300	2367850	1251660	3138490	318306	1221140	6174480	4131190	4116210	3892780	3912370	874840	2438310	7800950	7161880	1617660	1395440	1864360	694301	995350	3237910	1000230	3266960	2310080	7339400	4864510	5586250	7697630	6451410	4557520	879800	8133660	10845600		1168740	2512190	1001360
TC2N	18	18	15790.1		36585.2	34102		27429.9	7973.76	48300.1	40340.3	35895.7	41894		34906.3	16876.1	41172.5		24817.7	20736.6	21984.9	29679.2	23964.7	27563.9	22676.5	35470	21149.5	68857.8	28833.9		53440	13623.9	70457.6	16840	18865.7	22359.8	49575	39519.3	49675.3	26798.8	29027.7	42138.8	29344.2	39628.9	32649.6	21183.6	36684.1	38141.9	40919.9	20154.7	50654.7	29419.3		15630.6	31674.8	13310.6		20108.1	40866.3	25551.8	44052.1	21438.5		38163.1	28796	41059.2	18329.9		34953.9	77085.1	50221.4	38381.1	54123.3	26648.1	27790.5	21418.1	16667.9	33201.6	24575.1		36651.9	15573	34881.3	29669.3	42568.3	13218.9	23423.7	17468.2	20257	20804.3		22774.8		27408.7	26523.7	37807.3	25876.8	43725	31668.8	17012		25151.2	39273	23895.8	26418.6		26842.9	21450.2	19001	31597.3		37752.6		21505.5	76284.4	33083.9	38402.6	27145.3	29558.4	28252.3	30485.6	44275.1				29660.1
TCAF1	1	1																				227.694					165.164							215.443											143.897																					168.91			199.686			370.295																																													135.018				120.583	174.222
TCIRG1	4	4	1345.15		211.114				1781.17												425.42	298.712					1326.43							427.048			1140.95								343.858	826.342						670.979						1206.93																								591.989															958.508			1265.9														326.256				401.954				561.888
TCN1	4	4				3942.29			4585.53		3586.66	16199.2	4509.54	12700.1	3489.71	6149.58	8442.3			6219.95	1337.25				2477.91	10668.6	519.328	10068.5	4795.75	10144.7	4774.91	5169.31	4731.62	195.146	6591.56	12582.3	5509.78	2645.73	2311.59		20145.2	2309.39				1299.43	6089.66	8088.21		5489.48	13231	1966.35	12826	81287.3	5752.1						8009.67		2745.06		3836.99		13358.6	8944.98		2152.52	4541.3	3392.2	3031.21	2268.52	5010.68	2649.31	1362.25	1931.81	4119.45	13498.9	13484.1		2599.29	11155.8	4661.85	10250.5	2765.2			23496	14147.1	6550.16	21374.1	58141.3	6474.17	5343.61		3570.2	3503.86	2778.35	14549.1	8191.8	4567.79	3962.32	9454.77	14715.4	20235.2	8828.42	16742.8	7758.64	6888.99	16084.7			2825.5	1952.09			3607.17	9804.6				4528.57		4706.07
TCN2	8	8	25203.2	19156.8	4844.59	14445.8	94706.8	31668.3	10103	10044.6	9442.35	7231.53	7241.31	18375.7	20169.4	36654.5	16357.9	23562.7	94782.8	3836.7	6012.45	7416.02	7823.11	10656.7	10304	26425.5	2499.04	17190.3	24970	9422.58	8742.61	20281.5	11744.1	2514.53	24199	24119.8	6782.04	15679.2	7431.35	35907.7	13553.3	4019.4	7539.04	7869.7	9321.72	1980.43	11960.8	10278.3	14694.8	33174.9		12540.8	13173.8	35420.1	20369.3	16597.2	53310.4	22641.2		23429.4	5316.08	16910.3	9147.04	8086.97	5788.78	8866.65	10334.3	10346.5	10252.7		31084	12552.7	35011.1	5440.59	33985	10882.8	6506.07	3900.7	12254.4	32910.9	33287	2980.56	21344.4	16963.9	6369.26	8658.61	14737.2	6637.34	29170.4	86276.6	36827	51626.8	75108.5	5174.82	48679.8	13365.6	25741.1	5392.49	29657.6	69886.8	20837.4	60225.7	11608.8	29931.9	28729.3	27816.7	25151.3	35163.9	81036.4	38175.5	5799.78	16254.8		4671.76	7522.67	8390.81	1082.04	2012.66		83982	10525.1	15512.1		26075.6		15679.6
TCP1	29	29	199144	118916	385820	555911	258272	290178	366538	348991	626238	300681	309005	209542	588894	510735	1067970	246796	275530	652188	341312	301138	215098	358680	484184	385211	207251	360368	358200	1173990	227846	1960810	296078	277559	524979	174353	893487	415597	391114	160666	362761	482698	493571	360736	324268	275174	387237	654573	353803	594640	861587	474074	364272	210214	278889	244584	393628	179126	873741	177502	769505	84100.3	564384	400695	369284	433368	187330	390756	433044	447252	326209	430280	426205	385076	1857420	424960	380054	288359	342241	276458	294659	327840	437296	271948	287281	481949	188716	364392	186346	601789	209891	239875	275683	129975	237572	268665	430868	510774	321043	1012440	123176	1353310	342265	366706	534059	279096	216844	331362	321419	273758	582189	282604	341844	335549	400776	352051	305517	209336	227613	327185	283100	359769	263580	368300	327396	164763
TDRP	1	1			459.428																	57.8276												127.933												258.018																																																																							150.825	390.342
TEC	14	14			12808.2	5559.79			8552.68	5387.06	6304.13	9826.19	8940.8		5917.64						9090.54	7122.54	5678.36				5187.1							9580.3			6528.02	5778.45	7978.27			8610.39		4921.45	4921.18	6514.62			7819.79			9916.52							10121.6				9052.26		10270.2	12447.5			9747.21	16824.2		6070.46	10701.7	11029.1		4600.09	5898.71	6716.7	9734.85			6160.29						6324.84									3363.46	7049.07	9013.39				8817.13	12101.3										9350.93	9265.76	8593.92	9806.21	12125.6	13110.1		6117.24	5546.16
TECPR1	2	2			1323920																751095	799434				6175950								532310								1148950																																																							1346880																					517309
TECR	7	7	21888.5		22383.7				50234.1	53247.6			30599.6		28706						43252.8	34533.2	47857.7				31615.3	43314.9		25329.7				19634			26650.5					28805.6		34495.1	32461.3	41426.4			35600.7		49236.6	29730.2					60329.8		59099.5				36524		51367.2	15513			44113.6			51818.7	47056.4	28980.8		48828.2	98172.4	39307.8	45399.5			36939.3					37111.5	53732.6							322047			17172					33307.4	54805.1			47469.3							27417.6	49544.5	23233.8	25484.2	24888.2			17912.7	39819.8
TERF2IP	13	13	12270.2	23771		43110.7	66819.1		10652		34460.3			72937		116411	74532.7			20622.2			31914.4	49829.8	32214.8	31169.9		70207.7		47996.1	32036.4	316942			19430.3	35096.3	46415	33796					32060.2			2455.62	33077.7	55953.4			114903				30641.2	59882.8	41636.9	39139.6	91169.9	27466.3		66351.1	14861.1					78500.6						10090.7	87162	34362.2	48191.6			85659.5	35670.8		21992.5			55198.7				117691				35492.8		22286.8	18399.2	29559.3		218823	27227.2	146728			44546.1			18074			235414	82073.5	41578.1					2067.95						17030.2
TESC	7	7			49889.9	31213.3		17910.5	55952.3	40286.2			31215		49977.2						43554.8	54328.8	39547.2	34113.8	27513.4		63545.9			18466.9	17851.1	20774.1		42138.9			28157.5	16462.6				39319.7		61056.7	27912	54697.3	13531.8	17707.4	47064.3		18560.3	37182.9	21636.2	89363.1	18020.6			83685.2					87951		60391.5	30413.1			76037.1	30501.3		82198.7	50879.5	52986.2	36629.6	29004.2	58710.5	24939.4	66962.3			52934.6	41101.8	43942.8				32795.1			29399.5					30756	20665.4	44268.8	44547.5	35049.9			63714.7	34807.3	21176.2		29673.9			15917.3		25056	8633.46	40601.8	17369.5	32236.7	41147.5	38272			46287.9	68569.4				24883.6
TEX2	2	2			1115.13																	220.108												406.94												338.805																												452.805								558.366																																342.452			477.522	680.513
TEX261	1	1			56.414																						31.5311																			49.0266																																173.092																																				29.776								54.3619
TEX264	9	9			25130.5				22346.6	21932.5			16940.6								14700	26334.6	34621.3		17473.4		18485.5				32247.8			18745.1			28924.8		29072.7			20662.6		25342.3	16376.1	20596			21238.8			20270.4					32270.6	32184.4					16001.4		17460.1	16090.3				21746.9		27907.6		25855.8		24860.9	25124.5		20688.2	32011.6		33344.1	26752.6	33575.5				21940.2								27420.7		16808.9	11636.9					23491.3		40430.4								26789.5	32893.5	22956	22723.7	24817.1		35529.1	22705.3	20543.7
TF	89	89	448792000	710319000	72666900	171249000	1613980000	424657000	281192000	101392000	597439000	246633000	111897000	334054000	318813000	1174050000	846595000	342545000	1187770000	514020000	37276600	63852200	284034000	1046990000	798244000	121811000	59983300	400876000	475158000	134920000	338881000	168331000	438684000	74493100	1980430000	149894000	207810000	220857000	263383000	384551000	476421000	58309100	167098000	282990000	52119500	46580500	839283000	281349000	148567000	1158130000	568558000	239131000	850173000	280383000	1117630000	673430000	355476000	646499000	53835700	218044000	344024000	959543000	138276000	870137000	174231000	167103000	956381000	1037800000	547739000	776269000	503836000	159135000	457613000	107233000	238265000	311577000	176849000	95113200	127365000	273508000	345424000	105634000	1323780000	239642000	588618000	599109000	1649440000	242654000	1972020000	94218300	2129530000	1198720000	437286000	249268000	237396000	346526000	339250000	104813000	1094400000	116033000	366343000	1127240000	124541000	250151000	349708000	171998000	981354000	354168000	2351480000	1631590000	149751000	312473000	233661000	58617600	369987000	378739000	40456800	73790900	1440410000	1114100000	62694500	151133000	1445530000	767800000	612866000	790431000
TFAM	8	8		78659.9	49498	43470.7			66628.9	75276		33797.7	34431.7	85350.9	25977					69594.8	86317.8	42894.3	63483.5		17684.3	46856.5	52362.3				38615.7		65986.6	51195.3			47390.4	52192.2				53975.1	41431.4	23098.2	41279.1	39224.5		43967	43644.4		62280	41384.2						45491.2	44882.7				49842.9		32180.8			87346.5		55638.5		56399.5	71544.4	40273.8	46184	59729.4	43581.3	71200.3	41287.2		56618	50980.5		40001.3		65968.1		81383.4							66689.8	58296.2	41087	42147	53827.8				38256	47332.9										33441	50420.6	57520	41524.6	21087.8	36196.4		22819.5	34574.7				57127.2
TFG	6	6	101578	312979	93518.5	66097.5		118120	95808.9	119051	94689.8	72219	63677.2	153475	58027.7	124922	86456.9	102091	164516	149916	53043.9	60729.1	190648	172017	75605.9	97782	70200.9	87556.6	71490.4	95903.5	82800.3	102199	85886.5	79531.6	58229.5	135774	95404.7	59365.5	198174	98842.5	253612	57679.1	128531	56557.8	84799.4	78675.6	84829.8	77589.8	68825.9	143923	95575.1	103583		303554	43951.8	207508	132621		135015	87427.7	121137	79745.2	72518.2	90206.8	65118.9	81901.9	55463.4	57898.4	126244	115772		72990.4	98742.1	85640.2	152467	87912.5	79045	52509.5	66323.1	204202	146882	57732.1	154779	113403		108552	77909.1	70052		189566	111746	126962	175358	157371	187314	60594.8	73494.2	56605.5	99895.8	158360	155061	138191	71229.9	70953.3	108070	148001		59844		74444.4	64074.1	178158	92502.7	56114.3	107254	89613.9	86740.6	60778.3	89990.8	46595.9	71082.4	108021				117874
TFPI	7	7	828058	1255780	239249	179662	710785	172581	361877	431717	199532	737464	243508	926992	139807	2079180	240592	643615	917907	737075	138203	57930.1	1872300	1162690	876264	508170	79684.1	355400	743896	439274	335895	521805	357773	129189	196238	2216730	344400	302931	320519	1549100	372726	114928	724042	240730	68468.5	221895	517420	548119	270184	234061	556389	175518	449596	1197990	740732	543435	966826	351173	419355	1042300	557001	287547	428696	197492	295037	133030	690646	704302	562424	266585	552519	151227	365876	402329	324050	208615	548314	349542	129536	2578480	937367	76326.2	218665	883417	252281	407453	251767	189037	231261	958000	443443	526802	411493	532361	781866	235550	574766	337052	285459	1256290	1185660	961125	174122	505204	256907	1575580	508062	1198140	1259350	219871	953097	2610200	1065420	217778	326562	160183	44409.8	37168.2	208518	177309	70612	88239.3	502577	330379	561391	246629
TFR2	5	5			317.936			1094.91											4482.43					2167.5	1081.84	689.101																												30618.3			4980.1						805.24									453.501							2704.6	3403.47				764.243					2453.41		1888.92	4051.43	4941.92	1582.95					1256.11	962.248	2712.19	4272.73				2213.61	4044.41		2256.68					157.609			130.015			7265.35				4177.46
TFRC	35	35	2295940	595821	208926	316537	2237990	1409070	297780	108348	635116	195493	150036	901950	329485	612762	763384	115756	5341600	294170	46216.6	68688.4	394578	682025	1545900	102651	31278.5	210587	366304	87642.8	78874.6	746766	301011	91572.2	3397010	340244	64253.7	112083	128543	186083	462238	74195.6	90880.4	341243	129457	94213.1	499902	255081	94067.8	2728700	559427	271858	454503	818711	4315460	130435	3416350	359415	110026	128232	126909	909260	137124	896399	113949	74786.4	997550	3136290	871738	404941	290546	178019	308057	136673	331573	1167780	361633	86242.2	183260	133326	145805	109132	3079810	84129.6	702991	1448630	1958170	232497	6720840	176877	2798990	7611380	1147750	184220	155826	288739	414799	98134.2	2676990	1256720	619419	2758460	304515	259589	368440	842733	3532890	1246660	6232100	3835310	290196	1087760	433468	96201.5	800032	1109970	60354.3	82690.4	854357	6643700	47450.9	71915.7	1408420	1968150	248422	1765860
TG	23	23			2444.06	6541.26			9535.45	3332.6	9667.01		9910.21	102502	6783.88		10123.4			8889.76	3830.83	1113.12	33608.5				1081.05			36049.7	19282.5		12335		10169	15816.3	8084.87	8313.73		10628.4	18995.9	2451.21	19908.2						6255.93	14889.9			50128.4			13717.5						16697.9	34504.7	14728.6	17205.3	2747.16		43326.7			9199.5		8178.81					8672.47			32967		8337.79	40391.9	10470	51953.4	10480.9	3485.51	20985.8	10518	11482.3	11252.2				49120.4	8812.57	11812.8	10071.7				35095.7	22760.2										1996.86	19847.6	6360.5	1521.62	694.507	6413.85				18096.5			7784.72
TGFB1	19	19	900613	471738	1299080	1064930	1049940	1323160	1134680	1569430	1184190	1934510	967915	361675	913106	723249	1276900	244371	790633	869895	1181520	836647	1735180	1070290	1082260	1091910	1023670	1767910	1331680	1534370	1473080	713697	2138370	1159160	739280	868415	1230330	1166700	1711990	931110	877219	1266300	1374930	1289730	876167	975232	1853060	1342170	1593170	708963	1318360	868567	1621010	1796920	1266930	618736	822631	965935	1296740	841299	1635250	675623	1279550	1247070	1590650	1449500	548898	737474	1223240	2074500	1457870	1123360	1572400	1345230	2057340	1074770	1509260	1497450	1373850	426476	913357	1074440	1182530	1725810	881533	622626	1377720	1250070	850914	729472	830323	1003530	1070300	944507	727554	1425860	1364180	1175000	1286570	814186	82501.6	660648	1332810	1741480	940076	634482	757790	451763	658329	937051	223197	715701	751857	1056650	1507590	978975	741652	1021530	977949	453450	1060700	878296	514590	418452	1097140	1026370
TGFB1I1	15	15	163657		284735	98187.1	60024	109875	181405	197329	106756	63621.4	205928		146996		119192		101757	62679.1	276481	270020	69444.5	107334	158211	125220	210595	112564	185017	138632	100432		139578	206675	161236		145578	128075	115688		82604.1	204197	99350.5	230967	206620	172827	108263	183101	187096	78198.3	86579.5	242213	153664	73664			91473.6	166915	88317.9		77164.9		214466	165568	201810	222783	94518.1		210376	222203	204092	249174	205215	163260	80044.3	180285	216766	132269	159941	52004.4	91006.5	164257	167278	155812	101423		91087.3	247530		103864	127987	104196	104560	68831.6	84132.7	256534	158518	198423	164168	97092.4			281101	211507	106343		121969			119463		121210	83220.8	205702	161251	202850	194196	183001	142990	93770.1	219916	341005				76753.9
TGFBI	33	33	8010900	14361000	1734900	3678260	14611000	3713590	2304560	3576700	3910830	4223800	1852000	14003200	2080190	8294710	4596520	9736700	13646400	6181690	1094400	912088	6107380	9067170	2622990	6209130	546370	5367540	5237440	3784440	3933670	5881850	3764950	302826	9259080	8436390	2646160	3255390	3117460	7109080	9361760	1008480	2174310	2225310	737315	816453	2404910	4917750	1482160	7703780	4190240	4177570	5586070	14915400	6676250	12613500	18313800	4939630	4650720	5821670	4842030	5786320	3741350	3994370	2567450	1777750	7105320	4683070	2854910	2051260	5359070	3058900	3706350	2419880	8003110	2528310	3090680	2513280	2488830	20595700	9293440	799940	5833620	2941740	5314160	7184340	5491970	1369760	13984400	10372700	13278300	7318700	8876210	5681380	8613030	2781120	3482400	2413580	4742130	6059340	3150950	7229400	2629870	3101160	7778240	12275700	7703020	5091280	14404600	9828060	7930860	7829320	5044090	723920	2476820	1385580	357261	311399	1670160	10245400	1088950	1617900	6369730	4355030	4689760	6135560
TGFBR3	8	8	6594.83		894.367	6999.51	21986.8	22248	5239.19	3107.34	8142.87	9931.08		13592.7	5740.56		8180.8	7546.09	20324.8	6129.86		279.982	2866.42	12071.1	6068.15		389.699	9363.66	12429.4	4684.48	4172.99	7037.92	6018.26		18498.6		5654.44	19779.4		10164.8	7145.17	2973.62	7478.91	1411.34		786.305	5682.56	9188.85	1909.97	15148.2		5489.87	7626.52	35845.4	15814.8	7886.29	22550.8		6660.25		6043.91	7819.07	2852.12	8113.73	3904.28	1320.11		5566.53	2823.18	5285.92	8425.34	2295.15	6059.6			9629.52	3184.96	1838.98	2342.22	8367.86	13702.6	1154.76	9698.21	2825	10423.3	8855.4		1510.66	23182.3	9937.09	11197.6	9358.23	17925.7	7053.85		3809.91	4158.56	3149.34	18264.2	5387.54	10580.5	32147.1	3842.43	12050.1	19824.1	22398.1	28561.7	14693	16872.2	15208.7	3998.24	6360.8			6613.39	4955.46	1173.49		2478.22	26572.4	759.895	1101.21		25098		15850.5
TGM1	27	27		1231910		18765.4	671796		51736		113777				45181.7	487120			634671							962162						99176.6					27047.7			1219560			333127				120798				118183								749020							140670	114823		51844.5	39049	127070							160459		123747	124444						261973								4097370	81834.6					111054	1011670	57001.6						116393						55664.6							25903	213563		477868
TGM2	28	28	304388	172256	116541	193367		522219	167667	291923	84916.9	20592.8	38050.9		183919	130682	380106	279168	450542	188943	61745.7	154628	159177		416526	91966.2	22090.5		326091	664436		10847600	52037.4	8878.97	168385		295079	75881.2	73769.5		183369	635588	56220	112391	71915.6	109099		123506	61422.8	105280	200133	1210280	204628	303880	779081	460347	841340	347266	299254	55158.5			2163110	365580	49773.9	66120.8			92065.6		130120	194031	96523.9	65791.2	3000900	3062140	150198	363453	441659	713181	244563	48071.7	183380	67821.9			183379	41263.4		4124030			208015		275344	91813.8	537541	842846	137130	43661400	110401	2048310	134451	387660	195234	308335	166108	163197	173077	123327	3071900	382079	211230	450380		65037	27702.2	69913.2	173033	111568	151107	166334		183500
TGM3	25	25		1866350	26329.6		1154590		47705.6	64381.6	53149.1	106344	17836.5		71745.4	633150			916431	84394.5	36620.2		59171.2			800545	16325.1		171272	38771.2	132457	76598.3		6095.67	35147.9				9600.73	809946			1163480	16923.6		20610.5	152341				253139	11874.3		106622					1090080				34888.9	96161		516969	143148	67863.1	43672.5		130799							156314		93058.5		5915.56		85949	307133		89745.2	26808.5		83409.4	52390.8	45392.8	87687.4	89591.5	11157600	37440.3	39256.6				58066.1	627830	68497.6			27007.8	21580.7		368833	31255.4	63644.3		83622.6	12881.9	53730.6		8699.99	104625			47424.6	26191.7	281372		814632
TGM5	12	12	710419				408075												239924							168066														389991																			144640							89484.8																													3573800			69530.4
TGOLN2	8	8	20002.6		9415.25	11261.8	131715	17990.3	17430.7	27719.8	19053.4	26369.4	11130.8	23875.6	17239.6	91687.6	26591.3		53848.9		18751.9	16366.5	20620	105118	13267.9	18338.9	13105.6	39818.6	20253.7	13044.2	36392.4	15039.2	23325.9	12926.5	26735.6		26216		9154.49	54530.3	40940.5	12077.9	17695.7	16625.1	9819.8	15715.2	20730.6		16514.8	21939.3	32430	16630.4	39054.2	60208.9		214857	50231.7	33987.4		17103	23428		16130		25601.7	14733.9	77344.1		27903.3	42639.5	26516.3	19740.4	21151.8	15945.5	39432.5	15628.4	25198.5		14758.6	27911.4	23084.1	18690.3	11584.1	19940.8	26841.1	20277.4		31353.4	76107.7	34151.2	38933.5	66708.8	21183.3		28991	11325.5	23636.6	31667.3	28611.5	20347.9	22846.6	27480.1	13551.5	17094.8	15127	20425.4	70797.8	24089.3	37669.6	35824.1		28112.6		14427	23242.2	16935.8	10424.5	14414	22974.2	144643	11726.6	12902.6	28957.1	22664.7		19924.2
TGS1	1	1			1009.87				5274.6	1649.93											4257.18	2817.16			5661.33																	3265.92																																													17047.6																													8414.99	879.035
THBD	1	1	103.767	2071.83	306.806	1317.76	2192.33		659.06	1054.9	1233.15	1991.99	168.742		355.746					529.536			1398.17			2384.85	123.98	1934.34	975.756	1071.56		245.789		265.467	288.926			1333.97		1717.82		379.863			124.432	87.5564		964.842	259.558		892.786					5252.91		918.038											634.385					361.327		408.073	1326.58	1143.45		1014.93				1355.19							1173.05	790.295			1983.72	992.986		682.046	890.348	1153.62	3212.38	1831.13			3523.27	998.581		1071.51		1096.75		3069.42					164.566	151.491				326.961
THBS1	69	69	21294300	6249640	27984800	16688300	20000500	14364600	14098100	17740800	13096800	15175100	16315100	4273200	15348900	6412960	12825800	2343880	16678500	9369060	15669200	10118900	28189100	15854500	19534500	17517700	11161000	15907500	12293900	9359130	11434600	6984990	15051600	15294300	22785200	9893180	9541490	11326900	16795200	7998490	10571400	19848900	10106200	19492900	19676200	18589000	12433000	14870000	14193900	10418500	13625800	12532800	15248900	16428900	18416000	4309600	22953500	14980600	12205200	12990600	13103200	9633280	15324900	20906400	21902100	12887000	15035400	10203100	26917300	15108400	19243600	19821500	16695700	36011200	9598960	19066300	25837100	17581900	27083100	8358870	8846970	17230800	28782000	21739200	7338640	10563400	22698700	16384900	16226600	8780670	21816800	14514400	26684600	8842780	5448690	109945000	20775000	17289900	26653000	13098600	1355970	11817200	88969300	18350600	11862600	7586350	22025000	7987810	15169300	27131800	2377590	11287400	7430330	21485700	17917000	21169100	9757990	10214600	9243300	19212000	16114500	12224500	6031840	9128110	9792980	17201100
THBS2	18	18		64174.2	10696.9	25656			21049.8	34608.2		50160.6		200236		65378.8		45544.7		51775.5			97391.1	70404		36324.4		46747.6		31049.6					43255.2	30274.4		20578.8	31285.7		66137.5		31771.1			7215.82	20356	37875.3						167741		342836			74772.8	101813	64026.9		27150.6				40628.2			31935.6						14086.9	24962.7			35055.3	88005.2			61719.5		42733.7	35272.7		76366.5		43794.2			54214.3	106014	471431	32188	22169.1	46499.6				298526	28772.5				30001.7	55573.2	75991.9	51271.2				38328.3		3185.8		25245.2	88418.1			78347
THBS3	17	17		109670	24150	83766.7	67674.8	51187.3	91266.5	52309.7	41950.9	202742	62350.8	95712.6	61984.8					136283	53191.4	11450.3	106250	117361	32881.2	91128.2	17110.6			143698	48205.8	44851.2	50642.8	4618.33	140650		74476.1	79374.8	50721.3	31365.6	205678	33606.1	102287	47458.1		18687.1	112900	94326.3	69127			29661.6	226837	193174	60626.8	139357			101714	139844	196557	111561	51231.8	101460	84166	21924.1	100289	56856.4	52057.1	117791	134094	41770.5			31124.8		60149	62572.2	27813.8	60253.4	100507	8774.15	49353.4	108976	75921.2	113493	180718	37688.2	196852	76447.4	391339		53634	102973		679076	117805	130668	196273		57677.4		501205	44846.9	88565.3	63161.2	92362.8	61202.5	175963	152946		99658.2		10921.2	361019	53699.8	20800.8	11640.6	121724	103602	6270.94		319634		567715	70185.4
THBS4	32	32	384130	1449330	1042120	1905090	4843530	382649	3302660	1560940	1565090	5847520	1476540	2064010	1376040	488136	1562590	1820260	1028010	2983230	1584830	242851	2417020	3401380	990232	986984	448353	971024	634498	3373370	1416840	688064	2539710	200885	3549320	500999	1340160	2097180	514719	1308850	7858660	926341	3040790	1280210	123260	798632	3538230	3262510	1469180	921883	934207	814854	3806480	2242730	1579750	2681980	745798	1282480	8402080	3394380	4372200	3233730	1285120	2797080	1352100	644401	3725650	1455690	2082510	3048610	2241790	698313	604837	409592	565334	295340	1910280	1667330	339495	559410	3472690	110361	2289830	2214130	1471420	2813600	4446980	790292	4555960	960597	10331100	1319970	891233	2607480	1298840	19458600	3485730	3936040	9762620	630825	1089740	1022100	15943500	1542370	2700210	921515	6697040	880660	7846880	8510000	1029680	2626300	2704160	94370.8	8258900	999614	385743	328917	4398970	3019830	600124	432873	10219200	2732900	24132400	3342440
THEM4	2	2																			11172.4	10393					19009							8722.97								8700.01			11552.2	11950.6																																	14314.8			6085.38						16210.8																										8579.17			7267.02	8991.12				23032.9
THEM6	6	6			39183.6	22572.1			22768.5	22151			19922.7		21094.5						31958.7	27946			15482.3	15864.4	26334.4							19687.2			23521.5		20324		50077.8	34215.4		31826.7	27550.4	20769.5						20356.4											14437.5		24072	21478.9			19301.7	19911.2		18839.6	22292.4	19834.5		10162.4	19748		17794.1	23795.2		25462.3						32333.5									27338.6	16606.5		24057				11408.9	19132.5									24705.8		23999.6	29654.4	32228.5			12112.4	24655
THG1L	1	1			1209.9	3715.79			2523.31	1794.66	5899.72		741.724		5683.97	9073.65	19318.8			18386.3	2485.63	2009.37					816.654			12607.3		27827.6		996.766			8128.62					2812.02	3826.21	2029.56		743.326	1849.73		2447.27	8384.98	3134.7	2610.07							2971.14				14811	3540.11										2306.05	12856.3	5167.38		4234.32							4006.45	8240.51											5473.74	3915.95				25096.3				4359.84		4370.08	4803		16029.6		5122.89	1353.62			587.888							3448.11
THNSL1	5	5			801.709																1098.98	316.619					604.473							711.126								773.776			1174.82	451.166			980.478			1146.47														1725.4						3201.54							2391.28			1026.73																																639.738			445.889	911.056			2204.41
THOP1	4	4						16478.9														965.131					1576.08							1643.15											2338.6							15361.1																								694.587																																									1568.95							14280.5
THSD1	5	5		365623	143877	203037	380518	28926.9	226192	177596	170810	398863	217537	767875	119869	531161	302154	386504	328643	258746	47747.2		332911	406301	160400	858175	22430.8	1227330	382228	365984	431899	136196	280693	5241.03	137652	832126	348010	446350	221526	474415	936329	95635.4	477017	95524.4	8143	47681.4	397646	908170	180160	262403	877159	92924.3	446860	369698	291687	611864		97248.2	517612	385244	861727	496615	273737	275959	160199		536049	563420	95148.1	372384	522181	91782.8	255911	132541	281026	48898.9	136566	326590	110277	477165	1083170		117522	480739	575302	561723	430604		110856	281343	241370	245700	140070	488919	625015	216393	164265	229147	153181	96381.4	166401	92423.5	158283	221730	432650	117496	144665	176201	599100	370207	341277	613825	311285	15964.6	394611	54840.9	24909.3	12308.5	218131	159522			882146	250896	724025	317138
TIAL1	1	1																									4505.51																		13602.1																								18548																			8192.9																														2742.53
TIE1	6	6	3089.12			2731.49	12848.7	2265.16	1731.72		1872.05		329.169	2751.23			2086.38		11123	965.801					1339.51	867.75						358.154		47.1129	20746.9						3864.23			1023.29		147.795	1167.82	689.093		6618.77		2168.54					2346.71							4581.76			8593.71	2951.11	345.869			335.795	628.272			2597.92			850.02	975.047	1814.27		6387.11		2683.1	6348.98	7268.99	632.88	22447.5		25168.6	8456.77	3117.33			1416.68	1085.33		3593.66			4292.23		975.379	2826.17	3798.83	13948.7	6153.43	21559.4	11588.4					1456.09	2197.26			2420.34	64582.2		243.189	6346.67	5961.32		3634.56
TIMD4	1	1				14838.3			14613.6															14902.7		8221.15	4530.18		16171.2								39878.6				74757.1								15749.2												44561.1										49905.6		13151.7		34826.9												39631.5					78174.1							37444.4																14067.6
TIMM13	2	2			239377					162042	169602		254389								161147	532652					128580		250686	242220				403298			260884					466140				283127			466495																	466800				233747		68894.7	662341	65529.8		524504		175634				438863																94638.9																151060	582022		268182	221614			489442
TIMM22	1	1																				1568.35												1585.07											1063.44	1085.58																																				2408.45						2643.02																										4588.81			1472.27				936.133	1860.76
TIMM44	11	11	56196.1		31307.7			65037.2	76234.5	56823.1			38894		30468.6						64897.6	46217.8			41743.1		57173.5			27364.9				53420.6							83896.2	44097.7		52648.4	38574.1	52682.2			19449.8			36615.9						32926.2							53290.6	30376			44493.7	33348.4	24461.9	53015	73402	39098.9		35000.1	70608.5	42499.1	33147.6			52367.6	49567.1					68370.1								33733.6							29582.7	38300.6				45277.8						37002.4	31690.3	47699	43122.8	54515			43668.4	52656.6
TIMM50	6	6			2272.22				3260.87	3686.81			2109.75		2374.29						4192.32	2765.51					2901.46							2499.2								2580.63		2696.84	2559.58	1465.02																	6359.75		1905.74	1823.77			4090.24	3067.86		2706.15		2991.83		3571.83		5466.16				1852.53						7726.75										3773.05		4457.54														1390.24		2453	2011.72	3753.49	2707.94		1150.03	1522.65
TIMM8A	1	1			291.649																						225.682																			430.22																																																																				215.118			174.807	125.26			637.993
TIMM9	1	1																									5497.76															16121.3			11974.2	4654.16																																																																				17933.9			9131.91
TIMP1	4	4	132958	262669	113482	195588	632710	156388	96431.7	110464	210388	122795	86452.6	249040	122212	120154	352593	209397	1009700	177551	56911.4	55569.3	148336	94611.5	115680	131600	92946.8	251067	234468	70039.6	82870.9	70602	232351	40191.5	255257	226632	99598	162216	196831	201328	343987	50092.7	96399.2	165887	119551	108025	201969	183537	125834	165577	302845	149833	132885	1362720	582889	214966	369879	77115.3	156489	174743	202978	285030	110067	98910.3	117407	75560	219877	318465	159469	99365.2	191462	153917	137848	166626	174551	307438	141385	108463	295208	112399	386870	144337	212315	119748	303841	213747	240724	149531	864882	174426	552987	503793	448340	135252	183909	303710	159689	140492	379143	201031	107954	358475	117906	171427	257908	393342	422533		540464	432789		256187	64547.7	65712	243277	133616	30293.1	28349.9		1216800	77260.4	63829.6	187765	157129		332503
TIMP2	4	4		8297.34		4896.81	15605.3		3400.7	1220.77	3592.25		828.181	4420.43	3216.87		4731.2	3419.94	15702.2	3144.77				4601.54	1312.39	3273.44	370.501	3259.84			1749.76	2663.78	2856.05	104.956	15093.7		956.292	1261.77			4368.04		2339.11	1516.62				1905.18	1008.91	14172		1680.69	4436.56	8921.51	14512.4		7418.17	3877.97		3782.04	3851.01	4598.91	4387.83	6859.55	2391.6		5819.3	6132.92	3316.33	2118.12	8608.69	969.873	3021.07		2527.25	3588.12	1189.04		1232.2	3060.12	4669.82	151.077	5862.56		4669.06	10127.7	8870.66		23316.5		26418.6	12266.4	7941.5			3600.22		1205.85	6652.54	4003.07	3386.46		1450.63		5991.32	7897.71	12826.2	15757.5	34807.7	14268.8	2491.54				4538.94	12112.4	162.667		1502.53	48090.6				16700.3		6391.25
TIMP3	7	7	164286	83528.4	149995	665162	511414	329741	439076	317824	263447	341912	485598	206445	474150	540219	162178	149533	347217	246503	566217	159119	337260	276602	343528	726546	76146.1	740555	272641	559019	200346	485076	719282	64711.3	322795	558076	276073	500788	495173	1882030	432846	458584	763898	422991	517414	130975	128527	487545	381780	181721	483257	245757	555217	339164	437192	135732	225219	202516	579638	277149	338052		479492	347167	566906	349986	175902	93260.5	528398	325931	532793	413538	395006	481200	806481	400418	629214	699068	348058	229486	611045	135003	127970	417093	242702	183117	435606	560630	90775.4	836595	102653	314158	1170100	488251	267407	198586	835708	375991	282067	286399	117975	343096	216304	1012160	965928	286784	271766	146662		127126	239183	164410	327687	86677.9	130133	93159	61853.1	36026.2	77911.1	101506	370016	435571		103943		119672
TINAGL1	5	5		38421.8	8029.02				11418.9	16080		16932.1	5698.59	43822		30827.1		36633.8			8768.28		28055	18199			3823.77	20210.2	62004.3		19558.8	19062.8	23142			54435.7	14637.6		13645.4	38772.6	15207	10982.9	20024.5	15012.7	2903.84	6771.61	39598							153144		40389.5					30123.7		27749				16319.1	29029.8		12750.7			17748	10885.4	24871.1		14809.9	11842.7		95658.6	46370.6					18409.8								19734.8	44656.4		19960.7	13791.3	29971.4		16454.5		17026			46452.2		39531.3		43757.1	23277.5	42016.3	41067.2	11107.5			3477.92	2098.58			4335.09	4212.34	41704.9	14058.9
TIPRL	3	3			6319.17			7088.97	6499.13	3248.59			4813.92		4706.29					7848.53	1270.59	2053.5				1041.13	3687.32			10523.8		12924.6	4943.8	2773.22	8692.57		6874.61	7051.17				2874.02			5052.84	4392.2		2636.52	6477.16			5566.74							14366.7				7144.08		9143.06	1499.15				6111.62		2351.37		7030.59	9603.24	4895.32	3115.95	3093.95	4065.94			4058.37						5368.78									2588.39		5354.25				3271.9	4825.38	9264.23						3111.05			3095.88	8722.16	3252.14	4370.75	3737.23			2419.22	912.792
TJP2	36	36	157851	109281	332157	404378	225251	234761	404595	357383	360764	920084	315347	290649	367973	188192	418506	169675	221316	476584	320357	195313	417683	453685	196388	588874	210605	1158120	373054	836131	601480	124331	592794	221962	182071	338171	582933	660003	1534910	272649	384921	231130	1192860	341782	147152	337232	442328	372761	633970	200689	804450	182505	380047	264181	413631	288239	45130.2	171594	838699	589693	485429	317174	487956	517045	741915	294243	352007	429749	277122	690778	498035	171598	485234	371246	389476	198304	358616	266673	373148	176659	594373	155877	222136	635455	422327	289826	493446	372667	49059.4	342741	295742	368669	277253	492575	273075	352583	166165	233555	185263	131823	54133.3	148898	324032	230389	740366	317603	471997	235743	194280	300418	135871	588583	171751	176351	488271	229923	174803	204993	248472	158412	121589	137275			323402	577880
TK2	6	6		11346.3	6987.78	11397.7	32100.1	19396	13732.5	9316.91	10971.9		4380.72	17194.3	7121.08		11725.6		29683.9	6540.78	2875.13	4484.79			8435.66	6463.56	3400.98	7303.96				6535.41		4513.86	9411.59	4776.62	7983.67	11250.7				6777.73			3093.86	3870.84		7982.93	3592.94	16705.9		12708	9823.01		15773.6			18790.7		17412.3		8375.58	5819.37	10917.9	3206.04	13261.7			7742.61	7941.47		9506.71	7062.08	4595.49		16594.6		12504.9	6181.58		18152.5	7304.49	13203.2	7930.6			18981.7	7947.5				42600.9	23835.6			10470.2		9478.21		13369.8				19365.5		12971.2								5976.28	5901.29	3856.78	4767.48	2357.49			5515.12	6254.34			32264.8	13479.3
TKFC	14	14	56725	100592	35106.8	19313.6	35288.8	31448.5	22687.4	22837.3		26647.6	27802.9		11243.4		21729.5		68752.1	41184.2	17848.7	16240.9	45705.3	37846.7	29222.3		20730.1		20235.6	20605.8	20997.2	25589.1		19699.6	31955.6			14954.6	18621.2		150496	22099.9	16749.4	16842.6	21460.3	23076.6	20256.6	17359.7	22885	67969.8		73064.1					99915.2	22318.4					22952.2	19618.9	17546.8	17028.4	24931.5		22589.8	18489.8		15590.1	21905.8	30743.5	26685	23808.7		14853.5	20367	76775.9		14743.4	35737	24424.2	24498.3		26500.7	15281.4	29173.6		43196.5	20889	136775		30398.7	27137.7	18089	17310	28195	22511.9	43638.4	49144.7	17020.1	33122.3	18538.2	34801.1	24575.6	57610.5	44744.4	42832.2	20216.1	41083	57644.1	18021.9	40499	28385.2	28332.2	20857.8	24175.7	261311	19934.2	27859	90855.1	65478.6		32742.6
TKT	26	26	344297	299001	216370	205717	1053010	555019	317332	125517	296961	57770.1	198927	167687	154864	248467	176023	108874	903961	183734	140965	238250	116204	400755	239334	234345	343937	208519	150357	130792	122949	214980	144636	175877	480898		90686.3	82808.2	195152	214190	222903	180969	119423	233075	259895	169517	115275	105838	174085	351123	251329	462770	402353	225250	605146	115164	572862	221412	106305	100303	94206.3	142847	200543	210164	159388	321408	578130	253365	228775	219822	191829	233345	164248	365360	210506	456070	159410	183488	328870	196181	59209.8	232904	259046	131173	124728	147082	264106	195050	474656	144423	625718	474765	654228		3312210	229755	173800	196637	364292	193240	207058	559034	134685	140612	135968	277391	395031	402065	700569	567217	118471	237479		82941.9	153937	197633	215909	120099	135098	737885	159974	201641	230839	466243		198980
TLK1	2	2			7277.1				3938.65																		6819.14				6068.18			3230.22								14012.9			6085.71																	1336.55												7752.62					9695.04			4706.18													4878.92							10775.7															8249.79	5681.95			10280.3
TLL2	1	1			142443					365625				528988	121676	173495	207295		816794	95710.6			266964					150242	360828	39115.6						134374	49413.6		158981				56141.5		297838			181264			152842					367119		698488		196663	186200						561753			93823.7		131824		173907			325001	149203		180301	354978									78172.7				527485		275567					450957			206389	47782.5									113743							215680	315511
TLN1	147	147	19507100	3416030	34957900	17432600	12007300	17373600	24323800	16769400	17135900	15467000	31696700	3780370	24501400	6788770	16105400	2141160	18491100	8798720	21737400	28259200	16005500	20139100	21990400	20538300	20434700	18740300	18295100	21886200	15630900	3382810	23719500	23306500	31521300	5083410	27200600	22779800	25687500	5093200	13528200	23114500	18511300	26810400	22654600	22675200	12974000	24045600	25441900	10961900	13688300	27019100	22293300	8781070	14295700	5261050	16217000	20470800	16073200	9035000	16281800	7529800	24243500	26192900	24602300	33253400	26120500	9051880	31978300	37174100	22868500	26877600	26069100	29372800	10442200	23201700	18674900	17725100	32772000	10669700	8241890	21253800	41269900	23729200	9179060	11061900	19290900	27187300	7796210	7567010	25150400	14112900	24630200	7242190	5934720	26980500	14971300	18365200	29287600	10820500	845019	8562470	34350200	26612500	16100500	4927860	20893600	8127170	10349900	26038300	1540890	10630700	9047330	23048800	30599200	27279400	28391300	29460400	39085600	21876900	27303000	33110200	4240090	5637110	12068000	18000500
TLR2	2	2																									713.328																											70329																																														8511.05
TM6SF1	4	4			2121.47					7202.98			3072.75								4393.42	5742.08					2954.39	7951.88						6814.9								4905.7		2880.43	1968.82	2244.49		1061.6				1756.27											3148.4			4027.03			3710.77	944.948		4362.34							419.148			7315.14						7490.98								3112.08		1946.05					6125.79											3687.07		2523.68	4490.72	7242.28			2637.83	4802.31
TM9SF1	2	2							1843.84	3645.16		3512.74			2075.08							3282.02					2036.66							2316.83								1996.33		3302.53	3367.59	1492.04																										1887.28	3168.93	2533.41					4440.17			2618.06									4832.51				12456.3								2240.57											3083.52			1960.78	2375.41
TM9SF2	12	12	189555	58218.5	221911	73649.3		152446	232774	323021	39446.5	23950.7	136665		126703		52732.6		158445		195623	176755	206183	100840	121424	56786.5	150646	80980	88920.1	83114.5	134838		86636.1	203858	59663.6		133203	68258.3	65073.1		85692.8	222326	95628.7	181686	177418	224492		82330.9	185740		108771	144630	106857	66179.2			122929	166749	55305.1		69209.6		169135	56798.4	144490	123839	77905.2		223960	133401	85644.6	235084	215374	158508	39443.4	142230	263529	161188	167163	96790.7	49702.1	186679	138985	147887			51219.7	301531		107090	80935.4		89695.9		274583	169200	164126	161208	84203.8	145055		83481	158216	222248			74977.2	53709.4		119660		92246.8	74696.8	263581	96471.8	202736	178203	208197	131167		152785	254465		65749.6
TM9SF3	10	10	199565		213075	65589.9	255775	206786	166302	303663		78884.6	205475		155240		173687		219141	38125.9	245083	243954	212616	81812.4	153124	92200.4	217124	183827	121367	123008	132640	67914.5	134566	172694	108197		165320	134082	93366.9		100978	192204	120954	293423	205259	195946		105293	165682			219256	137528	125165	117959		236108	228460	105348	42948.6			131002	180041	231518	202548	89285.3		310059	181861	102167	301407	319953	195314	159267	180754	295886	258376	280132		40384.5	287003	287282	155492	69133.1			348855				145440	311387		638746	156457	151133	172618	198374	209802			184146	279507	110573					252579	112957			263518	132573	203866	291525	229432	165724	248389	210099	315748
TM9SF4	9	9	40486.5		55407			44896	29377.9	60348.3			25680.4		33369.1						33594	54591.6	51157		40978.5	29688.7	55130.7	55044						43259.4			24053.8		21793.2			38779.8		40463.8	53989.7	51007.3		28140.8	14553.6			27350.4	33283.4					51533.4		20783.2				24382.7	28953.3	37761	38322		56807.2			53033.5	33008.6	53619.8		22869.9	66563.1	36104	29758.7			54850.4		40360.8				56887.2							116025		29790.2	25881					24902.4	32497.5										47107.5		32748.7	44368.6	50092.3			37152	43932.1
TMBIM1	2	2		124963	74360.8	32240.8			48644.5	89332.1	37763		11137.7		47542.6		77305.1				94015.1	84134.8	56845.1	36446	53695.3		87562.3	64205.2		56469.1	52815.4	43185.6		80230.3			54627.6	45558.9	37688.2			69645.8	50086.2	132664	98180.7	80725.2		37646.3	88804.3		62723.4						205277	108438							70307.1	31827.1				38113.1	54705.9	89761.3		73525.7		53453.8	103208	49822.7	44301.6	62392.6		148704	178083	44775.8				154216									41625.6	49185.7	79162.4				57667.7	60277.1								103031		125886	26528.2	95743.6	77802.2	113192			104057	90211.9
TMC6	1	1																									103.921							116.745																																						342.275										173.612																																				288.204
TMC8	1	1			851.621								1340.18														1097.95							980.447																																								1483.75								1188.54																																				803.443
TMCC2	3	3			2246.74				1486.11	2656.82			708.882								1280.27	1663.05					844.454					2447.66		1160.23								1571.2		1944.73		892.06			2345.07																				3661.47													832.576						1820.97												8075.73														375.836			1167.64	944.807			1765.24	1193.67
TMCO1	3	3	97380.9	145351	299613			193251	209425	240907			234876		78997						207808	277783	152779		129054		322426			115429				198698			81118.8					253909		275040	327484	227625		84355.8	189935			124612						244677	118394						271364	208125			221209	162901		398951	384009	183718	174519	132843	262999	123224	179944			289855						234267	256117						865603	177960		162183	74526.1				223645	190377										220349		122310	200267	218215			239209	296210
TMED1	3	3	9068.89		15245.5				6709.93	16411.2			6211.91		6402.5						14405.4	15007.8			6782.05		16863.8							16560.8					5585.07			12757.9		13982.6	10411.5	13226.2		5947.3	13016.6			9558.17													14586.1	20719.5				10763.8		16662.7		11667.6		4030.02	16048.7	6383.69	10743.3			20179.6	7903.26	7728.69				16422.5							23071.5	8745.87																		10765.5		5495.42	11887.9	13753.1			10462.3	16593.8
TMED10	7	7	701505	386149	1076440	353953		722801	927699	1501130	266315	122366	799714		643626	252647	523615	207836	484238	162553	1446200	1163330	974891	593887	659886	539917	1262670	537510	519406	558745	573494	240575	334622	1127340	349621		629165	428210	378749	232162	492489	1235610	348470	982245	962130	1061800		542286	743008		276857	843632	383834	352525	297554		931583	1016180	532091	291664	226447	93344.5	685821	643113	1155240	1143260	296481	409561	1319530	556350	404928	1474340	1281220	1082420	318232	663237	1551430	1096410	949829	276793	287914	1257120	727094	596504			452411	1520420	510574	331888	366764	265345	525460		2265100	672868	611825	732558	705139	760958	200645	614336	863692	942596	356334		467808	198894	494871	554280	165304	626724	479920	908021	581560	877336	1108710	1139930	653289		1066620	1508410		285359		126419
TMED2	5	5	306390		296460	114228		251707	232921	497468	109288		220874		190070						278958	215813	327063	124846	174745	147698	308016	201171	121265	182419	194124	71730.3		200533	80711.4		202199	179129	124846	44083.6		267386	95220.9	400468	275525	246431		149094	216106		134034	308154	185138		97071.9		243622	271014	162531	98720.2	121116	124818	160522	135925	288071	137661	94428.9		414481	193035	151287	454987	397813	376297	93171.2	260332	342653	283709	233018		117135	310989	363698	192851			115817	474342					167822		407586	148619	196449	193393	172186	309210		188987	245488	199781		73280.6				134574	119738	168424	145506	233992	112269	437122	249304	245468	190941		212462	264555
TMED3	1	1								56239.1																	20639.4							36313.4								32764.4			30030.8	15205.5																				49681.7																34654.3																																31199.8		14063.5	17235.4				57495.9	31861
TMED4	6	6	33838	32313.7	57382.2	19447.8		41816.9	39947	65480.2			47807.6		50359.9			16125.1			50800.5	82521.9	31648.9		22439.9	23560	74542.3	29745.8	28257.9	28445.7	37070.9		22173.1	55311.6	18529.3		44886.9	30838.3	29916.7		37379.5	53481.4	15393.5	36309.2	58955.8	50336.2	18595.7	19947.3	57510.7			26697.9	32211.9					27210.8		22619.3	30330.8		28156.9	35092.5	57011.8	29502.6			64953.5	43941.2	40312.7	77919.2	20359.7	58321.5		24807.3	70679.2	50911.3	48987.3		28697.2	80059.6	26719.3	37512.5				79649.3	49739.5						75458	22093.1	28940	33166	24457.8	19639.2			44713.2	60324.5	29481.2							21589.7		51706.8	29114.6	52657	56520.1	48944.4	22456.6		65509.9	77481.5
TMED5	7	7	220106		290479	140585		200036	264916	404851	71545.5		229905		198179						294455	299344	241012		141839	134947	396004	115470	97197.9	95230.4	97668.4	93585.3	158459	252128			144142	100453	117485		154745	331563	123658	371820	288710	297207		92183.3	239335		113710	214916	146217	113040			253678	295216	71679.6		79559		155717	90799.7	219508	274150			271883	194733		315199	294283	368387	149129	231681	343750	259751	257487			349718	202702	190072				543416					129865			258508	199757	202708	209321	243622			257730	305713	74866.6							105120	72716.3	250840	143694	281844	299713	288783	237522	120135	258660	313407				126612
TMED7	7	7	220302		330247	101983		247241	244753	286102			211054		134463	141550		149227			289191	417848	211418	154692	181233	127642	269275	111583	130046	124101	195080			224906			209259	69089.5	80231.6		172475	236236		363014	342313	188393		176171	128354		59041.3	223103	186354	141467			224433	307664					194763	113915	209111	320540			337105	157662	158487	381945	315151	203891		224485	404998	185641	243201			451904	101853	180614			114355	396049		161773			123559		442892	150032	136120	160009	89270.2	281703			151676	176808	128908							133119		326215	119797	338496	240605	285013	158302		289741	318489
TMED8	10	10	276699	514939	408311	773780	791334	453970	888044	874664	1479850	1867880	579169	419792	858420	1083790	1018550	645171	736057	1220680	542062	183029	1185630	1179360	519634	1513230	248893	3284820	1316370	1853050	1722770	935606	1664320	213942	339891	567151	1714070	1467870	3279190	1197040	868556	553146	2312220	659331	100703	272635	1148040	1149590	1585880	974004	2170940	324359	1132050	1004840	932446	982389	215155	260971	1855050	1340980	1256550	652754	1005920	1080100	1520590	317470	762737	1207580	845679	2543330	1306770	360178	1763040	594951	1316890	608997	688842	687633	476163	689504	1296010	197431	423320	1583250	1124370	530204	817656	638522		1119160	858816	1042500	507508	1596870	1212840	1082340	663548	842805	452580	597506	338870	780467	971646	931650	1267400	623620	1180220	745234	545168	1072260	1092540	1102230	844840	354771	1441980	426013	328896	181465	346886	782916	112383	205266		266550	1400960	1555410
TMED9	7	7	609507	383475	592426	205519	273897	550594	439310	887800	115609		401216		363040	233247	204589	144426	309132		635745	733771	530295	335421	368126	308294	651764	230369	284962	227674	383864	134196	232302	531541	206533	49493.2	362258	247914	198232	141339	312464	572379	174411	704432	643067	418916		232268	376195		201007	517546	254047	272369	167431	146490	663617	564350	272106	123219	135077		490205	175905	658594	569206	200292	78509.9	759173	406174	204023	794763	584881	564435	366644	362578	755814	449088	482530	206668	176553	708096	496087	313211	127585			774164		102294	223749		252606	49606.7	1004050	274311	374236	396692	343955	539775		336607	448634	534532	167513		354923		143626	393653		274092	183409	519653	288118	576263	483287	524017	331499	166128	537910	669218			503921
TMEM104	2	2			21543.3																	12090.6					2967.8							10451								17724.7			17472.9																				13073.8	13205.6			26649.4			15881.2							23373.8			13872.2		8124.45				22957.1										10491.9							12480.4									13729.3			8389.12	12112.9			14867.5	29157.8
TMEM109	2	2	431278	149063	273138	176723		318446	331173	426888	57455.1	27936.8	237917		227853		123588				433281	500799	263605	135002	269798	139041	310659	64516.7	88043.5	185046	165519	85725.7	130248	283345	158508		269309	135066	128388		119058	354413	270517	453238	430084	297082	40674.1	140399	206617		183862	318573	338096	117132	93579.2		276574	311770	123712	61068.5	51074.4		224920	130295	294001	348377	69497.4		439945	331101	91850.7	307211	358641	217717	90522.8	233104	274708	329140	356107		62053.3	226475	411339	200746			143073	408586	215726		106841	46595.8	350729		201579	175798	196374	167873	225656	253192		144544	281586	339953	106922	19899.4	147237	38104.9		169156		207233	134632	340918	239427	279078	335838	477222	484148		463344	700445				52327.5
TMEM11	2	2			1646.59	1222.09			2007.52	1988.9			1513.4				2012.5				3029.53	2379.89			1799.29		1730.68							1973.1			1400.69		1111.34			3106.44		3451.4	924.048	2217.52						2289.04											1333.67		1897.68	1866.05			1274.88			2895.48	2290.72	2636.31		1782.82		1779.79	3152.88			3178.37	2191.68					1376.12										1625.85					2665.78											2470.68		1354.62	1400.12	3172.02	1093.56		511.639	2807.75
TMEM123	1	1			1210.86			8138		1964.44			2055.08		1824.38						2448.67	3625.78					1907.53						1898.95	819.169								2249.14			4877.1	1818.64						3964.37						1243.47									3877.67					3737.3					929.295		1953			3865.72						3903.64								5394.7		3192.21	1478.13															2560.54			2477.68	3219.9			2412.94	3325.04
TMEM126A	2	2			2854.09					2715.88											2331.69	2482.74			894.373		4063.23							1582.43								2587.63		1819.41	1821.55	3707.83			2490.6									2748.62					2928.6			1705.03			2981.7			2822.46	4593.38				2909.62	1527.89	2169.19			3082.7	3462.2					4879.29									4615.6	3775.47					2107.9											1865.7		1686.24	3019.55	2592.05			1858.51	1219.91
TMEM132A	4	4				1409.97			1639.07			6234.96	1045.61	2156.99	2054.51					2149.85					1467.66	1616.7	367.479			4948.25			2938.91				1932.19			5127.35		537.869		1078.02				1672.44		1214.21		629.214			1781.93					1850.53	1360.89	2169.11	3907.03				2110.92				2544.98											249.321	1342.46	1535.07		1869.64	3026.42	856.663			6208.53			1709.41				2440.69								4439.38			5106.17	6908.93		2600.6			2216.98	533.846	181.061		1976.94							2352.04
TMEM132B	1	1													2189.49																							4482.81					11367.6											54054.1						12475.9			24229.3								18981
TMEM132C	3	3	476.963	793.811		342.707	1098.81	457.535	437.466							459.449						86.7981	363.805		291.662	429.199			478.804	297.549		538.477			1448.45	534.553	286.015	314.895									410.305	334.419				145.948								618.508			599.759	769.843		99.9386	757.65			365.039											608.558			425.178	1163.15	504.595	907.816		603.756		652.584	1111.51				500.027	134.529	261.662	634.591							876.069	643.285			1102.27					387.008	223.875				3492.77	98.232			247.359
TMEM135	2	2		289940		3527480			1427720						317110																		893485											937536																				2084250				768680	932045				988815			2677760			1690000			237525						1827470
TMEM14C	2	2			14505.7				24879.4	17798.6							33988.8				22236.3	17763.4					16748							10991.6								13165.8		29108.6	23214	7228.17			19315					25230.5																		33875.3				22651.9						18675.5						32043.5																										4483.53		10367.5	24232.4	13487			11319.5	28520.7
TMEM160	1	1																				178.338												86.4228								197.376			65.9103	175.973																				202.944											337.512					135.225																																			70.2377				252.776	315.82
TMEM164	3	3							1218.42												2572.5	2747.23					1840.53							2880.26								1251.93		1673.34	2063.87	2175.73						908.813																	1802.09			3182.78				588.092			2224.78			1342.97						963.778									2005.68	1421.98																1866.28		1008.24	1762.97	2014.19			2244.7	3897.11
TMEM165	5	5	2888.65		2429.21	1373.56		1109.63	1545.17	2586.66			1037.83		1306.69				2146.86		1492.57	3075.5	2202.94	1855.69	1649.92		1868.38	2159.96				1198.48		2195.72	1224.23				1200.99	2703.34		1685.59		1645.67	1862.98	2664.5	1806.98				4078.24	1164.43					1938.57	3945.81					2763.26	1492.85	1201.52	2333.39			5444.38	1268.29		4670.78	3342.12	3760.46		2090.97	2634.52	1781.11	2580.9			3165.03	1695.78					2087.3						1476.73	4884.81	1895.36		1431.95	1316.2			3037.14	1502.42	2184.13				3753.82		1404.4		2436.45	2078.89	2941.14	1649.51	2270.76	1959.04	3480.95	1365.61		2154.75	1890.82
TMEM167A	2	2							7783.49												12909.7	1053.32					5408.47							1380.23								3316.68		16259.6					9912.68			2275.41																						7711.45								1319.38													54229.9			2903.3		5575.03									7188.15					6294.62			5206.34	7309.75	2817.73			3149.27
TMEM175	1	1								2347.74											1309.59	1742.65					2242.7							1486.83																																																																																954.864			1265.91					3837.85
TMEM245	2	2	4832.79		2642.09				2216.38												2765.27	3869.81					2723.6							2686.34					2204.65			1234.32		2568.82	1665.66	2556.28						1716.99														1430.23			4045.51			1527.32							2853.69			1979.37																4263.56	1737.34											2696.09				1965.08		2925.95	2099.81	1954.96			1866.26	2350.14
TMEM263	4	4		23974.1	1114.76				2591.89			22053.1	5652.45	7644.39	2389.57	8450.98						295.548	4681.91	17682.9		6412.33	404.789						2232.2	466.642					3845.03	19925.5		1914.26	8887.32			942.781	2948.36	3101.56			3592.91	723.121	5129.34	4149.95					10975.3	7486.37	7626.29					3690.15			1497.05	5018.32		713.432			4910.29					22987.4						2243.09								8811.37		885.023	2882.02						4724.54	2764.3	15776.5		2589.41						5870.71	615.153		750.423	445.412									2300.62
TMEM30A	10	10	166527		140758	88822.8		160326	200733	199336			74894.1		158869				128243		206240	200388	128919	123831	79198.9	94778.8	161679		78472.4	102137	95138.9			152129			149407	92807.1			125761	202275	84258.2	157802	130273	123108	38502	110485	87082.3			178515	197458				95413.8	152218			56460.5		98523.4	131719	135835	208274			233346	134737		224949	157328	104577		128145	155630	104581	202855		166700	226165	143187	108799				264046					103635		160840	48921.8	80222.6	117713	178781	126514		154647	93377.5	145438			77534.5			56584.3				138339	64820.5	175199	219869	210812	121929		171862	231950
TMEM33	6	6	38360.1	35845.8	61907.3	31646.6		35748.3	61200.4	79864.3	18646.4		56747.5		65139.5	37827.9			50519.8		96761.2	84656.4	45718.5	39616.8	50628.6	33826.5	52974.6	36974.9	20316.2	36487.4	26749.4	24248.3	46003.1	72828.4	32094.3		58651.3	22555.1	20268.4	28431.1	48412.1	68015.1	13699	84144.9	55932.1	64009.1		44810.8	78659.7		36115.8	58144.2	30947.8	12312.7	39049.6		55038.6	77058.7	44160	31919.2	9857.73		53915.5	53644.5	88004.8	64163.8			58436.8	41686.2	21980.2	84464.3	66462.9	52690.3	32414.7	57201.4	86999.9	54061	42010.6		26863.2	81598.4	71558.3	57349.9	15781.1		47163.3	115776				18244.5	60306.5		196530		55031.4	63878.4	27553.6	67967.7		66218.4	71796.2	87448.2	65931		25923.1			27633.4		52440.7		72660.8	42578.9	40519.8	53763.9	71622.1	44190.1		76950.2	125450				16471.9
TMEM40	8	8	140543		287325	90913.3		172613	208619	219304	144045	99726.1	123745	98356.1	156239		134274		88014.3	154034	195128	228662	218668	188987	173467	92148.4	130732	191460	314776	99704.6	144060		147872	167774	102585		161554	117818	241258			288387	120698	286408	121532	207993	200012	154294	238210		225488	104663	190521	92731.6	164716	201300	83425.5	285247	185626	84261.1	109700	80073.3	151037	164849	173563	211779			222389	154376		267818	338139	152684		112823	265340	169127	98408.9		235421	198861	240453	90058.5			195177	340165			110630		186805	170007		349797	133625	217808	154596	127437		180082	298849	179430			237525			161763		144457	205441	356751	227340	202165	346925	332034	294856	101325	281237	353670			379747	150375
TMEM41A	2	2			2871.1																4359.77	4569.19												3179.91										5328.1	5512							4279.31														5163.13						6266.93							7636.25			3582.03																					12215.3											2353.27			3559.07	1397.16			2652.75	3907.46
TMEM41B	5	5	28553.8		29124.4			15832.7					16699		30829.5						17841.9	6522.27					17919.5							20890.9								11690			16629.4	18174.4			12136.4			16468.2													34892.7					22238		35714.1		14004								27202.9		20721														30848.4																21845.4			27825.2	32734.5			33271.8	36117.1
TMEM43	16	16	188692	200172	180358	105562		178240	160703	304798			148560		150509					92682.6	284101	288747	166475	109909	115528		164622	109944	140650	70526	124708	75755.3	68823.4	194725			175465	102487	83976.8	143104	137701	216181		288075	244070	150633		116755	132044		49444.8	180664	172710				172973	235407			60267.6		163868	124222	219132	265819			232172	146001		260579	262200	157214	79927.7	156926	268704	150876	157641		126597	291250	119169	128735			70179.8	299216			77864.9				1632320	122538	74217.8	146394	120673	107450			183001	185436	102687		107389			95557.4	59325.7			188874	86166.9	134163	224137	188813	104854		183071	237546
TMEM45B	1	1																																																																																													18822.2
TMEM59	1	1				4040.69	4056.79	1196.32	3428.57		5933.41					3770.15		7923.55	2629.08	8595.46	925	203.674		4839.31	1652.69		1193.58		4096.8	4478.46		3627.97	3192.89				2904.4	5142.2	2772.88	16939	5006.45	833.886		1464.57		811.187	4236.67	7570.39			2732.14		3208.94	14975.5			1392.98		5964.47		4374.56	5113.61		3258.01				6291.06	1174.91	2614.65			4267.54	1287.12	5369.56	1501.15	2769.65	3070.34	1216.76	8897.05			2395.79					384.396	3268.75		4635.82	6272.31	4374.09	11835.2		2877.66	3654.23	2167.2	3317.89	3545.29			2177.19	2182.42		8546.94	2347.62	1719.39	5573.6	2951.31		3951.89	13095.8	456.658	6518.5	547.031		306.341		1661.12	142.678
TMEM63A	13	13	124120		258091	73596.5	105415	153222	225144	428981			203887		198626		71753.9				150120	347625	207922	102360	154652	88261.9	325035	153585	123374	84166.3	190082	79303.5	137018	213661			178183	104871	99666.3		126976	238421		347591	259402	248932		150352	193856		136341	273991	128943	93410.4	88033.2		177750	211315	95121.2	114182	92878.1		220652	99451	115459	290227			231870	254641	71553.3	378854	352492	241088	66850.8	151152	133615	216597	238653	95050		275182	216679	179498				168424	181414						55251.6	200691	200964	221456	174046	128483			235141	211596				23331.9				80422.9		296984	120284	181674	378309	320400	196466		339273	365525
TMEM63B	4	4			15178.8			31448.5	13467	20975			12254.9		12044.3						16386.1	22019.9	21509.5		17908.6		13899.3			13605	12330.5	11438.4		13710.1				11452.5	10758.5			14043.3		20948.9	11698.6	15354.9		4720.95	14182.3								24944.1						17609.5		11441.6	9520.62			11210.9	10892.3		37016.3	22499.2	13266.6			17522	19899.8	13786.3			24626						28944.1								17251.6		13522.2		16433.8			6499.68											15918.9		19901.5	13560.8	12010.1			11545.8	30692.8
TMEM68	4	4			858.998			2371.97													2693.33	2534.27					2818.04					1935.5		446.898												1901.88												7179.08			1969.12								2594.33					2618.03								2036.97																					2449.21											1953.55			2717.2	2959.37			2647.97	1959.81
TMEM70	3	3			3095.88				3530.83													2438.47												2049.81											3548.69	3686.8			2947.11																3588.57																																																	2378.09	5449.74		1684.03	645.657			739.486	4111.86
TMEM87A	3	3								3749.31			1800.11		7953.82						1707.09						1767.79															346.361			226.076	1426.89																												6098.21																								4203.17																			1842.23	1608.46
TMEM87B	4	4			10033.9	2524.32		9536.43	16718.6	13590.9			14671.6		23958.3		4147.47			1624.48	15408.4	13595.8	8862.67	7096.78	6196.1	12581.5	14314.9	6114.1		12983	8902.44		7458.46	6619.54			9823.93	11187.4	6777.29			5450.18	6342.5	15165.9	372.043	12986.9		12659.8	14319.9				17886.5						7572.7		12623.9		20618.4		18557.2				14160.5	6484.55	18388.3	15226.6	15745.3	23331.5			18238.2	11792.1	11194			14259.6	11184.9	14929.7				14455.4								15885.2		17114.9	13140.8	7168.56			29560.6	8342.87	7180.88								6558.95	13114.4	12923.9	10199.3	13410	16436.6			4899.41
TMEM9	1	1																																1584.22												1609.6													6098.95																																																							2479.4				3164.34
TMEM94	1	1																				3754.86																																																												876.139																																			2140.96	1391.35
TMEM9B	1	1																									495.441							167.094											682.407																																		1793.95			317.388																																480.442		1377.24	502.498	618.342			1380.37
TMLHE	2	2																			6556.88	2584.15												6067.13								3624.39																																		11006.4						3752.89						5454.94										10444.9																				3370.71
TMOD1	11	11				363641		188338	85561.5	145279	116248				211903	379458	969528	156830	120390	340220		47352.2			146723	123119	10885.9	137639	107542	165476		992420		7911.39	366976		130365	83884.8				135429						126461	60225.6	360531	124333	462838			95616.6	180038	142199	93559.6	207434		142054		159782	87505.2					51555.7						389523	311110	91740.5		60863.3			14828.2	231107			145054				176139						59686	292380	136623	85831	784799		2009870	106410	80590.7	169536	178486		538294	200282		267790		116011	90384		78032.9	10021.4	12034.7			28192.7	73145.8		942400
TMOD3	21	21	273341		432673	102499		129618	158086	105520	117398	82510.2	256199		112908		88938.1		113300		190202	215845	114261	112651	222353	124991	227552	141768	96770.6	92664.9	95774.8		98082.2	256586	196377		114914	91977.7	107378		134048	188690	73932.5	277734	214724	264933		69690.1	137244	101104	67725.7	182180	114922				114416	201935	55724.4				124536	149476	146673	236781	197375		292442	129381	94797.7	209293	212656	333103	99541.7	220522	159868	147785	279059	89053.7		243600	203673	123781		96482	122553	253583		68323.4	178968	112378	124036			365892	151480	124539	154776	93378.6			246496	123004	70458.3	111404	198885	85566.9	139484	252101			49473.3	253110	189304	299807	223235	330020	266645	163270	226494	263398		76436.8		149110
TMPO	4	4		12820.8	3429.93			14657.5	7185.82		6492.9	8883.55						5228.5			720.262	396.234	5033.78			11667.4	5095.78	7615.5				20655.5		940.371				13775.2				1743.64	6580.68		1370.17	5788.46		13359.2					11906					14949.8					11135.8		3502.54								8373.14	4216.74	17685	8872.78					16912			10703														3798.73		26537.8							21708.6				23444.4	8834.7		2278.63		3196.84	801.137	1720.18	3821.75		3221.39
TMPPE	4	4	3797.76	7396.54	5760.43				5662.3				4965				7153.37				6155.59	5177.08	11702				4891.56							5565.78			5748.9					7010.16		7196.35	5355.8	4195.24			3470.38			8140.42							9391.34				4235.7		5442.2	5969.09			5047.36			6533.17	9959.74	5213.74		5192.17		6507.69	5098.71			4183.8	4500.17					7074.86								5621.88		4381.44	3521.36															6908.46		4874.58	6821.46	6329.34			8183.31	17609.7
TMSB10	1	1														49403							1929.52	180983			2526.23	42359.9			11887.4	6121.89					12966.8										12508.8						41502.4					1365.51									93703.8			23238.4	11411.4						10226.5				35353.1				42715.4									3915.41	4863.82			5760.42
TMSB4X	4	4	395554	89657.6	19028.9		806302	78772.8	201024		166978	503730	53234.2	77770.8	89246.4	862161	170307		600341	432142		29816.5	137504	2051930	92071.9	218031	82362.3	1581560	67446.7	258883	310059	71097.2	396702	37709.8	1273350		523815	62370.9	508891	343453	173226	24668.6	346966	212858	49531.9	42834.2	657605	81617.4	118072		655259	98917.6	2196760	92939		336529	363927	135687		483310	66477.7	74011.8	23315.1	106725	251190	12586.6	2287710		520573	936667	459336	50916.8	384591	15515.4	438652	406318	296487	60891.7	131983	140213	339617	49328.5	284599	120535	397824	717127		259308	694234		829338		215443	156019	171576	180097	114303	94846.9	358424	75445.5	108112		99023.6	81052.1		115794	1638220	868282	631867	545102		144156		27966.3	431786	525769	35339.8	70112.5	134434	1347220	24138.4			608460		1275050
TMT1A	8	8	30070.6	146909	36924.6	16225.9		24969.8	35007.9	55467.5			37524.3		34189.2				30940		51767.4	86549.6	49770.7	40410.4		20817.8	43419.8	24408.5		18915.8	21844.1	25514.1	21339.3	24964.7	22085.8		23533.5	23277.1		28234.1	71924.3	57234.7		58124.9	96344.8	37207.3		20710.5	21324.9		26663.9	32596.9	16108.4				71733	21181.7	23407.6				30233.6	11239.8	35517.9	39815.1			79456.7	19829.5		60204.8	60936.6	66521.9	101742	32628.4	50173.7	61007	49445.6	192782		40422.4	32129.1	18645.6			22996	48581		37711.4			22354.7			10740.4	65496.9	46922.6	17910.9	141251	35239.8		20617.5	62266.1								25385.7		45419.7	22442.9	31810.3	35321.9	40036.7	29095.5		12488.7	18668
TMX1	11	11	317940	254036	320370	132442		186862	276948	359797	116124		262689		209169	99754.5	104946		199271	82404.8	430294	328288	258371	226134	223364	150707	254514	109713	182495	147864	134049	51379.3	167175	314581	148046		153151	114573	123215		270923	317570	73869.3	368116	267502	321593		129292	164244		91331.8	294862	186005	88480.7	83406.1		374006	253555	135978	94165.2			189718	164352	278943	304171	198098		339481	206176	117857	427111	370295	287953	237404	215477	519258	239698	277790	244222		310392	196035	128853			178411	508681		133417			124895		184517	186401	195586	188895	235538	278414	65711.5		249957	277072	82848.9	134166	144017		47349.4	169926		110075		294115	173377	239618	341066	321193	186247		316295	341535		110062
TMX3	11	11	34959.1	11574.2	44725.9	12287.6		36554.1	46236.6	59679.1	9659.4		36707.4		34684.9	7558.86	17960.1		18319.2	6785.62	63247.7	55307	24956.7	19764.5	21329.3	12005.7	47072.7	16626.4	14368.2	23233.4	14864.2	14051.2	22817.5	41336.8	3664.16		29206.6	20108.2	23964.6		20475.8	61498.3	19033.9	42715.4	31470.2	34632.6		17199.3	41819.6			43026.1		18091.5			27360.1	31183	16360.9	13639.5	14931.9		31041.5		47954.4	36519.4			44544.7	30155.9	17654.4	48704.1	52622.4	39889.3	19764.1	27304.8	58803.9	35513.2	40569.8		18703.5	57613	18295.9	21474.4				74023.9			3599.78		25157.5		31374.9	19909.5	31483.4	37974.4	23335.3	27210.9		21423.7	37669.6	28288.2	12526.3		14034						15518.8	50489.9	18039.6	26797.2	47346.3	45698.9	24107.4		30530.6	58749.1		13628.6
TMX4	5	5	19237.2	256021	23583.9			15320.9	31033.3	31009.3			10387.2								23341.8	25306.5	30552.5	50231.5			13840				17553.1			22413.3			23227.5		20180.3		146521	15169.3		11292.9	24755.6	22069.9			21436.8			16645.7					15529.9								26126.1	25366			8336.01	24402.5		24321.6	26093.8	12612.3	67024.9	9770.97	29791.8		15604	201317		19325.4	27953.7					19912.8								18466		9071.53					14112.8	18129.1							16867.4			14523.1		19549.6	22519.7	27434.2			36839	46753.3
TNC	84	84	1158820	3964830	967455	1972650	2700510	800879	1865240	2392130	2867210	5366200	1705690	5564980	1267150	2695650	1508980	4983310	4533710	3350680	856527	223228	1655250	3020360	1239930	2748630	371897	2780630	2692630	4080700	1918800	2988360	3180930	180120	4397640	6035380	2033520	4808770	3358560	3774680	6765370	888179	3982610	1046820	155275	290335	3919930	3868870	1157970	1821080	2646180	644183	6190280	17610000	3180660	23487400	1716260	2947370	3259150	6184170	6967280	2681570	2762540	2672460	1791940	611748	4141320	4217230	1461500	2158930	3390310	878311	1232040	646293	1958380	1322300	1706770	2196340	1054340	5612550	5481840	169683	2011380	6279130	4228520	3513970	3418330	499654	6667330	5970450	4424050	2932250	1725180	4012350	5943070	1704380	2140690	2349780	2556540	3343320	1962820	2648020	1348420	2326860	5409900	2504630	3016880	2307360	5658170	2812810	7652980	5200190	4775070	539070	2836340	817010	257170	226368	1595440	4218260	265009	334281	4612410	2152970	9117980	2222320
TNFAIP6	10	10			7994.69	26282	245268	45059.8	12427.9	21263.7	52038.4				18006.1		91333.7		230237	54339.8	9280.35				32616.9	63141	7087.75		44266.5		38142.5		71204.9		53658	31389.4	31580		34348.2	71883.3		14447.8	43850.9					103903		57660.2		27732.9	50350.3	4433980	83533.2	144314	135022		34333.8	58067.4	34647.6		18124.3	62036.5	27600			59625.1	26350.8	7536.79	63662.3	12487.1	45520.8		36173.9	108310		20057.1	20593.7		121466	5719.02	45370.6	77735.7		48875.5	98775.6	17839.1	244840	123470	77373.5	120504	122199	50931.7	47843.9		29996.1	20320.8	54234.5			105951	15035.4	16180.6	31292.8	131646	53782		122078	74629.6	43986.6	36907.5	50794.9		48725.4	12219.7	2673.96	3326.37	42255.8	58416.3		6578.48	69685.8	43561.3	113641	38482.9
TNFAIP8	2	2	3731.97		1816.97	3391.59		1668.46	3342.1	2089.08	5015.49		1904.21		2109.11					5651.96	2447.68	3063.25				5444.25	1409.23	8970.66			4895.9			1871.39					2476.82			3590.02	2941.72	3553.38	780.883	1562.41			3269.3			2744.24	5219.78											4250.34	3741.09	2867.07	5411.39		5547.35	2825.59		2907.43	6730.45				3450.22		2780.36			3273.96		4599.62				4442.18			4631.19							1958.14	3997.98								4200.08						3239.76	2087.69	2421.57	2929.9	3307.79	603.632			2231.87	3692.97
TNFAIP8L2	1	1																				181380												85208.7					597467						105793	186669																								421126												89474.4																222985																65542.7			159968	90778.7			175089
TNFRSF11B	3	3																																																				2324050
TNFRSF6B	2	2																																						19325.4														91906.3
TNFSF10	3	3	1655.58	4285.7	920.797	1584.54	6120.17	1102.67	1088.46	3688.93	4320.95	1443.38	367.728	4581.9				5000.16					2956.21				427.716	2778.56	6310.89		5577.72		2662.66		2256.86	4165.35	2668.48							1534.95		287.948	1730.97		591.206			1331.82		3461.82	1795.2						4249.99	1954.57	1743.15			626.704	2548.77		1566.21	1933.41	904.324	896.391	921.296	1222.16	4372.93		1602.08	3657.59	1072.6					1616.11					4275.52			3334.6			6438.99		4503.2	2858.38	1447.18	4161.76	1993.44					3052.41	2734.84		1913.45	2820.26				313.601	1618.51	1070.52	122.022	369.256		4101.75	884.801		2869.31
TNFSF13	4	4	31234.6	172944	30019.4	142353	127992	66692.5	83613.1	141500	169867	353147	63819.5	393253	130214	621687	154207	105593	197951	296345	42300.5	17250.2	433197	244356	120149	310224	25386.4	326192	251267	109532	175556	88349.1	275472	20898	37715.8	334832	142879	182435	242025	376189	99123.7	56675.1	223987	66224.6	14874	73313.8	339753	214929	134879	190805	158948	91300.7	207784	700360	259483	211391	49837.7	56981.7	112812	355578	191540	116653	91075.9	92709.8	154529	31082.5	216130	739316	52051.1	225688	268584	52331.1	145353	61415.2	296856	46112.8	101493	150175	58411.6	93572.7	311732	13999.1	63671.3	409289	261143	231173	129497	48111.6	219768	146729	129169	242311	139467	196941	291467	80083.6	131842	143033	101558	80019.4	127871	208911	69332.6	353527	199151	134723	132698	115382	428084	87873.1	222558	529339	174890	20035.8	239173	43874	25555.7	4049.84	28058	192055		19652.6		66383.5		202021
TNFSF13B	3	3				938.6	6737.92							4450.06		1415.43			4182.63			84.1364																				257.737	3690.64	377.299		157.935				2121.79		1561.21			3629.04								2247.29				1429.76					888.017			1263.16						2218.34		1272.91									1520.83							708.106						2558.72		1555.22		5663.07						512.619					5253.12		214.851
TNIK	12	12		169080	163413	397780			235587	215304	237956	761354	309143	128827	255904		136503	147238	101911	311331	151511	112966	353848	582029	146458	494850	218012	753383	241454	319050	181331	160860	434343	119070	95462.6	200329	341645	459307	983993	158657	118542	189605	453677	159780	122910	137026	530444	286333	519276	85778.4	352566	134393	459225		344198				348327	480635	242265	132380	217046	434658	177952	166764	97108.1	281487	224272	922292	374767	124809	146007	220444	176106	112397	97666.6	135783	117923	260169	342664	160084	100881	449268	261538	86356.7	270022	110261			175246	178080	139272	302455		155836	247752	191756	224818				200734	274116	265601		178708	171568	228630	284482		152275	98398.4	143093	952019	316366	192149	71627.9	104489		110311	126760			207459	308861
TNN	6	6	14339.3			5519.87	17006.9		4184.06		5059.28	6209.21	2308.18		3304.27			4414.1	11702.7						4909.83							3701.44	3928.81		36485.1			10497.3				960.55		3162.31						7407.28		3371.75			6172.54		5689.37						2600.73						3658.4	3133.5		1572.97											11823.1			7961.84	5557.1		33994.5		31618.7	6307.02	5569.42			2969.99			8687.95			8331.01	3082.26		6346.79		21386.2	5074.4	81828.6	49393.1					7293.92	6713.46	513.391	501.197		35049.9		2188.74			18291.1	7787.78
TNNC1	3	3																																						34076.5														1019440														29802.3													38783.9									77576.3						16928.6							25450.3	20263.1
TNPO1	15	15	30765.9	42867.2	91189.1	110816	38543.2	36492.6	73871.8	88973.4	72609	170864	73800.7	48166.9	56005.1	139054	218222	43650.5	49704.6	158420	70038.5	42504	77402.8	69131.9	47978	53258.7	42536.4	160737	64144.2	225833	72693.7	425566	103594	31734.1	54441.5	84384	106464	45540.8	221319	61262.7	50548	102730	125660	79124.7	49353.7	63588.8	107259	103321	88889.7	75860.1	222137	77730.9	77859.2	87228.7	85667.2	64413.7	33690.5	54721.7	205258	55475.3	138380	55750.3	124980	77591	66771.1	46419.7	44861.7	86327.1	113122	131202	41789.5	78488.9	65913.2	60531.7	127772	62157.7	94172.2	73857.5	57850.9	51169.6	39448.9	41881.7	53274.6	91509.8	86344.2	98083.2	60330	78528.1	46039.9	143349		60968.6	39493	83774.1		64940	60519.4	104499	73158.4	125190		130504	43304.5	63457.7	89067.6	70506	46100.2	71308.4		45758.6	139069	84598.3	160977	78164.5	162857	38763.3	68559.6	46861.9	34922.3	26794.9	38204	50134.8				75657.4
TNPO2	7	7			3793.01	3883.67		1897.25	1791.77	4125.33	3028.48	3703.77	4035.16		3188.45					5112.94	2532.08	2448.64	2479.54		3647.61		3142.61		2487.08	5299.53	1528.62	25027.8	5852.33	2845.61			6127.62	2822.7	11000.5			4193.68	5074.44	4200.4	4261.44	3451.14	4620.89	3631.88	4507.77	4233.84		2966.95		4678.68				2998.73	10009.7				3915.12	5956.98	3666.02	6949.56			3301.05	9316.68		3291.29	5494.7	2354.76		4053.39	4367.1	3148.15	3592.05			3252.38	3922.4	2466.4		5222.54	3081.21	2336.29				2726.95						8763.38		9515.89				2153.24								3460.41		1981.33	9039.21	3325.7	4074.93	1736.4			2521.8	3679.69				3612.78
TNPO3	6	6			6763.59	7138.18		6691.05	7563.18			7427.5	2891.47				9820.89			7004.87	4506.3	4233.66					2163.71			5655.32		16378.6		4627.9					5022.82			4371.26	5407.26	7119.27	4487.52	4729.31						8593.24					8501.15						8295.29		7439.43	7766.3				7648.39	6285.64	4301.56		3951.88	16495.7	6505.65	6378.49		3290.53			6090.71	3578.7			7010.4		5968.18										5041.19	5144.11					11014.1									5960.82	5366.41		4969.8	3939.32	1624.9			4173.31	6432.86
TNR	5	5							35059.2	82840.9	61766.8	186706	58682.5					46298.1		79715.5	30329.3		134980		16751.8	34118.6	11349.4				144328		24462.3	6757.83			49195.5			95117.8	83233	13306.3	33969.1			7096.39		42513.8				8656.72	98443.5						35374.2	167664	78555.9	104171	76866.1	28175.2					29560.4		34996					19256								36411.3		178654					46234.7			29826.3			133833	79974.8					69845.8		92183.9	50287.2			118083	84050.7								17792.6	30844.4		19720.3		87423.2			32202.1
TNS1	4	4			4814.45				8565.33		7940.78		1113.57		2384.15						2558.33	4242.42					3163.64			11346.3		17446.9		4284.06			12586.4		1793.58			4600.19		5759.9	1261.47	2382.33		6877.74	7694.62				3377.71												1021.85	7092.66				5769.72				3966.81	10704.7				2133.02																	8302.41		8623.92	2213.93	14806.3		10480.5	12188.3									9963.2					3965.88	4992.25				3833.02
TNXB	109	109	4259050	21104900	3326440	7724870	16452100	6110040	7180740	4997180	8610330	31306100	7561200	16010600	9922530	13787400	9489980	14758200	18437500	11872000	3095990	928313	10214300	16100600	5896490	12525300	2260120	7782420	8058410	13877300	10637500	9456600	13387300	775121	22543600	24603800	14624500	18843400	6973240	16550600	21210700	3416980	13627600	4172200	592567	1588750	14437000	15048900	8050600	9312360	10916000	2769940	21818300	75399800	9199420	24769300	7845360	7137360	14676100	10156500	39866200	17736800	5930010	16491300	10926400	2607580	19906300	16008100	5882680	8607670	25819600	3141190	7537820	2430040	9827180	4280760	5572280	7916210	3747760	23746800	18114900	1348340	17218700	20934300	14066000	11541800	18222500	4054310	20081600	30401900	23920500	10255900	10810800	12193600	19962300	17514500	11576000	11493100	14468200	13087500	10019100	14157400	13525800	8576920	19669300	11509300	13648100	9982820	23391700	18360400	17980200	17932000	26871200	1103020	11891100	3867050	1284320	911092	7883470	14724500	986893	1132230	20153700	11302200	30413400	14442400
TOLLIP	6	6	13502.1	102246	52910.3	19044.4	46420.3	36187	63119.2	23849			58931.7		29370.7	33362.4	33018.2		178999		48104.9	33719.5	23367.6	29577.9	38235.1	131064	79972.8		52202.1	23494.5	36358.8	10241.3		60329.3	42679		42755.5	21247.4	36915.9	105169		30187.1	186150	28371.2	33992.8	55583.1			44994	24845.2		51153.2		36481.2			37524.9		100272				41782.7	52031.1	26796.4	122141	53894.6	32881	48296.7	26198		36593.9	33845.7	59655.1	41249.1	43511.2	21872.7	38447.7	45700.4	47082.6		42103.2	86691.6	35597.4			38291.4	50210.4					62131.5		1120890	58286.2	49215.8	23439.1	32236.1	20652.3			56690.4	34657		40678.2	52858.5			68589.8				46641.6	54426.5	65813.9	42813	54628.6	83087.6	42562	24175.7	17309.5			85176.3
TOM1L2	9	9			69014.7	82552.6			142137		162248	66204.6	125803		69381.3		161923				61238.3	51553.2					42631.7	128638	118786	141558			141018	54342.9	141083		159373	107530				30892.2		62537.8	33798.6	51793.5		114689	80805.8								114678				83192.1				84215.6	43844.8				248307	178804	45703.6										52506.3		109701												84712.4		78230.2	75150.4				109978	98716.5	128352					93809.3				51421.8	153281	98237	67869.8	54799.7	77906.1		47047.2	101316				148133
TOMM22	4	4			42692.9			48894.4		55201.7			21821.6		34500.6						58397.4	52469.8	53128.8				35816.3							60186.1			35508.6					61713.8		59106.3	50277.6	60133.4						41522.9						57534					40316.2			23769.6			36622.3	38822.3		82772.2		22914.9				40920.2	28973.3			67544.4						83091.3										58344.1						56457.2										36555.9		43515.9	55236.5	39317.1			60683.3	61562.4
TOMM34	2	2									1171.89	1218.71	1092.72		696.227	747.368										977.097		1269.12	1567.32								795.044	1403.13	809.598								1801.13	1948.82	944.06				903.127								2118.06					375.839		1496.97		1998.48		330.405	1068.27									249.325		1647.76																			555.43															102.838
TOMM40	11	11			16621.5	9092.1			17642.5	25539.9			21993		10728.7						30917.5	20000.3	19638.2		16973	8563.25	17466.7		6486.49					13012.1			10441.2					28587.2		18402.1	15436.4	15547.5			11060.3		6758.46	16974.3						22948.8					32557.8			12477.6				17248.6		28632.6	25233.1	19910.9		20710.8	36460.4	12096.6	15797.7			21224.4	9880.22	4984.97				34453.3							23043.3	10791.7	15871.6	13884.2					19065.3	15613.9	6267.19									21564.5		14939	25036.7	18636.9			21278.6	19630.6
TOMM40L	2	2													1418.42						1576.53	2699.12					1047.88							1779.12										2973.91	777.674	898.229						3081																														462.24																4514.17																1339.79	4398.25		1530.48	1424.59			1089.68
TOMM7	5	5			63909.6								45010.4								51597.1	29667.8					48382.8							6344.35								82112			18666.3	35622.9						81552.9													115985							61954		81891.4			33677.9		67243.3									72593.5																										34153.2			56567.3	23446.5			47689.3	44341.5
TOMM70	12	12			45649.2			39601.3	18934.1	28529.3			52186		14128				34167.3		41880.4	24028.8	33912.8		23099.4		29437.1	40564.5		25486.6				44130.2	11165.7		23916.1		26988.1			28610		28577.9	20719.5	46350.2		21964.6	16785.8			23657.7						21815					26571.7	20757.6	35609.2	25893.7			50037	19239		30698.5	32578.9	39642.1		10022	29913	22783.9	23501.1			32134.2	15567.9	21548.5				43636.2			9685.85					20890.5	17948.4	20705.9	21169.8	13190.1			40906.8	30907.6										40222.9	29270.7	19932.6	42606	65778.1	20998.7		27070.3	38002.2
TOP1	10	10		8504.31	466.328	22181.8	18930.1	8400.4	26195.8		47390.2	17632.8	2702.89	42933.4	7949.05	18943.8	9138.18	32441.6		14892.5	2506.49		14965.7	13834.2		44768.5	1901.3	111084	13641.3	12125.4	21623.3	39983.2	13584.1			17002.7	10773.8	5944.06	11598	23388.1		5356.35	14589.8	2567.6		5058.17	16744.1	31888.6	23223.3	18090.3	33787.6	16397.9	99507.4	11697.4	13333.8				18170.2	61164.8		12286.9	11634.1		5541.28		43954.1	25267.5	6736.31	10583	31260.9		8941.23	4596.9	26908.6	6584.21	6752.17	12312.7		14894.2	54921.5			23246.1	15763.1	14373.9	11847			15836.1		14997		8275.97	23106.8	5193.69	10476.7	9398.52		16814.3		10795.6	5658.73	50095	13519.6	8091.37	11215		19809.3		164453	65909.1	51812.2	3040.18	10872.9				10636.7					7048.08		13582.3
TOP2B	6	6	2702.82		439.153	2433.71	3513.57	1043.18	3419.5		4173.27		1053.35	3904.77	1713.38	3060.63				1442.4	424.048		1734.07			4258.06	844.43	6798.15		1998.39	2410.45	5019.68		334.267				2967.94		3634.93		602.655			230.022	1162.98	2820.59	2604.88	2964.7		4691.96	1889.14	13202.6					2189.42		5570.15		1604.55			1158.64	456.123	3555.32	3513.97		1394.27	6556.8	628.043		1122.56	3902.13			2802		1548.59	7312.97			2590.26												1542.8	1508.72	987.665						5234.04							23680.8	11940.6					202.982	191.729			650.106
TOR1A	10	10	50613	56688	16378.1	16938.5	56879.6	18543.5	28478.1	86036.9	47366.4	37600.5	27697.2	49635.1	21954.8	185385	40687.5	90888.4	42500.1	50523.8	16938	22232.6	81324.5	57312.1	36019.9	37259.4	23510.7	94355.1	59683.8	15725.6	47079.7	57685.2	57673.9	18026.5	15978.2	90126.4	32261	25979.6	52238.4		33965.7	24031.6	92682.7	39222	17094.4	22951.6	67085.1	53162.1	22906.6	47151.5	105328	17996.3	20486.3	114311	68468	113204	39899.7	21841	32723.8	118546	53260.8	35963.8	32750.4	29313.4	34327.3	28784.9	39444.3	78111.6	33971.6	14921.8	37530.3	12460.1	64574.7	43925.6	27246.6	21689	44849.1	47357.1	21585.9	40770.7	48870.3	23095.5	19730.2	78345.5	86067.5	51800.7		25136.8	43452.7	83875.7	59816.9	50452.4	46376.7	88078.5	124572	37992.1	45343.5	64184.5	35821.7	40602.2	32922.4		49323.4	39499.3	71584.7	140281	40169.3	30792.7	53142.3	36181.3	68831.1	92260.6	101205	15472.5	36948.4	22379.8	12114.6	18511.5	27145.4	71799	20326.9	19568	206502	23599.6	62453.2	39399.2
TOR1AIP1	4	4	2341.88		4142.86	1002.71			18283.2	2075								9497.09			4757.93	4370.25					7630.35			5999.31	4685.77			4804.17								5544.62		2045.62	3836.86	4854.55						3535.81											6744.03		4483.5	420.296						8301.05	5993.89	1281.08		3933.43	8622.56	6512.27	2290.36			3112.72						4145.33										2657.65		21054.3				5109.86			6579.94		2372.49		16891.2			5521.11		2279.74	2298.01	6642.48	7887.75		2403.47	3363.85		10030
TOR1AIP2	4	4			396.045				822.269	2161.34			818.855		444.67							205.12					1059.14		1232.29				1335.26	893.973					1323		791.675	915.577			800.775	1537.71		937.172																	1932.43	594.941					1359.38	1216.24		2061.7				2479.88	1400.52			1225.79						438.795										1113.65	1227.72				1843.42	2368.1										710.549	1414.46		864.847	1141.21			849.873	1421.55			6446.67	2858.02
TOR1B	2	2				1903.68				2657.13						2277.13							3161.05				533.378	4040.67						342.264							2383.37		3067.67	1436.83										9483.73	3328.33						1329.09									4684.82	5190.1					894.413	2001.46																		8762.83			2282.86										2429.24													457.266	1870.88
TOR2A	2	2		415319	116420				157806	306952		196823	108770	496422	116031	1012800	325676	365423		162539	63834.3	60629.7	191998			191856	106022	534022	227346		247725		392470	58021	273211	509719	116640	164465	348851	316423		59591.3	358911	163624	88200.1		246929	228316	141896					232933	248281	468135	218997		110296	393868	151216		108320	235441		101498		162472	54084.5			57883	156343	158175		91703.2	130996	130527	124621	857308	264960	56846.1		239230	262712	136803		53742.2						316371	741038			127448	85963.7		346767		284415	166722		318268				101371		648911		47857.8	277764	81123.9	37972.4	51852.2	101862		37702.1	33357.1		140690		85598.8
TOR3A	1	1	852.596	2236.44	830.044		2277.2		269.253	2074.84	1030.77									1989.53	296.488		1132	4178.45	785.774		199.41					1300.32		121.545							1560.24	208.983									1887.27	668.926		4521.62									1475.8						1063.77			460.184		913.578	3472.14	196.831	1241.06												1335.02			3835.45	2297	3488.16	1198.37	1956.59		251.365						995.195		1682.48	892.8										145.153
TOR4A	23	23	212985		290900	106355		258440	261156	414711	97356		181348		206047		101242		122887		331828	391479	187997	122361	195359	83852.1	218883	83477.1	149753	114309	147051	57210.9	120534	277903	75183.8		156583	98207.6	102094		153754	318923	86067.2	352782	236694	232733	30564.5	142453	173579		91671.4	287388	138669	96534.3	116194		196980	230657	80739.8	96414.3	62934.6	37892.2	234890	148937	306998	311030	90042.9		278598	206143	129108	364871	306258	238071	105268	193773	331768	265720	253987	97726.3	55034.2	302030	242913	135797			130477	445613	183657	100259	84931.5	76226	191722	85773.2		211276	195654	189327	189946	124294		151916	245329	234772	100643		83120.1			111414		129254		332867	195076	231068	352068	341893	188116		332457	368142				76799.2
TPCN1	2	2							317.996				219.897									212.278					541.919							215.536												291.364																																				307.612						195.779																												282.555	206.092	171.107
TPD52L2	4	4			8910.04	9068.56			16957.6	2684.72	10168.9		8935.38		10806.3	4706.14					3501.66	9589.71	2628.98	10802.5			6840.3	7762.83	4987.18	6540.86			6204.04	6864.5			6387.53		7478.54			6842.96		10509.2	7847.48	7115.41	5056.99		5798.2		9741.78	7400.45	19866.5					3066.37	3906.19				8820.09	14149.9	3034.96	9215.53	45156.6		15512.8	11371.8	14170	9601.16	7438.48	8132.26			3580.66	3215.27	10120.9			8304.57	34791.2					13147.5							27970.9	12896.2	3635.93	6269.5	15260.3	4038.93		15296.2	8085.21			5048.96								4312.79	14600.4	15973.8	5963.41	6362.05	7108.11		5039.27	8203.42				19027.4
TPI1	15	15	380840	202501	878559	366215	431668	571980	892888	455519	205689	148443	586475	177403	420003	635795	543337	144754	479755	272918	596681	1010290	252313	1286830	612284	673932	983198	382300	410285	326570	434868	423814	323330	834253	727765		652158	198563	1189830	492298	271067	884232	432370	577834	943824	786875	720084	313180	455003	476273	919917	851225	1320490	241778	325025	194780	609878	448586	225637	140562	168254	166070	688671	511407	552915	1196620	769801	286321	654544	1007130	724229	697169	551203	1082540	304556	1179970	413721	443020	1528460	183768	211669	784074	430499	360499	282077	188877	521066	813669	295514	190146	624527	264619	381218	159146	8390340	661882	646133	626169	926962	379363	87611.8	679004	486871	388176	265790	265725	596277	657693	610683	795119		302456		280581	313594	851601	941941	434976	179571	444353	496323	684887	278585	519148		470192
TPM1	9	9	875144	761028	2115630	927872	1251130	1053230	2095250	2042300	944864	904469	1875870	332891	1250170	724762	1755970	576413	2482810	1065760	2983840	2006560	1133540	1228370	1023560	1306230	1613910	2940950	1627470	1831980	1495990	964646	1550700	1425940	1774470	345768	1511800	1359400	3800270	472186	1944010	3061020	1869950	1940940	1742240	2284810	518503	1528380	2248830	1389200	3009180	1859080	1295390	877622	1408150	535192	1031400	1112160	944188	1228480	1369800	703829	2446130	1820930	2482440	1419270	1263100	1450500	1296400	1591140	1476930	2411960	2293000	2747480	958190	2377620	1367400	1919590	2090640	1109590	715708	1844450	2029760	1878190	709826	884011	1272430	2290250	886938	1280000	1693950	1251070	2071690	430206	851842	2283550	1305150	1491620	1925650	1334840	137664	589780	2110650	1199020	928062	559395	1560440	376775	900493	1653690	258635	995934	980801	928695	1505750	1293010	1448520	887562	974392	1793600	1278960	1713740	445158		828870	1503750
TPM2	7	7	2459610	2042580	1119090	3399230	3210590	2248270	1120500	1559550	705053	824042	3011760	627714	4799580	514499	6405430	1401610	2240550	3433570	1397610	1296450	1159030	850609	697175	605475	2708640	3172760	1193580	5548710	1077120	928187	7264850	310366	1310420		726274	5821040	2826680		4374740	722763	698532	857620	1208950	4937070	3416110	721840	612054	713102	5915880	721570	724672	980982	4178550	670018	874555	524934	4117740	668154	595812		1437710	696452	965651	697272	6505100	1760190	1155770	6308500	877753	1214570	763618	1603800		2570030	945027	4253870	1865050	552207	3137720	663468	690362	520893	782642		6609760	846811			1234220	1912430	5870050		4136050	1234670	586463	1160780	810586	969368			788898	522445	1201430	585516	1175270	2844990	2742480	6220760	800458		672585	304485	7072020	448757	206394	140444	4030820	907720	373383	5053180				954095
TPM3	9	9	60109300	26872800	114933000	46730100	47903100	49803600	88103500	68303200	56429200	31946800	81450000	7949640	58365000	36885700	65917700	14888700	111269000	40742600	80665000	110988000	43038100	56774600	71008600	50271700	76839700	64175700	65815300	47956200	47459300	43706700	60258300	91541700	101637000	14077300	67961400	56394200	97492000	13549000	49965400	103537000	44475000	90801100	97582200	81334400	23790900	55186500	76566900	46457600	63085100	82345900	73913100	50387300	70011200	19408700	70632300	69506700	50851200	39991300	47412300	28738900	81197600	98004000	80986700	84930100	85683600	31508000	83489000	116381000	50873800	91265900	86133100	127860000	39123100	111261000	69950800	73377000	162583000	40113800	32976300	97590500	163108000	81320300	31565400	42670100	86743300	112012000	34738400	49878300	107463000	46785300	88381000	18659400	81014200	92774600	62142200	67861700	120449000	61413300	6776340	52663800	78936700	51970300	40277900	21071700	89478500	33857800	59459500	85641200	15461200	47406400	29858400	65309900	97100200	80686900	83222600	89768100	88034100	110101000	64194400	89278600	30437200	34417700	37356300	68442100
TPM4	19	19	8914210	3634740	11056200	7775490	7454550	10358200	13141500	8916580	11203100	8765060	8933110	1875780	8568040	3718630	12786600	2575190	12248000	7512830	13939100	12269900	7097410	11499500	8021910	7745850	7549110	22170200	11110500	11515100	11432900	2388100	15561800	8229380	20667800	3859230	13661200	10708100	34740000	5429150	7314220	14426200	11256600	14631400	13177400	8237980	7171840	6346700	13976300	9509180	9810140	9938270	17332600	6084170	8859390	5732930	9134130	7603610	8213080	4948510	13373000	8367710	11090900	22366200	15476400	13898900	14988100	6617540	13635300	22451700	13364900	10167300	20003800	13299600	6326080	17761300	11393700	7473360	21074600	6326600	4164240	11134000	21940500	17124100	7298450	9293980	13344600	17112000	8821320	9821680	14658800	10630200	8196510	6102790	4868060	12884700	9482540	11107900	17444600	6578020	673298	5627000	10420100	6251190	6483090	3811380	17252700	4869470	6310310	12913900	1289090	4564280	4952000	7095610	16795500	12002100	9625200	9457700	6401530	13292000	9927200	11446600	2436600	4011520	4653500	17660200
TPMT	1	1			266.835																296.982						98.8393							118.312								205.157			342.343	294.185																										157.06																										286.348																168.876			158.05	231.817
TPP1	7	7	102132	169183	194742	59585.8	73539.8	186591	156147	219322	152364	93339.1	139689	44030.1	166709	92847.4	94246.1	47713.3	190745		236644	151644	116968		118800	157885	172645	120868		104558	96727.3	71328.4	147775	141451	126026		117157		159775	117812	89938.4	155049	213393	231320	278514	174336	59224.1	89855.4	133701		88536.2	177443	147253		132858		125473	173427	90477.6	75952.3	44658.6	71305.5	241390	134175	207056	194972	158722	62737.4	206204	165415	104404	253107	183629	337144	96397.2	182948	317163	205019	101766			175843	84353.8	131496	103180	89979.5	90397.7	307017		88660.1			160503	79479.2	1222090	186001	128307	94826.4	130906				230206	162073	113276	30071.4	48169.5		167833	264734	53812	147758		92213	77704.4	116615	118364	112505	52106.4	114245	147172	227003				127017
TPP2	54	54	144792		168862	235630	154618	156441	282799	358517	186381	182220	243175	100449	237790	141688	291896	122960	212886	186868	384224	346391	153812	205940	182406	167124	310205	156682	145785	275914	213833	374633	167934	408192	232341		222547	183315	269014		143664	302108	186063	319999	246482	163020	84193	207928	263599	186454	195201	232483	127909	200292			154791	135328	179006	140262	173458	85623.4	231884	167885	356789	468827		171525	317731	199589	149184	436496	200835	295597	201499	230415	271549	227178	362311	102174	179200	333794	351554	277007	144347	129358	134142	431642		162169	187458		167422		221945	153182	256504	325499	316333	240923		423926	164198	180833	132911	118410	108626	194486	136790	189555	164929	170426	153302	218177	210868	274976	408201	280952	193497	189723	164914	208149		228443		83387.7
TPST1	2	2			852.549									11998.3	6212.23					5592.8			6467.38	32786.5		6838.17	1417.27	9817.53	7052.3	9488.93							7922.1	5593.42				1101.84	9196.98			1490.09	4292.18	22707.3			13851.5		7009.7	46598.3						10371.1			12672.6						1774.58	4627.79	11313.7						3853.06			16461.6					23280.5									20127.8	13168.3											11866.5		3032.17								2444.66		844.968
TPST2	8	8	98662.5	53943.8	88842.4	28322.1		43310.7	46707.1	107265	36483.2	52707.2	61979.5	53263.4	41839.9	57641	43178.6		54805.5	48528.4	90233.3	87191.2	70026.3	80573.2	27671	59813.8	69067.2	77356.9	48545.6	44427.2	56123.2	30684.2	40582.6	108726			54335.8	60121.9	65966.3	64584.7	68385	90843.5	52932.2	81489.4	80991.7	87017.7	37903.4	40096.5	51983.7		57485.4	53649.5	62616.8	159132			35548.4	86624		48907.8	45380.3	46781.5	47470.8	40561.1	81657.2	93318.1	48799.3		88774.7	42286.5	133070	146846	70019	79580.9	48554.4	56391.1	143300	56749	65708.5	108990	56508.5	104698	47821.3	53815.9	70303.9	62826.4		109244		81293.2			52410.5	59951.2		24026.2	43283.7	40211.1	43466.8	68524.5	49914.8	61111.4	64124.9	72341		71865		59149.9				74503.8	109476	102180	58366.6	65471.9	78547.4	94561.5	41650.3		77434.5	114887				34855.3
TPT1	4	4	92480		126427	133386		126838	122868	102160	107159	57897.6	116369		133373		159692		266397	83471.4	80479.7	136618	93831.9	76865.1	127012	54908.1	108017	118943	87016.9	90688.1	51374.6	104187	81559.1	128352	453114		124237		156846	133480	68196.1	156235	96860.7	125638	182956	178356		74741.8	134327		94382.5	139421	96178		124717		63135.1		152732		59226.1	82954.3	108736	100604	108528	85432.9	105754		118808	134270	96998.5	170333	103588	174507		165738	116288	65085.8	160516		82557.3	151238	287550	82195.9		87119	78472.9	99196.6			176184	99421.7				103519	118474	92411.6	135386	95593.7		200644	56982.8	138558	119003	120285	217252	195289	207419	305290			72661.9	94585.7	171770	275150	108604	124587	115870	224371	44981.9	140461		189766
TRABD	3	3			1298.26																3124.25		11331.5				632.361				2557.9			1934.88								1138.26			829.834	1151.48			1394.29																	2279.72			1100.37			4257.15		2188.01			1602.95					919.19						4161.46										1184.05						2250.35										2999.14			970.617	1697.3			950.94	2175.76
TRAF2	2	2			2328.9																6737.58						5777.7							8703.96								8573.6																														35955.4					5763.71					23911.9		15441				53069.5																15513.3							13832.5						8765.39	12537.4
TRAF6	5	5			10958.2				11951.2	8784.45			10030.6		9012.18						9737.82	10790.4					7954.79							10329.5								8928.22			12060.2	10795.9						13180.1						17141.9							11721.7	9799.56			16121.5	11827.2		10527.7		8562.96		21908.9	13906.2		10080.9			12178.2	14704.3					13485.4										13743.8														25893.6		11876.3		12367.8	10402.9	11929.4			7971.62	13888.3
TRAM1	7	7	14988.8		31330.3			22027.2	31924.1	40855.2			28659.1		28567.7		22190.1			6748.52	30944.8	26968.5	28392	20856.8	18245.3	16658.5	36576.1		11361	14947.8	13895.5			26210.3			23566.3	17098.5	19687.1		15414.9	40011	21430.4	25795	26701	30190.4		24295	36273			22014.6	14942.1	11883			25343.4	39739.3	9203.46				33720.2	11498.2	35208.7	19450.9			51183	24298.8	36314.3	45321.7	39862.4	31973		21939.5	34932.8	23322.5	31505.2		13777.7	30868.5	12958.2	17622.4			11742.2	57244.2					24009.1		27702.8	14591.9	29738.8	25258.4	10953.5	18382.3			24370.7	39145.6	14468.5									36759.9	11628.7	17666.1	22395.1	29198	28187.2		16538.1	26262.8
TRAP1	20	20	3064400		1612740	1837250	7513330	3860540	2238850	4910450		2745440	1372310		1699920				9182950		2899610	2365340	2800890		4341740		1055770			2308650	2641930			1685710	2283260		1239270	766689	1991070			4229020	1572530	2854760	1242610	2477660		1333610	1662180		1936630	5634090		2656320			5493650	2350740		3341080			1389710		2335260	937216			1830620	1253940		1856710	5645540	1844140		2841740	2851720	1970760	1720140			1660720	3294870	2357570				3657230			2134440	6882150				906770	5630130	2127280	2348160	11443300			1523060	1812520			2303850							1024990		1731320	765086	1199880			1369650	933264			7201390
TRAPPC1	6	6		6798.53	4503.98				4417.06	4498.68			3986.67		3685.53						3432.65	4977.99					4304.87					4490.43		5168.98			3340.13					4150.07		2511.7	4123.95	5077.62			2817.74				5998.15										4294.61		5396.97				5307.03	2370.7		3021.1		5240.63		2772.98			5744.23			4162.84	7622.6				5837.42	2608.34					6529.51					4681.41								13294.6								5372.95	13933.9	10693.5	6211.08	5676.7			1864.82	5226.68
TRAPPC10	8	8			28476.5				46538.4	51213			40969.3								38714.1	21430.8			25458.5		14977.5							22008.5								29836.1		27831.6	30571.2	30566.8						26639.6						28072.7								25873.5			12151.2			20405		27984.8		14520.3	30795.5	31884.3	25594.1			18343.7						26166.2										45097.6					31977.1											29580.8		27773.6	18255.9	24382.1			23751.1	23856.9
TRAPPC11	13	13	3337.19		5428.73	3028.28		5969.72	7364.88	6151.88			7832.81				2790.64				6674.96	6241.94	6572.57		5626.31	3682.33	8400.49			6013.81		4790.13	7055.8	4988.84					5185.63			5717.63		4668.66	5743.32	5073.97		5897.67	4906.58		6600.64	6051.56						6890.25					4033.6	7465.98	7689.69	9209.51			7119.18	6988.53		6423.67	9717.91	7041.26		2020.59	5618.39	5582.32	2606.3			6043.27	5760.25				5426.73	5042.27							9584.72	4782.67	7048.11	6522.58	3620.15	6584.07			6167.86	4797.21										6490.43	4780.54	4273.31	5597.43	6096.39			4035.41	5980.76
TRAPPC12	7	7			4312.27	3931.88				4653.55			3032.34								1908.87	4712.23					5392.68							5279.05	1207.1		2891.39	3707.44				4988.83	4054.22	5880.62	4254.56	4274.95			4896.12			3902.74							2988.53						2764.83	3486.49			6300.99			7164.26		2621.12		2820.59	5786.29	3689.19	2042.9			5295.18						1963.07										3627.78					2331.53											1898.52	3949.51	2516.78	5120.15	4225.55			1554.21	3666.02
TRAPPC13	2	2			19025.4																30404.3		46295.9				18851.4																			18441.7																												14461.4																																150144											26805.7	15634.8			24335.5
TRAPPC14	2	2																																4950.92																																																																206241																								215829
TRAPPC2L	3	3	951.385		1230.04				1329.48	1287.09				1446.03							443.337	1410.4					1749.18							1530.74			1678.64					1389.85		792.006	1530.88	582.86																				2117.85						1264.92		759.199			2482.47	1695.5	964.054			1318.67						752.874																										1243.14			1729.7	893.994			1745.78	645.144
TRAPPC3	5	5	16506.4		24727.7	10942.4			16484.3	14234.7	13876.7		23685		23987.1					18354.1	23370	20111	21352.9		24420.8		17897.4				14897.4	23616.2	15569.5	26623.2			14256.5	14197.8	10284.5			16092.2		21840.1	17330.2	26660.2		14666.8	21733.1		18149.9	30439.1		16840.6					14852.2				31623.4	15836.3		22854.5			30910	22952.8		32107.1	18422.6	24134.6			9822.29	37018.9	24240.9			24989.6						26248.1					28612			24098.6		25824.4	17549.4	14342.8			8170.21	11868.6							11433.3			16223	18553.9	22072.3	24087.8	24900.6	31116.9		18088.9	27295.2
TRAPPC4	9	9			66037.8	30738.8			41273.2				25797.5								49405.9	42302.3			41976.6		40856.5					82921.2		41321.6	27520.9							56054.7		40465.9	37844.4	49411.6						49899.6											43380.7		78317	53906.2		20063.6	54948			55310.1		80363.2		49043.4		65502	34165			43079.1	49240.1	64219.5				48265.1										43398.1					42066.3	37264.3										39891.6		44348.8	49686.8	45939.3			21230.9	44187.8
TRAPPC5	6	6	4790.76		6522.82	3590.43		4984.66	4747.28	4261.44			5147.6		7459.83						7220.49	7575.8			7180.39		5764.88					4466.59		4554.98	3652.12							5102.63		7315.07	6427.82	6089.88		7165.67	3461.2			7274.5						5743.57					3669.91	5323.53	6089.98	5949.19			7950.53	5869.31		6018.28	6361.14	7358.68		4890	6057.2		5204.67			5522.02	4289.97		6732.18			9447.56			5451.04						5728.94	5013.21	5509.56				8033.42									6957.5		5059.68	6129.26	4961.67	7412.17	5896.27			5565.34	9656.59
TRAPPC6B	3	3			11042.7								5552.97								8459.44	6343.3				15406	8585.92							3989.77								8632.21		11270.7	8388.5	8383.33						6088.3						12496.6												9917.08		8927.9						9336.81				10190.4						14805.7										18627.6	16934.5								69147.2							7159.52		10674.9	7609.16	10275.8			8121.33
TRAPPC8	19	19			137366	211520			227307	144450		57713.2	145980	422047							144211	91835.7	213333	164188			93223.6				232047		247562	103897	213197		157726					102218		133931	80956.2	76824.3			122921			144272													97322.1	96660.6			213176	131666	233202	158550	70875.1	142645			227013	151526	105961			110271	279289				259336	119393										97109.8		135988			141197	151111										114790		225058	100553	107817	153241		61414.7	115648
TRAPPC9	12	12	12011.5		14174.4				10553.5	9407.18			5638.6								10033.9	12375.2				11341.2	6372.95							10846.5			12139.7		10676.7			5538.47		11991.4	12297.2	7391.59						7280.65													11791.6	12003.8			8664.88	10057.2		6923.85		7114.58			11426.2	11228.3	7620.67			7258.47						8299.2										9698.48	9964.4				7786.11	9229.69										6979.99			8945.58	9130.77			7067.29	12113.4
TREM2	1	1												2273.88	340.162	3540.54			4180.23					1351.55							1411.12														230.12							269.424																																							2236.57		2725.9									1665.29					1395.68													3767.29
TREML1	8	8	935543	345271	1906260	293073		480123	545451	582507	248829		510325		394645		413015		422547		493889	1059580	944276	402766	970230	352213	245625	233380	256679	197719	116146			977627	744295		199559	365524	424566			1335870		631704	1120730	676058	233361	230278	318311	311041	544389	1174920	315882	286188	377626		807652	1109620	264080		227075		342862	291227	409458	2461810	639789	157162	893571	424557	170725	895403	263409	734332		614782	883133	315121	1164430	295604		728503	706438	259950		120759		996028	453325	237979	403645	336822	651932	147294	137134	1218890	575296	492914	901351	354584		226998	649300	812199		56005.1	744832		674655	544503				1194110	524078	987145	709810	515711	987172	931926	1184900	1880860		85086.1		460437
TREX2	5	5																																																																																													2583840
TRHDE	2	2	151.467			71.8944	456.692																		245.38										309.475																	102.154					159.492					335.074					135.025			123.707						188.819												129.936	584.88				688.21						218.131			703.832					526.362			631.97						64.6337				1139.91		43.0595
TRIM15	1	1	34958.1				183974	17597.7	35086.8		45961.3				7477.57		35140.7								13440.5							16426.4			36601.5									7593.65						64153.2		10464.6					14343.8					32151					65061.3		6079.67							21652.6							36535.7		34253.6			4663.28	36709.4		39188.1	94440	76163						24316.8			111670				49230.6	82166.9		203122	158210					24917.5	17737.3				130954
TRIM21	7	7			3761.48	2160.14		4456.47	3011.64	4986.61			4057.31				4048.01				3020.69	2581.71				3000.05	3357.28		3348.04			3117.19		2191.31					5699.25			4880.35		3291.07	4268.18	3406.99						3700.2			5406.36								4358.09	3740.15	4889.22				3301.66			2157.22		6166.35		2920.07		4132.19	3596.19			3051.17	3203.46	3861.07				3016.86								2863.58	3713.92	2111.5					2392.82	5882.74										3791.53		4372.89	4893.46	3801.26			1990.39	1511.06
TRIM25	13	13	9274.74		16889	10357.4		6211.97	13314.1	7744.95	13711.2		10870.8		7296.62				17002.7		10727.3	9011.87			12097.9		11413.7	21857.5		13794.6	17847.3			11870.7			13363		27037.2			9779.17	15797.3	11095.2	16171.4	12059.6			9034.06		18436.3	10972.7				17552.3							15484.3	12216.9	10066.5	15780.4	21489.7		13719.9		14959	12615.5		29733.1		11857.5			8608.63	11515.4	17249.9	7648.78		13166.9				7466.39			12624.4		17125.8			10347.7			15584.4				7407.83	12092.5										11335.9	16922.7	12539.5	13655.2	9196.77	10950.3		13993.5	10041.3
TRIM29	9	9																																																									123180																																				1248270
TRIM4	2	2											2349.99								3186.38	468.916					2034.55							2534.99											1213.24				4049.01																							2493.38				5234.64	6115.12	5588.12	2722.59			1709.81						1428.1																													1646.18	1444.64				2557.28
TRIM5	2	2			13434																9786.78	9091.03												12622.7											22543.7																																					11881.6																																				13526.9
TRIM58	17	17	118528		189525	65730.3		138267	99220.5	146501	90292.7	71516.1	146967		75033.5	75390.3	82084.8				171757	127705	65890.3	68755	84072.1	57939.3	219505	83143.7	80696.1	83318.1	69203.4	189928	87248.4	123001	102200		114775	76440	60822			197905	68333.3	249935	213983	89936	57543	68455.9	89098.2		81566.4	227386	65734	60378.9	59015.8			155918	165601	39976.1	49902.2		100550	87571	130471	220797			198045	133070	68723.8	249829	76609.4	158868	82462.6	213555	177104	119427	64341.6		79730.5	244283	177899	84729.9			66953.6	243036		91180.9	72196.7	67839.8	89169.1			123062	64558.2	80151.8	77677	191452		97181.2	94098.8	74375.2			73499.6	64990.4		70594.8	103701		93473.1	102517	101449	87419.1	117199	117175	99128.3	69149	199674	256969
TRIM65	1	1																																370.941											442.798																																					264.69
TRIOBP	2	2			73.191																	90.6734												148.723											41.8694																																					269.779														782.815																						42.845
TRIP10	11	11			34154.8	29053.9		24591.3	13315.5	26888.4	36341.1	56940.4	37510.7		25998.4	39835.2	38585.3				23733.9	26689.7	25474.6	62671.2			14140.1	83960.9	50509	37751.9	49559.8			19064.7	34248.1		31627	43211.5	77923			23652.3	30269.7	23459.5	17893.7	27862	26398	41540.9	29470.7		62162.1	13758.9		41586.4		52104.1		22224.3		46279.5	62359.3	21172	33025.9	66620.8	34159.3	24661.8			19701	39137.5	39723.5	17994.5	64049	24119.9				44497.7	31802.5			16333.3		88395.4	41103													21992.2					32165.9	26385.3	26644.7								41295.5	23257.2	119993	29354.8	22291	18854.6			31488.1	21331.3				52113.2
TRIP13	3	3			741.693				598.011	1417.36											1309.02	484.701					317.326					1690.29		587.851					1496.12			781.638		568.3	727.28	581.025					1927.31	776.819											1593.21		1235.71				596.36	1154.79				1201.58		792.161		1943.16										513.413																										578.253			560.692	494.94
TRMT10C	4	4			997.645				666.806				273.152		244.391						798.094	726.79					649.946							835.103			240.14					893.494		538.506	1068.95	481.052																										271.269	902.321				759.01					848.495																																760.687		322.792	375.465	685.652
TRNT1	4	4			251.97					140.855											275.62				275.038		262.754							227.063								376.732			219.267							322.311																									444.438											306.9																													276.647	100.798		449.516	410.623	450.583
TRPC6	17	17	536634		622094			1186330	719297	1206660			586503		651933						919222	811052			623241	790865	691124			894918	1257850			617827			776853	1182500				964255		680023	562312	502990			830351			716015	1438410											856181	953299	1124990			1065870	553675		846200	1076800	723775		861324	252710	912913	623714			723036	1150310	986545				983585								852309	833250	976413	330559				850965	992999		1122600								819806	1035870	968378	1120550	946860			619868	609096
TRPM4	10	10			1323.52	1016.59			1660.21	2084.72			1591.28		744.21						2224.42	1948.11	2073.23		1420.92		750.329							1089.98			1241.83					1993.43		1546.77	796.788	1537.68		2431.7	1934.54														1454.81		1254.17	1229.31			2272.58			1274.02		1462.42		1358.04	1803.32		1122.1			1473.71		2128.76				1359.88										871.88					842.443	1254.93										2180.73	1807.22	1528.59	2265.79	2326.82			1394.75	1797.06
TRPV2	1	1			173.705																	337.319					293.716							155.66											511.058																																					915.564																																			256.36	133.578
TSC2	2	2																			415.228	207.77					445.758							163.347								254.182			216.251							163.073																				194.189	488.226			236.055																																						185.459			222.741	346.082
TSC22D4	7	7			1392.76	2675.43			2970.05		3363.16	2748.31	1032.46		3425.79		7101.54			8998.52	705.08						507.964			12580		14345.1		831.671	3576.13		8090.16	2946.67	3108.08			1878.59	5560.58	1990.57		793.295		4685.41	2818.43		3080.12		4619.58						10796.3		4013.92		2362.45	3617.42		2271.84				3723.12	4055.29				21139.3						2568.23			1358.94		6532.62										7012.07		2764.17		8659.64		9287.23	3517.42			1682.64		5790.43			5163.91	5705.19	5135.32	1790.14		2125.81	558.786	1779.27	5290.18		1191.68	753.794		4078.06
TSFM	5	5	14715.3		7041.74				16568.4	11836.6			6255.38		6756.69						11574.1	5329.88			7191.62		7014.91				11114.5			8037.9			7127.83		7797.39			9223.78		6026.48	8430.55	12940		9131.02	6781.26			7945.45											7903.74						10369.8			10714.4	10415.7	8809.4		16487.5			3398.16			13341.3						10121.3										7192.2																4665.96		7318.9	5602.66	5456		12165.3	3807.65
TSG101	8	8			59759.7						47682.1		38490.3		24074.6					42365.7	16772.2	26473.7					40786			35995.5				32751.2	50097.5		45480.6	69531.4	35332	50351.7		31381.5	40759.8	41276.1	20040.1	36989.1		47751.8	24097.7			28200.8							33185.2				49675.2			32554.8			50184	49878.8		32868.6		40229.7	50584.5	32306.5	30549					27501.1	65963.7	11698.7		45103				50387.6						46009.9	29508.1	34987.2	66210.6	31156.9			43648				34303							36413.2		41455.5	41558.5	62288			27864.6	14908.1
TSKU	8	8	333096	97797.2	69138.3	156710	945263	2546350	74854.6	137681	449854	702746	51388.4	1160490	135037	466440	173088	262209	745344	306351	182426	16252.3	293694	218934	197215	221355	12317	753548	845329	206930	289421	357476	447110	16965.5	288597	843545	103905	291612	79909.5	1118130	230738	49258.9	690820	102665	106757	122475	194107	260221	94659.5	440330	278142	114868	264296	324309	120112	728936	437239	128829	250337	274628	220756	121864	157147	301241	472637	52389.1	437470	502075	84623.1	91635.1	183333	326009	423425	74814.1	2169440	663817	93786.3	64213.1	284056	709680	437283		115725	169475	250411	156450	323711	178825	458860	1992480	392136	715389	4988600	563816	1078580	224406	318070	58442.8	287430	1101330	202736	1960420	308781	916666	2270400	748150	110459	1173670	1206580	397499	606753	525588	266844	21848.3	129824	53134.9	25832.4	7926.21		705131	39427.8	123915		326387		97031.7
TSN	8	8	66085.7	54605.7	68988.1	81235.2		164528	71707.4	32538.4	86173.2	27852.7	56174		59454.3	40091.3	98412.1	34540.5	46617.6	101124	28935.7	49196.8	32395	35534.8	41923.3	56886.8	53121.4	33289.2	26191.7	157835	27813.7	224291	57392.2	44933.8	90668.5	38547.2	83102.9	50953.8	45906.4	37686.2		64544.3	61236.2	48525	32146.9	50686.8	28632.1	36955.4	53179.2	82211.7	78379.5	64957.1	45207.9	38994.2		59865.1		48051.9	58557.5		17887.6	35808.7	58348.4	51417.3	59530.5	40537			77295	65258.1	48496.2	51529.6	63332.7	54602.1	120568	74045.8	45237.3	52368.1	65127	70292.6	41865.6	45960.3	76808.5	74193.9		61653.1	44061.1	40872.5		86116.2	49399.7	42959.2	64801.3		64662.9	44492.1	51108.5	68839.3	40333.9	85154.3		194183	47334.2	33930	45377.1	103534	39292.5	83496.9	51200.9	62363	96848.7	45438.7	61983.7	45644.3	53836.7	58036.6	63253.2	47740.7	75154.4	55231.4	34758.2	52084.9		99677.1		55253.5
TSNAX	7	7			32719.2			24855.7	41247.9				26517		51579.3		47595.1				34319.6	47164.7					16523.3			73570.5	47723.4	97040.8		37381.1	46041.9		39365.9	34963.1				33976.8		26544.1	26704.2	22427.9			36098.8	37337									46113.8				56300.5			36544.1				47014.9		41106.4		37414.4	48534.4				39985			26238.5	41889.5			58631.1		40048.7								29310.8	52762.2			35967.9		170921						48229.2					56103.9	28498.2			47811.9	24037.8			34542.9	38709.9
TSPAN14	8	8	17558.9		33685.9	14258.9		15954.5	27541.3	36457.8			27946.9		15674.9						33847.5	18810.5	28482.9		9861.26	14132.3	45520		21737.7					38521.8			30016.8	12693	29234			34784	26022.2	24674.5	25135	31157.6		31223.8	28437.5			22970					14318.2	37642.4			12446		20334.4	16059.3	33705.7	22760	29802.8		11180.9	15063.8	15407.9	26294.3	20336.9	19281.9		16699.1	38274.4	22089.9	23558.8		10905.6	41460.2	33911.7	23629.9			16298.6	25966			10250					50973.4	17739	21491.5	18047.2				21373.2	29690.3			8435.6			24188.3				19448.2	17745.2	20837	16870.5	29642.8	24763.6		19988.2	29617.9
TSPAN15	4	4	4143.12		2855.02					5823.26			9618.19								7523.29	7018.88			3306.95		8497.26	3223.22					6587.96	7524.81								4260.41		6464.48	4306.69	3899.47			4639.83		5336.06	5748.95			5840.42			4901.34							5750.22	9647			7477.65			5249.55		4868.02			2800.99	4459.98	5601.75			11813.3						8182.57										5174.62	6408.19					9347.61								4973.15		5252.84		1334.56	5125.49	7073.16	8783.96		4451.21	3794.41
TSPAN18	1	1																			43088.5						27820.6																																														110606																																												50582.1	106797
TSPAN32	6	6			22082.5				19860.8				11714.6								15058.1	11695.8			19483.4		15263.6							27307.3								13632		22774.6	11285.7	18735.5						11446.3												17712.8								22228.6	25572.4	17649.6		10843.7	15740.5	19686.5	18019.7			19774.3		19341.3				17896.1								27005.6		17420.4		22352.3														14165.6	15808.7	11425.4	14398.9	20269.9	19445.4		13868.2	33820.9
TSPAN33	4	4			167737			151396	87637.7	115436											66550.3	43230.5			129878		239493							106079								91716.7		190534	38814.9	91226.6						90645.8														56472.7				180916		56089.2	148732	163544					84891.9	122839		104668	155461					68533.9								229605							117105											91822.2	199433	84034.5	126937	231213			29701.9	62541
TSPAN9	5	5	213943		390520	189725		214874	260325	358224	106711		342306		282879					97543.3	320544	320622	183904	225213	290755	209331	374781	197962	140804	170940	299571		185393	325306	145206		215917	207285	146171		233810	285471	233299	369749	196136	209940	115851	266506	345876			274396	308641	147005	147541		261480	275016	134618	71464.2			226375	164113	313557	264115	67879.7		263982	216088	208356	321919	234023	246894	130158	184843	316291	227021	298526	192215		407054	406910	273824		91602.6	126602	416155		164464		130649	229968			324093	184330	265373	217433	163624		144944	396403	311924	107290		191761	39945.7		217146		95028	95754	240179	132904	197435	199848	274615	196840		373798	438063
TSPO	4	4		561406	93181.2			595876	232797						639880			268372		460350		66122.6					276698	405912					426203	50451.6			334218					429779			54672.5	229823			187653														188177			119474								187904					411155																1073010			212958		763721														341769			143146	320962	229932
TST	11	11	328592	156556	465133	275205		490888	625302	646188	158716		509703		407598		207326		293637		800187	642982	348565	274618	225424	168081	497181	301933	237767	302545	429198		232656	641606	206160		302554	190048	210319		237112	681554	179170	627685	418291	421616		269425	387234		189379	562140	339174		167968		283942	409003	110315	227818	140610		351178	255354	768446	468158	180558		894593	387513	204240	767082	710917	465669		319056	975321	459308	711848	220799	236092	749159	312375	294592			245675	1432820			226520		160033	34154.9		436111	284306	379350	249883	230857	44735.6		417171	407984	154485					264059		284074		560753	387770	631029	728970	699400	245629		727071	1024800
TTC1	5	5	18863.8		31630.7	18567.9			24363	35893.5	32737	27792.5	11910.7		14888.1					9961.62	24656.6	18122.9		28356.4			18446.7		16126.6	20796		39241.4		18291.1			27462	23927.1	16768.6		29130.1	22136.7		19171	16785.6	23818.6		25574.3	18356.8			12227.6	17837.4								13216.7		24758.2			24726.9			12297.5	22276.5	17404			35936.9	33168.1	34973.2	21011.2					14003.9						12915.8								22395.3		18947.1									29459.4							16861.4		13045.8	18289.1	15468.4			19459.6	10736.2				35492.9
TTC24	1	1		561185	117415	557540	646656		8319620	1692.9		42764.5		547186	49566.3	112555		264431			51868.9		824922	8783400		825646	2583010	638786		368520	1955520	3877.29	4929.69			185562	791588	123535	2185090	5411.53	378825	36604.4	529531	59626			131128	165789	112871	11275700	355385	631701		10018400	11609500	3018.33				2186490	3698950	207370	2718		27701.5		34768200	8526960		16405500		1041.86	1588.19				13957500	219563		146140	623672			1125.24	134115	1506100	2291240					9945880	24558400	37468	355777	212782		1331.9		91712.5		3567120	171828	311571				3023620			113957	3642760												14768400		8356520
TTC27	9	9	26619.7		23525.8	18238.7		17977.1	20642				14554.5		12935						25054.3	18689.9			21349.9		20885	25992.9			20739			26792.1			23080.4		20088.7			11129.7		19111.9	13776.3	25444.3			25263.9		10836.1	10127.3												20804.7		12610.5			22515.7	16760.1		25660	12400.9	31520.5		17671.4	19073.5	19469.2	19612.8			19883.9	24763.4					12407.8										30099.3	42706.5				18496.3	26295.9										14134.4		16687.9	25167.2	16593.8	13422.6		22676.5	21499.9
TTC38	2	2			7698.95																	3343.72					11549.3							2037.04											1679.83																													5676.86								3780.94																																			2125.91
TTC39B	3	3			169.613								444.762									493.456					284.741							174.096											606.675																											371.926										347.643						291.622																										183.606		122.878	354.285				127.632
TTC5	1	1			157.909																						49.39					353.337		49.6898																																																229.739																																				186.202			123.904
TTC7B	12	12	23167.4		18845.5	6123.12		7428.39	9201.7	12091.6			17711.8		10572.7		16809.2				13715.8	13791.2	10999.7		7769.69		11331.5	14334	12597.5					12141.6			12873.3		6470.59			12183.3		19400.1	12166.2	12033.7	14994.5	8636.83	9597.61			15630.7											7981.41		9613.77	16222.5			19465.7	14903.7		13930		13450.9		15355.1	12152.7	13549.6	11747.5			11868.1						11265.4								13431.3		11709.7					20028.5											12359.8	12485.9	13909.9	15271.4	12870.1	10547.7		16248.7	13533.4
TTLL12	19	19		3663340	2749590	10333700		2928580	4273860	2533590	10918700	4031320	1965100	4495760	7812180	13829100	20733000	7568920	3529950	17477700	1987650	893995	2593920	3109670	3487730	3937970	1073110	6856300	6807700	19571900	3634880	57782700	3234910	1236380	4741400		12308200	4479590	7280420	6199640	5494040	4789880	4858850	2295400	1708110	1579300	5928770	6151620	3047940	7597660	14183400	6727190			2556590	6771420	4209520		13869000	3760880	9652120		6807250	8419350	3758030	908024	3191290	5647940	3286250	3213620	3436840	2654800	4821560	1842480	41651000	4842760	4574330	1868390	3239290	3007800	3507060	1055480	2969880	4025840	9580600	8308660	3890460	2403290		10265800		4180680	3573820	4037000	17016500	3160450	5511690	6402330	2560770	33087700		35867900	1816530	2571550	7678170	13362500		5281330		2690910	11328200	3941470	7499400	1711420	2652980	1844430	1638470	1718360	3884560		751990	1514710		4751560		3029540
TTR	15	15	144703000	366716000	73562400	55327700	421725000	121225000	59782200	100060000	74581300	253833000	84498600	446548000	111938000	410410000	432989000	465557000	426057000	115988000	24484700	11956200	281683000	1604970000	153882000	203382000	58406200	635167000	346143000	151598000	312679000	402661000	152379000	5426050	179518000	963236000	414083000	128284000	382612000	329718000	235163000	26803700	276473000	75417500	15002200	20483900	561149000	157946000	124301000	395887000	767790000	64235100	363703000	126631000	143904000	503223000	279287000	192906000	116610000	307840000	144952000	97710400	120521000	87848600	120400000	49384900	355270000	323105000	181129000	458352000	170483000	35846400	368497000	62093500	405389000	59586100	242337000	28088900	174340000	1059320000	292239000	24760400	129810000	115429000	329543000	98803800	111650000	37399200	111983000	396851000	298084000	303558000	426060000	268421000	626750000	178545000	110748000	61377500	113143000	183395000	384638000	408971000	87086400	103596000	111701000	392074000	108796000	203524000	213255000	120012000	597438000	463513000	421788000	31072900	58875200	39590900	11787700	9159090	195644000	240392000	16035800	27380600	972714000	486597000	707102000	85140400
TTYH3	5	5			9167.14	5877.76	7767.52		6375.03	5703.05			9861.35								5928.82	3472.02	9439.28		7860.99		5368.92	9079.34	8182.06		7356.73			7201.19								7550.84		7330.73	3052.25	4002.08		7054.89				8159.73						9127.29					10853.7						6747.33	4680.82			10288.8	11881.1		9810.54	8440.57					8218.87	20058.3					8276.03			10175.9					7098.11		6338.79	11362.6															3256.4	7289.92	4716.48	4049.35	3869.91			3981.89	5484.95
TUBA1C	2	2	475846	126116	692094	148999		174124	281993	448868	81289.8	334907	440614	124244	237963	237883	228594	109101		68951.8	753375	267908	361124	221350	362692	434281	722314	402566	189547	182134	178170	225865	173884	639494		72704	265074	303629	334128	196915	156231	364282	241401	434839	219295	378316	199533	276083	280821	78352.3	208612	347117	147859	316493	99431.1	135884	123893	603872	323492	206935	222291		195562	88765.7	435442	867791	86322	124127	446677	317894	330848	412762	341168	389055	247772	126783	726961	287811	355747	376189	80115.7	594936	121941	335552	99818.5	64902.8	73327.1	553793		109571		171904		123500	495457	717520	281038	448326	184241	268119		164844	784924	353159	210198	85204.8					122552	196581	425201	557522	383549	334516	381444	508176	372522		420776	536409		68647.2	303897	178198
TUBA4A	5	5	9184770	2694980	9746360	3889680	5236990	6476620	4663010	5045650	7543690	7896570	10969500	1958860	5247050	5275150	7847900	3103350	3494090	2071880	7422950	2760890	8005700	4465970	4300450	8567540	6318740	9776960	6454520	8163580	6921880	2675780	7190050	4000630	8174340	2217170	5835620	8213920	11263300	4192100	6461580	3970680	11685400	6641830	3703980	7344680	9123310	8733730	12065700	7015580	9126720	3463170	6483480	6927960	4523230	5766110	4170080	7505620	13147400	4896090	10123100	2986410	5479640	5147940	11148100	9917420	6232640	3308930	9869970	7875280	8838420	3848630	11118700	5706110	4377340	3858580	8099130	5752990	5603410	5724090	2971980	5387800	5491140	11308800	6289090	3725350	4649270	5981300	2929290	3573340	4772610	7614640	5546700	6453040	6337050	10396000	3655720	5036520	5071050	3146020	713517	3121520	9203900	6458670	6517420	2170010	5388720	2978550	3238580	6007400	3153920	5360200	5196990	6953260	13264300	6353350	5717050	7622000	12684300	3237050	6912460	5745360	2005660	2319480	11020200	6757240
TUBA4B	1	1	3913670	3284050		4812940	6692130	3458590	3581530	1188240	7690110		6354670		2400460		9565780	4729010	2363640	5246030	1832860	547744		5048460	3452230	6623740	1535740	10786800	5027580			6970330	5343400	1570720	5559520	4010560	5247580	6466630		5139140	8268830		14765800	1388040	588069	1849140	9723050	9450110	3703670	8848680	3809190	1100140	4359950	8642760	3017700	1910090	2428110		12900800	1836480	13431300	2797160	1977190	4407200	2816740	1798740	2608700		4859020	5935760	7619870	1119560	3396880	1767790	2996050	2493770	1139730	1357350		5110060	6374790	1741030	2449710		6094220	3785720	4867050	1536930		7258850	3734910	7580740	3860450		6565870	12483200	1868410	4619050	3228040	3541340	1611330		13995100	5113560		3305010	1685030	3594080	4292630	1488760	10485000	5251140	8527260	2400740	10410600	4291940	1104830	1672340	9953700	5254370	1771680	1919230	2427120	3078900
TUBA8	6	6	785587	122063	1003060	312284	306840	382766	360424	366789	357368	505168	728610	130337	369628	291233	425791	173179	253780	130648	594273	257869	691078	243986	433926	497114	728947	843620	348872	365462	327802	110918	370948	507284	447924	110854	400414	468992	630715	277117	341607	355820	534186	430017	257389	592740	462048	541843	704552	376919	553639	265423	308563	429005	198491	307040	428592	665008	683594	221460	526226	134553	268766	331830	516487	736095	325686	179526	926675	546571	467654	281269	673586	439551	208024	189070	602580	379474	472010	254738	226236	480724	365801	587196	279663	183286	253281	468391	111154	155094	239441	382703	353202	293421	219684	968089	323131	426633	384094	194665	55173.9	187781	886784	497548	431761	114245	329180	181796	202596	273770	65022.4	436900	335702	859229	772430	536182	468889	702056	872298	294942	466999	509031	108322	140216	676760	308778
TUBAL3	1	1			63789.3					57211		55287.9	61479.4		8338.59						38651.4	28813.2				16401.9	135546	82006		39236.6	66546.7	47299.8		49768.3			36196.2	27358.8	33935.8			28273.4	64244.4		12328	40618.1		16113.4	30860.6		41313.6		33890.6						44387							79702.1			70305	53841.5		17983.8		37229				75923.4		51134	30577.9	44126.5		58626.5											82730.8			42948.8		42425.6			55529.1	50728.2							56701.8			61577.5	71588.9		39878.7	64061.5	37278.7		63722.8	152168				31706.7
TUBB	5	5	6247820	1535830	6043720	3130240	4863430	3376260	2990920	2817690	4184190	4622310	4420380	2890720	2739780	4143640	6045270	3570810	2153020	1816040	3777490	1756160	6426850	2246410	3447290	5504420	4919980	9492250	4287320	4655080	3084530	8772020	2352540	3496180	4436250	2511100	2755990	3645470	4178610	3681830	3127910	2541400	4637760	2636220	2409920	3948940	5598820	4369890	5652880	4077640	5353040	2330000	5762760	6662400	1908880	3576220	4763180	6271070	7308720	4177060	5501580	1392080	4849230	2886830	3904610	4616040	2729130	2298980	5517160	5122180	5198810	2736740	7295830	3451700	4381830	2711120	5392320	2149340	2689670	3507690	5385940	2888300	2816210	6116950	3295660	2886010	1720900	3574700	2631710	2312360	1914080	5126570	3126870	3273350	3484710	5948040	2919150	3512070	1948050	4880770	1366450	3906830	6633540	4091380	5331700	1918270	2403310	2686750	2449380	2371000	6534420	6959670	3991950	3288430	4688270	2565460	2258710	2857150	4425490	2778650	3507200	2571470	1078650	1290770	4548750	2602980
TUBB1	22	22	11146600	1874040	11408200	3922960	4077330	6179980	6361100	7902810	4609320	5376340	12032000	1068770	5835620	2599600	3431510	1163480	4272440	1850170	11704600	4846050	6564340	4295690	7008900	7486480	14784500	6090810	4765810	5247170	6073810	1603220	6937970	7442050	7527450	1417990	6722800	6494970	8314520	2307790	5128890	5882680	6230270	11723500	5145330	8363510	4009130	5891830	7704710	2312770	4154250	6292440	4566020	4813070	4376900	2321530	3895640	8315690	7094310	3338470	5578060	1731880	4895890	5242930	11022200	14770700	4826720	2128700	14744700	7469210	6558690	6070490	5805890	7778050	3173150	3733400	10745500	7937990	7636590	4575740	2301010	9163720	5964530	9017200	3495670	1563350	4951380	9951770	2391890	2213690	6589080	2802160	6040840	3202700	1862720	17312200	5034100	6167920	5389710	4117800	433892	2892650	15542700	7469440	3398220	1027250	4167570	1547620	2279310	5350870	678640	3841310	5653950	9819780	11308300	8730640	7890240	11647700	14672400	3466310	8864540	10156100	1291530	1597860	6175720	4142080
TUBB2A	1	1		7468.55												19074.8											420.631					39942.7						1127.83				448.513					6632.49							10125.2					13165.4												1766.07	976.872	2847.43			3004.2						405.295			5977.41										10288.3											6845.98					13823.6
TUBB3	1	1	7957.45	40006.8	19761.9	19152.9	33353.1	19473.2	22328.7	12131.2	28507.7	52160.6	17242.4	5292.72	26469.6	53476.5	33996.4			12739.2	9195.87	1566.09	13016.2		15994.6	38273.9	34617.2	36973.4	44499.3	61808.3	18434.1	124010		4689.94			46520.1	18440.7	54158.1	50859.6	26369.2	11256.5	25428.4	7645.88	7431.56	12426.4	38053.3	65420	24094.5	22402.5	38406.7	7700.99	29204.4	23883.7				18604.7	92007.7	35652.1	21546.3	23247.8	25909	41728.2	24308.1			35197.9	10167.3	21494.1	14053.9	9335.84	21499	11346.4	31483.1	18800.4	17976.7	10290.4	16048.2	54173.6	48387.7	6374.51		33656		22738.7		6476.31	6416.47	69690.5	20188.8	43199.9	14715.1					18566.8	8650.28	57958.6			32476.5	20998.3		19580.6					64144.1		101119	4953.86	34025.6	12486.5	8275.75	6421.91	32727.6		6354.19	5152.68	49054			12304.8
TUBB4B	1	1	1923170	1234440	1645960	2128640	2436150	1730070	1002100	912994	3756580	2365030	1334060	1542960	2189170	4970560	4796170	2256300	1011120	3340900	837948	364235	2614020	2063510	1478920	2844550	816372	6266920	1798060	2757880	1827030	18560000	1336860	857497	1746730	1913050	3797200	1984520	2535950	2574750	1709470	546562	2775460	593421	412995	820524	3649020	2522950	2903080	2663290	6788190	763839	3368630	3493500	1247680	2042230	1326510		10165700	2537790	3804640	881904	1496210	2101330	2440190		1423640	2616480	2457180	2094250	2413780	206543	2310000	699303	9684680	2195840	1419940	933639	432009	1901910	4456860	143286	1560920	1895510	3545220	2489040	709822		1235580	2836610	806707	2613000	1124370	2408590	1965450	2799170	2262640	2501250	754592	6315440	432222	7177020	2706990	1388570	2354520	2392820	1080280	3493710	2082310	1399330	7237770	2796780	3152040	978870	3029350	1054250	463400	611227	2214720	2399700	1139780	730092	558736	1135440	1548330	1912290
TUBB6	5	5	296858	230723	247674	159147		355334			231817		356195			539551					46441.9	199578			158796	347464	34447.9		569350			790827		88143.1	252228	329499			139807		494873	239659	193393	139863		76987.8	207681		205387			429574	447623	226382	406777			562201	716484	223821			451387		114051	289397			361312	439781			672595	139745			292531					67290.2			184168			338687	226066						260334	636075		151325	313964	174318		524532	91748.4	378498			152287		272592	382916		212353		76767.7		331414	120757	141744				113990
TUBB8	1	1	4194.31						1549.28	5037.88									13542.2		2177.38	1395.72	10297.5								1364.25					1945.32						1807.27		1984.85	2265.17							2290.5						8103.66								4550.88			3327.72			5249.13	3035.06				2831.97		2690.82			577.85						3629.25									4189.75		3483.11	8990.65		2706.45												1357.14			697.64	450.259			5038.29	5302.71
TUBG1	3	3			2959.44			4020.31	6692.41												6801.78	4833.41					2246.86				5160.82			4868.85					5311.56			4364.76		5062.08	6059.61	3768.09						5821.32													5573.27				8048.28	2509.64				3209.44		5269.41	15831.9	4468.09					14518.4					7924.35																										4760.16		4458.92	3744.02	4080.48			8222.85	5250.67
TUBGCP2	9	9	6036.33		6820.68				2136.66		3961.78		4050.8		4590.07						2171.11	6024.97					6936.66		12893.5					5850.42								4298.11		6206.71	6839.28	6953.33			5400.96			3395.8													9088.67	6043.52			8374.56	4201.12				6090.5		4607.73	4918.17		4902.55			3543.96						7021.65															7310.17							7984.87				3591.6	6251.45	4607.86	6550.66	4423.41			4537.01	6103.98
TUBGCP3	6	6	7318.53		4400								6265.23								3650.37	6475.07					3468.31							5477.46										10251.3	6411.68	6487.73																							8306.07			12707.4		5868.28		10266.2	10610	7395.74				1706.38						7407.64																										4993.62		18206	5011.85	6904.1			7227.09	3321.41
TUBGCP4	4	4			331.82																396.271	334.242					210.776							107.367								313.752			309.074	226.734			634.883																				455.97	49.0227		324.037							502.1			351.966																207.072																321.864			178.038	176.591			348.927	235.724
TUFM	30	30	334518	145575	415738	176513		344463	427288	636888	120656	123932	342435	150532	303847	133398	142809	83383.8	193232	74474.7	548795	487507	342877	199313	283785	142890	406711	193342	179926	226612	252897	119103	192007	376198	153605		262169	189374	182582	163136	208959	449823	136489	481285	374390	362512	86349.9	219741	356933		169779	399413	262868	127252	163930	137253	289173	440155	156906	117579	97920.3		336732	229956	475465	431599	145458	50666.3	510636	344149	157128	604861	518926	401809	108683	362595	573042	360088	436146	138433	129579	519022	433838	271616	130251	122142	192505	674868	163883	137776	196641		234917		156442	276179	247051	355865	308713	314578	112823	202834	282470	366542	144535		203640		107539	202520	80045.6	223323	161790	362418	235397	352813	357826	367315	242195	121504	424262	527183		114755		101636
TUFT1	2	2		418138																																																							115584																																				513797
TWF1	2	2			3129.36																													2651.21																																								3869.69								1753.07													44724	9106.99												8470.55									2344.44	976.772		24526.5
TWF2	14	14	69752.2		216879	120143		158811	178087	71385.7	144170		140139		128476		75032.7		127604	53254.3	92326.8	193875	80419.2	131207	100989	157189	168002	106756	128127	109296	81282.9		116550	193047	160601	92700	104863	97552.7	156639	67039.1	107408	127578	111039	156559	189828	174629	70207.9	114932	146396		124794	161245	105227	88309.4	129738		79147.1	76179.6	56272.3	56395.6	75858.4		126940	173722	111495	184507	142584	80002	104951	116105	134621	95189.8	124079	244400		157737	60923.8	101310	239562			154816	263274	140950		130831	133964	162095	102845	72247	141762		130383		121129	187802	98325.1	131555	182379	76527.2		115505	176224	86836.8	123755		166089			115062		36599.2		135112	186920	193696	159560	138141	150121	138454	110633	136068	97480.5	81658.2		128451
TWSG1	2	2		93303.6	18045.9	36292.2	51442.4		21896.8	46250.1	43121.6	166231	48700.7	114665	27174.1	61646.6	40248.5	55218.4	71417.7	65653.4	17096.7	4511.56	73111	95193.6	8718.24	54610	20565.8	155758	46060.5	63384.8	45096.5	25856	65094	8309.88	29300.8	106829	60863.1	63011.4	49929.8	117206	86448	24084.1	52576.2	22813.9	30908.5	20920.8	90654	71524.5	41358.7	45667.2	85103.4	21445.6	80078.6	90680.8	72391.7	120019	24868.6	38496.3	58306.9	58567.2	87065.2	66154.6	34804.9	42454.1	25405.6	21656.6	90866.5	91524.1	38323.5	46729.2	85805.2	13336.1	39698	28235.9	47077.9	11104.7	30799.9	41521	10865.7	66409.6	62334.7	6454.45	28338.2	45893.3	52202.8	55076	65672.8	17851.3		80112.2	52975.4	74767.8	28270	65412.9	69099.6	52283.7	33197.8	24320.7	18285.5	15087.9		54191.1	31680.8	43578.2	53980.4	80151.7	52512	29877.1		62911.9		26638.1	49850.5	10330.4	42108.8		10713.1	8605.29		48877	16197.4	30708.1	87036.5	52177.4		46126.8
TXN	7	7	1067280	7214180	1390770	1875670	6297830	1181260	1856170	1050080	2433410	1406930	1411100	397496	1865300	3487200	2704020	526580	5275810	1683410	1528840	1313100	981947	1097000	1622640	7434350	1357940	1467830	1789480	2534220	1276400	3760610	1499640	1079150	3103450	606426	1874900	818131	2334670	12433300	1160670	1237420	5942840	1470700	959616	1446210	1442540	1235920	1397640	2959830	1370830	1835150	1348840	957627	1753790	500261	2144660	1404680	4645440	960070	1029980	823202	1604440	2679270	1271640	3869940	2215910	1900360	1339570	1964020	1331980	899847	1543550	1412720	2531500	2601970	858530	1958470	1908050	1309230	852578	719961	2724400	1768330	2321040	1392490	1765520	1489570	2355450	659512	2664780	1614650	1620590	652990	164441000	1557580	1434430	1327250	1551170	1355760	747101	8233270	2055780	1554740	1120000	1227820	2615870	4782040	4013510	1919350	1295650	1104000	830340	704990	1871880	1511210	1052730	801569	1323730	4223850	910174	1284170	1301390	6069610	4486750	997187
TXN2	2	2			48956.2				56192.5	51371.8											44114.2	55053.9			31207		39001.7							62274.6								41069.9			11290	60011						37529.1																	51137.9	35991.5		60145.4		81481.5		49241.5			31105.5			69917.5						93490.7									43028.5																	37434		47239.6	23558	26470.2			43428.7	63544.3
TXNDC12	4	4	16073		21960.8	15143.3			14921.3		12335.3		17905.3		16885.1						12369.4	20291.3			12293.2		33019.6		13932					16236.6								14727.7		20078.5	13479.2	18934.6						26283.2					18722.7						18018.3			17715.2			16693			4641.35		21712.7		15514.9			29352.5			20415.7	22114.2					10674.9								27669.7		25447.6	30118.7				15760.9				31964.1							30260.2		14044.2	17138.2	32963.9			5005.99	4291.81				20722.4
TXNDC15	7	7	190439	1848020	198865	831995	1566130	216788	1013950	839014	1454970	2835230	724953	1713770	538974	3793130	952452	5718440	2029770	1596280	433700	78247.2	790333	1534880	345730	1995000	216550	1564370	1781430	3854330	1586370	1779150	1219530	59350.4	752895	1516870	1069210	1804640	1341870	3842360	3019160	583158	2852530	464452	89831.8	116798	918957	1500310	1108850	1484120	1429890	301342	3085520	2372670	1409620	3362930	432246	875117	1521460	1986610	2901620	2601620	2003640	1815580	1278940	407829	2074310	1427970	298072	992947	1662370	442038	919698	261709	1466130	770354	941542	1234310	253056	2337970	3096650	93090.5	700596	2580710	2804830	2696900	2210970	283621	1474130	3171050	907517	1382790	805414	1373010	3987200	845208	1043980	1227240	755797	2503300	1587010	1235930	588054	1244780	2589670	1032390	662872	677847	1603550	944652	2351590	2700080	1437660	121538	780346	228316	67356.4	80009.2	732504	360076	178115	167731	2871440	1579300	4502440	1884800
TXNDC17	2	2			798.045	2934.18					4682.31		1065.83									2106.04			3347.89		1468.65							1501.84	12764.8		2441.96					1531.14			813.544	1697.66						3264.7												2394.5				4812.02						1804.43		2812.6			1933.25																		3169.9	2087.81	8085.97									15414.3							1844.92	2759.45	594.265	1239.88		6263.76	897.827
TXNDC5	17	17	65652	124077	155956	77551.2	84370.5	86126.8	112676	83338	88389.3	58546.5	71273.4	77194.4	51309.2	47092.9	88434.5	49249.7	151547	52845.6	77239.3	131119	84128.9	124093	86152.5	68550	131895	81611.9	106511	60595.1	53176	66879.3	92906.2	157088	111001		64749.7	61177.5	89461	170419	128325	126083	67838.9	107315	146441	119370	50538.7	71930.6	76068.1	66273.7	97778.7	95120.2	79224.8	157044	80923.4	118751	138744	173566	52324	71303.5	51036.2	100668	86883.5	77570.5	54486.3	136646	73470.2	77959.6	85713.2	87114.3	74463	134660	84270.6	142218	64336.2	160650	86770.2	109510	169477	80580.9	60670.4	89922.4	162928	84318.3	90013	76334.9	103982	93646.6	83232.9	63125.9	101205	77434.7	83057.7	52586.2	72524.5	68883.8	101677	97317.9	166163	135700	54238.3	95665.5	73842.5	45806.2	61450.9	24206	130578	44105.6	116858	153670	64729.2	83396.6	72529.2	101842	115147	97155.2	90557.8	147623	98750.5	195588	120301	134722	126507	54132.2	122025	79247.5
TXNDC9	1	1																														843.108																																																																						957.438														87.5405
TXNL1	13	13	62517.4	44900	87881.6	77581.6	55778.3	81423.1	95879.4	54489.5	82624.9	79061.4	73604.7		93721.6	86908.4	163122	30672.2	78579	106319	73899.8	69445.4	71950.1	61649.4	59842.7	46185.9	70597.2	85442.1	90728	86932.6	65112.1	232850	78057.8	73518.2	157359		111642	59196.7	167207		51350.8	100968	100543	65146.1	71328.7	85872.1	55576	74537.5	114255	88811.5	129501	104944	60720.5	53390.2	82246	60427.8	63956.9	37407	86520	39491.3	86891	23359.6	103019	129645	65788	56479.1	62875.7	104899	127079	109923	63851.6	93208.8	72286	106530	152152	103694	71571.4	50499.2	88958.8	51409.5	63316.9	66826	150046	90876.3	67558.1	61673	79349.3	77602	16317.2	77886.9	72882.8	52985.2	81552.5	18107.8	56401.5	69019.8	64378.9	94099.2	71744.6	130226		307601	52602.4	72565.7	60866.5	74607.1	83857.3	88704.2	73566	90637.3	86326.7	67731.6	79042.5	70691.1	140488	111948	85394.1	58618	62870.8	169062	55776.1	70872.1		141337		78686.9
TXNRD1	14	14	27109.1		26259.3	30337.7	48134.3	16443.5	26859.3	16366.2	25204.1		27294.6		24860.2	27764.8	15855.6			33432.9	21022.8	31618.8			30065.6	18301.3	29868.7			21747.3	16590.8	39859.9	29704	26085.4	46977.1		25171.2	19335.7	17598.1			27418.1		24950.7	25718.4	28437.9		18036.7	31214.2	31653.8		29902					33458	22257			10182.6	25043.4	21078.5	27625.4	17921.8	25137.8			25473.9	19602.5	27469.3	29990.3	18859	37001.3	39155.5	38342.1	16409.1	17135.5	36997.4			22421.9	64075.9					22917.1			30153.2	23615.2	41504			16282.2	8733.47	22513.1	35609.8	28732.3		35831.2					37254.3	23103.8				23751		18659.3	19588.6	29796.2	29693.2	17879.8	18210.7	27338.9	26037.1	27181.5		65841.7		25382.4
TXNRD2	3	3		3886.32					1323.67	1339.47					2130.91							1434.64					3358.43								936.539							1260.58		3127.28	288.713	1109			682.881															2101.17	1417.64									1242.13					1467.34			1244.9																1720.11						860.803													582.471	784.646
TYMP	20	20	73837.2	124535	80230.6	87283.7	192914	118252	102676	61249.8	121687	81481.9	75268.9	183132	70858.7	92546.5	63948.2	96070.2	183956	75937.9	61432.7	67810.2	86804.4	121448	66819.5	77023.7	75126.7	112865	146471	95510.1	56366.9	33320.6	79407.3	43431.4	117177	63451.6	52620.7	122218	166482	78839.8	205486	76108.1	78417.9	81621.3	74502.9	57272.3	42698.1	99653.6	83944.1	55483	56760.1	236035	81381.3	334071	69466.2	90625.4	90120.8	49739.8	88117.2	89763.4	53303	71068.7	123772	86523.2	57532.8	160884	136028	115337	65454.5	47332.8	80414.7	105151	88628.7	165052	192121	108794	63677.8	69670.9	141318	174254	260373	89039.5	135877	110010	103207	102121	49954.9	89616	264440	76553.9	171806	129985	140697	146554	468240	79630.5	67303.7	75970	86004.4	59251.6	89222.8	66398.5	101748	220824	244125	57763.1	127774	36147.3	99513.6	166271	60115.5	186722	45997.2	22878.9	76821.5	59212.4	59119.8	27595.4	41330.9	117084	48629.5	52436.7	72239.6	43735.8	71679.3	112175
U2AF2	2	2				40985.5	75378.7	92193.3	57663.3		148570				38339.6			125094		59385.1							28659.8	161025		41451.6	47356.9	168154		11146			27631	57846.1				7486.77	39479.5			36771.1			128502			47766.2	149408					85234.8							17481.4		81482.4		25728.1					31315.7	165503		28256.6	49118.8		64926				131101								83184					26180.5			206944	60475.2				45914.5		54945				205724		76973.9		38944.2									93449.6		65719.1
UACA	6	6			82458.1								63972.4								76985.6	46223.6					32874.3							31098.8								80902.2			42037.4	66444.9																	124921		115809					93556.1				102567				100939				30252.4						73871.1																			99280.5							54078.9			37719.9	87322.2			58072.4
UBA1	37	37	207042		429376	255813	292301	251586	327152	144256	216174	94143.2	315500	129120	233267	125261	262272	136247	314664	193621	206981	299295	151655	175625	411220	219896	272155	194841	191755	226628	140727	289617	163345	251188	592415	158193	220200	141038	206034	193312	196995	278973	142706	270876	353030	274614	146646	179620	218382	274477	175481	376027	198455	166493	179454		297979	274002	158738	157496		180448	274529	203994	184588	319142	187689	193845	324869	315700	233464	290026	188728	378691	166896	339812	161905	164190	414472	159115	133000	276628	517563	191930		193268	174284	238584	249194	177008	291644	139519	285638	105878	228057	185949	197986	218667	345093	147258	134913	542513	192440	200616	151630	186235	264628	301054	229904	361531		186436	196926	188801	245767	326160	335119	191123	213841	415479	265300	324199		524409		136811
UBA2	8	8		3853400						737113	958113	2359920		2408840		3347100			2003380	1249570	155262					1513730	181464		2843610		1439720	2516690	1441710			2497360		1930730	1926250	3059330	3370530		2226710					1555250	919144			981433		4508220		2120920			2206360	2315840				1203160	297776								663895	1115610	1511180					1718890	1794290			2239010		638999				3140930				1003780	3405310			673128		2473510	2765900			1511290	2917120			754899			4332500	2971300	1231850		1319590				875141				4406240		4475610
UBA3	7	7			74047	141059		100464	117638	85629.6	93967.8	106234	76694.1		126360	140839	295515	153849		91840.3	83038.3	104262	10835.4			113009	72834.1		120720	218029	122684	320894	131737	66517.2			160655		134239			113692	98851.3	83036	86876.3	78746.2	121107	110611	123653	119020	101840	72992.6	171256	160634				116023	122783		189365		107932	137412	104240	107010		99270.6	49133.3	74308.8	170256	40408.3	108694	122639	142873	102394		66873.2	88975.8		90139.9	105628		100523	141892			32274		127808					99025.6	111989	56592.6	107074		136165		302962	73770.5	67052.5	167154	96021.5		69398			65288.1			85895.1	132125	44231	99620.6	73000.4	54697.7		66620.5	128717				78491.4
UBA5	5	5	8643.37		10889	58240.8		18304.9	27523.9	11625.5	57848.3	30971.7	27761.4	42505.6	35821	27059.5	82957.3			40217.8	13959.7	6581.18		41243.2		29639.8	8003.35	60266.6	17094.7	103706	37717.2	195699	40316.3	12387.6	55714.2		63693.4	38179.5	72751.9	30399.9	19526.6	25653.1	61629.6	18722.7	10954.5	7884.52	49148.6	47132.3	42346.6	35738.9	52797.7	33241.8		35790.3	50164.9			20824.6	52345.6	40124.6	21303.2		39347.6	27674.8	16984.2			36985	21656.1	50888.1	38239.3	11520.3	23152.1	28248.3	141565	23695.5	23718	9691.87	21741.1		31213.6	12741		70293.8		54976.3	17877.2	15514.9				18660.1	22015.6	44446.4	37252.9	14936.8	27296.3	30341.9	12774.8	66567.3		200188	31279.7	38392.3	30212.9	25749	33104.1	21061.9		32891.8	26210.5			8577.68	63826.3	21001.9	9668.47	10169.8				12667.7		31596.2		49632.8
UBA6	23	23			20068.2	17296.6		15048.1	18403.5	14944.1	20826.9	13797.5	14191		17303.5	8025.52	22893.7		17803.6	22462.7	13767.4	9766.37	18516.2	15713.1	13182	16065.2	13379.8	18284.9	16658	26061.2	13625.7	40138	22153.5	11693.8	10546.7		19122.6	16543.6	34843.1			14205	22627.5	14284.9	16060.9	16057.6	17589.2	22125.9	21057.6	17931.8	27689.6	22019	14823.1	14159.4			15915.6	9666.26	15738.2	15019.3	13379		31121.7	13304.3	17283	8255.26	10080.5		24868.9	23913.1	16925	11707.4	17595.1	18225.2	26803.5	15430.7	8061.92	17533.8	12936.8	14313.5	15866.8	11074	17904	23896.6	18997.9	13103.5	13033.4	16612.9		25766	11316.5		22566.4	14499.3	22138.3	11281.8	9409.48	18778.5	16624.3	18331		33833.9	7941.82	15722.6	14930.1	10313.6		15237.2	19899.2		31920.4	19438.6	14149.2	14809.7	18372	10314.7	16582.7	9505.43	10778.6		10881.7	11806.9
UBA7	26	26	877795		2076440	1077720	1119010	1209530	1453750	1058050	1033510	742187	1468840		959333		1047190			430238	1148360	1713220	1050700	665881	1086260	889540	1634650	1117690	1055430	1240670	972711	556869	1018210	1590640	1157520		922281	751449	1617910	1198190	520628	1285920	907594	1473300	2843040	1736530	909342	1006090	1297170		992505	1888140	1043760		640647		690510	1427040		423030	707906	1036270	1416720	925607	1033000	2533190	1395260	502955	1417720	1478600	870632	1710450	1224090	2230170	1098830	919170	985092	1112230	1753790		498540	1950060	2059120	1046150	881952	696667	1181260	868988		1158580	1311110	891883	1362980	808504	794568	1154070	685634	1658460	1227350	549220			1215550	1689660		506615	1180390	189550		1610060		1011200		1638450	1759460	1691940	2003730	1357290	1040210	1712230	1715820	2012090				959355
UBAC1	11	11	7215.57		9074.6	144872	30385.2	23612.4	15352.3	16839.1	203001	11577.8	10230.7	17111	66378.4	231586	426104	43902		247139	7965.56	3964.5	17239.6	22829	66875.8	70406.8		22254.8	23305.4	293561		612257	16949.2	3522.28	123318	35128.7	183021	56645.4	34358.5	28423.1	77079	53653.8	38709.5		3782.77	12761.1	75261	63757.2	35797.5	212124	113821	88415.5		31607.6		64737.3	24415.2	9838.54	329558		77628.4		68804.9	77332.7	9781.43	6378.48		53097.2	9784.17	13250.1	40789.4	10357	13998.3	17436.1	561190	67544.7	27424.9		14420	22952.2	42122.3	5948.18	44604.1	16688.2	33489.7	75378		6619.97		192423			30198.9	24152.9	27268.9	18029.1	86547.3	74119.9	20000.1	304719		542330	16662.3	29773.8	42131.4	106682	16766.2	148876	102117		209114	28557.9	86791.2	8836.95		11410.1	5513.26	3180.14	13146.9	55774.3		7079.6		153356
UBAC2	4	4			408.504																	666.939					289.726							375.365								932.149			500.443																								461.453			368.272		683.199								393.248																541.545																342.355		385.829	208.34	293.502			768.552	746.66
UBASH3A	2	2	63775.9		156890	74183.6		63172.7	127844	29048.5	81696.4	204334	223569		84753.7		108326	30765.2		95906.3	109200	129382	139449	126987	76856.7	97629.4	251506	300900	185332	115631	98848.4	30883.9	193027	89579.5	93352.1	96587.7	210398	101878	149123	37203.6	123919	149089	162768	126947	138311	157884	145806	171245	292585	88896.9	86457.7	56531.2	110470	100764	95294.6		118015	132942	162397	267685	186223	57399.9	92284.1	138319	171077	64297.6	58715	108361	39967.2	221708	145017	84218.2	208188	139247	34344	47711.4	109022	69655.9	107557		58116.1	94341.7	95599.7	132480	79024.9	74824.8	83546.9	116761			149729	65737.1	51176.1	116054	83815.8	119459	62408.4	136895	136825	37459.8			98619.3	53262.8	50110	21966.8	90344.7	61558		90756.8		47743.8	48707.2	126340	172524	105783	94610.8	88264.2	74256.1	91966.8	149900			40964.9		153252
UBASH3B	21	21	1062140	489662	2022620	1374220	495048	1405850	1823960	1225480	804098	1970100	1962790	569613	1480940	492499	1450150		984146	904477	1258600	1116920	1422290	1261290	943811	1372190	1247200	1500930	1403950	1727180	1167220	395547	1579720	983695	547924	745249	1967270	1308230	2284780	978080	1008010	1658480	1674480	1681480	1019560	1493990	1370890	1712680	2164710	981742	1236320	1354450	1321090	570107	1207180		900245	733230	1101840	1396850	2147670	740811	2199040	1325260	1468810	1748770	644380	1271900	2162910	2221220	1273630	1282140	2569550	1408490	613899	1231930	1271800	1235270	1535880	549188	916514	1207380	1414840	1512390	682885	618234	764344	1532350		612448	879919	1273190	873901	1237120	873956	1630790	1093020	1701320	1644090	449194		520316	1573030	1310690	670624	518444	801649	684757	556754	1123700	270980	1209810	819924	1059070	2059220	1233130	1201570	1158250	1120590	488722	1234370	1071950	339105	337731	1030890	1134600
UBE2F	1	1			204.234																						114.274																																																																							40.7578																			38.9833	69.173
UBE2H	8	8	122151	547365	284785	1313190	944484	430404	732829	789195	1835390	1614200	474377	964925	920592	2356890	1780850	875622	1086560	2379120	444937	168560	942502	1635550	737299	1729960	162203	3876030	1451130	2590470	1595540	8271960	1502410	137848	233946	1158710	2085410	1385810	3381080	1546060	1130220	640447	2861430	738655	110008	233943	1870630	1631280	1621890	1021090	4569660	373781	1030260	745287	1594850	1095110	278717	382187	4412600	1424170	1617810	624100	933024	1238710	1060610	379500	420352	2639880	506764	1536900	1230560	255240	1049160	405522	5796760	824718	729300	626594	274798	1180060	2627540	196677	459557	1099430	1690330	1201620	750147	436658	552450	2608570	738375	928965	667007	1557590	778003	591792	759034	776133	520677	4619210	378532	3301990	622448	776711	1576130	1809320	956104	1094770	881713	867848	3582520	1754600	1889380	213565	1779940	241407	252569	89360	429697	674930	132417	211286	405967	251390	1696990	1175870
UBE2I	2	2			3180.16			13350.6	6359.35	7762.63	11827.1		5120.34		7799.75							5541.47					3890.21			16132.8		24549.4		5026.53			9947.35					3827.25		5104.04	2802.65	4185.01		15372.1				7230.25												10108.1		7518.83				7949.46	9942.48		11920.5								23915.1				11078.7	14571.4				18410.4				18482.1			8101.99					9169.27				12547.7						29558.8		3972.86	9039.95	6453.29	7220.66	4102.75				2220.91				16473.7
UBE2J1	4	4			1542.98																	279.132				2423.13	500.327	1504.52						1443.25					1908.55					494.578		1761.34																							1779.27																								3083.78			6143.14									3711.28									510.482		1190.49	1297.66	2792.14	3703.67
UBE2K	8	8	14842.1		17743.2	41396.1	18693	29343.3	40508.3	9384.73	48408.2	20940.2	25861.8		32572.5		42078.2		27991.3	25586.3	17544.4	8349.04		19355	33318.3	15700.5	26337.2	20579.6	15374	34437.9		26709.8	43482.1	13778.3	111553	28074.4	39231.1	36957.8	43719		11542.7	23121.3	33630.8	20227.7	10053.6	19153.9		14315.1	29595.5	39948		44177.8	25716.9		35737.6		13474.2		25287.2		8188.19			43022.2	16055.6	12089.4			29909.8	29542.1	19699.6	22253.7		33451.3	36087	50310.1		17991.3	33416.1			26838.7	49323.2	14719.3	29806.5	24163.1	30106.7	27036.5					37152.6			11429.9		12183.5	38197.3			47861.9	23590.3	18135.9	24355.7	19455.7	38216.3	55175.2		38196.6		13417.5	18444.6	14439	15235.7	53961.8	22228.8	10930.1	27382.9	77308	4881.83	4642.45		68843.2		24517.5
UBE2L3	4	4	146099		356120	245991	378711	241943	255040	115054		216698	309009	105986	152236		343989		425301		146856	226539		160774	206882	135120	179345	342472	169420	159140		281017	256409	291357	835575	137846	109331	135594	150807			173771	197737	174425	234644	296307	161470		247038	344078	183488	203787	128443		175807		340080	143150		183025			224349	251987	308612	165816			350343	228628	176764	317260	253748	332031		333118	117572	146221	371333		283717	262668	637977	112784			280783	297193	462243		579927	197559	392015			113804	227357	233112	299632			512068	248506	227429	308882	87943	415069	412297		471461				370225	358313	283898	276827	377142	277929	717659	189936	293708		494487		172381
UBE2L6	2	2			736.632																	436.623												162.124											423.99	540.54						537.704																														352.489																																253.843			342.63				480.029	261.376
UBE2M	7	7		32889.5	25964.5	30536.1			13211.7		51781.1	26003.4	30111		32668.9		20122.3			34685.2	22291.4	20113.2			43577.9	21248.1	16744.8		22628	41917	30983.8	58628.5	23453.5	17385.5	44732.4		65753.9	53200.1	29834.5			25087.4	25080	22712.7	16996.9	25442.4	48223.3	33734.9	17882		50717.9	21914.7	25872.8	19702.4					27870.6		34664.9	50702.1	54999.3	30613	19055.8	16595.5	31347.1	37467.9	35972.6	18127.4		21277.5	27629.3	19821.4	63988.4	28814	16742.5	21749	28735		29210.3	21730.2		41566.3	27281.2	51503.4	60858.9	17388.2		31849.3						16154.5		24503.7	25252.7	22027.6		50124.4	35193.8	28246.3		32126.3		48099.9		43044.6				15457.6	32836.5	18195.7	16459.2	15846.2			20159.7	12707.4
UBE2N	2	2		21337200	10038300	18281200		9854510	13087500	15899000	23043500		5396790		12206000	27361300	33556000			21622300	8084480	6821630				17431000	9556890		7024440	16534100		48388700		4310730	60363500		12100600					6280310	16967700	11016700	7541580	9058010			11908800			17333000						44596800	17424100	9213210	12711800			13413900	10770800	20527600	23874900		9609460	15482700	14429300	9045420	10384100	11491800	45399500	15724300			12664200			3911450	39537300			18071600												7571180	15565200	26194000		89420700	10720100	17777000				47049900	39424400	42624600			23742700	5949120	13809000	34778400	9350340	7654880		39671400	10410300	10284700		35700000		22931500
UBE2O	50	50	239258	417008	370949	1066740	427660	238814	405683	386584	1390340	420401	263000	374739	707301	1494840	3871060	746994	385369	2576760	274132	189151	338257	574534	601695	730926	242941	645365	417633	2969020	254674	6838230	398956	175663	678509	307903	2037390	528709	636039	538424	855486	756248	867196	338664	147710	233944	1037930	1147700	509051	1743350	1886640	537538	486379	521371	659015	1022410	342220	332886	3384280	452936	908061	272146	1096980	752909	291336	345126	209599	1220870	424463	414128	511964	282753	423168	279210	4442170	620222	430785	308973	294793	750274	596130	238808	340234	263477	684566	1759480	271769	322575	311938	1307470	235289	380775	348709	454448	307675	685387	809320	1208370	299706	2746000	180592	4097290	595763	316868	779340	937168	264207	636661	850711	352421	3612670	697081	1626200	297206	449686	275212	245014	180946	387438	336357	235719	275808	227784	271994	468519	306119
UBE2Q1	3	3			1112.71				2153.36		6086	2818.48	1020.4		1083.21	2219.47	4054.49		5133.7	1273.91		381.606					415.332	5672.39	3066.05	7383.72		2259.97	4883.45	298.48			2384.06	4951.7	11192.3		1730.45	1056.75	7908.04	794.874				5867.51	3199.28	3475.18		1082.48								5312.48		4973.23	2353.29		3262.93		3410.77	5459.4		3597.16	5459.43	1186.49	4766.42				1613.86	1644.63	1719.74	1921.07	3347.21			7783.56	4687.03			1304.11						1992.9		1948.12		2080.83							4099.22	3211.31		2561.5		3277.47		4343.39	2655.29	898.554	1802.38		426.85	353.179
UBE2R2	5	5		102045	17598.9	97092.4			33381.7		91277.8	53399	26681.8	73613	36351.9	224250	135165	111064		263730				117657		110274	6023.42	152905	55153.3	224231	50429.3	484055		2378.36	43697.7	84739.2	116033	65148.2	60719.2	77581.8	76321.2	40852.2	89304.8			17204.7	65118	63858.1	63226.5	103314	172978	37969.1	81191.1	86331.1	37851.3	99167.8			215816	84860.5	76511.5	52352.7	110609	50194.2	19834.2		45979	116373			66123	16816.3	30303.2	10628.2	462681	40555.7	30490.6	29380.4		192491	136895			95501.9	95470.7	82483.1	37357.7			136767	32512.1		39175.9	104130	105161	53106.8		42976		229063	77284.6	340913	32389.3	42386.9	101711	124295		37517.5	52008.2		502220	81147.8	119176		38276.2	8729.07								14015		33424.3
UBE2V1	3	3			38610.5	119365	37707.2	66708.6	47666.1	22649.6	92875		31263		74803.7		200905		93944.1	86644.9	43400.8	54912			83843.6	24136.3	43490.8	81244.2		123307	79988.2	136385		38789.8	533235		46712.9		73578.2			53194.6	76537.8	45114.6	75034.3	54167.1		43747.3	55984.5	176221	35762	72406.7			113694		89553.2		104563	65176.2	87522.9		69301.2	70467.3		61681.5		46571.2	49868.1	30345.7	35589.1	44583.5	60922	72298.1	70300.4	147097	45474.9		75081.4	26420.2		65655.5	141120		46856.2	75369.8	66622.8	75142.6			46094.5		73146.6		44335	55372.5	75936.5	23083.8	62892.2	56568.4		232160	65092.2	40961.4	82952.5		106167	141283	128196	120786	117044	62193.5		48698.9	52285.5	104361	43901.5	32091.5	55704.3	201996	42755.6	86871.8		95971.2		72164.1
UBE2V2	1	1				1644.58																672.637					329.829							90.7431	8280.75									1296.59	324.072	456.391			813.128			1006.01	2414.15											1545.67															1867.66			529.203						717.46														3778.06					1189.14	1239.56		1772.03						1481.45	462.462			4456.6				3373.75
UBE2Z	5	5			4356.03	18128.1		3445.9	12229.6	13590.9	16969.2	12710.6	5455.47	13042.7	13673.4		14293.8			7976.78	7763.47	4252.48		13503.8		9727.43	1771.74	23357	19935.1	14645	13513.1	12676.3	16484.1	3748.24			15244.1	15342.3	46183.3	11861.4	23579.7	9228.3	29531.2	9378.93	2506.05	4547.87	15978.5		18472.2		7880.96	5509.08	27138.4								23103.7		10314.5		11249.8				4900.54	15039.3		9183.17	19568.4		15551.4	14187.8		8503.13			10079.6	1886.64		11915.4				6578.02			11101.1			14152.2				9369.05							13148.2		3303.25							3405.91	13634	5342.85	4528.88	1657.61			3854.14
UBE3B	6	6			1514.92			1167.39	900.001	1171.8					1038.53		1497.73				1605.96	1209.46		1246.58	966.126		1489.57							840.974								1260.53		1402.27	678.84	802.078			5441.32			696.26		4125.32				1015.19		4354.37					832.751	1030.43			629.979			1243.38	1709.78	740.989		1043.46	2607.61	2556.41				1362.27			2508.95			662.469								806.887			1873.22				1086.88							2318.46				1102.97		985.079	748.071	759.361	1410.46		1321.63	1072.06
UBE3C	21	21	26928.1		27747.8	18103.4		30901	24079.2	23063	29025.1	24074.2	22960.7		22636.9	21902.2	44500.8	24780.9	37124.7	23947.9	25491.2	14821.2	24347.1	26643.3	24078.5	21188.8	16087.3		25511.2	33597.1		59949.5	26099.3	21531.5		31199.6	27433	24407.2	30492.5	44182.6		27276.3	25703.8	20050.7	22266.1	19274.5	28428.4	35073.6	30211.8	21287.9	37406.8	19562.9	28074.7	20212.2			31683.6	32611.7	38504.1		21437.2		29718.1	20964.9	34430.1	34154.6			28560.3	22529.7		28700.3	33629.8	22445.6	41344.8	19497.3	26149.9	17810.9	22047.2			24442.6	19915.9	12569.7		43547		24778.4			31961.7				35849.1	20704.2	23788.2	26119.8	25927.8	51013.5		53283.8	13816.9	26055.7	30092.2		22512.3				27059.3	37699.1		28582.2	33917.6	25126.6	26875.6	25198.1	28716.6		22128.5	29338.1
UBE4A	7	7			5072.58				5574.52		10926	13020.5	5248.94		4928.81		13069.8			26948	3936.82	2783.27					3619.84	32858.8		9634.26	14222.5	48982		5397.18			9048.88	10435.4	14436.8			6784.16			4370.24	2562.22	14205.9		10073.8			4519.05						9303.44	29898.7		15844.5		11637.2	8942.29	6446.84					8655.38	11698.8	4613.6		5201.75						8900.38		5084.1						5394.96										7754.55		13039.2	10037.1				17566			13073.1			41154.7	14043.6		3754.74	18905.1		2990.35	4380.32			4102.07	6431.31
UBE4B	5	5				2826.18			1150.7		4228.32	1525.56	1888.79							3299.15	2965.94	1813.04				3184.61	1195.02	3808.52				4463.22		2503.93			3426.79	3773.91	1964.76			1312.82			937.233	1816.25						1978.69					3795.53						2516.85			3297.22			2821.73	2083.51				4154.33			3636.51	2326.56	1366.78			1339.31																2874.18				4760.43											5026.01	1236.82		1402.93	3213.6	1419.76			2309.6
UBL4A	1	1																														190454		10122.8	27730.4																																		48994.2																					234968								28635																	100771		11441.3
UBQLN1	1	1	367.066		452.965		2004.78	541.264	706.055		1511.11		687.657		1403.36							335.769					1462.57							337.243	1398.3							423.478		509.906	976.958	437.879						389.52	2307.33				380.9						847.725						401.604	645.415		445.059		996.801		272.752	470.362		691.062			317.738	2533.36					673.851											1139.39					850.015			1511.71									521.48	514.215	286.588			413.815					794.55
UBR1	16	16	6155.07		14408.4	4290.08		7010.64	5171.89	8403.51	5484.44		9418.75		5947.65		8886.53				10118	6827.87	8234.92		7461.21		8159.73					7339.25		7870.41			7765.75					5244.33		7027.13	9151.08	9268.78		11366	8567.54			7349.88						6463.21							5659.21	9052.71			9368.56	10308.3		5552.66	6443.66	7729.85		7984.48	6125.41	5870.69	6616.81			9058.15	8537.59					8057.93								7157.21		6356.32	8049.45	10378.8			6885.09	12257.8						8681.24				7378.3	8626.99	7018.2	12241.1	6434.07	11442.3		4183.15	11199.5
UBR2	2	2			1376.68					898.267												1434.61												1009.82								1694.37		1476.61	2376.15																2758.89				987.776				822.159			1124.07										926.789						975.933										659.907		4649.06														1131.68			1305.04	1192.88			1228.65	1189.74
UBR3	1	1																				75.9565												222.836												784.446																										186.713																																										196.072							513.885
UBR4	89	89	536699	528449	699516	698238		528975	595802	668959	1146590	427045	536289	343116	626140	638926	2165930	443269		1466610	635068	477256	552412	595142	625165	590448	589707	631138	544035	1058970	432459	3768790	649033	568256	608161	529173	1200120	656756	613472	639949	747678	810555	673328	548280	598074	688533	543063	692428	506050	755060	1090800	720624	686374	494441	525003	499219	561088	473654	1849350	732148	804222		986536	729501	566457	756510		827262	642385	490924	484659	644874	567840	633636	1874040	670291	770419	605034	454553	521123	693693	643124	725194	511191	533619	640288	439802	614643		707078	423754	423368	483690	455442	668327	553873	717845	881949	470584	1827940		1912950	699585	477877	550057	634817	348263	478270	715740	603228	1769030	725694	718737	680514	607275	532165	633500	600007	541480	403237	595379	693030		606222	1096500
UBXN4	1	1			159.256												148.452					70.4787					46.4645							70.1698								83.5295			33.4086	74.173																										130.695										70.7859																																47.8202			102.699	129.896
UBXN6	1	1			2186.98							1863.14	5851.22		4259.42						761.772				2897.34									1353.3		6228.07			5798.32							1784.47			8107.52												7228.93									3897.54														7753.04																																		513.419			1648.42
UCHL3	2	2		85091.3							45120.5		16473.9		28493.7							54166.9				71367.2	35898.5					84305.1					47478.5												34760.9																						5482.73																								289032	170239		30769.4										185251												250862
UCHL5	9	9			4334.02	6907.56	23802.3					13252.3	6530.81		7228.9		14625.6				4184.87	5436.14					4716.64		10272.3			15745.7	11725.5	4001.45			12097.3	9128.8	13527.9			6789.32		4528.11	3741.72	6640.33			7133.8			12187.4							17693.8				8144.28			5411.79				9146.8		7040.3		5209.09	32938.8	8634.35			7009.42			4682.53	8484.97							19851.7								7899.86		8496.95							9494.03	12922.2						2339.53	9052.04	8187.9	4761.8	6568.73			3334.97	4929.8
UFC1	4	4	157938		272534	153473			199900		215734		275735								209088	169266	191924			291309	133798		201537		169623	236897		142166			186210		296062	209446		155355		160051	121904	178850		251671	392539			233455	349582				120376			117011			430634	256399	297288	282008		193807	464658	156164		167231	364426	385713	154892	187108		106680	343299			142993	266162	126945			259729	64515				150795		122427		431416	225220	66078.3	209246			317085						302918						156522	276607	323762	170662	139128	290600		87271.9	107708		333084		256542
UFD1	6	6	25014.7		32154.1	8036.19					17851.3	7973.02	12047.6		15996.9				51747.2		15753.2	17164.7		14950.8		21100	34372		16178.2			4637.71		30932.3	25193.9		10843		17865.6			9957.04	12608.5	14352.5	26779.9	21832.2			15832.6			13566.4	11019.6										15771.3	10766.3		39522.8		7555.59	14372.7	24045.1		14944.6		15350		19117.5	18195.4		18378.3			23455.3	22084.1	4056.38				11550.7							141532		19638.7	18686.9	18777.1					18531.7		9283.84				43099.6				12172.8	18434.7	23341	32626.7	22266.8			16655.6	11920.4	25185.7
UFL1	13	13	10154.4		10591	4918.59			6127.66	5692.62		9787.24	6941.03		4360.29		2837.35				5030.75	5784	8486.76		5346.01		6755.78	12157.3	7459.14			5137.49	7833.91	10207.8		7749.26	7248.88	7428.93	9230.77	9316.53		6625.35	6875.18	4231.77	9526.94	8435.5		7294.51	6497.33			5733.89	8109.34	11673.3				6207.77	5772.41		6157.97		7043.81		8418.43	4850.85	7846.65		6868.3	12027.9	6505.33	5598.1	10022.9	11418.5		6705.36	8491.59	4896.62	4934.99			6940.51		9417.2				5300.42								5105.39	5782.88	6085.48					7082.79	5446.67			7075.52				2003.95		8616.3	5504.45	11134.8	6738.39	5253.68	7747.49	4116.14		5004.46	7632.4
UFM1	2	2			4992.89	8087.65	11022.7	3822.31			15714.8		2509.27	16288.7	6155.94	15135.5	18645.7			7423.65	4107.19				5207.42		2444.95			11297.5		27622.7		3472.05	21308.6		9504.07	3227.6	7648.06			1729.07		5545.23	1663.58	5869.1			7426.99		5845.14	8326.96	5907.92		16657.9								5193.68	13608.2		5144.31	14289.6			8717.43	7664.41			4953.22	24759.4	5372.51	4763.27					1966.87						5500.19							8752.08			3504.1					13039.6				17237.2							3228.72		6951.2	3267.27	3973.76	9823.2					17882.5		17079.7
UFSP2	3	3								80107.3											50362.3						35964.7							32306.3								41188.4				36990.1																							101160					75700.5								33939.3																																23466.4			24502	31220.8
UGDH	4	4	5178.24		1109.66	4051.94		3582.83					821.62						11476.1	6076.07		585.289	6420.09	6464.98			420.554							418.073		9479.06			6151.96					985.356	557.736				1661.14	5712.81		4031.38			5539.48		1551.1							3255.52		2232.3	6187.06			1255.25												1121.61			3038.37						3718.27		10773.5	7989.97	46351.1						19687.2		2143.75	3445.39		5542.6			4591.26			21297	6952.58	1299.97		1474.09	499.584	230.904				2141.49
UGGT1	48	48	337376	232161	327197	151895	277904	212845	262826	357861	202939	239243	225989	221443	204043	175508	216767	130979	274858	147238	269440	344443	208610	283176	209518	157324	317125	319291	253694	206247	230833	276234	232287	335397	198128	157391	181343	185390	218442	166935	202159	285667	124173	268161	306095	339326	103734	158810	206776	160645	167579	312809	220533	492080	210285	172253	468313	267705	145670	171284	131440	139304	243680	228489	254056	310876	195800	165600	300999	246860	222539	399002	292235	315408	235561	264098	273268	236124	279969	327958	200636	329624	301420	252694	148491	152506	140360	314489	260522	288184	184083	152619	217147	139306	196285	245271	160022	201694	205751	388977	123619	314230	257475	178941	187306	220272	169877	172820	284247	285116	168720	201627	189036	295662	237218	266616	270151	261872	207844	220062	275491	352000	273437	172195		168449
UGP2	30	30	687371	781338	496141	288118	532830	542153	419414	248769	286734	136820	371093	184065	291655	115952	275065	460578	1106210	454317	300984	376672	295259	319760	521821	283475	268166	258504	253793	212897	193155	162802	163267	265566	273682	132908	282560	162124	309334	249533	985198	332763	284105	427918	371808	430683	147125	341817	294084	546600	157846	1153080	199313	685103	264968		1284330	255829	196739	74173.8	121251	71422.8	365031	290656	279724	399976	217905	200468	788265	316145	205536	450432	311582	432723	351024	344980	176935	285939	400767	1216220	218994	430846	518302	219598	91385.9	169013	246515	312803	579914	274920	297849	325012	1277900	198368	301102	298337	246583	333681	413990	190221	494426	367531	263831	492833	191946	451723	489537	366139	250311	434835	139188	347520	144994	389315	309761	420674	486726	344287	411804	641991	334380	369078	287842	280276		208607
UGT1A4	1	1		6877.53																																											373.725					1769.25																										767.005		16105.4																										2673.57
UGT2B4	5	5	3761.47	15035.4															12264																																																14361.1								10142.9					18602														7406.87	9546.11									4252.94		7829.2								1667.91	19196.9	15955.7	937.109	1081.48
UGT8	1	1		25270300		31013400	120030000	41215100	21300400		31958700	2760280	4647390	26121400	12512400	3067740	22995400	7716170	94365200	15678200	967162	54912.2		4797970	21175000	1218140		2402540		1081920	1070130	14739600	20640100		112272000	1207880	1399100	4542300	915487	1632440	27239600	1570530			23410.9	1285630	12871700	5219830	2055500	65015000	2505060				79309400	1360900			1812090	1678410	4175980	40183200	5615660	42436900	4918500		20468700	59664800	19795800	976740	13650600		11871000	2109730	8976700	26261900		2245080	14654000	3059130	2513920			1038300	19754500	34618400	72537400		222796000	1088970	133632000	73072300	41845600		928799	17660100		1052250	34333900	9116310	1970850	75657800	10000300	13959900	7179020	28587300	82654000	25700900	96709900	107832000	4647550	17276700	6282610	1009790	24033200	20755600			9816980	88979900	101646	208473	53633700	35405100	9152550	32724600
UMOD	8	8	26314		1074.7	10491.7	10747.4	11917.4	3316.35		4562.85		2156.44	10207.8		20007.9	13110.8		24818.5	4085.66		483.138		4774.21			1192.59			3156.41					23303.1	5290.75	2341.05	4597.73			5393.4		3851.22	2085.73		764.638				26553.1	4487.91	3649.18	12552.9	16126.1	7432.14	4574.51	30139.1					6376.51	3139.46	6245.61			7248.68	9182.16	2563.41	5088		2462.65				16234.1	8662.01		2597.96	5005.29		1577.92	10285.3			13059.1	15476.6	3380.79	16813.5	5772.84	59671	37228	31993	5485.05	8069.35	4316.7			23946.6		10638.8	18598.2	2059.95			10177.9	17796.8		26736.6	25062.7		5248.03		1706.55	5058.42	8442.71	560.419		8893.32	83276.1	1043.57		8403.81			13141.4
UMPS	8	8			4267.77	4895.82		3148.05	5533.83		4664.44	10359.6	8987.61		6929.27	13152.5	8835.68			10075.2	4429.72	1246.36	2983.39		5149.18		1948.69	4132.41	7047.51	10440.4			11805.6	1456.05	7518.12		12819.7	4888.52	9387.1			7613.65	16511.6	5006.06	1683.55	3688.35	15452.2	20512.6	8384.88	5219.14		4870.91	7698.54						21739.7		11085.5		5252.77	9946.46	11534.3				7383.44	11007.5	5740.26	4409.28	8656.28	5236.77	9344.3	3865.12	7986.04		2962.64		12321.4	2368.53	9361.41	16088.4							5231.28	3436.27					4768.9	4865.49	7202	8645.19		6631.81	5618.26	6848.62		5553.73	9870.15		8621.76	4234.85				1841.71		3426.42	2642.62	2339.21			714.759	1896.43				7915.38
UNC13D	47	47	376327	206264	687696	304164	183788	377381	531761	480574	295264	205700	541165		398554	185288	259502	133829	286035	141347	596291	630203	420956	360515	419630	265762	574848	312490	338650	352398	344853	121475	283199	592672	368535	135622	398866	291857	384879	140360	205073	511626	260113	624663	535027	599146	135008	363217	444084	166268	235088	533708	283142	206406	278305	72046.3	386110	372347	245158	199546	189338	147313	468225	341302	546564	653864	238464	220450	684974	471602	386323	737204	490796	694185	174850	389335	503293	475631	544390	148862	222252	633693	845014	513486	186558	196458	284229	643746	286287	225237	293242	189259	280176	108826	179886	366455	293295	390165	513628	210445		258881	493827	526055	249945	165578	297488	98235.6	224221	447104		220414	230411	462490	524446	551740	587697	603356	522442	285127	503043	689092	220974			241200
UNC45A	36	36	134014	91440	238623	101257		129149	160398	173228	117501	193312	197819		133438	93236.4	134854		71512.6	103529	194538	152925	143976	113585	139791	148055	138496	189701	130422	173770	122260	53088.5	172570	138514	98776.5		162010	118209	257714	135527	114210	156404	221623	179619	165006	180412	146125	123366	204276	77644.6	144691	172453	165732	78794.4	98234			143368	136941	130034	95157.3	100925	144648	141812	171159	223551	104672	77656.5	260891	194461	117916	187571	204618	178937	106558	98021.6	192230	143043	169225	82407.4		159897	128423	179394	117266	75967.6	93080.2	168567		138559	59796.3	87830.4	126939	65589.6	191011	146863	111573	130954	134629	97482.5			184958	152821	136516	83425.4	94722	37962.1		94144.4		129228	115333	180192	189195	160230	179503	152350	111276	103144	170817	185897
UPB1	2	2	55003.7		11357.9	9482.14													58495.1				22577.3																		82238.9											27353.8					118887																							248332													17640.4																														290655
UPF1	17	17	8158.66		4875.87	2032.65		3858.01	4902.66	5057.39	5691.01		3876	4077.02	3486.52						5068.58	4700.19			4671.9		3601.96	10895.7						3656.86	4722.69		4267.74		6010.93			4403.9		3826.84	6082.59	5288.88		9070.11	3974.27			4456.59					4785.61						5927.23	5652.93		4186.12			5498.66	3478.18		5034.69		5277.12		4782.64	5474.5		3342.11			3567.4				7258.19	5938.86	4250.26							8210.24	3784.23		3635.17	5580.8					6167.12										3580	7622.75	5475.85	5297.86	3285.05			4102.52	5863.41
UPF2	1	1			781.709	2671.8																												214.284			1555.59								224.265																																																																							818.98	410.462	553.184
UQCC1	4	4			28291.8																54494	43197.5			42197.2		26258.6							24537.9												16447.2																										50280.8										31267.6																																			10637.7
UQCC2	2	2			8263.57					23656.5																								8496.37								9074.4																														7810.08																																										14699.4			7942.35
UQCR10	2	2	32906.3	57913.7	69182.3	36746.1		47737.6	96681.1	159313	18754.3		108490		65312.8						117366	108728	99105.4		56128.7	24428.1	69372.1		40377.4	69498.3	27964.9		49354.5	90688	28972.2		45841.9		22770.8		40749.1	112899		81282	72904.1	99009.9		56481.4	88864.2		36839.2	50070.9	72224.7				66922.6	101751					57456.9	67468.9	108772	95987.4			60541.4	44691.3	41920.8	107909	91717.5	82344.5		53397.4	111566	65035.1	69196			144177	91071.8				62167.1	107596			37228.9		70019.3				69280.3	85008.2	21250.4	66675.7			81261.6	79541			72246.8					50489		111959	48116.7	47522.2	129386	123193	55243.6		51150.8	176336
UQCR11	1	1	13617.4		21988.2																22654.8	19017.6												19459.6								13933.2		9382	21520.1	29553.7												43854.1								16955.5						31483.8	38156.1			14914.2						16517.7						12624.9																										27223		13559.7	32624.4				27652.5	31185.8
UQCRB	7	7	103864	187789	321414	114217		61691.2	132286	234859	129300	178065	171258		169544	178627		157166		132939	180772	322804	167835	173147	111834	125920	240254	82687.4	139157	146748	192030	78351.6	199211	242226		139417	135984	98167.7	86395.7	236100	287941	214982	97248.5	98999.4	281850	98326	70881.9	128646	105107	118698	113765	186528		285688		266076	143879	168528	63694.6		334933	174160	176931	173717	239605	231840	312588	600183	228249	238403	231177	174831	160745	150754		140230	201935	185373	173334	116952	114785	346497	221907	190592	162786	210896	236477	395371	339431	194696	76201	99666.3		184372	183546	143206		164627	139747	123288	118621		132312	146806	88567.3	110504		51328.6	142446	148897		64792.4	154782	182693	94575.2	247633	127609	214315	79441.5		294723	278181				72529.7
UQCRC1	17	17	328937	207076	349323	127098	100993	245716	375531	671846	92565.3		260829		253896	82154.9	106305		205617		538857	444814	404662	169580	242645	136162	394612	189000	134650	206922	189794	25665.5	175672	382010	108029		223442	126884	127710		235875	424401	136045	413656	414171	357073		219883	292126		129581	281625	211977	171961	97464.6	112812	355206	388958	105820	141034	138888		284549	190590	439774	321370	84718.3		378248	248701	115996	553585	435561	359194	167940	330999	558352	318640	323392	269157	127073	451562	320152	217698			132978	586096		128838	148926		159984		132066	168254	216478	231558	199272	254796	35786	142074	277199	306086	130523		154402			208759		172513	129361	371544	206611	294108	315860	367547	204708	88470.5	419599	487576
UQCRC2	17	17	777063	500855	1109040	371849	410989	761983	1000700	1528400	279754		565586		575872		270605	125851	550293	182446	1541180	1209370	890419	458456	711217	289302	985507	551177	453151	438676	592571		430578	1083230	229109		594076	376901	396344		628735	1209400	343387	1298240	979187	956478		473353	760938		443944	876891	459649	282559	346732		686611	950102	360398				650121	543904	1123590	930597	245957		916875	681190	372948	1340750	1417720	922946	421111	756514	1322150	727118	974296	654144		1421730	684560	566348			343411	1808260	437875	261442	313116	145595	353254		338084	548201	570155	776802	615654	659283		297095	465179	801692	336034	281911	288323			451758		376438	384919	1220540	526667	760663	1171470	1126130	596119	286479	963245	1332910
UQCRFS1	2	2	98338.1		82842.8	54026.2			52367	100878			27457.3		67506.9		40897.3				71287.9	109606					88588							146097			38977.7		58476.3			85009.2		77206.5	156988	45230.8		58507.3	35992.6	52273.8		29405.2						86252.2						56394.5	68248.7	62090.9			66482.9	59900.8		65698.3	91890.5	57493			79110.1	69761.6	87575.4			139819	58382.4				47415.5	103889								52995.8	53120.4	97477.3					56088.7	75958.3										64921.7	55438.4	65349.5	59939.5	54543.6	51522.7		114400	172055
UQCRH	1	1																				370.528					484.07							1777.77								475.398			612.369																																																																												1438.02	3107.84
UQCRQ	5	5	35913.3	32659.2	44760.5	24217.6		40527.5	66402.2	81481.2	22992.9		34043.5		37165.8		21067.7	8712.11	19702.2	5307.98	68389.5	52785.4	31207.6	22415.8	54024.3	10772.9	48304	20805.2	19950.7	19255.5	28743.1	8697.86	23846.1	37050.5			34171.9	33349.5	18782.7		20093.3	64727.7	6829.14	67901.2	43647.7	42998.8	4996.2	18945.5	49125		4325.13	47821.6	27797.4				29064.8	41930.9	20875.4		14846.7		41901.5	28104.7	68802.3	35420.3			59618.1	26491.7	25177.8	74397	48085.5	45377	20228.3	41866.7	57991	50646.7	62780.4	32700.7		68060.3	31884.7	33286.7			15859.2	76163.5		11832.5	20843.1		29517.4			19528.3	22281.8	33830.5	26056.3	27037.6		14161.3	26833.1	37043.9			17835.2			23371.1		25621		45926.9	39052.9	36117.7	43709.8	43261.6	26406.9		44403.2	21494.9				16617.9
UROC1	3	3		3724.39															4998.76				2026.23																		16834.3											1654.69					24193.5
UROD	9	9	404769	417661	466432	345242	1069950	284939	297116		553658		236907		256791	315000	510909		742787	375706	251021	232615	458732		434002	526983	440555		425842			1039750	299541	502823	883044		240584	257997	255883		276219	223539	441361	590102	705250	569736			480937	994751	249830	610251	371483		811907			912465					449373	231419	409643	801673			317891	290817	349223	473504	274774	456383	409774	470030	383738	192447	569031			485862	1009870		367205	221176		266305			561027		466248		478479	413361	270956	315534	666059	253452		1812890	425596			409856	564429	716697	840877	481804				244115	367687	614101	366885	222576	145002	788929	614804	749006		629535
USE1	2	2												292.22																									334.7																																																									345.044																		192.915				94.3219
USO1	29	29	568414	1115020	855594	843628	605805	588859	592542	749905	1117930	2431000	809139	1154420	431141	890671	1001510	756032	1162990	1970460	480944	222646	1511570	1549500	569198	1094100	381585	2118410	1394090	1489460	893796	1883460	1050180	436547	943095	1117230	1164580	1702680	4509700	1330630	941307	471392	1595830	553471	377404	586423	1329840	1199320	1143540	456726	1589290	619554	1958740	5335290	649498	750038	642848	462654	1830090	1736890	2016780	1214850	1165790	1146800	1257090	328250	1196640	1353200	1056090	1776860	812002	339676	979632	1174390	1495430	591459	837855	688768	507420	1769990	2339370	324104	605999	3258300	988726	704180	869006	519633		1366850	585231	761240	545697	1895180	979038	1034350	643176	637814	427783	871709	718977	966570	911446	886879	1540200	893508	654142	755042		540136	1805350	2738280	1184860	486831	1864900	540609	385950	419224	589976	483180	259076	319744			1272940	1261740
USP11	7	7				8916.91					27017.7			7456.66	15877.5	35068.3	39854.6			20638.7	1312.19					11425.6	3359.23			37885.1		69482.6					16100.7					5102.6						8690.37	6063.9		19759	6484.93							55702.9				11630	10167											82762	10488.8			4901.62		14396					16828.8				36461.8							17873.9	19519.4		29089.3		25978.7	2918.13		15367.3	7774.89		10852.9			22030.9						1992.5	1203.87
USP14	17	17	34109.8		47252	64968.8	42041	38041	38958.5	21871.7	93173.7	22637.3	39000.6	16366.8	55016.5	48941	145360	35349.5	50518.9	118100	29524.9	24427.9	33716.7	47364.6	51490.1	42433.4	22005.6		21282.9	100292	27843.9	325198		30826.7	206876		40998.6	27623.4	47770.4	12491	50651.7	44784.4	29757.1	27897.6	28922.4	31389.8	29408.5	39804.6	35501.5	109636	31805.8	78638.4	44828.1	44342.9			46663.9	19773.5	38465.9		53090.4	34373.6	49702.6	50219.1	27513.9	26250.7	30824.8		29025.8	27152.9	58581.9	34156.9	23170.5	44235.7	137822	66724.4	22727.5	28742.3	42299	29693.7		24583.9	70761.5	22056.4		49891.1		20921.8	46851.9	60728.5		18735.5	35076.7	32839.5	40605.4	31393.4	55252.3	38498.8	37226.9	90627		268534	28331.1	33152.4		48822.6	55787.7	242096	69224.8	60621.1	113914	26433.5		27797.8	42655.3	44778.9	35192.9	19696.4	43324.5	175968	27225.3	33373.7	98252.1	274198
USP15	42	42	425348	1056610	390076	3345810	1157330	468895	812682	697915	4204040	863920	268235	1024170	1314940	6413820	7341050	3256170	702492	8093490	371769	216875	839250	1236110	973058	1633190	211977	1603280	1423950	6735280	614450	18821000	616701	197090	1109080	856821	4567640	1628070	2122420	1402670	1818250	1432700	2569830	388453	291700	353708	2128620	2282050	1122320	3997140	5982040	1118120	1458180	1412690	1563440	2222670	756208	604110	9039650	1189720	4489310	703188	2556710	1819960	610095	389208	424617	2833920	444479	832841	1151950	343084	733701	411088	14046100	1319800	781761	573556	335348	2771400	2477380	247652	973910	1225000	2218660	3430240	534712	308796	971705	3544380	486546	772541	902723	788075	1574100	1217550	2160520	2305610	394107	8056850	639748	12070200	966819	611273	2165460	3282200	691293	1924460	1794700	566442	12438500	2090010	3898730	306838	699320	404892	253444	170138	578801	941459	210235	262954	861219	697770	1005310	675268
USP24	44	44	53746.4		55813.2	31162.3	60210.9	32571.7	42611	48762	41188.3	38619.7	36868.2		30970.4		50629.5		48695.8	41584.4	44564.2	27521.2	54796.8	50449.2	37851.1	42124.1	27563.8	52719	39707.5	47744.3	43678.4	58909	41219.1	37001	40449.4		44200.2	44033.3	46990.2		70985.2	42744.7	35032.6	33376.6	39126	55277		38939.3	46965.1		46640.3	37665.1		57659.4			85332.7	77908	39642.9	50908.9	39578.9		36834.9	41942.8	52328.1	53951.8	52937.1	53824.4	47634.7	32814.4	39835.8	70541.8	56385.8	47001.5	62086.7	31649.3	55277.1	44480.9	30027.5	41604.2		39639.8	38047.8	39391.2	49372.8	48406.7		42452.4		57276.2						33401	46868.1	38867.5	41729.1	51698.8		60778.3	28930.9	47810.7			45560.6				52270.1	56092	46839.8	52318.8	41322.7	33060.7	42512.5	33669.9	32057		45619	41841	77218.3	41408.1
USP4	16	16			21874.4	26714.1	23659.4	9498.23	15766.6	20348.3	37957.7	40288.1	18614.4		9750.33	27026.5	54390.6	28310.2		47050.7	22047.2	13804.6	20809.8	23222	21267.1	22417.7	13596.7	48103.1	24083.2	35267.1	17431.1	115186	32657.5	11725.5	22665.7		28502.8	24443.9	59702.7	28659.5		24150.1	27475.5	17246.4	18651.5	22340	31712	31983.1	32142.3		38171.6	20262.9	35983.7					18890.7	62815.3	27374.8	26109.3		26658.8		29515	18940.7			16521.7	19341.1		14725.7	31171.2	23537.9	85376.1	24064	26627.8	19118.7	26190.3			15175.4	15122.4	34558				13830.2		43025.3								32419.4		37250.9		52004.2	14674.6	12621.9				22126.4			59686.4	22999.3		16646.1	30759.1	16092.5	17200.3	14791	14177.1		18433.7	17156.2
USP47	38	38	85220.4	152254	188067	252919	142874	129229	165447	148762	330921	227643	127344	167006	187174	294098	512620	145349		370822	139252	120076	180247	156187	141352	229830	103026	389886	172517	443142	142875	1013480	236929	95105.2	93254.3	147477	414143	177794	441804	179787	166924	164965	296941	169041	142141	147325	252847	211774	252612	207104	450059	158058	167532	339820	136181	138285	114136	145541	504033	195430	258028	166881	239463	217672	153955	207032		258854	181908	293281	207873	131685	269356	175206	560443	127819	187015	133180	122150	103751	180606	118613	148680	234012	196406	203968	108936	120125		221328	112371	163757	134156	230313	139801	211887	211456	253421	161405	462293		407192	210020	150137	176309	182767	126475	171082	243750	102439	538330	246032	175947	143056	271480	145846	149498	112637	110167	160249	116176	122762			233066	137586
USP5	27	27	51441.3	181994	98655.1	480328	184586	140076	147140	103945	620622	131924	104977	140525	314130	743017	809273	349884	108020	665452	78708.3	70810	74088.6	179944	222052	210296	86630.5	190818	170882	1204310	97950.1	1815860	161382	60887.6	424515	88619.2	414307	249397	233863	144478	212666	250805	367926	71106.6	75869.8	81456.6	194053	213387	192208	520397	578928	241759	280391	95852.7	131136	318597	61541	101762	920749	160656	434548	94939.4	311756	307941	115808	81045.1	142191	216145	95655.4	113645	149535	73921.9	125828	111263	1722060	187081	98293.4	95958.3	107916	200756	231458	62622.6	210396	131240	201559	368634	123101	77380.2	66542.2	483800	73885.8	129082	104672		332527	175494	319732	209209	115546	767414	89591.7	1769170	164596	109405	287153	288018	93536.9	304474	196479	109353	492858	127577	246442	64197.6	159507	88478	72721.9	63168.9	119131	96874.8	58667	77181.6		304041	186589	147147
USP7	24	24		82629.4	42502	70993.2		48608.5	54304.6	44502.2	92119.1		36275.5		43818.1		142391	65130.5		110922	37038.9	20750.1	48206.5		39709.6	53322.2	21289.1	86451.9		112345	43319.4	279039	64367.2	21670	47664.2		81957.3	50499.6	62252.8		84832.2	59365.1	87584.3	24223.2	27542.7	30596.1	61546.4		40130.7	75019.6	108921	64701.8	49669.9	74424.1					108014		52842.9		63575.7	68498.1	53127.8	45614.2	77124.7		47244.6	56303.4	74558.2	31104.4	44579.8	43595.3	197442	54578.8	36231.8	35235.3		42377.2	82584.7	13851	37217.7	61131.8		67314.8		35340.6		64867.3					255049	40270.8	56978.6	67203.3		153327		204118	37119.7	55779.1	61826.4	113024		50142.1	68928.1		122327	73817.9	77085.1	17286.3	53643.6	31025.6	31400.8	24116.6	43872.3	47434.2	17246.4	27943.2		53672.3
USP9X	28	28	449774		648250	950054		391770	486251	553246	1000140	151430	419068		631187	771610	2093080	432239		984831	526774	340717	436232	461473	457668	613741	366736	287203	217282	1239780	451424	3701290	412208	375053	338732		1105650	458876	562907		599036	906080	489781	457267	406242	454161	564105	573132	450942	584354	730690	697147	644407	586675		542304	566494	482364	1657340		890512		1003350	504766	594844	669683		551059	732323	324051	394902	664643	495642	437446	2122740	811972	665504	593079	525586	399925	606108	481584	578893	402890	596234	923514		526995		622331			430392		559162	378896	824648	940503	351692	2017920		2364810	446223	439366	576751	478390	103726	376695			1427670	631280	653906	446662	574619	371560	539515	433579	321234		259227	296716				312497
UTRN	58	58	24834.7		21077.2	24718.5		25030.6	36646.6	28402.7	44703.8	43665.5	28510.2		17768.5		37491			36425.2	19601.1	14926.8	16098.3		19879.9	26948.2	15519.5	44032.8	30980.4	43407.7	39879.1	22941.9	44440	15840.5	29517.9	35545.2	49402	37223.4	90244.8	49163.3	39069.5	23356.8	34878.4	25604.9	10832.1	14654.9	35110.9	35297.8	46632.7	28364.8	29220.9	18339.4	47119.9	23631	30203.5	34629.1		24146.5	26014.7	41136.8	60668.3	56407.2	35790.7	50351.2	36445.4	19118.7			18378.7	64935.3	36603.2	16257.7	25931.7	17377		23733.3	17561.2	24175.5	19987.7		38915	17409.6	27126.9	59370.6	44885.1			29815.7			30301.6	34068.2		42334.2		28339.8	22791.6	18402.8	26583.7				21122.5	26694.7	26892.9		38161.6	22377.9		23904.4				14674.1	46707.9	22960	21956.8	24250.9	23961.7		14437.3	22224.3				49332.4
UXS1	7	7	4636.18		8392.26	6451.56		9178.2	7368.21	7479.94	6361.46	4712.15	6509.51	13949.2	5035.91		10157.5				9212.98	6464.4	13584.8		13977.5	6490.79	3319.58	9920.36	8237.12	6409.04		4139.1		9229.4		14880.3	6707.29	5879.72	4877.87	17198.8		6147.52	7815.38	7617.95	5858.47	6211.52		12455.4	5734.55			7087.84	8913.73					8572.25			12073.2	9630.98	7037.75	9183.82	10581.1	4408.01			8783.62	11091.1		7358.68	13765.8	6681.86	16133	6445.57	7355.09	11164.3	4371.07			7151.15	8573.94	11015.5	10604.1		21352.6	12164.8			17983.5				17426.2		8641.33	6327.27	11269.7				6425.23	7073.89					13697.1					9019.68	6853.98	6736.64	3454.64	7596.64	3844.37		5184.47	11427.9
VAC14	6	6	5763		7095.66	5079.42		4218.49	5383.68	5934.36	3278.84	6895.81	9296.79		3291.91	9940.8					6929.11	6949.56			5169.92		3638.78					7348.4		7102.45			5745.96					3578.44		8613.9	4917.62	4656.72						4295.22											4837.17			5898.77			8123.11	4748.53		6720.87		6797.75		2713.33	7887.37	5144.21	4705.76			4824.07	5589.31					6970.06							9807.07	4164.69	6357.49	7058.33	6018.88	11438		10792.9	8028.83	6857.02										6311.15			5352.02	5654.55			5545.18	4745.45		9921.73		8043.22
VAMP3	1	1			6147.55																						5323.14							10695.2			10519.5																																																												14190.5						17237.1											12585.9				11928.1
VAMP7	11	11	14473.2		40044.1	12088.1	7608.5	11962	20727.4	18106.9	12560.3		32980.8		18199.6		19221.5		16335.1	3727.02	23868.5	24533.1	23026.7	17437	9774.97	8687.37	36937.1	18309.7	16809.8	20795	12772.7		17446.3	34883.5	14881		20565.6	12093.8	17067.4		4146.67	19344.7	13898.6	15968.9	21318.7	36430.4	10158.1	22492.8	24226.2		12571.2	17564.2			14845.8		9006.67	19779.5		5681.6			12494.5	15853	16909.7	21506.3	14318.1		16174.1	18550.8	17178.2	17913	23334	32079.9	13863.2	16766.4	20007.9	16737	14092.9	8223.52		25004.8	8547.1	22949.2			24303.4	20997			19504.7	21290.5	16358.5		23326	35588.3	16133.5	20517.5	17316.3	20496.6			28622.2	17625.6	10916.9		12761			10187.7			14098.6	24728.2	28543	26192	22785.2	41618.7	46141.7	13219.4	28181.8	29189.6				9145.31
VAMP8	5	5		34139.7	8156.8				6379.24				4687.32		5621.64		3855.92			5403.99	3368.78	5978.04	7855.47	100410			10838.7	15143.9						10574					7184.78			6717.55			5132.41	10656.8		5773.61	3909.76			3642.51					49253.1	13498						7502.5	6616.96	4140.45	16665.8		7156.98	6241.14	7725.42	4422.93	16312.7	9448.68		6672.9		11242.6	9824.31	24585.3		12142	7976.49	6566.6			4167.35	4444.15								6414.74		9671.5		8521.51		12233.1	11377.3				15099.9						6747.07	15402.6	12829.7	9867	8669.76	16228.3	23183.6		12265			7575.18
VAPA	10	10	53846.6		127913	41773.4		89449.2	108422	68471.5	24378.6	35215	82502		46211.1		50682.2		73434.3	50112.3	76513.2	94849.5	30665.1		68293.8	32704.9	68305.8	94677.7	73642.8	56762.9		15820.3	42707.9	91497.7	72788.8	42867.9	50479.8	48747.2	91793.4	38588.6	30142.8	87385.6	43967.3	86424.6	75134.9	94899.8	33872.8	59734.9	108442		53471.4	74485.2	67738.4				59220.2	52120.6	60898.1	43432.4			60482.5	48014.3	59022.7	68626	46219.8		100693	47058.8	38449.7	83744.7	96474.4	107823	49619.1	77325.2	52366.5	41964.9	83217.3	34559.3		74245.2	91750.4	63621.1	29261.9	43690		87973.1				51681.9	54839.7	46052.1	43033.1	135009	39840.9	94974.8	62122.9	95392			104680	54870.3	47082.9		39836.6	54528.5	35671	57620.5		48236.8	49970.5	114492	74393.8	72247.3	82245.5	134669	129299	76636.2	66157.6	95174.2		53906		54959.2
VAPB	6	6	2266.65		5932.53			4005.44	2540.53	2044.4			2726.58								2528.89	1824.26			3656.76		1087.69		3404.58		3412.59			3917.97			3265	2922.59				1947.38		1824.17	2071.07	3542.28		2464.47				981.006						5240.33								2300.37				1385.13		2322.85		1778.15		2836.75	1712.89	3473.79	2487.95			2226.08						2142.73						3389.36		4795.72		2134.79		3682.32			3321.66	2304.38										5407.61	2991.6	2665.16	2356.58	5820.83	3435.86		3038.92	3226.44				3017.64
VARS1	20	20	8598.53	8642.87	14347.8	5276.09		6379.72	6901.21	7469.67	9164.35		7579.69		3293.19		5055.47	6883.02	10244	7879	7002.03	6972.4	7701.91				4639.07	10193.1	6862.7	5060.3	6579.91	19640.1	5584.7	7634.04	8261.33	5194.97	5923.52		7704.55	10977	13273.9	6718.71		4178.76	12470	8431.49	2904.25	7854.72	7624.44		9370.06	9959.63	9330.33	7569.96	6406.45		9858.69	7742.97	8927.73	8728.01			9503.57	7196.73	7958.46	6423.94		9686.66	11915.2	4735.55		14641.8	8060.95	14951.2	8877.41	10461.7	9645.01		5253.85		10831.6	7107.22	7306.8	10870.4				5357.41	6858.35	9032.9	8784.24	8487.65	10822.3		11995.5	5773.76	6634.17	9502.69	9599.4	14159.6		11638.2	7525.4	9959.35	6672.59		6144.24		15994.1	7510.49	12190.2	8503.44	9431.65	10151.3	6778.74	6966.99	6597.44	5909.86	6407.99	10858.9	6899.16	8255.12
VASN	12	12	1349250	844337	125807	699178	5453900	993984	558281	107933	851492	771179	250282	869374	324051	623600	659290	449954	4115110	757355	88217.8	55991.1	354646	853921	702314	376670	69238.7	248982	363603	546815	314524	574345	562224	40690.4	3599570	391532	423442	449077	296182	361263	1072100	116565	547209	382336	26832.8	95639.8	649724	416972	217237	2112280	267554	537573	1005530	1532280	2429240	508380	2126000	290039	290217	612528	638827	983231	556461	1011740	439228	127749	1484010	1138500	476592	480041	695702	304515	384661	103517	314025	623013	223643	227113	290483	671623	500679	93096.3	2026640	553658	759674	1470800	1940310	374099	4706350	306512	3778540	2364020	1726690	450789	634627	530090	623411	278891	2039890	350466	329607	1927620	480334	476848	630934	1189110	3988180	1133290	4290810	3391360	320957	971615	489390	53583.4	964807	1044160	60697.4	58853	857234	5904490	80181.6	87198.9	2589750	1331580	1631180	1364010
VASP	20	20	539189		882241	475657	428993	636519	521616	292342	497254	310761	658757		505474	228785	373818	144635	594476	254675	580227	530366	399706	345183	443448	412794	452218	579890	538530	302927	385116	113840	407872	680806	1208050	184109	405715	330065	744074	166795	281051	462669	282916	584636	492053	605628	249998	376486	432014	291676	515246	637348	616128	350582	413705	163951	406792	391872	183026		334104	292290	482893	634498	612902	442697	801783	406384	850472	871594	425270	696986	396730	849814	261184	749015	475473	283508	833729	296631	295725	334067	1080240	398148	186370	307905	360780	649089	418246	160798	826188	510602	657165	116066	325484	1233070	318735	470870	854563	234223		277439	1155250	366970	249511	177971	927392	374888	567947	1053780	180268	240267	99161.5	583557	763615	840607	571220	850228	1188850	635229	563754	590082		230834		614405
VAT1	12	12	40209	87476.1	19435.1	29747.6	90477.7	122540	35689.5	15898.4	78242.3	34029.3	16826.4	46660.2	18768	35546.6	32345.7	32000.6	54448	55093.6	15948.5	11566.4	19382.9	80825.4	46839.2	31715.5	8801.64	26537.5	41759.1	25836	21493.1	36903.9	33849.5	6828.53	82761	39488.6	21622.5	25438.3	17131.7	162729	27579.3	8884.99	32264.8	17642.2	17355	8606.48	31495.7	38659	19005.8	36713.4	32503.7	34879.8	61842.8	105486	86342	43642.7	104217	42953.1	44920.4	40833	26831.3	28660.5	22827.8	25314.6	20895.6	20293.9	145719	43331.9	25945.3	45455.8	26783.8	12815	21134.8	26602.8	60218.7	38755.4	20501.2	30842.5	18385.5	126934	50187.9	17912.1	36575.5	145600	31751.5	58700.5	50030.5	18915.6	83517.5	36400.6	81080	59526.7	130306	58976.7	194511	26356.4	21063.2	12430.3	35204.6	52460.1	76614.3	72805.6	21193.5	37541.1	87012.1	33503.8	73698.6	48176.6	172204	108224	84276	66111.4	33798	6593.42	31161.3	17478.5	7304.62	7880.61	42193.8	172942	11208.3	17009.7	37373.1	69784	41164.8	36896.2
VAV1	22	22	486221		561312	991421		502757	952372	846129	1334360	2588400	675395		531682	445596	1055960		849603	1214230	566448	292371	634712	975189	544578	1265910	444459	1784940	1467700	1802440	1088220	403040	1411590	319358	475929	555213	1127140	963266	2622270	814371	824687	777617	1164830	743769	303292	527277	1321610	969631	1633270	748839	1410960	579022	1226640	801469				518131	944609	1918690	1624460	1398590	964352	1044530	1155020	428354	822606	1398220	687173	1734100	1725730	397849	1066940	611167	560337	465096	576642	726315	445036	547729	1309500	352990	632830	2275930	1048400	747802	962046	673920	799074	641302	1338200	1180400	598512	1447760	746832	597004	624034	825542	854594			944579	872636	926760	832594	677131	1462470	658656	822707	541638	743552	1133290	480152	506889	1856930	621078	573170	379273	486982	560343	367194	407853		447248		1589630
VAV3	6	6			4165.58	1020.42			4255.64	1834.39	1222.42		2448.94		3298.14						1477.4	1347.34					1346.72							2506.31					1415.05			2048.66			1011.73	3209.85						2523.09		1815.8																2084.51		2494.5		3208.51		1811.34			1285.22									1702.19								4441.78		1680.33					1206.08	2889.9										1816.6	2504.35	2075.65	1448.45	1623.09	3180.08		693.307		6980.26
VBP1	8	8			59939.7	29295.5		33015.3	45884.8	27740.4	16691.3	14196.7	53531.4		29729.6		36629.3			40307.7	46897.9	24732.6	34956.5		53155	23366.4	27654.6		43842.4	29666.1				36263.7	19283.2		28528.4	29362	29379.9			44910.4			32519.3	42356.6	36656.9	37277.2	41003.1			37336.3			31770.7										16784.3	40766.8	53913.4		54928.8	35850.8		42166.9	22918.9	43994.8	35260.7	36001.1	18740.9	32459.9	31620.4	38280.3		42747.4	31951.5					36880.3								25344.2	26277.6	34169.1	46813					38096.3	32860.1			33853.9						38060.3	51911	34487.4	47308.9	23648.3	23844.8	42599.5	24869.2	23769.5
VCAM1	33	33	1139320	1122010	121254	845817	1683890	1791120	651816	843741	1017720	557718	298609	1717270	466988	2560160	570162	817361	4134580	600759	89838.6	71740.5	542300	967983	314690	621338	91954.6	1273660	2858830	792000	810478	994446	794483	27641.5	2010090	980403	494197	714401	364421	1308610	1522040	99988.1	525493	512017	53158.8	117448	383962	828295	230756	1016670	516495	1307290	1665920	2450880	1293680	4121640	922099	350989	639330	1343050	1076300	866507	654222	700914	263185	268316	2559620	922947	601604	418672	771851	261298	571548	275056	2075450	428512	394980	535825	387047	1308840	1855420	75864.4	970254	470463	1566790	2091950	1070980	185838	2414000	1909400	2791040	1788710	1296820	1415810	2997140	1070610	664656	401324	1089450	799940	1351300	1854520	655714	695715	1141700	1924410	1610970	2116280	4151330	2596450	1167930	1588720	890228	84362.8	505421	375829	36629.4	46358.5	463085	5652340	74829.9	112912	1708810	2172360	2024450	1015350
VCAN	34	34	764405	4020190	507151	820214	2033500	1107100	706249	1305040	1385480	3207650	733328	3966710	819531	4910030	2162190	3062610	5596590	1983210	395229	90838.7	1669940	2065870	621294	1324790	155057	2977300	4521430	1624300	1440550	2051000	1257980	74126.8	543172	4869600	1877370	1764160	2009360	4036570	2702750	369810	1660650	438943	148227	385283	2221270	2042330	742958	1688840	2967890	404539	2710150	26436100	1963060	4663900	826165	1362080	1888960	4447360	3437220	2308610	2872810	1677600	1370590	264161	1698180	3269000	674770	879842	2173930	631337	1528490	620418	1824770	1019510	1649970	1061630	488946	4155020	3704190	140202	951272	2507100	3894460	3343300	1791060	381189	2786220	3897250	1401910	4170690	1773490	4872340	5473260	2692470	1224450	1394660	730808	2005640	1811500	1812780	2075620	1339250	2421300	4638370	1713290	1570700	3346190	1302720	5357640	5480610	2833090	336522	1689420	279331	141365	73929.4	1063680	987734	239360	308846	3068970	1059690	5685440	1642050
VCL	91	91	10800300	2302660	21210000	10758100	8198310	12145300	18488200	11600700	10013700	5360230	19469600	1755990	14381500	3621140	9844580	1410120	13565300	5879810	17314300	16464300	7710610	9618940	13654200	13002600	14780700	7962150	11132100	11973100	9084780	1875770	13668100	13968900	16169600	2532530	14179100	11404000	15698500	3458890	8343230	16068500	10711900	17545900	13539000	14751600	5962580	11651100	15930200	6684140	7072890	15799500	12876500	6035240	10827100	2830230	8676280	11694100	8547660	4808440	9048090	4715000	19096200	16582700	18012600	21255000	10920200	5519360	18746100	18102900	13160200	21345300	14794600	17393600	5266320	16290400	12875400	13155500	21100300	4328660	4584820	15675100	20504000	11339000	4131070	6678680	13250700	18751800	6697270	3220010	16594900	8365980	14187400	3141510	5481460	12713700	12607800	14509200	18828400	7922340	610759	5862580	14752100	15725700	9495810	3479140	13651000	4126480	7561990	17627300	769083	6470390	3001910	10468300	14749700	14920700	14897800	11737200	8542240	12327000	13850900	17880000	2401350	3277110	2720080	10538400
VCP	56	56	1388110	588427	2405900	3130410	2200820	1148320	1962170	1811910	4528230	2351490	1551930	938276	1793110	4878260	7792900	2917630	2165380	6740700	1901120	1540550	1462640	1357850	1822500	1731180	1224820	2020720	2247930	9792260	1303880	19744700	1898090	1446440	2268590	582702	3480920	2167510	4737230	728495	2410790	2872350	2648070	1422130	1510890	1471210	2018670	2037080	1860600	3800520	5962510	2189410	2254250	3476470	2437700	2817620	1505480	2031040	8161820	1178200	4974950	760869	3893830	2759310	1754560	2218870	981246	2698630	2134360	1675010	1679680	1848790	1989060	1715100	7397020	2622350	2311450	1335820	1846350	1900400	2089730	1588860	2494020	1789760	2339420	2507310	1170230	1716030	790505	3032090	1059630	1897700	1413250	1428140	2299610	3322320	3225120	4875620	2109470	7328730	345217	6932840	2847860	1483940	3233040	2923040	1990670	2595360	3069420	1879570	10481700	3105360	4658170	1634300	3151510	1518710	1926410	1189920	1569600	2104070	1613310	2117190	615856	1660650	1740340	1473260
VCPIP1	5	5			9980.02			14887.5	9778.98						10318.7						7248.91	7401.81					6400.45			12373.2		24302.4		13170.6								4441.46		8599.29	6816.76	9364.59						12647.8											9091.07			5138.51			6698.9	11084.2	12397.3	6705.81				12870.7			9588.6			7869.93						7583.7												16631.8			8303.27	11583.6										11579.3		5993.56	10246.3	9458.94			3040.05	12414.7
VDAC1	18	18	1969230	665291	2590690	891076	816449	1514260	2588850	4282660	474705		1831640		1471320	528213	674494	308095	1283560	372311	3365550	3180220	2174050	1257370	1830350	812632	2223630	1065820	1015420	1116110	1263970	436622	885763	3042890	625741	229578	1292400	867931	885825	192231	874742	2850200	842000	2841750	2632600	2309560	127198	1272560	1970470	232289	903102	2271150	1352910	595169	679520	354698	2080500	2600220	703356	437131	588860	157677	1810240	1189940	2794500	2402310	551431		3306010	1618560	823866	4296680	2853400	2397780	505354	1975510	3695540	2415240	2219000	429728	460131	3299210	2059180	1293960	347011		685951	4722080	463577	487879	982186	393679	883756	185084	2171980	1469990	1457450	2044390	1085310	1362370	265125	933011	1757240	2112000	555745	261780	907178	245632	402291	1028940		879795	569684	3373230	1195070	2087630	2372760	2419630	1229960	426253	2576180	3130420	251909	305359		301031
VDAC2	14	14	1387360	453264	1806000	588926	460408	1269590	1853220	3046650	433209		1558380		1320960				756274	249975	2424710	1924440	1433590	977539	1118830	637591	1898150	1125320	831098	965302	1356950	268264	982142	1488050	465875		1332330	870221	924325		911281	2146910	667578	2174160	1343820	1539190		866069	1652530		653192	1405040	810111	388273	467605		1194520	1628170	722011	306183	431252		1383630	1066650	2282520	1530320	321222		2209000	1347460	751170	2800810	2410860	1723220	544483	1312100	2200320	1644140	2085430	297735	348535	2401040	1616860	1135510			571431	3080150	640050	399730	358999		868845		1475790	1160060	974398	1372250	969605	1040670		535948	1412860	1287790	447242		337891			521907		383077	420572	2060760	1069100	1482990	1884260	1622650	1336250	259810	1323730	1850250
VDAC3	13	13	4260580	479211	4399570	2117620	1130390	4014730	5416290	7761690	1175540	230381	4182440		4161110	484665	1649290	294132	2130000	459358	7481450	5531650	4010460	2014420	3780000	1786170	4125550	2091080	2047600	2418810	3125310	667369	2368730	4436680	1636450	137347	3341070	2116510	1953680	376492	1876580	5984080	1746930	6367480	4082840	3800170	271746	2577280	4696590	280748	1382340	5180050	2579060	1473000	1745860	312844	3108180	4110170	1565730	937348	1140670	470063	4120130	3092210	6463980	4724330	944284	296839	6086090	3686530	2202290	7022960	7075180	4775970	1181510	4055260	6629700	4360480	4787990	880297	493012	6523980	4578520	2953410	400630	310351	2033960	9208570	647897	999906	1993440	687464	2353440	291211	914077	3210290	3415560	3667650	2764100	3035270	81642	1633810	3809430	4637100	1166870	382104	2165130	267585	696985	2118960	327168	1585150	1089220	5673960	2683200	3893220	4097300	4912470	2571960	910824	4638110	6484030		348094	1260290	486481
VEGFC	2	2			9132.83	13789.2		19104.7	16809.6	27429.1	45880.9	110342	28645.3	27104.3	40221.6		42712.1			32485	9722.52	9858.5				23810.3	8129.29	48721.5		39497.7	51623.9		72848.8	8555.92		44290	50304.8	31299.9	38494		38912.9	15174.4			3576.77	6126.1	140286	28337.1	43612.5		26750.9		43684.1	43082.5			96767.2		25677.3	44810.1	80827.3		13713.5	32645.4	44426.8	20855.6		65428.4		57489.3	45734.8		17220.6	13882.2	81393.5		18485.8	29754	16514	37203.8	25960.4			59452.1	38310			12444.6		24688			60009.5	51434.5				13437.1					20005.3	23743.3	26004.5	24837.9		30642.7		79311.3	36169.1			7609.57	39477.1	26042.8	10101.8		23809.1							52753.9
VGF	17	17	64239.7	1048640	42148.2	219227	294535	130528	213033	81931.3	191353	1365450	103479	269747	224902	684215	231884	714804	365611	304830	59615.1	18096.6	150523	472128	59459.5	397556	38783.4	177875	302744	417784	99881.9	192405	167201	23795.4	238356	377882	222039	498077	228284	739497	705302	85104.3	416471	42533	12220.8	26190.7	140340	243820	94171.5	233013	246516	47053.6	492715	355063	326932	1514040	125280	141971	226810	631826	550893	786555	618669	273055	113845	48712.8	273786	258608	134357	52870.4	768177	133208	215901	40423.5	196348	133794	124574	156824	135408	740108	605319	33886.9	172842	271991	283444	716734	658777	51180	177922	615447	387169	279387	124270	342464	1011030	241521	431323	303661	242212	307451	476085	255496	176472	176457	636106	424331	218842	436347	437128	212383	317675	418559	557608	86891.8	271527	93413.4	16833.5	17414.3	188110	119631	39544.4	26370.4	546073	314880	1145730	405264
VIL1	11	11			342930						670874		312996								210040	454945			232491		256432							417836								298448			251318	190953		241490																	345121	421784				431249		258761	181884	508049								307106		309119				425118																										215468		146524	374404	282221			296303	448580
VIM	27	27	373047	677768	291316	400579	1501980	704664	1189680	287766	1317670	496645	203970	932136	430830	986491	672527	1451070	533643	432797	262560	72819.4	596244	735416	245726	627350	367998	1344840	372402	622527	975773	1232950	713104	186277	254667	314613	248560	538471	301405	637321	464334	248265	519657	246686	186601	313298	604580	813038	478345	862625	599734	562128	2782960	5260210	409879	1238580	383027	1666270	523984	1518710	291103	440715	712524	364722	549249	100997	2288550	304952	308936	244298	1069540	251931	1180150	355630	1141660	532813	423815	791944	127532	1170240	1950400	131413	229890	718308	469013	496748	619012	156242	1229260	688374	309316	1047540	500088	578147	1721780	241142	494897	400410	467327	2235130	294718	487238	227112	1268890	891624	339883	1609660	195417	791221	509793	3199880	1452030	917432	151457	355430	167428	49736.7	360100	1167570	1597750	179120	154763	411858	1427110	896635	362250
VIPAS39	7	7	7570.69		6783.61					5067.08		8360.57	7383.71								7342.76	7119.1			4463.22		5373.74						8436.13	6327.34			7523.4		5823.59			4941.07		7282.67	6729.15	4312.06			7580.88			7288.12						7654.8								7199.35			6139.35	4552.21		5871.89		7466.44		5647.86		9230.97	3530.33			6698.31						14309.4			4830.67									6872.86				9416.3		11974								5471.69	7711.12	5075.96	8290.74	8174.86			1589.65	9248.81
VKORC1	1	1			250.661																	177.302					134.392							126.404												125.724						273.037																						84.6933		285.544						161.57																																			139.388	282.779
VKORC1L1	4	4			15389.1				18733.8	18216.2			7482.42		12637						14468.9	11213.7			6668.24	11290.4	11820.5		11678.1					5947.59			9397.06					17077.5		15068.7	11850.8	9225.19		7938.79	11481.9			16457	5800.14		6190.48				6480.88				9609.49	15754.4	22596.2	9248.87			19159.6	7637.7		9302.62		8836.66		12820.9	11474.4	7236.39	9047.49			15144.2	9525.46	3216.16			7602.54	23563.8									8169.04	5888.03		8149.97			6955.44	15804.9	6081.07									10610	6106.59	8669.09	9956.23	10090.5			12210.6	16811.7
VLDLR	3	3	21980.1	113931	5391.18					42129.1			6398.8	71378.1	10821.9					60865.9			45470.2	39720.8		34075.7		26624.9	28708.2	29906.4	16188.5							18923.5		62601.7	31329.9	12313.3				7897.16		46308.7	13620.5			8608.63	80893.3			381375				14398	37805.3				15196.1										28532.9					84553.8				18557.5		73748.1				40199.7				46793				12567.5		23377.6			14953.5			32432.8	19119.8	18494.2					22834					2688.05				8600.42			70824.9
VMA12	1	1			9012.99																	12819.7					30241.7							2157.42								5077.04			13020.5	6959.13																										27591.3																																													10268.2				9111
VNN1	9	9	1810300	909565	31033.9	198858	2297490	566348	338745	77963.7	710726		56263.8	300032	35601.6		186666	190414	3437630	682589		28041.9	361493	1465650	704223		16950.8		75571.5		119092	204097	454921	8188.52	1614720	156682					1235080			126515		21249.4	185382			582799	136178	883507		423594	791441		2624810	135770	122750		52289.1	427311	133520	501703	75312.2		223455	658188	105359	277037	168360	91001.4		27122.4	426462	310009		85153.7	166949	140291		20122.1	1344260	124087	162683	949680	1026300	154451	4631050		710108	385455	606330		205370	153007	239565		1527570		520717	1071230	144332	223015	147984	702806	3430970	525741	1663610	974267		299702	61142.7		371235	438137		14951	361080	9935140	26395.7	57305.1	1117030	521558		961594
VNN2	3	3			9636.68																		13591.1				26834.2	27497.1						12987											3643.94	9733.44												35435									31749.2																																49763.6					22068.9														8832.09	31127.7		7805.89			115421
VPREB1	1	1				5171.31	12188.3		7495.05				1568.57		1529.97																				16849.1							1184.02								5065.46		3723.2															6171.14						6185.92										14626.3								28794								45624.6										31865.7							4540.95				74980.2						7568.54
VPS11	12	12			15860.7				12243.8				8998.3								9301.06	8982.95					7831.1						18823.9	7816.58			12021.9					10128.9		10032.2	7519.15	6085.1					22639.8	13438.6											12714		12559	6750.74			13114.7	11769.9		9630.67		11618.8					8845.21			8203.72						7673.3								18101.9		7424.84					10235.4											13108.6		11769.9	12229.4	12052			7496.1	9802.88
VPS13A	79	79	60929.9	76497.5	79713.4	45012.8		61974.3	57259.9	67389.2	55939		61414.1	68807.7	61468.8	59560	75336.3			72564.9	79191.4	82306.1	63286.5	68002.9	74379.6	51635.8	61872.4	71323	56236.7	55665.1	51873.7	81860.6	59982.2	70320.1	46797.4		61596.4	54950.8	56014.6		77915.9	71929.7	51096.1	70382.9	66314.7	65755.5		56820.8	65949.6	53396.7	63024.6	72688.9	60502.7		57197.8		45044.9	49493.7	62860.5	68379	43279		54850.6	53016.2	62183.6	68332.2		76679.5	54071.1	63957.9	57637.4	72713	68139	74705.8	68292.1	49618.4	63602.2	52303.4	60244.2	42816		74071.9	61421.2	52705.3		61200.2	52853.4	101643			54983.9	58755.3	57809.2			60190.7	47807	68521.3	58847.9	62931.2		106606	53004.5	57111.1	57620.4	56573.9	51808.8	28944.8		54038.2	61290.6			45712.5	64235.1	58830.9	69822.8	68428.3	46286.2	48901.1	74474	76443.9		59622.1
VPS13C	92	92	135416	170824	166094	98012.6		115370	120542	122470	148791	134785	122947	162452	115523	193694	131299	112729		138617	144711	141443	134499		121123	120169	122218	185781	103001	127791	115803	219875	137878	136078	113393		125326	129631	117303		177188	131273	155335	118084	143312	137324	93547.4	127831	141713		232979	151154	128324		112706		131045	141315	196842	139745	92309.3		132276	136908	181686	166456		172432	159476	135106	133572	172562	134440	114123	228720	99387.8	173008	125667	110693	135942	164031	145863	127906	153862		133965	118929	148559			128403	109072	125875			139603	114778	125054	116789	138661		201004	152422	125916	110614	127245		106444		109481	178679	153882		115780	115714	135659	167406	117656	82205.1		126088	124086				120033
VPS16	16	16			17073.6				11181.6	15276.9			13466.2		9245.39						17535.7	14195.9			15235.4		14511.4							15878.8			16658.7		14006.7			17880.2		9464.76	14986.2	10720.6			9782.38			9170.35						18131.6					14582.2			12687.8			19003.9	16660.5		14605.5		12246.7		9365.2	15594.8	12137	9951.26			13433.2	13342.6	17400.8				10432.9								15268.6		5314.7	9783.02	16287.3			10916.9	15371			18489.7							11894.1		12247.9	18375	14856.2			13670.8	17768.8
VPS18	11	11			6367.97	5054.98		5476.33	6674.78	6310.03	7169.85		3771.91								6162.23	5037.28		7523.07			5477.27				6466.11			6122.24					1684.49			5113.9		6615.34	6088.93	7210.68		7016.03	3299.85			6101.34	2778.18					9913.1					4395.27		9516.34	7902.4			5982.98	4767.75		5841.39	5437.04	5470.94			7509.04	4627.82	4466.73			6005.47		6082.52				4143.12							10523.2	9318.38		4919.05					3207.22	4305.3	6925.18									7817.65		4382.09	6862.89	7348.49	4742.66		5372.04	6833.39
VPS25	3	3			13138					14550											4511.31	4843.38					15170							8831.58	6857.65		12539.9					14189.4		7270.47	11686.4	6152.27						9305.04														4873.84				16978.6				16410.9		9357.01		9942.82				9977.74									13890.1									28814.1																	6058.34	2458.3			4129.33
VPS26A	7	7			25102.4			19012.2	16838.9				15429.2		19255.5						26859.6	12194.7				32935.3	9695.45			16701.9	25928	34625.7		11576.4			23585		23125.9	46299	39868.9	5700.37	39114.8	6091.23	15252.6	16694		25308.3	14285.1		44749	24555.8		93067.7	55898.3				27437.7							10586.4			21300.8	21335.9		12338.6		32006.6	18409.5	34822.3	31061.9		20038.3					43999.2										16357.1	797466			20784.1	39899.6				13788		23220						47962.7			14080.8			6628.95	7626.99				11706.9
VPS26B	14	14			238695	154316		147692	192339	158406	168199	175556	169552		119541		150579		188167	125418	191210	216512	161763	130482	141769	124445	165731	153627	96558.3	152859	112861	147820	150287	175131			131982	134331	219909		253217	138605	117925	214395	200304	127940		122751	173150	122477		188259		140097				175662	171842		110454		176661	140377	173077	208940		200473	237599	184742		193938	135141	213522		126567	161432	120367	179409			210186	214935	160472		134715	143228	289744				154031	110863		205125	133009	118210	170272	178028	198052			129388	137463						120632				140983	182424	177238	210594	162088	196188	147555	172816	144171
VPS26C	5	5			35410.6						102911										53985.9	33975.5					31980.3					65356.9		39062					33206.6			47989.1		39983.3	34539.9	34236.9			45784.3			55402.7					66486.8								64702.5	63102.8								56206.1		46889	22904.3	40245.3				28266.9		52682.8				48132.9								55571.9		29764.8			67054.3			44752.7						43370				21936.1			34750.4	30229.3			28430	40677
VPS28	4	4	8205.05		7412.5						5345.37		8444.12				9441.31				1774.64	4947.44			4068.58		10075.8		9708.29					10905	6777.31		5566.87		3685.57	15057.8		3646.77		4252.61	6942.29	7549.74	3093.72		2602.19			2910.24										6042.85	4541.38	6780.75	4557.59	6411.79			8866.82			4086.59	5008.77	8867.37	4450.01	4641.54		4995.27	4703.2			6391.85	11051.2				11399	2312.17				9783.36					4690.36	4220.35	6931.81				5136.76				1796.57			7396.35			4419.29	4149.97	8681.17	9183.77	5811.32	12091.5	8639.94		4898.54	8953.27
VPS29	9	9	67960.4		67215.7			72090.3	68293.4	97370.3	81981.6		57897.8								109478	141164			81128.6		141237		74041.2					95785.7	80785.5		69467.5					115771		85936.7	137061	67484.8		69924.5				79279.3					112304				78570.3				62256.2	96839.9			57689.5	82560.1		88695.4		89966.3		69734.7	58735.9	58520.6	52443.8			85076.1	107688					92701.7					92243.2		128345	61181.8	70832.8	76565.7	96635.2				50016.1	52748.5					125340	87419.5		127639		53089.9	88522	86636	112917	71132.5			68411.9	126830
VPS33A	11	11			3762.91	3908.62		5235.67	5093.56	3963.2			4813.05		3034.43						3719.44	3919.52	6842.27		3794.68		2742.96		8008.13					4384.46								2912.85		4206.57	3536.8	3061.1			3276.73			3159.74											4667.64		4156.95	2140.65			4712.09			5424.3		3543.71		4202.23	4102.42	4324.45				3416.95	4941					4748.45					8601.39					5314.86					5710.32	3961.3						5887.34				5061.49		3635.64	3847.87	4246.56	4598.99		2949.52	4601
VPS33B	9	9			73264.2				58927.3	68967.4			75633		19994						42512.8	66732.4	40506.5		48605.4		29548.6			23799.2				50388.9								35188.9		63944.8	54617.5	40806.8						59697.6														66146.4			78128.3	49184.7		56021.1		52051.8			65397.8	36078.6	48650.1			47144.6						60475.3										37449.6						56726.7				67553.5						49955.8		61670.2	47441	52214.3	56055.4		37183.1	53035.1
VPS35	23	23	5276850	5248460	7677780	3949220		5869120	7281860	5187080	4533560	4667030	6519480	3224190	5276630	4263050	6094470		5453160	3356850	6348070	7506110	5931190	3749140	4725080	3306340	5650120	5530110	4703040	3846520	4491320	4399990	4071320	6757120	4703130	4469140	5356640	3550580	9081990	4678710	4188870	5798160	3265330	6697500	6517890	5928210	2384740	5567410	5514940		4158520	7101070	3834620	8530120	4246660	5010560	4324040	8182620	3543370	4694360	3055980		7004110	4366540	6788360	7109180	4213130		7449530	6500860	4272980	8088190	5794880	6567850	5056370	6609580	7014720	5080370	5716270	2778270	4665220	5961690	7728160	7157560	3876650	4185410		7402710		3005830	3872010	4037480	4684840	3533180	5794230	4962540	5076380	4742970	5052350	5831610		4585030	4605110	7241410	3761220		3789560			3742100	3375380	4010010		4752190	5412100	6028510	6448110	4659590	5870950	5158440	5732620	7202830	6158560			2952080
VPS35L	14	14	5237.77		7263.49			8676.46	6593.6	10481.8			5288.74		5461.35						5251	4056.93					4954.12							5771.54			8261.9					4293.11		4700.24	3587	3881.16			10703.4			6789.78								16487.5					6198.56	3443.22			7390.36			7547.66	14868.9	6230.29			6256.56	6919.13	6975.81			4906.83					9779.91	7884.93		13690.3								5298.45	4309.57					11819.9										5902.71	9007.09	5900.1	7142.93	3905.48	6922.62		5550.62	6726.63
VPS36	4	4			386.127			636.375	1258.23	574.157			826.867		655.066		1280.62			1047.18	843.846	406.665					1894.61			704.163		1710.27	689.644	672.49	1195.91							415.992		602.741	1037.75	401.11		929.428	763.653			1289											2109.94			1060.23			625.617			645.426		1030.77		576.336		628.915				633.95	462.608					1702.38					1346.21		3819.69	940.079		546.983	1313.78	1484.58			2291.91	649.686				812.959						316.715			753.199	253.846			574.488	468.295
VPS37A	1	1			3459.45																1760.02	897.644					657.833	3785.51						1450.88			2495.49	2983.54				2885.4			1241.42	3297.75			1817.69			1784.85	4552.26						3584.78										3599.19	4379.25		4149.7		2379.35					1275.36				4687.57															1361.35	1309.31				1220.27										5303.34	4412.46			1289.74	2900.83			642.986					2182.17
VPS37B	4	4	9069.22		7353.15				5349.64				2133.23									1727.71	3479.43				1590.38							5276.38								2896.28			1026.62	5869.77																							7916.94																														7944.33				14226											4469.43		6094.31	3376.26	4095.42	17372.3		6821.29	5232.53
VPS39	14	14	7312.1		4536.59	4014.26		5975.19	6184.46	4967.24			3902.5		4811.26					6460.36	6744.92	4789.17	6236.89		5796.82		4913.24							7039.74								3354		3897.21	5262.01	5270.49			4122.64			4164.06											4206.92	4453.48	4714.65	4579.21			4184.73			5435.94	6464.59	3546.8		4906.49	7920.46	4335.51	5967.56			4008.39						5587.46				7625.18			9997.67	6051.1				6787.83				4158.33										6115.49	6098.05	4190.32	5543.53	7876.44	5701.01		3740.98	4260.74
VPS41	18	18	74129.3	76038.9	57983.9	34194.5			75599.3	91755.6		73869.4	45179				71150.3			66140.5	56589.8	52283.7	80053.6		78958		35884.2			56968.2	57541.7			54231.8			68054.2	45102	69696.8			47752.1	77403.2	58332	47499.8	50340.6	61042.1	77009.1	85268.4			43428						84242.3	59997.9		55794.5		57464.4		49732.6	51106.3			61337.1	71118.3		45903.6	100096	51697.2		56925.7	72542.5		44003.8	62563.9		46012.9		80591.9				100134						82047.8	91517.5	42738.6	53543.5	63804.7				93978.5	45806.9	55157.8	57658.9							90693.6		36204.8	63612.2		52582.1	56107.2			53115.8	43891.1
VPS45	12	12			16851								8901.42								7768.15	11706.3			8475.75		7710.47			19367.2				12317.6	14836.3		13248.6					8549.08			7220.82	7971.7			10133.1									23038.6								9802.06			11838.9	9562.9		12935		9981.62								8363.1						11424.8												23552.4														8331.99		9411.42	13950.6	14847.2	4678.28		7666.21	8724.65
VPS4A	9	9		44294.9	23098.1	49870.3		29606.1		19705	103804	74160.9	17601.9	44697.9	34396.8		74717.2	35520		31151.6	18635.1	2820.15				29876.7	11898.4	62689.8		114797	12184.3	181791	39097	8078.55	45813.2		62495.9	45707.9	47419.2	70033.1		17712.8	60994.1		3880	11415.4	43013.5	51618.4	39873.2	49194.3	79541.1	29698.5	41170.8						37609.5		66349	39008.9	17278.3		34775.9	9102.48				38745.1	60177.6				98494.5			22826.5	66164	54238.6	85152.9	5584.7		46535	67260.4	46705.9		11510.3					54154.8		31286.4	76398.3	29269.8	19448.4		39018.7		73963	54570.1	29733.2		32238.5		36818.6	70282	31878.5	53790.2	49718.7		21525.3	58021.9	24687.7	8502.6	22191.5	31398.9		5719.42			38503.5		38614
VPS4B	5	5			6920.7				6634.38	8893.73	12904.7		6097.12								3097.08	4661.16					6389.32			13335.3		7621.3		6108.38			8177.02		7349.55			2583.94			4603.59	6254.54		8680.9	8927.5			5890.57												14602.1	7922.86	4709.36		14455.6	5750.8			6149.35	7271.27	7251.48		5567.36		7542.78	4827.58			2592.7		12341.4				4698.37							12898.4			5351.98	14303.1				11407.4	8997.94										5300.77		9199.72	7608.75	6676.13	11665.9		5473.83	5298.25
VPS50	7	7			2488.95					3501.88											2017.35	1457.87					684.263							1091.81			4062.05					1613.29		2123.58	1394.15	2743.05						2350.8											7123.69			1851.06																1221.79																		4280.99				2740.17										1033.88		1706.09	1240.1	1948.93			911.819
VPS51	7	7	8552.13		11898.8			14749.4		9749.74			7046.23		14460.4						8190.41	5257.96					7096.72	21952		28676.7			16173.8	6972.11				12822.5				5641.82		9543.52	8412.01	7397.09						10704.9	27872.8		20588.9								14044.2		10156.2	7925.26			12214.2	21303.3		6936.73		13647.5				12547.1				4755.1	11978.8	16729.9				13177.6										9570.55						11400				18047.7						7235.4		9150.59	6853.64	11086.2			8601.28	11881.8
VPS52	8	8			63546.2					67760.4			48746.2		62595.8						84473.9	27014.9				61319.5	29454.8							60631.3			60989	26416.7	110927			41668.4	67279.7	40213.7	35879.9	39056.1		81080.1	51391.9			39428.4													55164.8				32030.4	84433.1		62370.6			72869.2							49083.3						44484.4																18372.4										40373.5			71155.2	68490.9			48777.1	44833.3			207786
VPS53	11	11			6397.8			2146.78	6093.34	6691.65			4530.56		5743.64						6061.41	6626.92					5881.59			3385.54	7490.82			6051.23			7482.47	6237.96	7508			7290.74	7753.13	8859.13	5480.13	5832.54			6633.41			4977.04	3330.74										5177.99	6829.96	6176.02	8618.69	9080.06		8665.74	9492.17		5527.54	7070.86	6528.71			8380.53		4227.74			5695.9						5550.69										5186.11	7065.57				4935.96											6459.84		7357.64	6123.44	5780.36			3912.18	5463.91
VPS8	8	8			1724.55					2078.58											1334.29	1577.76	3356.25		2109.69		757.273							1850.79				1870.81				1156.8		1001.66	2278.71	1769.3													3704.29							2045.44			2299.51			4064.79	5309.3									1023.94																																1683.4	2681.91	1901.1	906.586	1023.99			1412.53	833.313
VSIG10	1	1																																							8533.97																																					2084.05							10978						7213.88							1913.24					1395.72										6184.26		2571.55
VSIG4	6	6	77380.1	57895	2374.39		72324.5	110173	7448.25	17917.1	10982.1		3679.47	17124.4	10020.9	40066.2	12146	43193.3	220849	5871.98	1761.98	2771.33	12770.8	51198.1	11216.7	18896.3	559.48	25211.5	31862.3		7067.68	61675.9	4402.1		19753.3	19717.5	5193.85		12047.8	49882.2	15738	2878.47	16430.1	6373.13		1701.63	19617.8	8553.79	5039.38	37432.2	19852.4	32661.1	7952.77	813869	35331.7	24522.9	67290.5		12520.8	27749.3		10313.6	7657.73	7934.35		3131.09	28751.7		6134.16	9257.68	20275.9	4471.57	10586.9	9633.15	46498	29460.2	14490.6	6218.65	29783.5	137285	41746.2	1742.54		8631.45	29954.2	14165.4	8663.17		36337	326049	17622.4	71041.9	38640.4	14254.4	129936	13282.9	20456.9	6327.13	5529.43	42675.8	66832.3	18139.6	8143.9	6285.32	19484.4	87497	34442.6	43940	36877.4	11850.3	29883.2	14326.6		2726.01	5531.83				10348.1	123056			44540.6	70222.8		18631.8
VSIR	2	2			76351.5				119102	123426			65957.6		46803.9						133516	81052.1				32799.6	83034.9	74836.3			78385.1			36452			78028.2					83345.4	49787.2	90006.6	14697.8	56386.4		65728.9	50914.5			66978.3	83249.7										62976.8	64797.6	99397.7	65361.9			88360.8	73186.7	51049.2	83680.8		100782		23032.5		98606.5				69610.7		41129.4				170837								49591.1		36984.6		50299.7			74432.3	54205.3										44520.9	34452.3	27611.9	58184.3	51174.4			28344.6	11479		41287.1
VTA1	6	6	18668.3	27362.2	9214.5	59491.5		30060.1	23569.2		98911.6		9346.71		29492.7	77000.3	156710	22228.4		116485	9547.46	5202.12	13990.2		17001	45766.1	8179.56	17949.7	18821.6	70881.9	16356.1	341981	4619.09	5809.03	27989.3	21053.6	67584		18150.4	23338.9		33052.1	26850.6	12133	10977.3	10078.2		32763.4	26358	82487.2	110730	35165.2	29414.2		25664.1	25321.8		15097.7	85097.2	18338.3	38966.9		46264.3	30144.5	24025.9	10241.5	33643.8	37135.8	19909.3	17622.5	28305.6		16028.9	20892.3	126503	35685.7	18413	9827.33	11426.7	26741	39847.3	9345.39	29223.5	17475.9		70067.8	22593.2	11080.6		86116.9					26396.4	29818.9	22405	41254.2	22903.7	101162		126307	16078.4	21684.8	23219	42393.4	31975.3	31868.9	48684.8	40209.5	158311		43838.3	12954.5	30836.1	24281.7	10702.4	9994.51	12054.3	52226.9	7545.58	17638	27063.3	16055.7		22687.5
VTI1B	5	5																		1714.37							358.142							449.396		1962.41			546.988						464.709																				788.108							403.764		853.21					301.268			369.185																					1272.78												1238.71	672.372	422.881	697.885
VTN	48	48	1561560000	6051720000	1123820000	1036780000	4133320000	950481000	1080820000	1944160000	1639990000	3892280000	1244970000	4694530000	1133050000	9213680000	2983790000	7253490000	4093540000	2649200000	653314000	242514000	5119890000	7067680000	1185150000	1706810000	456829000	6883700000	3978420000	2733070000	3269660000	4090740000	2397860000	107268000	1140450000	7971290000	2270210000	2290750000	2305890000	6126050000	3575910000	502859000	3071030000	944356000	219933000	554333000	3293910000	2123100000	1499510000	1982920000	4962670000	792783000	5321000000	3203720000	2553870000	4022690000	3057860000	2746220000	2409710000	2997550000	3051340000	2808360000	1800530000	1755920000	2092710000	691136000	3254720000	3589850000	1568720000	2663100000	2528560000	661230000	2630590000	1386240000	4856470000	820058000	1874410000	1597090000	1154570000	11206400000	4903740000	319510000	1289350000	2196670000	2621220000	1732080000	2090510000	671686000	2570160000	4671860000	1769970000	2376170000	2946480000	3571740000	6297000000	1622120000	1780420000	1373890000	1181210000	3397160000	4524460000	3585380000	1424620000	1628640000	1572450000	4840930000	1815110000	2756520000	2062170000	1278260000	6068820000	5528920000	6972740000	569317000	1629870000	487285000	264684000	244151000	3660610000	1888890000	477183000	591166000	12522800000	3623090000	10237100000	2872600000
VWA1	7	7	7070.63	16950.7	2367.11	4497.35				9872.24	5966.72	23695.7	2223.65	34329.3				20488.2	6821.1	5751.87	9079.98		17740.7			9265.63								1090.15		16916.5			9464.02	31898.3			21844.5	2849.84	1515.27	3145.68	7324.51	7297.85	2934.9					434884		30260.1	2631.44	20752.6		9403.78					13711.1	4667.61					17426.3			3847.31							22227.3					16163.2		3242.31			9670.28	7233.99		25203.6				7258.52	5743.21				8687.79		23503.7				29534.1	44669.1			14434	2153.02	9867.77			732.458				2058.98				23573.8
VWA5A	19	19	261711	451253	418733				707399	377806			487196								440686	495716					250902			450488				530572	508302			471534	789917			717969			476404	551850						477852											415457		404094	150126			702252	387169		358929	676906	589002		587337	468367		536997			345756		694829				708451							2475200	351242		416874	467750				371546											1134640	832474	808866	989241	1002990	632593		530542	616958
VWA5B1	1	1		116307																							7365.96	124054			94752.6					171243	65514.9	6759.89					131328	13409.1	2620.24			63600.2	39080.2			3573.51							49409.8						55883	11007.6		46399.9		18757	67059.1			22177.1					10914.1											43446.7				55567.1	61539.7								28241.2						30228.6		84096.9			7508.38			2752.66	1869.37			7255.02				413393	72978.9
VWA8	10	10			6038.61					9470.68											5229.17	3003.45	3136.07				2675.29				2044.57			2605.59										2369.8	1924.01	3660.76			646.337									9042.84														2607.82		1922			3033.65	2313.75				2544.12		785.099				4920.46			6720.38							1533.62	2125.24						1552.17					2336.96				735.25			1726.09	1401.54			3569.34	6467.32
VWF	151	151	300437000	65663900	183676000	67955700	202697000	174355000	86912300	165963000	45900900	25740400	61509900	66797400	44595200	169714000	59340200	94574000	204206000	51907800	59963200	112098000	362836000	133688000	122715000	19170900	62491500	104754000	46561800	83056200	73408500	242940000	43232100	53117600	68511200	44756700	37941100	93600900	40666800	25396100	62397300	65663500	43097500	163188000	70494900	108572000	17738600	43431300	22242800	47180600	58327500	157614000	117268000	855319000	143182000	251799000	683520000	797146000	142178000	26755100	39213000	32297900	160263000	71398200	80731700	48757100	108378000	75033900	182304000	41607500	30037400	121678000	131646000	49432300	108783000	154020000	173319000	119772000	169241000	334706000	142872000	52342700	162239000	41590800	40430100	72394000	79801000	29474600	125027000	606903000	96326300	134742000	497028000	46887800	229893000	70591500	90700900	58657300	137106000	534039000	199089000	159361000	114767000	298545000	84315500	130333000	69321000	66335500	156231000	165719000	160625000	111652000	131893000	155579000	35625700	22660300	16594400	24807600	27709700	110420000	269378000	338755000	90858500	76946600	553013000	62904200
WARS1	21	21	1521600	758024	586159	1061970	3826940	1536380	665186	525614	920458	948384	673749	4883340	682576	793358	651978	1185830	2496190	611185	356165	481263	997949	949537	572323	1194810	440697	1344420	1303530	873764	664087	1247570	936030	420055	2382930	1090920	716638	1131940	1142770	1230070	1768860	417468	635295	583617	577003	575697	459606	1213220	452127	1082220	579767	2906020	800960	7397640	1117510	1466730	1579960	1531500	1696860	1186670	699058	843555	1018060	766007	480576	651912	1472820	816761	723566	743457	694503	796502	780834	824753	2832260	709689	742607	475884	804357	671259	10070100	427400	1075500	922168	1475160	1217510	918506	507243	5337850	1206920	2190740	2064990	1464950	1085270	2023430	740765	1652490	520809	1128480	1494700	1255690	2269110	616076	2940050	3256980	696391	1797220	1720270	4026110	2635870	812275	1129910	1246370	438613	956473	764193	359283	473469	1019190	4800940	311949	451603	2238260	2680280	2677390	967129
WAS	12	12	21302.2	34636.2	43671.2	10162.4		25077.8	25112.6	12009.1	28029.5	33126.1	23618.9	24732.5	9471.22		19943.3	27093.9		17008.4	8094.74	21385.2	21219.5			14115.3	13333.4	27083.1	14713.8	13870.6		17457.4	19301.8	26034.7	36150.1	12692.7	11402.1	14427.1	48836.4			13719.3	21567.8	24486.6	20481.2	30876.2		17561.7	21396.9		18171.6	22907.3	19834.9	73308.4		41111.4		16776.2	18314				19085.5	21125.1	18842	25130	20397.3	22540.1	41017.3	16129.4	23372.9	15358.2	24185.5	30478.7	16881	15679.7	18920.5	17657	24717.3	18130.1	36705.8	15006.1	36947.7	46323.8				28464.2		18909.5	15897.4		17769.7	25825.6	19890.5	22651.6	14851.1	14448.8	20197	14107.4			32684.7	12928.5	27999		15885.9	14602.3			29652.1	27231.4	40731.7	19422.6	70429.2	31627.5	22209.6	33989.3	28017.1	13650	20215.6	7251.57
WASF2	10	10	43370.9	42399.1	99350.7	52232.5	38056.8	46116.1	37345.9	23200.9	64810.8	59985.2	59158.6	45982.2	32933.3			24944.3		49766.2	34628.4	19957.6	39138.8	59621	25634.3	57647.3	27023.1	47568.1	39656.1	28054.7	31891	40175.3	38116.8	39593.4	55609.4	37570.3	49761.8	35290.6	111183	36380.4	54943.7	13626	47554.4	51078.3	24804.1	48684.9	53444.7	40916.8	54101.6		70693.4	15060.2	51550.7	113872		76642.6		54690.2	50467	22271.1			27913.6	20203.5	34607.1	27740	71871.9	49086	69719	93840	46799.4	43647.6	58319.3	55871.4	40462.1	26900.4	29196.7	33049.2	34128.5	143205	64630.8	38802.6	22766.3	83656.3		51550.2		61297.2		46103.1	52892.7	42475.7	43608.3	22182.1		80146.6	26137.8	30149.2	37366.4	23119.6	23761.5	33256.7	66777.2	59262.6	61247.4	18791.4	43840.9	33850.3		34381.1	72880.8	52472.7	21550.2	52708	138722	57387	44072.9	74431.7	100562	42815.7	45762.7	46070.4			51179.9
WASHC3	2	2			1016.23				1742.95		2244.07	5531.97	1951.49		2390.46					4136.58	2062.29			6946.59		3572.47	1504.59			6078.88	2303.17	2932.01		247.414				3959.59	16340.9	4716.93		621.952		1630.26				2686.73	2837.79		4921.42							1594.98	5128.15		6885.66	2906.89	1472.86		4230.49	736.181			1254.62	9284.58			1902.08	2554.94	5862.19	2377.22			864.525	4072.05	3157.91	468.333			4213.87			2000.07							6309.56	3035.28		1038.9		2143.27				4913.11	5965.99			7137.15		3978.46		6388.7		1428.03	4955.97		564.165	696.514								7035.19
WASHC4	14	14	5107.09		10379.1	5736.6		8956.32	4540.94	8338.58			2672.14		4922.71						11741.6	6792.82	7251.24			7820.11	5833.61			6459.65	6893.13			6641.74				7354.78	5762.82			7343.75		7434.92	8939.37	2883.72	6608.94	7185.64	4478.17			4904.73	10983					8343.46					6670.56		4947.75	9701.73			7821.39	15375.3		7019.41	5739.62				8585.15		5453.98	8448.98		7481.11						8380.61								4843.35							8645.32	7821.95							8496.69			5736.04	7613.58	7368.19	9321.49	6392.66			8480.56	6402.89
WASHC5	24	24	3785.36		4891.61	7768.27	9993.47	6073.84	7927.5	10127.7			3310.43		8272.24		14158				8224.73	5556.53			5728.93	6365.68	5852.23	9771.4		6004.11	7642.13		8035.54	5182.5			6185.62		11816.9			4774.57		7356.5	5648.32	2856.47	7707.47	8500.9	8742.12			6182.57						9172.86					8961.93		4850.81	6387.26			5658.64	13914		9328.45		6375.05		5618.09	6934.45	8044.23	3911.47			5348.95						12423.1				18207.6				7378.67		6829.83					8448.06	7073.16				8685.45			9642.04	11773.2		5464.64	11396.1	9566.99	5917.56	3781.77	6937.47	24332	5694.58	7357.85				9843.31
WBP2	4	4	100628		252301	302059		305661	155438	146706	205670		121163		119263	198845	429357			224050	158282	169145	43060.2		304443	204352	172012		236542	211999		181884		175160	592544		295862	191285	168706	220129	148388	187929	329389	176733	174290	210899	149293	197487	156401	124080	177607	248841						166812			45216		136543	185299	163820	168658	315332		219328	158055	212328	123471	206512	393837		447872		140354	257996			179086	431384				249469	167789					168690		517140	227791	143401	129756	286034	118086		770394	292277	127655	304066	141940		222180		425977				120600	169871	214363	100194	183310	123254		198964	135300		347652		117112
WDFY1	12	12	565149		832471	517155		223037	926561	569823	585408		435191		558430						879900	1058020	649983		380201		573272				531825	357207	519258	718798	418469		704976	521765	529434			897416	364957	805459	657634	544362		478285	572166			974792	691436				516581	408587			553490		782630		582063	236275			686009	377151		580216	651113	783951		699659	468148	635077	931919			858403	471559	551919				702846		667007						529559	553889	866262					940553	757008						520675				520815	596755	509480	750268	604118	434512		659633	1110290
WDFY2	1	1																																68690.4											35549.5																																																							224321
WDR1	30	30	1672560	632594	3701460	1933510	1417140	2714680	3774550	2124760	1746370	1053360	3235930	404425	2607380	925974	1694000	307971	2328840	1350920	3197000	3956660	2143200	2037960	2822070	2415800	3417000	1512590	2305550	2161110	1496270	622123	2251330	3581210	3770380	704756	2160520	1253030	3454740	607178	1429310	3529060	2070520	2865750	3686440	3770070	1038950	1740840	2772010	1552190	1221750	3700740	1879980	907006	1898030	376347	2489170	2003910	1364480	1001380	1166780	960485	3178520	3189580	2368170	3495660	2484680	1578810	3253670	3144980	2602580	3874730	2577520	4110270	1172600	3823750	1559810	1856160	5290190	945201	816011	2913000	5010020	1893040	973027	1409660	2013160	3646320	1304470	930323	3387250	1688350	2970280	678272	914092	2320190	2051930	2713150	4369540	1453050	124520	1359100	2326690	2588600	1058560	723156	2852410	1454610	1545260	4234570	563271	1043710	589177	2638290	3031260	3942080	4137520	2814820	2697680	3497570	2880990	3982050	1003950	1049470	928356	2182200
WDR11	20	20			24118.6				24632.4	24075.9		4272.86	9677.68		12142.3						21212.3	32310.5				16797.2	24690.7	31904.4						23522.2	4896.47		19223.3		17667.4			19703.8		15995.8	23695.9	15630.3		10107.1	15529.3			13896.5	17692.6					18949.5					13692.8			18534.5			20601.5	19628.8		23525.8	17062.8	17289.4		12507.8	17111.3		17074.7			22258.9		19493.1				24489.1								20845.9		19764.3					14584.9	13599.3										11802.4		14404.8	15220	17456.7			19143.3	23263.7
WDR26	8	8			6950.86	6524.82			6925.78	12407.3			3368.47		8123.89						5379.01	6381.26					6107.1					7790.38		3971.94			8267.33					4957.35		6581.43	4717.2	7787.34						5368.89											6461.64		9531.76	4875.79			6189.36	9661.68		5021.93		4608.98		5789.06			5205.9			6648.54						4493.49										7022.65					6645.79	11107.9										6499.68		4398.97	5402.46	5014.69			4256.79	5794.85
WDR37	7	7			9157.63					5837.04			6172.57		5823.52		12631.1			6479.4	7506.32						1658.11						11515.9	4303.22	9066.81		9342.37	7480.22	13831.5			7817.96		5621.86	7295.51	5646.85		7351.25	9069.28														11236.8		6993.8	7877.35								8472.45			14191.2		8903.89			2970.23																7228.29					9796.57	16003.8							11693.3			9648.01	12803.6	5252.66	6537.52	3855.96			5752.83
WDR44	39	39	213133	150292	309196	286047	142980	289153	365461	353672	256048	319914	321427	139480	368585	126795	313700	104611	173570	201515	338817	289912	235847	226964	185576	298966	225242	393870	223921	325465	313700	181818	434566	232208	166113	121334	356003	305103	568781	134595	300930	317476	386174	406493	216261	225321	234490	276483	448840	191747	327397	289380	257500	234332	173986	192814	147240	188174	371006	219744	254128	144516	340374	304384	376631	417686	184945	179443	418015	559623	319188	332326	491733	275738	230650	247431	282768	285401	305813	96306	256333	259454	335457	390433	186400	161491	213484	382656		207951	171298	198520	257395	154158	131731	339912	209824	289528	286474	183090	98193.5	180845	287729	340538	271864	123232	236244	131085		223448	135322	264987	135431	255586	514442	306320	324898	233397	261537	157076	273878	269132		110457	261621	233259
WDR45	3	3			1623.81																1579.91						1696.44							929.201								1902.67			2330.05	1785.21																		4259.17						1895.76												1289.16													13179.2			1407.01																683.526			1875.63	1017.54			896.698
WDR48	1	1																									208.574															332.938			183.095																																					413.075																																		254.876	369.311	393.987			438.558
WDR55	1	1																												3282.05		2623.66					875.923					204.994							729.235																										2246.65																					699.501		420.911		1796.53
WDR7	3	3			175.939									914.784								132.613					433.528							293.545								234.987			146.942	433.288																																				136.365						207.178																										107.166			177.922	161.826			204.039
WDR77	8	8	8296.88	23416.1	20554.2	36824.8	12653.5	8345.52	13152.6	18729.4	37791.3		10106	16404.9	22653.3	49189.2	125818		26214.3	90089.3	10348.7	10134.5	18557.4		27734.5	19089.9	8994.72			105419	15136	271264		10268.8	15793		56990.1	13138	16844.8			21308.7	14643.4	5660.12	10208.2	13519.5	17611.9	27067.9	6747.75	47649.5	70712.5	24063				21687.4			118112		32313.9		34337.5	15283.4	15698.9	15535.8		15820.1	22292.4	11725.7		14260.4		14849.5	82869.6	19808.3		13937.4	4853.69	11273.1	13388.3	8513.24		8770.74		52006.3		8263.93		53128					176226	10820.4	40312.6	42257.1		75576.5		161416	19261.8		43174.3	48404.1		28823.4			58610.6		36331.3	13526.8	13930.1	12263.2	11340	6963.31	15451.2		12606.2			12225.3
WDR81	4	4			142.305	205.782					504.309						1049.42			398.763		94.3845					45.531			388.675		782.175		80.7646		609.177	260.556					275.155		230.131	117.799	97.1109					567.94								802.728				276.404																																		311.544	287.867		628.633											779.594			84.8107			114.194	67.6301			82.6205	191.73
WDR91	4	4			433.394												2066.54			1789.05	193.122	333.315					159.366					5534.39		141.715											305.536							877.437																												1061.24		180.711																607.513				4625.69																562.559
WFDC12	3	3																								45526.4																																																																					423819			7207.97
WFDC2	2	2		1932.8		1247.95			361.762	914.385		3212.19	372.053					1364.93		2061.34				1223.62				949.281		1539.32				87.9879				975.761		2303.02	4774.27						605.73	2900.58	638.728					23811.1														1438.36		2563.51	3789.29			1107.75										4544.93										9719.12								3939.04				6346.77	4030.74					3714.96			2248.4									1357.45		726.751
WFIKKN2	3	3	370139	1511870					218338			560717	244218			323420		909501		432749				864890		327426								20602.2	427048	1112040	332892	336455		737854									254104				748952	1354660			387326		753006	409667			577416			106410					716118	131078	311291					230360		2268640	903883		413503			842946					720659		290500		737844	457088		255016	537854		428326		221445			1105560	1066490	1772080	2507270			764323												611099		403983
WIPF1	5	5	1257.24	1349.34	5335.38	826.671	1344.29			2145.34	2181.27	1538.68	1036.85								1333.71	794.871	1524.05		1356.02	1044.54	474.487		1639.72					1732.41	2134.32		1001.49		1255.01			670.437	2759.34	877.555	1811.29	2339.35	2065.74				2770.21	1133.73	4246.87	3091.85			1714.73					993.243				583.468	6503.34	1788.75	1940.05	904.117			1800.65	1306.45		1103.98			1138.08	2066.17		1448.58	2871.58	1047.47			1155.2				1849.61				1421.18	1516.96		894.058					934.266	1100.09			2230.3					1606.14		2635.9	3014.02	2661.89	1286.22	4714.26	4534.56		1880.88	1705.14
WIPI2	4	4			654.549								1653.34				3810.55					493.903					2267.74			8383.48		8011.12		571.457															3751.18			2100.18											2667.56											1500.21								497.495													16240.4					9520.75		8758.52	1155.45								2198.91						1061.93	341.595			695.399	514.779
WNK1	6	6		1126.29	1656.15	5970.72											11292.3			6299.82								6755.85		4053.28		10581.2		1945.65			4388.61	126.093	3875.35			1494.06			613.713	1448.79						5041.49							9228.47		4569.39				3142.43				2577.37					6526.08	7161.62				2732.19	4878.3																3331.86	4473.02	1914.66		7209.57		20918.9	2803.14			2419.59		4636.76			2155.86			2229.87			949.078	511.036		9534.56	1034.8	2364.25		5157.53
XDH	12	12																																						38514300					66526.6							15815.9														37537.7
XK	3	3			11811.8	6633.08				18826.6	7514.82		3438.82		10176.6		16136.4				8876.93	9795.75			8406.09		8715.48				4199.9	15476		6281.45								11649.3		15945		7315.16					10289	10404.7													10540.8	5964.02			12279.2	6671.69		15716.1		15546.4		18264.1		17971.4	8821.86			5527	13502.8					17519.9								15722.8	16653.5	6489.51	5739.17			27270.6	9554.44											10235.8	6582.11		6700.24	9517.89			7532.91	10329.8
XPNPEP1	19	19	30336.5	34708.8	61468.3	39309.6		50005.8	57456.6	27572.4	61672.2	37629	40660.8	32116.7	42015.4	31568.3	75474.8	31806.9	40880.3	55522.9	36878.2	47402.5	26173.2	37637.1	43654.5	40667.2	46063	46105.4	37167	54364.4	23178.3	35199.2	33126.1	45473.3	45320.8	34113.2	34800.3	36378.5	63378	38617.8	46298.9	53483.9	47240.4	34358.7	51662.4	42313.3	40201.9	49133.6	53639.9	52951.5	33783.4	66079.5	45532.8	37685.4				37080.4	39769.1	31364.1	44576.4		53050.8	52868.6	32762.4	62159.3	27571.2	38371.3	39472.3	61201.9	45731.4	42893.2	34518.8	55244	70196.5	40553.8	16214.1	39999.9	52488.2	30298.8	53873.1	40526.2	78931.1	58252.8	28759.3	38358.3	45692.8	49089.1		58550.6	32967.9		68393.1	34432.1	45652.3	37457.1	41343.6	52800.9	58630.1	54957	26183.9	74380.1	37343	32671.5	42279.8	45009.2	41697.4	26663		41278	33489.2		27405.6	24836	53269.4	44947.4	57564.3	25482.8	16682.6	28531.8	35174.1	36910.9		24305.6		35555.3
XPNPEP2	12	12		307245			1367170		82271.9										577097					218788											324286						277557																439172					260834					548191		92745.1										75314								180928				166117		2171320	172184														170835	376331	248877										1492630				208091		176325
XPO1	32	32	286193		441143	452668		448523	435695	378808	523904	269958	384935		402255		711490		210074	377188	364419	352800	400940	319762	391941	220576	238457	356986	257314	592184	257964	670844	333684	356911	305919		356131	277168	292789		427408	362817	285539	417329	325886	372353		315581	327665	461838	341175	509509	259473	203218			302949	318552	282047		249411		525504	330331	343917	375147		346748	501876	479387	278933	495628	302890	419771	653456	332547	334284	269034	392895	177932	303729	340149	489098	458510		240152	209070	424963			213535		229421		366443	180859	324183	417999	463371	386413		560752	298647	437343	258362			251621		250435	350363	266133	444687	365900	341856	371239	422133	332097	400312	258202	397681	476597		347070		270281
XPO4	8	8			3583.02	8844.62			7116.34	12546.5	9255.01		3854.15		6142.93		8874.35			9749.3	4119.03	2752.85					3361.57			15041.4		33768.5		2533.47	6852.87		12479.9		13841.3		21370.4	8763.12		6257.61	3517.2	6471.59						5985.77							12018.8				6506.03			2705.46				7975.07		4403.93		7490.59	12856		5470.78	5974.57	8541.71			2925.62	8879.95					3374.82								9510.37		4023.08		8560.08											12221.2			5112.09			5985.15	2748.65		11837.8	3068.73			9924.5
XPO7	39	39	45301.1		81849.3	152037	61349	56993.4	78124.2	71684.9	168282	57817.3	65924.1	71902.6	99566.5	256098	467691	107811		326852	68302	51536.2	50313.3	91340.7	104170	89770	43930.1	89065.3	72589.2	337388	61635.2	1484190	60352.6	42798.8	135947	59572.6	222971	103481	98081.1	83070.6	97497.5	130923	84249.6	51077.1	54023.9	56531.5	118424	115841	75065.2	255721	326950	124951	86310.1	46711.7	91708.1	123037	87700.5	68834.9	523063	69041.9	157460	30915.8	163443	134795	71703.3	74214.2		106712	76492.8	83648.7	62752.9	76927.9	75175.1	68301.6	628237	159860	74785.4	57591.9	58327.9	80073.4	123862	55933.3	112465	64962.5	108739	117175	68259.4	65366.8	116910	389471		52843.8	66193.9	48264.2	71970.9	62662.1	119950	133495	63564.5	828006		618910	54607.9	60989.1	106064	130830	92346.5	134058	122962	65920.4	643434	78917.2	220296	64217	92632.4	58897.6	78848.9	59561.6	59433.6	64516	57047.2	66409.7		121498		53821.7
XPOT	8	8			20082.7				23685.4	20406			17231.5		15364.6						9132.54	11261.3					11615.7					54511.3		9889.94	25244		20760.7		21181			10125.7		16378	12853.8	11960.5			18191.2				44892.5										25816.4			9137.53			32306.7			22150.6		23420.2		17161.1		28819.4	25420.5			11811.9						18471.4							46479.2			24242.6																14775.5		16523.4	17167.8	12409.3			16301.8	10534
XRCC5	4	4	12287.2		4892.14		19607.6	4962.36	17740.6	7941.38	23096.2		7576.11	20551													3604.87	21603.5	12564.8			40533.2		2076.15								4814.69		6421.3	8935.29	4893.63						9073.2	42032.6	136182			31020			18878.4													13956.1	8080.45	15225.5	8795.21	8465.29	6643.74				2769.26		31440.8			14063.4								23199.4					65843.8				22165.6			18077.5				53997.2			2787.53				2811.69		11036.4
XRN1	7	7			73617.1								37027.4		60695.2						81362.6	74953.9					38399							97663.5			63986.4					63400.6			88777.8	79519.4													140575							150231						103132		90578.4				75457.2				62081.3						55616.1										64888.4		81018.1				188538										80812.9		47704.5	87958.3	67724.9			27053.5	99387.9
XYLT1	7	7		16677.7	6414.2	7884.81			5833.77	14081.9	10156	28472.9	6489.9	37151.6		19919		15814.3		28684		867.219	9976.14	10627.4		21099.8	599.94	18421.8	16204.5	13851	6323.93		10336.1			20745.3	12777	17801.3	10949.4	32916.3	12208.9	1831.61	9494.7	2904.53		2471.11	6843.59	28980.5	7172.54			3023.86	15610.3	77343.1		36880			9130.65	60635.2	25824.2	21201.7	12114.1	15620	7118.76		11712	16156.4		5969.82	6053.92	1767.72		2204.53	11547.8		7967.02	6225.17	2376.25	31746.1	23781.8			11589.9	20257.4	31898	17051.7			30363.9	12986.5	9113.82		39688.6	14343.4	7178.21	7313.14	8146.45	5865.35		26011.1		5213.61	8977.1	8878.26	17539.9	7975.05		19319.7	10141.5	8615.45	20091.2	10681.3	1031.38	8003.98	3215.1			5227.74					4844.53	14221.6	17706.2
XYLT2	17	17	122269	420097	155164	253500	251840	105652	229668	387830	509210	1767220	385573	487970	157649	399651	463196	264707		472131	157326	36346.7	420684	639167	155921	446733	175842	641902	423442	628713	537800	272737	638557	60769.6		591422	575182	425783	528704	754413	534259	257953	828071	185363	59477.1	141161	1095350	487172	806845	263152	470042	74723.2	376521	650855	362813	468942		111962	330682	874098	725326	410078	252209	441250	419158	207556	188335	755797	215411	716538	529013	75872.5	423392	157500	660053	87687.6	228713	301568	128163	336719	522319	55307.9	175003	644239	562895	371007	419807	134353		337069	171353	209637	183614	972748	371477	356022	226774	361945	151543	105536	174324	221890	325792	446149	269744	365994	142157	251453	169222	351209	130433	549164	347245	74106	833355	137767	115086	44016.2	191522		45622.3	57555.1	240039	140905		467606
YARS1	28	28	108998		201581	138108		174438	174908	122081	137164	102229	174910		140083	86349.7	239491			144382	163191	148883	101031	126588	179072	152053	147873		122016	96610.5	94145.7	182322	109809	130123	385872		147489	142922	206766		177258	128485	175835	185161	205939	174168	100755	136786	122068		100245	204490	118387		87512.5		95440.5	126219	113354	110904	147488		151915	161621	166559	224834	146862	127004	199626	239609	151985	135275	180174	214796	104835	223839	115126	143739	336260			144178	201835	161078	119952	106152	131415	209987		110557	87264.8	100013	193675	104310		131810	132914	146866	223935	104915		258136	101173	117625	86162.7		146433	140595		153691		112194	120278	64454	130540	145908	192560	130246	56120	119537	137158	186178	221864	232221		127920
YARS2	5	5			8371.1																14444.6	8353.37			21946.3		9140.63					2953.13		4670.29								6202.6		10879.4	8241.89	4522.75		3693.85	15267.9																21705.2							8943.61										10481.8		8022.35				11209																										4470.07			3540.18	3018.34			2552.16
YBX1	2	2				213618		236310			126698			776778						274631		11985.7			393407							867922					269540				232163	96774.8			18955.6														608761									851169	53325.3						822827	86578.6	119895													370522							139939	196679		1537630		1620530						1421890			839912			34089.6				13371.9		272803
YBX3	1	1				14725.9										7345.74	19921.3			11152.5					4544.22							57852.2																9027.48		7922.37		7151.76						14143.9	19576.7																46630.1																							8238.65		47967.3		59400.9				14030.8		37062.3												14073
YES1	8	8			89191.9				65557.4				27674		35184.8						38510.4	23101.6	83682.7				16242.9						76984.5	43482.2	49036.4				38977.8			21680.8		26348.3	33148.2	36418.7			27943.9				115840						77732						61626.6				58659.8	23978.3				21264.6		20750.7			32866.6			35749.9		56175.1				30484.5								51413.3		51888.8																40574.7	79188	58237.3	35899.9	36551.1	52441.1		44758.9	62263.7
YIF1B	2	2			3671.46	1495.57			2158.56	2636.07			2155.77		1026.85						3275.91	139.093				753.984	2601.8						1697.41	571.336				2958.92				2025.53			132.27	1893.67			2400.62															2326.92					7303.91	2402.88				2333.33	3436.28			1781.71	1355.93			194.781																1445.72		2243.61			1523.6											4533.54		2378.29	1717.64		1822.77
YIPF3	1	1			1490.93					2452.23			2997.25		2473.06						1241.19													2272.15								5022.51		4399.66		2362.86			4720.4															4203.32					2531.98			2680.39		2234.44		7671.24	5445.8	1826.72				3394.86						3715.59																							3566.24			3672.01		1692.87	2575.02	1999.26	3773.99		2723.94
YIPF5	1	1			448.543								546.006								1042.44	975.522					817.216							436.827								678.106		402.461	1193.77							232.872						1432.09								549.37				472.174		1457.46					1511.26					1349.08						1140.37																										399.374			482.406	624.164			1146.67	2003.67
YIPF6	1	1			537.851			1436.41		669.423			286.541		1029.98						418.923	285.111	1201.4				508.411				463.856			428.853								542.953		634.953	309.468	601.119						669.518												474.516						636.132		1194.53		628.476		1223.11	692.222	449.441	755.947	1347.13		1162.58						1279.74										410.372						694.198										632.58		2149.79	472.625	578.417	305.402			623.801
YKT6	9	9			42581.7	115030		37871.6	36575	30671	120338	63921.5	40208.6		50654.3	61023.8	172404	43023.6		129159	29985	25518.6	51819.7	121917	49816.2	48850.7	19091.6	88243.9	67156.2	165598	50471.9	333854	82381.3	20369.7	69226.1		85804.5	153321	52954.6	267854	57403.4	21300.2	99366.7	24312.8	19170.1	25086.5	55353.9	145733	31371.4		59807	62664.3	36894.4	50678.2		92767.6	38180.7	35292.3	260380	52837.4	57488.5		46027.5	100276		19867.9	58094.5	140550	16926.1	22253.1	31692.3	20918.7		24099.9	105336	41324.5			39091.1	35304.6	117138	19837.1	41258	146932		73081.9	68360	26878.4		89142.8	45492.7	32732.3		81899.8	179177	28013.7	63519.5	60897.6	40526.2	124518	72291	163942	57489.4	57793.2	150812	58367.4	89139.3	70431.8		45983.6	140298	120299	47219.4	20303.1	69321.5	30269.3	15994.6	10543.8		94184.4	12027.4	35915.7		55914.1	98800.4	94252.2
YOD1	9	9	8203.43	26834.8	11071.3	32082.5	26147.2	11980.3	8749.1		31695				20513.9	16310.3	59847.8	15406.5	23998.6	26573.4	3001.58	5774.91		11236	10828.9	37762.4	6102.86		8301.62	52684.5		65584.1		10194.8	89192.5		36965.5	23268.7	8774.83	34315		5898.83	16433.6	6116.12	5648.41	8751.31	17688.5	13227.3		49486.6	12445.1	18063.9	19451.3						48967.1		20692.7		14512.4	32130.2		16050.3	16637.7		4922.63	7713.89		5738.99		10283.8	72015.3	25191.6		8741.03	15485			6631.82	15923.8	11379.7			25456.5	11043.4		16197					573457		8495.3	10557.6	15983.5	31526.9		101357	10430.1	13375.8	16153.5	9582.69		21917.6		10890.3	19149.4			6704.84		11758.2	4692.6	5213.27	8222.7	25976.2	3593.64	10113.7		41693.1		12161.2
YTHDC2	4	4			462678																	295910					478653							284358			1000300					267198		484535	798036	452905						621272											679383			420898				494485		396342		551008								227875					1246820	490509							1725700																			453548			245098	196304			447225	1260430
YWHAB	7	7	415593	1354510	866995	2852630	1501660	1206690	1710800	1751230	3239870	2700710	918169	1129260	1752250	4203170	6022630	3312190	977211	4755290	1259880	776468	1494400	3173880	1059700	2883040	776099	6309390	2041720	7940100	2753500	10717700	2132070	621521	2777670	1068200	4747170	2778990	6750610	2920720	1820460	1806960	4011400	1139170	614814	584798	1852500	1775330	2830960	3541040	7459080	1342960	2781240	1885840	1685730	2556370	1250010	887986	8427000	2305570	6011090	1710540	2924260	2527640	2231270	987328	1276710	2027520	1286640	2766010	1872730	887405	2669720	1125800	10862600	1890680	1380250	1275870	1338190	2134020	3116650	720243	1552280	4771090	2048440	2437760	1166760	1237940	967531	3207300	1023430	1639980	900417	881518	1556320	1223940	1710390	1873250	1054920	5746140	759597	5238180	1102580	795365	2066930	1563480	1005190	1210410	805737	834503	5721360	1477160	2797680	461418	2518350	989733	800567	447632	506011	975808	438644	663804	488347	673116	789412	1730630
YWHAE	20	20	3136630	15298400	3757070	14898800	10170800	6991010	7562290	7282300	20468700	15383700	4530540	13526900	9189510	25858900	28151100	19694700	11026500	26926800	3966170	2273290	11620700	16902900	6620440	16502100	2129290	35333300	14600800	38703100	10887300	55507400	13796500	1787930	11211900	10394600	25523500	14697900	33898600	17938800	17691300	7399580	18027600	4992850	2263860	2637550	13827000	11988300	12029700	20043300	30844100	8549060	13420000	30886300	11133200	21708000	7021150	5351070	32820100	14805200	27073000	9301190	13596800	15479900	8035380	4411130	9594700	17074700	6080780	11973800	12324700	4242730	11680200	4100950	49489700	8650450	8014490	6055440	4219630	21525100	19584000	2040700	8088890	19660000	15117300	19696300	7261650	5157860	8220310	23223200	6475180	10363900	8899860	11625200	11640700	8182500	9241950	10347800	6619740	26305400	9509750	34431800	7281040	6390820	17975900	17720100	8078800	11954100	8304430	6973060	28959000	14407500	18211900	2237860	15509300	3818380	2497640	1133840	4031940	6613270	1839770	2803590	4452690	3754740	7239940	10807300
YWHAG	11	11	3165220	14531200	3510950	7312070	7949580	6363760	5567100	6376550	8908980	9723040	3782530	8321520	6166650	9581000	12928300	9022330	9396340	12334600	3453070	2011990	10164500	13048300	3509970	9324630	1694730	17621600	9267140	14301300	7348740	12205200	9624430	1496460	10102100	6901200	10932800	8711170	24778300	10168800	10699400	4968540	9387590	5048900	1865050	1836690	8156440	6288400	7154300	10284900	11217900	5274900	10017500	23843900	7850190	13567200	5149800	4186780	12462200	8495130	16769200	5457970	8804960	9153980	6421210	3739420	6786380	9244640	5587940	10619300	7211510	3905900	9800310	3858090	19577100	5051980	5037120	4747470	4061360	16558200	10666700	757010	5075860	15510900	8504080	10599800	6407860	4030130	6585340	14396500	6270840	7058030	7525910	8431230	7008660	5673820	5945110	5349760	4702220	10328200	8967290	9935650	4317000	5644180	12859700	9606960	7008060	6463720	4065440	4539090	12829900	8559720	8898570	1478380	11752400	3799760	2062320	1374960	2248930	4659870	1556380	2322290	2720970	1298250	4356830	7422930
YWHAH	12	12	1843070	5873870	3295110	6514620	6122900	7616060	5880550	6567440	8522110	10856100	3853960	4211910	6092250	7215950	12236100	5205390	10374000	8751940	4038020	2364240	6654860	9425730	3581220	8239590	2455710	22738500	11747700	11151200	7484410	10926300	12305800	1993060	6234550	4632690	10482000	8448580	26682800	8392430	7891410	5062510	10317400	5553830	2210690	2979030	8098790	6543120	8379930	8128920	10913400	4221130	8018670	10371200	8551240	6209140	3974070	3560230	11315100	8282530	13187500	5430950	6483160	9475110	7655460	3298100	5289200	8546800	6014450	11309100	6493990	3882080	11113700	4358500	12797700	7934770	5650970	5123190	5694090	6527240	8370220	2959200	7227490	17362600	7854730	6271620	5516840	5341040	5398240	9867640	5690420	7996560	6303680	5743450	5022330	5356000	5238230	5946440	5935210	7877380	3609490	7715970	4372420	4966340	9470870	6268580	7288440	8069460	4133760	5254520	7755390	7210050	7787620	2658480	11931100	4080530	2497970	1681270	1959770	5248390	1935540	2303410	1458600	1516160	2430260	7666230
YWHAQ	12	12	742921	1029870	1129860	2598350	1772940	1953440	1908130	1553590	2641570	1963240	1234800	837902	1880440	2512000	4368970	1872580	1437430	2996890	1264660	789363	1918030	2084760	1163840	2090430	630223	5658160	1963120	4681110	2121380	8117100	2907160	649165	2369930	1000920	3858350	2271720	6143370	1909580	1740370	1528570	2491990	1465730	720020	863385	1826640	1619340	2009080	2668800	4028900	1795520	2457320	2067440	1719690	1764410	969648	1197160	4244850	1731210	3263950	1253360	1952820	2540690	2185440	1347860	1160310	2305240	1630610	2584040	1810590	1194220	2738610	1086720	7009980	2034470	1639030	1369950	1472190	1310100	2224490	691043	1513500	3106940	1959780	2119240	1148240	1459150	770606	2388600	1153640	1716430	840919	1036060	1159990	1257970	1845780	2231320	1560680	4269940	503820	6286870	1153710	1202430	2065250	1633310	1644310	920679	964427	795946	3383600	1237170	2220480	662542	2323550	946463	844152	573626	662180	1181680	797804	888401	237675	255060	666464	2007290
YWHAZ	18	18	17459600	51626100	25806300	57324700	46812200	45768300	61039100	54466900	75907800	103734000	41402400	31518200	52923000	50764200	96416700	46528500	62556000	84303800	39704300	23741100	60592000	85086500	31912500	66123200	16684200	176183000	79983400	157324000	91588100	78566500	117508000	15962400	62797600	41563500	92554000	91651900	203649000	70591000	78012900	50388500	117743000	48609600	21586000	19837400	62678900	58781500	88290600	66421300	113899000	35443500	92369400	83609600	63257700	60179300	29916800	32478300	97062700	75605800	158966000	57816900	66298700	99095200	82484500	43985000	60019400	69783200	52085300	88792700	79408500	34977200	97145700	31860700	84127100	50352100	56952600	43202200	37391100	56004600	74824700	25711400	49947800	150179000	68061100	64527100	61908800	48336300	34545600	76050700	53138900	60054500	40294100	49523500	42904600	39598200	43656500	45536900	45174300	46466200	19243500	70176600	35918300	37210700	70656700	39052100	56789700	47468000	25190300	39980600	45642400	42170700	57820400	16263500	102107000	30187100	22011300	12789400	19019400	45747600	18788600	24727500	17853400	16460600	35095000	75704400
ZBTB45	1	1						11061.3																											99204.3																																		36465.4																																																			18644.7
ZBTB7B	1	1														55518.9																															72749.1																																																											238670		82409.1	449709			184612
ZBTB8OS	2	2				14931.2			17723.2						16758	12309.9	46168.5								25335.9							166295		2521.04			14481.7		27516.1			26337.9				8233.67			37507.8			22241.1											12711.1						10178.8			2863.55			237454																							16942.9		82914.1		122241															2556.7
ZC3HAV1	16	16			10273.5	8940.9		11165.8	9611.08	10469.5	8963.98		7999.49	11114.4	6003.67		11754.4			22219.4	7837.08	5891.87	13501.5		9990.89		4335.7			9838.72		38861.3		7445.07			7953.48		11483.6			5010.25	12433.8	8972.69	6325.21	6622.57		3321.05	8395.83		17122.9	7849.13	15178.8		11635.5				15414.4				21498.3	12030.8	9692	4048.81			17643.9	12875.3	14636.3	10813.1	9346.18	6498.44	13161.7	10137.1	11177.2		7660.83	8841.66	18421.1	6233.04	18639.7					7192.58		17413.5					13761.5	12416.4	10430.9	7286.55	13711.5	22187			8777.99		10754.7			10488.4	14349.2		23539.9			9259.93	13069.1	12869.5	9924.46	5863.76	8083.92		4029.31	9205.13
ZC3HAV1L	4	4			24951.6				25649.9				24880.8		23045.8	37283.4					20341.3	15810.4					11747.3				15777.5			6511.68			12366.8	10722.1	19204.5			18035.5			14346.6	15764.7		12056.3	24073.9														23468.4		15425.5	14571.9			30060.2	28953.2		23280	30620.4				20543.1		17946.9		30123	11123.1	18702			15552.6		28741										26615.6					8480.73							17584.6		31007.7		19893.9	31499.4	15540.3	31694.6	10385.1	18160.4		6276.67			27040.6
ZDHHC3	1	1																			633.291	649.779												414.503										501.42	365.118																											619.089										433.24																																			380.053	390.153
ZER1	2	2			6325.29																	5318.12												4437.88											5769.2												23267															9116.26										3666.74																																			5517.07	1446.1				13389.3
ZG16	5	5	21911.2	34097.3	6215.21	27296.1	40860.5		9155.63	26275.6	45051.4		5944.16		37534.2		43313.5	50696	68254.1	19078	8209.88	1602.97	32164.5		39353.2	11817.1	1747.3					16810.9		3350.11	22386.2	59694		19557.7		32088.2		6932.53	18777.1	9958.29		6721.18	14179.5			54517.4					90158.8		169466		15847.6			42531.3		21744.9	27371.7	16445.9		56329.1					47657.5			20997.1			7301.02	67712.5			59161.6	30633.2		50381	66575.1	8265.62	100940	101776			155952				29105	4982.87	52575.1	49941.1	33096.9	139302	26221.1		18974.7	71939.9	102432	80380.8	371361	174811		63263.7		12577	16390.1	34945.9	2511.25			114204		12885.2		201237		50336.5
ZG16B	6	6	11500.7	95184.7	31485.5	117670	151506	52859.7	93436.2	66292.4	57787.7	322831	121694	518388	74142.1	81507.4	108900	94054.2	125961	88941.1	34198.2	12080.5	45076.7	61189.2	50857.2	153400	13786.7	359304	68253.5	474634	166234	71901.4	112497	7395.11	48298.6	334914	98049.1	65955.5	101981	263525	386799	33663	403660	35717.6	7472.76	6280.67	189465	212237	53683	126803	180188	43146.5	931067	2351740	76824.2	357477	22167.1	87510.6	195164	105362	97504.9	76637.7	125278	96629.4	126337	100004	83846.7	40624.8	52785.6	289650	233253	23229.1	95773.2	124364	156593	5740.12	134549	173941	44403.9	410685	244372	8372.52	20297.7	743583	98603.1	140681	218054	22188.7		184866	67609.8	107780	85485.6	593668	761642	156491	100428	154094	105179	87686.9	270689	325093	81050.4	327649	451911	485975	132070	68733.3	75665	51275.9	71021.3	175810	73249.5	9493.35	159234	42019.6	13742	8639.19	86256.5	59534.7	230301	50765.1	227697	202203	209346	95931.5
ZMPSTE24	13	13	198787		347511	113809		153802	302240	601019	106455		272912		263938		78700.2			79954	425034	456182	346025	217682	196340	198944	345838	176785	122361	170522	267220		182060	307428	34894.8		228480	181536	128672		191506	389676	146502	355905	359585	331346		163433	315447		200312	168584	193244				307952	339421	154802	158114			317237	151026	410929	346059			292472	289361	147961	562379	358647	290967	121111	229559	486602	325101	291227			433326	262419	293598		81062.2	155925	542182				97151.6	178963		160461	209911	232586	283901	122044	210566		82233.7	253659	297527	110224		104371			134910	30240.6	203136	70501.7	338673	218597	198254	363411	301283	184911		277269	358108
ZNF185	7	7			22494	21965.7		19969	21014.5	9287.31	26943.7	41775.2	15288.1								9976.61	8225.96			10740.1	23026.8	11118.9						29377.9	13682.9			32809.6					16262.6		15960.6	7749	15866.5			35432.3				36374.1													11747.9				26798		20651.2					19873					8552.28						11770.7				27410.2			72429.7	28035.6		21433.7	26966.3				19474.8	20008.4	28496.2								24733.9	19096.5	31884.2	12489.6	18165	17735.6	35186.1		15087.6	18285.2
ZPBP	1	1					165952																											4455.17																																																																															22123.5
ZPR1	1	1			2317.45							6619.65	1064.05														1129.39					2814.75					1557.69					778.932						3995.96			2484.58								3473.17								6165.22			2242.14														3200.85
ZSWIM8	4	4			379.889								457.675								440.322	391.381					650.012							286.406											352.709	459.175			968.807																																																																				302.592	271.125			387.929	472.839
ZW10	10	10	2376.92		3700.83			1498.08		2654.57	1700.92		1080.76		3010.57		4284.01				3488.17	4053.9	2383.92				2005.43			3063.97			3661.38	4424.9	1568.26							2297.5		4361.79	3385.08	4584.67		1404	1951.75		1062.49	4507.53			3329.46		3046.39	3270.9								3535.42			2014.03	3639.5		1612.46		3845.61		3679.57	2722.12		4069.92			3323.13	1975.72	3278.75				5080.19								5557.78	3350.1	1678.52		9077.63		4032.29	4787.96	2813.56										5690.76		2772.83	3633.88	5389.6	2502.98	3984.67	2635.56	3620.67
ZYG11B	2	2																				72.2598			173.887									157.465								82.2232			18.7101	36.382																																				125.963																																			156.369
ZYX	23	23	1185910	395063	1832010	429741	736707	657876	592670	348470	290045	642296	1179480	226387	412902	882101	584743		982844	621069	562424	709659	810873	1729230	642745	740504	410336	1550550	597113	339414	415026	212254	702215	889494	3120920	332136	854220	558149	1695310	596892	430370	458501	558574	903193	610991	1128840	822824	401135	319673	559391	1443410	498093	3437960	182152	549214	373680	1076330	978111	413088	481789	245810	435279	488238	421704	540640	644547	3167510	665996	2246200	1301060	756103	684733	715321	670789	358929	820585	709048	409428	528283	791185	742786	484337	595113	571056	601302	565972	667623	623816	1066060		1614970	694088	370500	535560	749044	5644830	403839	370686	662045	435272	153238	435855	4436080	918021	445142	471392	3046370	448006	1175140	1310850	117363	431953	560453	1556070	1795280	1520080	731704	1461960	4265480	1613320	1160930	870284	423950	479598	628686	2689600
ZZEF1	56	56	100141		138782	61011.8		83650.4	105742	128233	77864.6	63942.2	129415		96022.1		142472				144367	122076	107446	90613.1	101014	89074.8	125352	114268	108191	87539.8	94002.6	72641.6	46986.5	119398	39514.3		92204.4	83304.3	84126.1		135622	118825	93649	132032	125496	130839	79650	88489.7	102378		108304	109327	106585				50222.9	107673	94871.4		73794.6		94984.2	91616.1	105700	180483			149364	107865	103717	135753	104837	103720	98074.1	83978.4	112907	92401.5	89209.5			143577	84349.9	110000	111739			121344			95420.5		102938			94076.4	89967.9	113630	88290.2	79965.1			82733	135567	28440.6		81130.9			85037.3	66404.7	99429.9		126001	109894	97525.4	165172	115952	69657.6		119263	157703
